# Random glucose GWAS in 493,036 individuals provides insights into diabetes pathophysiology, complications and treatment stratification

**DOI:** 10.1101/2021.04.17.21255471

**Authors:** Vasiliki Lagou, Longda Jiang, Anna Ulrich, Liudmila Zudina, Karla Sofia Gutiérrez González, Zhanna Balkhiyarova, Alessia Faggian, Shiqian Chen, Petar Todorov, Sodbo Sharapov, Alessia David, Letizia Marullo, Reedik Mägi, Roxana-Maria Rujan, Emma Ahlqvist, Gudmar Thorleifsson, He Gao, Evangelos Evangelou, Beben Benyamin, Robert Scott, Aaron Isaacs, Jing Hua Zhao, Sara M Willems, Toby Johnson, Christian Gieger, Harald Grallert, Christa Meisinger, Martina Müller-Nurasyid, Rona J Strawbridge, Anuj Goel, Denis Rybin, Eva Albrecht, Anne U Jackson, Heather M Stringham, Ivan R Corrêa, Farber-Eber Eric, Valgerdur Steinthorsdottir, André G Uitterlinden, Patricia B Munroe, Morris J Brown, Schmidberger Julian, Oddgeir Holmen, Barbara Thorand, Kristian Hveem, Tom Wilsgaard, Karen L Mohlke, Wolfgang Kratzer, Haenle Mark, Wolfgang Koenig, Bernhard O Boehm, Tricia M Tan, Alejandra Tomas, Victoria Salem, Inês Barroso, Jaakko Tuomilehto, Michael Boehnke, Jose C Florez, Anders Hamsten, Hugh Watkins, Inger Njølstad, H-Erich Wichmann, Mark J Caulfield, Kay-Tee Khaw, Cornelia van Duijn, Albert Hofman, Nicholas J Wareham, Claudia Langenberg, John B Whitfield, Nicholas G Martin, Grant Montgomery, Chiara Scapoli, Ioanna Tzoulaki, Paul Elliott, Unnur Thorsteinsdottir, Kari Stefansson, Evan L Brittain, Mark I McCarthy, Philippe Froguel, Patrick M Sexton, Denise Wootten, Leif Groop, Josée Dupuis, James B Meigs, Giuseppe Deganutti, Ayse Demirkan, Tune H Pers, Christopher A Reynolds, Yurii S Aulchenko, Marika A Kaakinen, Ben Jones, Inga Prokopenko, on behalf of the Meta-Analysis of Glucose and Insulin-related Traits Consortium (MAGIC)

**Author notes:** These authors contributed equally to this research (Vasiliki Lagou, Longda Jiang, Anna Ulrich). Genentech, 1 DNA Way, South San Francisco, CA 94080. These authors jointly directed this research. Correspondence should be addressed to: Prof Inga Prokopenko, Section of Statistical Multi-Omics, Department of Clinical and Experimental Medicine, University of Surrey Leggett Building, Daphne Jackson Road, Manor Campus, Guildford, Surrey, UK, GU2 7WG; Dr Ben Jones, Section of Endocrinology and Investigative Medicine Imperial College London, Du Cane Road London, UK, W12 0NN; Dr Marika Kaakinen, Section of Statistical Multi-Omics, Department of Clinical and Experimental Medicine, University of Surrey Leggett Building, Daphne Jackson Road, Manor Campus, Guildford, Surrey, UK, GU2 7WG.

## Abstract

Homeostatic control of blood glucose requires different physiological responses in the fasting and post-prandial states. We reasoned that glucose measurements under non-standardised conditions (random glucose; RG) may capture diverse glucoregulatory processes more effectively than previous genome-wide association studies (GWAS) of fasting glycaemia or after standardised glucose loads. Through GWAS meta-analysis of RG in 493,036 individuals without diabetes of diverse ethnicities we identified 128 associated loci represented by 162 distinct signals, including 14 with sex-dimorphic effects, 9 discovered through trans-ethnic analysis, and 70 novel signals for glycaemic traits. Novel RG loci were particularly enriched in expression in the ileum and colon, indicating a prominent role for the gastrointestinal tract in the control of blood glucose. Functional studies and molecular dynamics simulations of coding variants of *GLP1R*, a well-established type 2 diabetes treatment target, provided a genetic framework for optimal selection of GLP-1R agonist therapy. We also provided new evidence from Mendelian randomisation that lung function is modulated by blood glucose and that pulmonary dysfunction is a diabetes complication. Thus, our approach based on RG GWAS provided wide-ranging insights into the biology of glucose regulation, diabetes complications and the potential for treatment stratification.

## Supplementary Tables for "Random glucose GWAS in 493,036 individuals provides insights into diabetes pathophysiology, complications and treatment stratification" (part 1 of 3)

### Sheet: ST1
Supplementary Table 1. Study design, sample size, and data quality control, phenotype descriptive statistics, genotyping methods, quality control of SNPs, imputation, and statistical analysis for the contributing studies.
	COHORT	Airwave	BRIGHT	deCODE	EMIL	EPIC-Norfolk cases	EPIC-Norfolk subcohort	FINRISK87	Framingham Heart Study	HUNT2/Tromso	InterAct	KORA F3	Brisbane Adolescent Twin Study	PROCARDIS	Rotterdam Study	SSAGA-NAG adult cohort	UKBB	Vanderbilt
	Ethnicity	European descent	European descent	European descent	European descent	European descent	European descent	European descent	European descent	European descent	European descent	European descent	European descent	European descent	European descent	European descent	European descent	European descent
	Country	UK	UK	Iceland	Germany	UK	UK	Finland	USA	Norway	France, Italy, Spain,UK,Netherlands, Germany, Sweden	Germany	Australia	UK, Sweden, Germany, Italy	Netherlands	Australia	UK	United States
	Collection type	Population-based	Hypertension cases	Population based	Population-based	Population-based	Population-based	Population-based	Population-based	Population-based	T2D case-cohort design	Population-based	Population-based	CAD case-control	Population-based	Population-based	Population-based	Hospital/patient-based
RANDOM GLUCOSE MEASUREMENTS	Sample	Non-fasting plasma	Non-fasting serum	Non-fasting	Non-fasting plasma	Non-fasting serum	Non-fasting serum	Non-fasting whole blood, values later converted to plasma values (mM x 1.13)	Non Fasting whole blood	Non-fasting plasma	Non-fasting plasma	Non Fasting blood	Non Fasting plasma	Non-fasting	Non Fasting plasma	Non Fasting plasma	Non-fasting plasma	Non-fasting plasma
	Collection method	Clinical samples	Venous serum seperated within 4 hours and stored at -70oC until transport on dry ice	Clinical samples	Serum seperated by centrifugation	Olympus AU640 with detection limit 0.6-45 mmol/L	Olympus AU640 with detection limit 0.6-45 mmol/L	Venous full blood drawn into tubes containing oxalate-fluoride were mailed daily to the central laboratory from different clinics and blood glucose was measured as early as possible after samples were received	Venous phlebotomy with immediate assay		Venous blood fractions were stored at between -196oC and -70oC until measurement	Immediate quick-freeze on dry ice before transport, further storage in -80°C freezer	Serum separated within 4 hours; stored at -70°C	Venous plasma	Serum separated by centrifugation and quickly frozen in liquid nitrogen	Plasma/serum separated within 2 hours or collected into fluoride-oxalate tubes and separated within 24 hours; stored at -70°C		Clinical samples
	Assay	IL650 biochemical analyzer	Hexokinase Method. Measurements all performed at a Chemical Pathology Lab, Glasgow, Scotland	Roche diagnostics and Technicon auto-analyzer or the Hitachi 912 clinical chemistry auto-analyser	Glucose hexokinase method	-	-	Hexokinase glucose-6-phosphate dehydrogenase method after deproteinization (Boehringer Mannheim Pat No 245 178).	Photometric adaptation of the Somogyi method		Enzymatic UV test, Roche Hitachi Modular P analyser	GLU Flex from Dade Behring; Hexokinase / G6P-DH-determination	Hexokinase method	Hexokinase/glucose-6-phosphate dehydrogenase method on a Hitachi 917 autoanalyzer (Roche Diagnostics, Mannheim, Germany)	Glucose hexokinase method	Hexokinase method		Glucose hexokinase method
	Reference (PMID)	None	None	None	None	None	None	None	1990765	None	None	None	None	None	8982019	None	None	None
SAMPLES	Exclusions	Diabetic diagnosis, pregnancy, missing covariates, RG outliers (>20 mmol/l)	None	Diabetes diagnosis, diabetic treatment, FPG ≥ 7mM, missing covariates	<18years, diabetes cases	Diabetes	Diabetes	Diabetes diagnosis, diabetic treatment, FPG ≥ 7mM, missing covariates	Diabetes diagnosis, diabetes treatment	Diabetes diagnosis, diabetic treatment, FPG ≥ 7mM, missing covariates	Exclude non-sub-cohort, RG>20 mmol/l, No DNA, overlap samples with EPIC-Norfolk, faild pre-imputation QC	Diabetes diagnosis, diabetic treatment, FPG ≥ 7mmols, pregnant individuals	None	Fasting individuals, Diabetes diagnosis, diabetic treatment, FPG ≥ 7mmols	Fasting individuals, Diabetes diagnosis, diabetic treatment, FPG ≥ 7mmols, pregnant individuals	None	Diabetes diagnosis or treatment.Pregnancy. RG > 20 mmol/L.	<17years, Diabates cases with no glucose min 1 yr prior to diagnosis. RG > 20 mmol/L
	Samples with RANDOM GLUCOSE phenotype N all (% males / % females)	13,533 (62.9/37.1)	1643 (40.4/59.6)	17914 (33.2/66.8)	1610 (47.0/53.0)	772 (40.8/59.2)	1801 (45.14/54.86)	386 (70.5 / 29.5)	846 (35.3/64.7)	1192 (49.5 / 50.5)	7644 (33.4/66.6)	1355 (648/707)	2408 (49.6/50.4)	938	5974 (59.4/ 40.6)	9499 (42.1/57.9)	399,783 (45/55)	25,264 (46/54)
	Age [Mean (sd) males / Mean (sd) females], years	41.8 (8.8) / 39.3 (9.3)	56.1 (11.0) / 57.4 (11.1)	61.1 (14.9) / 55.3 (17.5)	44.9 (11.0) / 45.2 (10.8)	59.9 (8.8) / 58.9 (8.6)	59.5 (8.8) / 58.7 (8.9)	54.5 (6.3) / 60.14 (2.8)	37.5 (5.3) / 38.0 (5.9)	62.8 (13.7) / 65.9 (12.6)	51.5 (8.7) / 54.5 (9.3)	62.4 (10.1) / 61.5 (10.0)	14.73 (1.81)/15.12(2.21)	63.2 (6.6) / 63.3 (7.2)	70.3 (9.6) / 68.1 (8.1)	50.28 (13.14)/49.82(13.17)	57.0 (8.2) / 56.8 (8.0)	60.2 (14.9) / 57.9 (15.7)
	BMI [Mean (sd) males / Mean (sd) females], kg / m2	27.9 (3.8) / 26.0 (4.7)	27.7 (3.3) / 27. 2 (4.0)	27.4(4.4)/26.6(5.3)	27.4 (4.4) / 25.9 (5.2)	32.2 (2.1) / 33.2 (3.0)	26.6 (3.2) / 26.1 (4.3)	27.1 (3.3) / 27.7 (4.2)	25.0 (3.0) / 23.9 (3.7)	26.4 ( 3.4) / 27.2 (4.5)	26.8(3.6) / 25.8 (4.6)	27.9 (3.4) / 27.7 (5.0)	20.4(3.50)/20.8(3.63)	28.0 (3.7) / 28.9 (5.3)	26.7 (4.1) / 25.7 (3.0)	26.81(4.28)/26.07(5.32)	27.6 (4.0) / 26.9 (5.2)	28.5(5.7)/ 28(7.1)
	Time from last meal [Mean (sd) males / Mean (sd) females], hours	3.2 (3.0) / 2.9 (2.9)	N/A	N/A	6.7 (3.7) / 5.9 (3.4)	2.6 (2.6) / 2.7 (2.4)	2.7 (2.2) / 2.6 (2.4)	7.0 (4.3) / 7.5 (4.9)	- / -	2.2 (1.9) / 2.3 (1.6), time available for 1163 samples only	5.3 (4.7) / 5.1 (4.5)	2.3 (1.3) / 2.2 (1.1)	N/A	4.29 (1.6) / 4.26 (1.5)	1.6 (1.2) / 1.6 (1.4)	5.95(5.60)/5.01(5.12)	3.9 (2.6) / 3.7 (2.3)	N/A
	Random plasma glucose [Mean (sd) males / Mean (sd) females], mmol/l	5.5 (1.0) / 5.2 (0.9)	5.7 (1.6) / 5.3 (1.1)	5.73(1.25)/5.43(1.14)	5.3 (0.6) / 5.1 (0.5)	4.6 (1.7) / 4.4 (1.7)	4.2 (1.3) / 4.1 (1.2)	4.59 (0.44) / 4.66 (0.44)	4.9 (0.8) / 4.9 (0.7)	5.47 (1.61) / 5.47 (1.77)	5.20 (1.30) / 4.80 (1.15)	6.7 (1.4) / 6.4 (1.2)	3.79(1.1)/3.62(1.05)	5.28 (0.57) / 5.25 (0.60)	6.5 (1.3) / 6.8 (1.4)	5.32(1.71)/4.97(1.34)	5.0 (0.8) / 5.0 (0.7)	5.8(1.5) / 5.5(1.3)
GENOTYPING				in silico				de-novo		de-novo				in silico
	Genotyping platform and SNP panel	Illumina HumanCoreExome array	Affymetrix 500K	Human Hap300 and Human Hap300-duo+ Bead Arrays, Illumina	Metabochip	Affymetrix 500K	Affymetrix 500K	Illumina Metabochip	Affymetrix 500K and MIPS 50K	Illumina Metabochip	Illumina 660W-Quad BeadChip and Core-Exome 12v1	Affy 500K	Illumina Human610-Quadv1 chips	Illumina Human1M and Illumina Human 610k	Version 3 Illumina Infinium II HumanHap550	Standard Illumina chips (HumanCNV370-Quadv3 chips, Human610-Quadv1 chips , Illumina 317K SNP chips)	Axiom Array	Illumina Expanded Multi-Ethnic Global Array
	Genotyping centre	Oxford Genomic Centre, Wellcome Trust Centre for Human Genetics	Sanger	deCode Genetics	Helmholtz Center Munich	Sanger	Sanger	Johns Hopkins University Genetic Resources Core Facility SNP Center at the Center for Inherited Disease Research, Baltimore MD	Affymetrix	Johns Hopkins University Genetic Resources Core Facility SNP Center at the Center for Inherited Disease Research, Baltimore MD	Wellcome Trust Sanger Institute and Department of Pathology at the University of Cambridge	HMGU	deCODE Genetics (in Reykjavik, Iceland)	CNG and Uppsala University	Erasmus MC Rotterdam	deCODE Genetics (in Reykjavik, Iceland)	UK Biobank	Vanderbilt Technologies for Advanced Genomics
	Genotyping calling algorithm	GenomeStudio	CHIAMO	Beadstudio	GenomeStudio	BRLMM	BRLMM	BeadStudio version 3.3.7, Gentrain version 1.0	BRLMM	BeadStudio version 3.3.7, Gentrain version 1.0	Illuminus/GenCall	BRLMM	Beadstudio	Beadstudio	Beadstudio	Beadstudio	Affymetrix calling	Genome Studio 2.0
SAMPLE QC	Call rate [filter detail / N individuals excluded]	>95%	≥ 97%	≥95% / 17,914	0.95	0.94	0.94	≥ 98.15% / 0	≥97% / 473	≥ 98.15% / 0	>95%	0.93	0.95	95%/30	≥97.5% / 209	0.95		0.95
	Heterozygosity [filter detail / N individuals excluded]	-	-	-	-	<23% or >30%:	<23% or >30%:	-	5 SD from mean (< 25.758% or > 29.958%) / 7	-	-	-	-	-	FDR<0.01 / 14	-		-
	Ethnic outliers / other exclusions	-	-	-	Ethnic outliers, duplicates, gender mismatch	ethnic outliers=5	ethnic outliers=13	Gender discrepant or unexpected duplicate or no phenotype	-	Gender discrepant or unexpected duplicate or no phenotype	Ethnic outliers;duplicates and relatedness check;Sex mismatch check;heterozygosity check; sequenom identity fail;missing data	-	Ethnic outliers; duplicates; gender mismatch; cryptic relationships	Ethnic outliers, cryptic IBS	Ethnic outliers; duplicates: IBS>.95 (130); gender mismatch: X / Y / XXY checks (4)	Ethnic outliers; duplicates; gender mismatch; cryptic relationships	Ethnic outliers, cryptic relationships, gender discordant	Ethnic outliers, cryptic relationships, gender discrepancy
	Individuals for analysis	13439	1643	6240	1610	772	1801	386	846	-	7644	1355	2,000 individuals in 839 families	938	5974	6,630 individuals in 2,428 families	399783	16983
SNP QC (prior to imputation)	MAF [filter detail / N SNPs excluded]	>0.5%	≥5%	0.01	none	0.01	0.01	> 0	1% / 67,269	> 0	>0%	0.01	0.01	0.01, 24000	0.01	0.01	≥1%	0.01
	HWE [filter detail / N SNPs excluded]	>1E-6	P<5E-7	10-6 / 39,548	none	1e-06	1e-06	provided p for all SNPs but did not exclude	10-6 / 15,586	provided p for all SNPs but did not exclude	> 10-6	1e-06	P<10-6	1e-6, 600	39609	P<10-6	NA	P<10-5
	Call rate [filter detail / N SNPs excluded]	>95%	≥95%	0.96	0.92	0.9	0.9	0.95	97% / 64,511	0.95	≥ 95%	0.95	0.95	95%, 6000	0.98	0.95	NA	0.95
	Other	-	≥5%	-	-	-	-	Cluster Separation score less than 0.2 or which had more than 1 Replicate error as defined with the HapMap control samples. Additional hand editing was done for X, Y and Mitochondrial loci.	> 100 Mendel errors (4,857); mishap test p < 1E-9 (45,361)	Cluster Separation score less than 0.2 or which had more than 1 Replicate error as defined with the HapMap control samples. Additional hand editing was done for X, Y and Mitochondrial loci.	LiftOver fails, failed mapping with 1000Gp1 ref panel	-	Mean GenCall Score from Beadstudio>=0.7	-	-	Mean GenCall Score from Beadstudio>=0.7	-	-
	SNP number in QC'd dataset	502386	387666	299319	141891	382037	382037	133803	378163	139220	526853	379392	269,840 (SNPs in common in all cohorts)	530000	486261	269,840 (SNPs in common in all cohorts)		~750K
IMPUTATION STATS	Imputation software	Minimac	IMPUTE	IMPUTE	N/A	IMPUTE 0.3.1	IMPUTE 0.3.1	N/A	MACH	N/A	IMPUTE2	Impute	MACH	MACH	MACH	MACH	IMPUTE4	IMPUTE2
	Imputation quality metrics	N/A	Proper-info > 0.4	Proper-info > 0.4	N/A	-	-	N/A	r2hat ≥ 0.3	N/A	Info > 0.4	-	Rsq >=0.30	snps with r2hat <0.3 were excluded	-	Rsq >=0.30	Info > 0.4	Info > 0.4
	Other SNP QC filters applied?	None	-	MAF > 1%	None	None	None	None	MAF≥ 1%	None	MAF>0	None	MAF >1%	before imputation: removed snps with call rate <95%, maf <1%, hwe p value <0.000001	MAF > 1%	MAF >1%		MAF > 1%
	Trait transformation RANDOM GLUCOSE	Natural-log	Natural-log	Natural-log	Natural-log	Natural-log	Natural-log	Natural-log	Natural-log	Natural-log	Natural-log	Natural-log	Natural-log	Natural-log	Natural-log	Natural-log	Natural-log	Natural-log
DATA ANALYSIS	Number of SNPs in analysis	10673508	2387.58	2461539	141891	2629865	2629865	133803	2427985	139220	21188918	2635495	2380486	2543982	2543887	2380486		7.2M
	AS20/AS11	age and sex	age and sex	age and sex	age and sex	age and sex	age and sex	age and sex	age and sex	age and sex	age, age2, sex, study centre	age and sex	age and sex	age and sex	age and sex	age and sex	age and sex	age and sex
	ASB20/ASB11	-	age, sex and bmi	age,sex and bmi	age,sex and bmi	age,sex and bmi	age,sex and bmi	age,sex and bmi	age,sex and bmi	age,sex and bmi	N/A	age,sex and bmi	age,sex and bmi	age,sex and bmi	age,sex and bmi	age,sex and bmi		N/A
	AST20/ASTB20	age,sex,time,time2 and time3	N/A	N/A	age,sex,time,time2 and time3 (and bmi in model 6)	age,sex,time,time2 and time3	age,sex,time,time2 and time3	age,sex,time,time2 and time3		age,sex,time,time2 and time3	age, age2, sex, study centre, time, time2 and time3	age,sex,time,time2 and time3	N/A	age,sex,time,time2 and time3	age,sex,time,time2 and time3	age,sex,time,time2 and time3	age,sex,time,time2 and time3	N/A
	Analysis method	Linear regression	Regression	Linear regression	linear regression	Regression	Regression	variance components	Linear Mixed Effect Models	variance components	linear regression	ML regression	Linear Regression	Linear regression	ML regression	Linear Regression	linear regression	linear regression
	Software for analysis	SNPTEST	SNPTEST	SNPTEST	PLINK	SNPTEST 1.1.5	SNPTEST 1.1.5	EMMAX	LMEKIN (R package)	EMMAX	SNPTESTv.2	snptest	Merlin	STATA	ProbABEL	Merlin	BOLT-LMM	SNPTESTv.2.5.1
	Correction for population structure (e.g. EIGENSTRAT,PCs), if any	10 PCs	None	None	None	None	None	None	None	None	10 PCs	None	None	3 MDS components	None	None	6 MDS components	4 MDS components
	Genomic Control Lambda by model
	AS20	1.031	1.0198	1.0637	1.0624	1.004	1	0.9661	-	0.9577	0.599	0.993	1.014	1.0225	1.033	1.008		1.017
	ASB20	-	1.0173	1.0637	1.0517	1.006	1.003	0.9665	-	0.9577	-	0.999	1.013	1.0238	1.032	1.011		-
	AS11	-	1.01181	1.02903	1.06241	1.014	1.003	0.966065	1.01	1.00846	-	1.006	1.014	1.02249	1.022	1.002		-
	ASB11	-	1.00893	1.02903	1.05169	1.014	1.004	0.966509	1.014	1.01293	-	1.008	1.013	1.02385	1.023	1.001		-
	AST20	1.039	-	-	1.0557	1.004	0.998	0.9779	-	0.951	0.583	0.993	-	1.0242	1.028	1.008		-
	ASTB20	-	-	-	1.0423	1.007	1	0.9782	-	0.951	-	0.998	-	1.0253	1.029	1.01		-
	Heritability estimates (standard error) for lnRG	N/A	N/A	N/A	N/A	N/A	N/A	N/A	21.2% (6.8%)	N/A	N/A	N/A	0.66	N/A	N/A	0.2	N/A	N/A
REFERENCES	Reference cohort (PMID)	25194498	12826435	19079260	16981990; 19814821; 20802339	10466767	10466767	1800397	4088270	Tromsø 4 [PMID: 21422063] HUNT 2: Holmen J, Midthjell K, et al. The HUNT: Nord-Trøndelag Health Study 1995-97 (HUNT 2):Objectives, contents, methods and participation. Nor J Epidemiol 2003;13(1):19-32.	21717116	-	19820699; 19896111	-	1833235; 19728115	19820699; 19896111	25826379	-
	Reference GWAS (PMID)	-	17554300	19079260	-	18454148	18454148	-	-	-	-	-	19820699;19896111	-	-	19820699;19896111	25826379	-
	Website	https://www.police-health.org.uk/	-	http://www.decode.com	-	http://www.srl.cam.ac.uk/epic/	http://www.srl.cam.ac.uk/epic/	-	http://www.ncbi.nlm.nih.gov/projects/gap/cgi-bin/study.cgi?study_id=phs000007.v2.p1	-	http://www.inter-act.eu/	-	http://genepi.qimr.edu.au/	-	-	http://genepi.qimr.edu.au/	https://www.ukbiobank.ac.uk/	https://victr.vanderbilt.edu/pub/biovu/

### Sheet: ST2
Supplementary Table 2. Evaluation of the effects of different sets of covariates, cut-offs and transformations for RG in the first set of six available cohorts.
	Rotterdam Study	KORA F3	EPIC-Norfolk cases	EPIC-Norfolk subcohort	SSAGA-Adult	NAG-Adolescent
		N=2,670	N=772	N=1,801	N=1,000	N=7,000
Model 1 (RG)
R2	0.02392	0.04479	0.011	0.012	0.0063	0.0616
F-test Pvalue	2.2e-16	2.2e-16	0.0053	<0.001	0.0411	<0.001
Age	2.66e-13	2e-16	0.005	<0.001	0.878	<0.001
Sex	2e-16	2.09e-12	0.152	0.772	0.012	<0.001
Model 2 (RG)
R2	0.03374	0.06835	0.0166	0.0193	0.0052	0.0785
F-test Pvalue	2.2e-16	2.2e-16	0.0012	<0.001	0.0442	<0.001
Age	2.09e-10	5.78e-12	0.003	<0.001	0.955	<0.001
Sex	2e-16	2.89e-10	0.068	0.99	0.013	<0.001
BMI	8.1e-13	2e-16	0.02	<0.001	0.226	<0.001
Model 3 (RG)
R2	0.04236	0.06405	0.0211	0.0191
F-test Pvalue	2.2e-16	2.2e-16	0.0003	<0.001
Age	1.65e-11	2e-16	0.002	<0.001
Sex	2e-16	3.45e-14	0.101	0.964
Time since last meal	2e-16	1.03e-13	0.005	<0.001
Model 4 (RG)
R2	0.07225	0.0733	0.0305	0.044	0.0027	0.0633
F-test Pvalue	2.2e-16	2.2e-16	<0.001	<0.001	0.1493	<0.001
Age	7.95e-13	2e-16	0.001	<0.001	0.876	<0.001
Sex	2e-16	9.56e-13	0.088	0.758	0.012	<0.001
Time since last meal	2e-16	1.39-13	<0.001	<0.001	0.568	<0.001
Time2	2e-16	1.61e-07	0.004	<0.001	0.629	<0.001
Model 5 (RG)
R2	0.08533	0.07719	0.0314	0.0447	0.0026	0.0736
F-test Pvalue	2.2e-16	2.2e-16	<0.001	<0.001	0.1768	<0.001
Age	6.16e-15	2e-16	0.001	<0.001	0.813	<0.001
Sex	2e-16	1.13e-12	0.093	0.785	0.015	<0.001
Time since last meal	2e-16	8.13e-11	0.001	<0.001	0.602	<0.001
Time2	2e-16	4.32e-06	0.05	0.002	0.421	<0.001
Time3	3.81e-15	0.000475	0.195	0.138	0.345	<0.001
Model 6 (lnRG)
R2	0.02262	0.05281	0.012	0.0123	0.0042	0.0608
F-test Pvalue	2.2e-16	2.2e-16	0.0036	<0.001	0.0451	<0.001
Age	7.84e-13	2e-16	0.002	<0.001	0.834	<0.001
Sex	2e-16	2.93e-13	0.249	0.998	0.013	<0.001
Model 7 (lnRG)
R2	0.03407	0.07771	0.0148	0.017	0.0055	0.0802
F-test Pvalue	2.2e-16	2.2e-16	0.0023	<0.001	0.0381	<0.001
Age	5.39e-10	2.51e-15	0.001	<0.001	0.98	<0.001
Sex	2e-16	5.13e-11	0.146	0.792	0.014	<0.001
BMI	8.42e-15	2e-16	0.073	0.002	0.173	<0.001
Model 8 (lnRG)
R2	0.03944	0.07248	0.0249	0.0167
F-test Pvalue	2.2e-16	2.2e-16	0.0001	<0.001
Sex	2e-16	3.82e-15	0.169	0.792
Age	2.37e-11	2e-16	0.001	<0.001
Time since last meal	4.22e-15	4.49e-14	0.001	0.006
Model 9 (lnRG)
R2	0.06696	0.0815	0.0403	0.0363	0.0025	0.0608
F-test Pvalue	2.2e-16	2.2e-16	<0.001	<0.001	0.1634	<0.001
Age	1.38e-12	2e-16	<0.001	<0.001	0.832	<0.001
Sex	2e-16	1.16e-13	0.145	0.973	0.014	<0.001
Time since last meal	2e-16	1.41e-13	<0.001	<0.001	0.597	<0.001
Time2	2e-16	2e-07	<0.001	<0.001	0.656	<0.001
Model 10 (lnRG)
R2	0.0797	0.08519	0.042	0.0365	0.0025	0.0702
F-test Pvalue	2.2e-16	2.2e-16	<0.001	<0.001	0.1826	<0.001
Age	1.23e-14	2e-16	<0.001	<0.001	0.765	<0.001
Sex	2e-16	1.38e-13	0.153	0.951	0.017	<0.001
Time since last meal	2e-16	1.22e-10	<0.001	<0.001	0.545	<0.001
Time2	2e-16	6.21e-06	0.019	0.008	0.377	<0.001
Time3	1.01e-14	0.000613	0.13	0.25	0.309	<0.001

### Sheet: ST3
Supplementary Table 3. Genetic variants associated at a genome-wide significant level with RG in a European GWAS meta-analysis, trans-ethnic GWAS meta-analysis, different models tested in UKBB Europeans only, or in the sex-dimorphic meta-analysis of the UKBB and Vanderbilt cohorts.
	Analysis	SNP														AS20										AST20							AS20+AST20							AS20+AST20 UKBB only					AS20+AST20 Other cohorts than UKBB							AS20+AST20 Other cohorts than UKBB plus MAGIC FG cohorts							Replication and directional consistency				AST20 Females (UKBB, N=219423)						AST20 Males (UKBB, N=182387)				Sex-dimorphism				AST20 Black (UKBB, N=7644)					AST20 Indian (UKBB, N=5660)					AST20 Pakistani (UKBB, N=1747)					AST20 Chinese (UKBB, N=1503)					AST20 Trans-ethnic meta-analysis (European, Black, Indian, Pakistani, Chinese, N=493,036)
Nro		SNP	Chr	Position GRCh37	Locus_Name	Locus	Signal	Independent signal	Duplicate	Primary_secondary	Func.refGene	ExonicFunc.refGene	Previously associated GWAS traits (+/-500 kb, GWAS Catalog 11.5.2020)	Novel for glycaemic traits	Novel for T2D	Effect_allele_AS20	Other_allele_AS20	EAF_AS20	Beta_AS20	SE_AS20	Pvalue_AS20	Direction_AS20	HetISq_AS20	HetPVal_AS20	TotalSampleSize_AS20	Beta_AST20	SE_AST20	Pvalue_AST20	Direction_AST20	HetISq_AST20	HetPVal_AST20	TotalSampleSize_AST20	Beta_AS20+AST20	SE_AS20+AST20	Pvalue_AS20+AST20	Direction_AS20+AST20	HetISq_AS20+AST20	HetPVal_AS20+AST20	TotalSampleSize_AS20+AST20	BETA	SE	CHISQ_BOLT_LMM_INF	P_BOLT_LMM_INF	N	Effect	StdErr	P.value	Direction	HetISq	HetPVal	TotalSampleSize	Weight	Z-score	P.value	Direction	HetISq	HetPVal	TotalSampleSize	Nominally_significant_in_UKBB_and_others	Directionally_consistent_in_UKBB_and_others	Nominally_significant_in_UKBB_and_others+fg	Directionally_consistent_in_UKBB_and_others+fg	EAF	BETA	SE	CHISQ_BOLT_LMM_INF	P_BOLT_LMM_INF	EAF	BETA	SE	CHISQ_BOLT_LMM_INF	P_BOLT_LMM_INF	q_statistic	q_p.value	i2	effects	EAF	BETA	SE	CHISQ_BOLT_LMM_INF	P_BOLT_LMM_INF	EAF	BETA	SE	CHISQ_BOLT_LMM_INF	P_BOLT_LMM_INF	EAF	BETA	SE	CHISQ_BOLT_LMM_INF	P_BOLT_LMM_INF	EAF	BETA	SE	CHISQ_BOLT_LMM_INF	P_BOLT_LMM_INF	EAF	FreqSE	MinFreq	MaxFreq	Effect	StdErr	P-value	Direction	HetISq	HetChiSq	HetPVal
1	European M-A	rs12139196	1	3107386	PRDM16	1	1	1	0	primary	intronic	.	Balding type 1,Body mass index,Brain region volumes,Cardiovascular disease,Caudate nucleus volume,Coronary artery disease,Diastolic blood pressure,Eczema,Hay fever and/or eczema,Headache,Heel bone mineral density,Height,Hematocrit,Hypertension,Lung function (FEV1/FVC),Mean corpuscular hemoglobin,Mean corpuscular volume,Mean platelet volume,Medication use (agents acting on the renin-angiotensin system),Medication use (antimigraine preparations),Migraine,Mosaic loss of chromosome Y (Y chromosome dosage),Motion sickness,Multiple sclerosis,Optic disc size,Platelet distribution width,Plateletcrit,QRS duration,Red blood cell count,Rheumatoid arthritis,Systolic blood pressure,Vertical cup-disc ratio (adjusted for vertical disc diameter),Vertical cup-disc ratio (multi-trait analysis),Waist circumference adjusted for body mass index,Waist-hip ratio,Waist-to-hip ratio adjusted for BMI	0	1	T	G	0.1811	-0.0022	0.0004	1.698e-08	?+--+-	0	0.7865	476295	-0.0022	0.0004	2.398e-08	?++--	0	0.8925	435522	-0.0021	0.0004	3.938e-08	?+---+-	0	0.843	475427	-0.00216435	0.000390814	30.67	3.1e-08	401810	-0.0007	0.0019	0.727	?+---+	0	0.8386	73617	149347	-2.163	0.03056	?+---+-?	0	0.4512	149347	0	1	1	1	0.181989	-0.00118439	0.000503971	5.52299	0.019	0.179836	-0.00349044	0.000607381	33.0248	9.1e-09	8.53729	0.003479	0.882867	--	0.474255	0.00360687	0.0026676	1.82818	0.18	0.20802	-0.00308413	0.00411432	0.561916	0.45	0.271826	-0.0053065	0.00478202	1.23138	0.27	0.31222	-0.00779563	0.00730713	1.13818	0.29	0.188	0.0425	0.1711	0.4743	-0.0021	0.0004	3.916e-08	?++--+---	0	6.329	0.5019
2	European M-A	rs3791033	1	44134077	KDM4A	2	3	2	0	primary	intronic	.	Adventurousness,Age of smoking initiation (MTAG),anorexia nervosa, attention-deficit/hyperactivity disorder, autism spectrum disorder, bipolar disorder, major depression, obsessive-compulsive disorder, schizophrenia, or Tourette syndrome (pleiotropy),Asparaginase-induced acute pancreatitis in acute lymphoblastic leukemia (onset time),Attention deficit hyperactivity disorder,Attention deficit hyperactivity disorder or cannabis use,Autism spectrum disorder or schizophrenia,Balding type 1,Blood protein levels,Brain region volumes,C-reactive protein levels,Cigarettes smoked per day (MTAG),Cognitive ability (MTAG),Cognitive ability, years of educational attainment or schizophrenia (pleiotropy),Cognitive performance,Cognitive performance (MTAG),Educational attainment,Educational attainment (MTAG),Educational attainment (years of education),Feeling worry,General cognitive ability,General risk tolerance (MTAG),Height,Highest math class taken,Highest math class taken (MTAG),Household income,Household income (MTAG),Intelligence,Intelligence (MTAG),Lifetime smoking index,Mean corpuscular hemoglobin,Mean corpuscular volume,Menarche (age at onset),Number of sexual partners,Plateletcrit,Red blood cell count,Schizophrenia,Self-reported math ability,Self-reported math ability (MTAG),Smoking cessation (MTAG),Smoking initiation,Smoking initiation (ever regular vs never regular),Smoking initiation (ever regular vs never regular) (MTAG),Smoking status,Smoking status (ever vs never smokers),Systolic blood pressure,White blood cell count,White matter microstructure (mode of anisotropy)	1	1	T	C	0.6775	-0.0018	0.0003	1.336e-08	+++---	0	0.451	477479	-0.0018	0.0003	7.924e-09	++---	0	0.8258	436684	-0.0018	0.0003	4.514e-09	++++---	0	0.5863	476655	-0.00181126	0.000319291	32.1801	1.4e-08	401810	-0.0023	0.0015	0.1291	++++--	0	0.4694	74845.1	144856	-1.198	0.231	++++---?	25.5	0.2341	144856	0	1	0	1	0.677765	-0.00152013	0.000412113	13.606	0.00023	0.677585	-0.00213963	0.000495678	18.6328	1.6e-05	0.923584	0.336536	0	--	0.910596	-0.000736297	0.00464381	0.0251396	0.87	0.838202	-0.00620855	0.00451371	1.89197	0.17	0.787377	0.00311924	0.00516305	0.364994	0.55	0.750796	0.000644755	0.00777778	0.00687192	0.93	0.6799	0.0205	0.6548	0.9106	-0.0018	0.0003	6.883e-09	++----+-+	0	3.52	0.8976
3	European M-A	rs7526455	1	100923262	CDC14A	3	4	3	0	primary	intronic	.	Estimated glomerular filtration rate,Height,Lymphocyte percentage of white cells,Monocyte count,Multiple sclerosis,Neutrophil percentage of white cells,White blood cell count	0	1	T	C	0.8179	-0.0028	0.0004	2.672e-13	?--+?-	50.5	0.1085	457775	-0.0028	0.0004	2.487e-13	?+-+-	31.6	0.2225	434240	-0.0028	0.0004	1.488e-13	?+--+?-	47	0.1094	456982	-0.00293877	0.000390577	56.6135	5.3e-14	401810	0.0005	0.0023	0.8358	?+--+?	45.3	0.1397	55171.5	124232	-2.036	0.04174	?+--+?-?	17.9	0.3004	124232	0	0	1	1	0.817592	-0.00321115	0.000505112	40.4154	2.1e-10	0.818627	-0.00278468	0.000604908	21.1919	4.2e-06	0.292853	0.588398	0	--	0.332757	-0.0016049	0.00280739	0.326807	0.57	0.884434	-0.00328438	0.00514112	0.408122	0.52	0.881895	-0.0050863	0.00643197	0.625341	0.43	0.87366	-0.00720333	0.0104435	0.475746	0.49	0.8099	0.0657	0.3328	0.8844	-0.0028	0.0004	1.257e-13	?+-+-----	0	4.884	0.6742
4	European M-A	rs1966228	1	118144332	FAM46C	4	5	4	0	primary	ncRNA_intronic	.	Blood protein levels,Breast cancer,Educational attainment (MTAG),Educational attainment (years of education),Granulocyte percentage of myeloid white cells,Height,High light scatter reticulocyte count,High light scatter reticulocyte percentage of red cells,Highest math class taken,Highest math class taken (MTAG),Immature fraction of reticulocytes,Insomnia,Male-pattern baldness,Mean corpuscular hemoglobin,Mean corpuscular volume,Mean platelet volume,Monocyte count,Monocyte percentage of white cells,Offspring birth weight,Platelet distribution width,Red blood cell count,Red cell distribution width,Reticulocyte count,Reticulocyte fraction of red cells,Self-rated health,Smoking initiation (ever regular vs never regular) (MTAG),Waist circumference adjusted for body mass index,Worry	1	0	A	G	0.7412	0.0032	0.0003	8.498e-22	?+++-+	33.4	0.199	473575	0.0032	0.0003	5.352e-22	?++++	0	0.9859	433756	0.0032	0.0003	5.78e-22	?++++-+	41.8	0.1266	472798	0.00324386	0.000340942	90.5235	1.8e-21	401810	0.0025	0.0016	0.116	?++++-	52.4	0.07806	70988.3	146718	2.452	0.01421	?++++-+?	17.2	0.3024	146718	0	1	1	1	0.741582	0.00345262	0.000440288	61.4927	4.4e-15	0.741004	0.00312272	0.000528949	34.8528	3.6e-09	0.229782	0.631686	0	++	0.686091	0.00274003	0.00282701	0.939409	0.33	0.650973	0.0073328	0.00347774	4.44576	0.035	0.616585	0.00712705	0.00442454	2.59468	0.11	0.588406	0.009287	0.00710146	1.71023	0.19	0.7387	0.0158	0.5884	0.7462	0.0033	0.0003	1.704e-23	?++++++++	0	3.011	0.884
5	European M-A	rs78444298	1	184672098	EDEM3	5	6	5	0	primary	exonic	nonsynonymous SNV	Arterial stiffness index,Body mass index,Chronotype,Cognitive performance (MTAG),Educational attainment (MTAG),Educational attainment (years of education),Estimated glomerular filtration rate,Estimated glomerular filtration rate in non-diabetics,Hand grip strength,Height,Highest math class taken (MTAG),Systemic lupus erythematosus,Systolic blood pressure,Urinary albumin-to-creatinine ratio,Waist circumference adjusted for body mass index,White blood cell count	1	1	A	G	0.0188	0.0074	0.0011	7.735e-12	??++-+	0	0.5593	439876	0.0074	0.0011	1.117e-11	??+++	0	0.661	420313	0.0073	0.0011	1.477e-11	???++-+	0	0.6081	439856	0.00722325	0.00110067	43.0678	5.3e-11	401810	0.0083	0.0052	0.1114	???++-	0	0.4079	38046	38046	1.416	0.1568	???++-??	14.2	0.3118	38046	0	1	0	1	0.019076	0.00676309	0.00141105	22.9723	1.6e-06	0.018456	0.00796643	0.00172292	21.3795	3.8e-06	0.291969	0.588961	0	++	NA	NA	NA	NA	NA	NA	NA	NA	NA	NA	NA	NA	NA	NA	NA	NA	NA	NA	NA	NA	0.0189	0.0005	0.0148	0.0215	0.0074	0.0011	1.117e-11	??+++????	0	0.828	0.661
6	European M-A	rs79687284	1	214150821	PROX1	6	7	6	0	secondary	ncRNA_intronic	.	NA	0	0	C	G	0.0334	0.0084	0.0008	8.96e-25	????-+	67	0.08171	418793	0.0087	0.0008	1.035e-25	????+	0	1	401810	0.0085	0.0008	4.377e-25	?????-+	67.2	0.0808	418793	0.00866397	0.000826488	109.891	1e-25	401810	-0.0029	0.0066	0.6615	?????-	0	1	16983	16983	-0.438	0.6615	?????-??	0	1	16983	0	0	0	0	0.033406	0.0095149	0.00106802	79.3694	5.2e-19	0.033459	0.0077489	0.00128123	36.5783	1.5e-09	1.12096	0.289712	0.107908	++	NA	NA	NA	NA	NA	NA	NA	NA	NA	NA	NA	NA	NA	NA	NA	NA	NA	NA	NA	NA	0.0334	0	0.0334	0.0334	0.0087	0.0008	1.035e-25	????+????	0	0	1
7	European M-A	rs2075423	1	214154719	PROX1	6	8	7	0	primary	ncRNA_intronic	.	Abdominal aortic aneurysm,Age of smoking initiation (MTAG),Appendicular lean mass,Birth weight,Breast cancer in childhood cancer survivors treated with more than 10 gray radiotherapy,C-reactive protein levels,Fasting blood glucose,Fasting blood glucose (BMI interaction),Fasting plasma glucose,Glycemic traits (pleiotropy),Hair color,Height,Hematocrit,Hemoglobin,Hemoglobin concentration,Macular thickness,Medication use (drugs used in diabetes),Red blood cell count,Smoking initiation (ever regular vs never regular) (MTAG),Triglycerides,Type 2 diabetes,Waist-hip ratio,White blood cell count	0	0	T	G	0.3352	-0.0034	0.0003	2.272e-28	?-+-+-	54.7	0.06532	476292	-0.0035	0.0003	1.379e-29	?-+--	0	0.8365	435522	-0.0034	0.0003	9.198e-29	?--+-+-	42.9	0.1193	475424	-0.00353508	0.00031594	125.196	4.6e-29	401810	-0.0013	0.0015	0.3985	?--+-+	40	0.1544	73613.9	149344	-4.778	1.772e-06	?--+-+-?	53.8	0.05518	149344	0	1	1	1	0.333576	-0.00383955	0.000408536	88.328	5.5e-21	0.336679	-0.00307766	0.000489389	39.5489	3.2e-10	1.42833	0.232038	0.29988	--	0.393131	-0.0023666	0.00271297	0.760955	0.38	0.238192	-0.00365811	0.00395261	0.856538	0.35	0.202209	-0.010036	0.00531976	3.55909	0.059	0.158804	-0.00736687	0.00939761	0.614513	0.43	0.3343	0.0142	0.1588	0.3931	-0.0035	0.0003	1.889e-30	?-+------	0	2.7	0.9113
8	European M-A	rs348330	1	229672955	ABCB10	7	10	8	0	primary	intronic	.	Blood protein levels,Eosinophil counts,Height,Lung function (FEV1/FVC),Mean corpuscular hemoglobin,Red blood cell count,Type 2 diabetes	0	0	A	G	0.621	-0.0022	0.0003	1.032e-12	?-----	35	0.1877	470554	-0.0021	0.0003	3.345e-12	?+---	26.8	0.2511	432571	-0.0021	0.0003	2.035e-12	?+-----	26.4	0.2362	469835	-0.00207043	0.000310339	44.5093	2.5e-11	401810	-0.0041	0.0016	0.01099	?+----	24.1	0.2607	68025.4	128277	-3.875	0.0001067	?+-----?	24.2	0.2525	128277	1	1	1	1	0.620842	-0.00238567	0.000400811	35.4274	2.6e-09	0.622543	-0.00173177	0.000481409	12.9405	0.00032	1.08966	0.296548	0.082279	--	0.15952	0.00139697	0.00369087	0.143256	0.71	0.567136	-0.0015743	0.00340865	0.213311	0.64	0.443181	-0.00707865	0.00435916	2.63691	0.1	0.344105	-0.0116712	0.00738799	2.49562	0.11	0.6159	0.0421	0.1595	0.6264	-0.0022	0.0003	1.481e-12	?+---+---	12.4	7.989	0.3335
9	European M-A	rs1260326	2	27730940	GCKR	8	11	9	0	primary	exonic	nonsynonymous SNV	Age at menopause,Age-related disease endophenotypes,Age-related diseases, mortality and associated endophenotypes,Albumin-globulin ratio,Alcohol consumption,Alcohol consumption (drinkers vs non-drinkers),Alcohol consumption (drinks per week),Alcohol consumption (drinks per week) (MTAG),Alcohol consumption (heavy vs. light/non-drinkers),Alcohol consumption in current drinkers,Alcohol use disorder,Alcohol use disorder (consumption score),Alcohol use disorder (total score),anorexia nervosa, attention-deficit/hyperactivity disorder, autism spectrum disorder, bipolar disorder, major depression, obsessive-compulsive disorder, schizophrenia, or Tourette syndrome (pleiotropy),Appendicular lean mass,Aspartate aminotransferase levels,Bipolar I disorder,Bitter alcoholic beverage consumption,Bitter beverage consumption,Blood glucose levels,Blood metabolite levels,Blood metabolite ratios,Blood protein levels in cardiovascular risk,Blood sugar levels,Blood urea nitrogen levels,Body mass index,Branched-chain amino acid levels (Isoleucine),C-reactive protein,C-reactive protein levels,C-reactive protein levels or LDL-cholesterol levels (pleiotropy),C-reactive protein levels or total cholesterol levels (pleiotropy),C-reactive protein levels or triglyceride levels (pleiotropy),Calcium levels,Cardiovascular disease,Cardiovascular disease risk factors,Chloride levels,Cholesterol, total,Chronic inflammatory diseases (ankylosing spondylitis, Crohn's disease, psoriasis, primary sclerosing cholangitis, ulcerative colitis) (pleiotropy),Chronic kidney disease,circulating leptin levels,circulating leptin levels adjusted for BMI,Coffee consumption,Creatine kinase levels,Creatinine levels,Crohn's disease,DNA methylation variation (age effect),Eosinophil counts,Estimated glomerular filtration rate,Estimated glomerular filtration rate in non-diabetics,Factor VII activity,Factor VII activity or levels,Fasting blood glucose,Fasting blood glucose (BMI interaction),Fasting blood glucose adjusted for BMI,Fasting blood insulin,Fasting blood insulin (BMI interaction),Fasting blood insulin adjusted for BMI,Fasting plasma glucose,Fat-free mass,Gallstone disease,Gamma glutamyl transferase levels,Glomerular filtration rate,Glomerular filtration rate (creatinine),Glomerular filtration rate in non diabetics (creatinine),Glycemic traits (multi-trait analysis),Glycemic traits (pleiotropy),Glycemic traits (pregnancy),Gondoic acid (20:1n-9) levels,Gout,Granulocyte count,Granulocyte percentage of myeloid white cells,Hair color,Height,Hematocrit,Hematological and biochemical traits,High light scatter reticulocyte count,High light scatter reticulocyte percentage of red cells,Homeostasis model assessment of insulin resistance,Hypertriglyceridemia,Inflammatory bowel disease,Kidney stones,Lactate dehydrogenase levels,LDL cholesterol,LDL cholesterol levels,LDL cholesterol levels x alcohol consumption (drinkers vs non-drinkers) interaction (2df),LDL cholesterol levels x alcohol consumption (regular vs non-regular drinkers) interaction (2df),Lipid metabolism phenotypes,Lipid traits,Liver enzyme levels (gamma-glutamyl transferase),Low density lipoprotein cholesterol levels,Lymphocyte counts,Male-pattern baldness,Medication use (drugs used in diabetes),Medication use (HMG CoA reductase inhibitors),Menopause (age at onset),Metabolic syndrome,Metabolic syndrome (multivariate analysis),Metabolic traits,Metabolite levels,Metabolite levels (small molecules and protein measures),Microalbuminuria,Monocyte percentage of white cells,Myeloid white cell count,Neutrophil count,Non-albumin protein levels,Nonalcoholic fatty liver disease,Oral cavity cancer,Palmitoleic acid (16:1n-7) levels,Percent glycated albumin,Phospholipid levels (plasma),Plasma lactate levels,Plasma omega-3 polyunsaturated fatty acid levels (docosapentaenoic acid),Platelet count,Plateletcrit,Protein C levels,Prothrombin time,Red blood cell count,Red cell distribution width,Renal overload gout,Renal underexcretion gout,Resting heart rate,Reticulocyte count,Reticulocyte fraction of red cells,Schizophrenia,Self-reported risk-taking behaviour,Serum albumin level,Serum alkaline phosphatase levels,Serum alpha1-antitrypsin levels,Serum metabolite levels,Serum metabolite levels (CMS),Serum total protein level,Serum uric acid levels,Sex hormone-binding globulin levels,Sum basophil neutrophil counts,Sum neutrophil eosinophil counts,Systolic blood pressure,Total body bone mineral density,Total cholesterol levels,Total triglycerides levels,Triglyceride levels,Triglyceride levels in current drinkers,Triglyceride levels x alcohol consumption (drinkers vs non-drinkers) interaction (2df),Triglyceride levels x alcohol consumption (regular vs non-regular drinkers) interaction (2df),Triglyceride levels x long total sleep time interaction (2df test),Triglyceride levels x short total sleep time interaction (2df test),Triglycerides,Triglycerides x physical activity interaction (2df test),Triglycerides-Blood Pressure (TG-BP),Two-hour glucose challenge,Type 2 diabetes,Type 2 diabetes (adjusted for BMI),Urate levels,Urate levels in obese individuals,Uric acid levels,Urinary albumin excretion,Urinary albumin excretion (no hypertensive medication),Urinary albumin-to-creatinine ratio,Urinary albumin-to-creatinine ratio in diabetes,Urinary sodium excretion,Urinary sodium to creatinine ratio,Urinary sodium to potassium ratio,Urolithiasis,Waist Circumference - Triglycerides (WC-TG),Waist circumference and related phenotypes,White blood cell count	0	0	T	C	0.3901	-0.0037	0.0003	3.139e-36	----+-	86.8	4.099e-07	479427	-0.0039	0.0003	9.835e-39	-----	48.9	0.09832	438675	-0.0037	0.0003	6.832e-36	-----+-	83.9	1.575e-06	478527	-0.00387148	0.000304502	161.649	4.9e-37	401810	-0.0005	0.0014	0.735	-----+	84.3	6.188e-06	76717	152447	-9.153	5.535e-20	-----+-?	91.6	2.152e-13	152447	0	1	1	1	0.388419	-0.00429808	0.000393938	119.04	1e-27	0.390525	-0.00330181	0.000472906	48.7477	2.9e-12	2.62007	0.10552	0.618331	--	0.123723	-0.00114955	0.00391398	0.0862616	0.77	0.256744	-0.0040322	0.00375765	1.15147	0.28	0.401672	0.00153388	0.00442601	0.120105	0.73	0.502459	0.00328099	0.00673136	0.237577	0.63	0.3877	0.0236	0.1237	0.5025	-0.0039	0.0003	2.124e-38	------+-+	26.9	10.949	0.2046
10	European M-A	rs112694524	2	43453721	THADA	9	12	10	0	primary	UTR5	.	Appendicular lean mass,Balding type 1,Birth weight,Cardiovascular disease,Chronic inflammatory diseases (ankylosing spondylitis, Crohn's disease, psoriasis, primary sclerosing cholangitis, ulcerative colitis) (pleiotropy),Crohn's disease,Diabetes in response to antihypertensive drug treatment (treatment strategy interaction),Diastolic blood pressure,Diastolic blood pressure x smoking status (current vs non-current) interaction (2df test),Diastolic blood pressure x smoking status (ever vs never) interaction (2df test),Eosinophil counts,Estimated glomerular filtration rate,Granulocyte count,Granulocyte percentage of myeloid white cells,Hair color,HDL cholesterol,Heel bone mineral density,Height,Hypospadias,Immature fraction of reticulocytes,Inflammatory bowel disease,Intraocular pressure,Lung function (FEV1/FVC),Lymphocyte counts,Lymphocyte percentage of white cells,Male-pattern baldness,Mean corpuscular hemoglobin,Mean corpuscular volume,Medication use (agents acting on the renin-angiotensin system),Medication use (beta blocking agents),Medication use (drugs used in diabetes),Monocyte count,Monocyte percentage of white cells,Multiple sclerosis,Myeloid white cell count,Neutrophil count,Neutrophil percentage of granulocytes,Neutrophil percentage of white cells,Offspring birth weight,Orofacial clefts,Platelet count,Plateletcrit,Polycystic ovary syndrome,Prostate cancer,Red blood cell count,Red cell distribution width,Sum basophil neutrophil counts,Sum neutrophil eosinophil counts,Systolic blood pressure,Systolic blood pressure x smoking status (current vs non-current) interaction (2df test),Systolic blood pressure x smoking status (ever vs never) interaction (2df test),Triglycerides,Type 2 diabetes,Type 2 diabetes (adjusted for BMI),Viral capsid antigen IgG seropositivity,Waist circumference adjusted for body mass index,Waist-hip ratio,Waist-to-hip ratio adjusted for BMI,White blood cell count,White matter hyperintensity burden	0	0	A	G	0.0694	-0.0054	0.0006	7.678e-20	??--?-	5.8	0.3461	422893	-0.0054	0.0006	5.876e-20	??---	34.6	0.2169	420313	-0.0054	0.0006	5.2e-20	???--?-	0	0.3815	422873	-0.00537878	0.0005937	82.0792	1.3e-19	401810	-0.0056	0.0042	0.1766	???--?	48	0.1654	21062.9	21062.9	-1.572	0.116	???--???	22.2	0.2568	21062.9	0	1	0	1	0.069568	-0.00342884	0.000766685	20.0014	7.7e-06	0.069122	-0.00802979	0.00092405	75.5123	3.6e-18	14.6834	0.000127	0.931896	--	NA	NA	NA	NA	NA	0.025648	0.00197553	0.0108215	0.0333263	0.86	NA	NA	NA	NA	NA	NA	NA	NA	NA	NA	0.0692	0.0026	0.0256	0.0856	-0.0054	0.0006	7.295e-20	??---??+?	14.7	3.518	0.3185
11	European M-A	rs12712928	2	45192080	SIX3,SIX2	10	14	11	0	primary	intergenic	.	Adventurousness,Age at first sexual intercourse,Age of smoking initiation (MTAG),Alcohol consumption,Alcohol consumption (drinks per week),Alcohol consumption (drinks per week) (MTAG),Alcohol use disorder,Alcohol use disorder (total score),Bitter alcoholic beverage consumption,Blood sugar levels,Body mass index,C-reactive protein levels,Chronotype,Educational attainment (MTAG),Educational attainment (years of education),Fasting blood glucose,Fasting plasma glucose,General risk tolerance (MTAG),Glaucoma,Glycated hemoglobin levels,Heel bone mineral density,Height,Hemoglobin A1c levels,Highest math class taken (MTAG),Intelligence,Intraocular pressure,Irritable mood,Lifetime smoking index,Menarche (age at onset),Metabolite levels,Morning person,Morningness,Myopia,Optic disc size,Risk-taking tendency (4-domain principal component model),Self-reported risk-taking behaviour,Smoking behaviour (cigarette pack-years),Smoking cessation (MTAG),Smoking initiation,Smoking initiation (ever regular vs never regular),Smoking initiation (ever regular vs never regular) (MTAG),Smoking status,Smoking status (ever vs never smokers),Spherical equivalent or myopia (age of diagnosis)	0	0	C	G	0.1723	0.0041	0.0004	2.676e-26	??++-+	57	0.07249	439876	0.0043	0.0004	7.344e-28	??+++	0	0.5333	420313	0.0042	0.0004	1.023e-26	???++-+	58.7	0.06405	439856	0.00434934	0.000396225	120.493	4.9e-28	401810	-0.0007	0.002	0.7269	???++-	0	0.5697	38045.7	38045.7	-0.347	0.7288	???++-??	0	0.5689	38045.7	0	0	0	0	0.172758	0.0045879	0.000511968	80.305	3.2e-19	0.172436	0.00411007	0.000616285	44.4771	2.6e-11	0.355686	0.550912	0	++	0.169497	0.0085499	0.00347078	6.06831	0.014	0.243831	0.0103473	0.00390298	7.02843	0.008	0.367845	0.00404637	0.00448556	0.813764	0.37	0.434809	0.0116309	0.00699903	2.76153	0.097	0.1753	0.0231	0.1468	0.4348	0.0044	0.0004	1.946e-30	??+++++++	2.5	6.155	0.4061
12	European M-A	rs146418816	2	158432811	ACVR1C	11	15	12	0	primary	intronic	.	NA	1	0	A	G	0.0567	-0.0034	0.0006	6.947e-08	---++-	59.2	0.03153	475937	-0.0035	0.0006	3.248e-08	---+-	75.5	0.002645	436341	-0.0034	0.0006	5.56e-08	--+-++-	51.4	0.05468	475174	-0.00351643	0.000640228	30.1672	4e-08	401810	-0.0007	0.0032	0.8183	--+-++	57	0.04011	73363.6	139752	-0.815	0.4151	--+-++-?	45.6	0.08759	139752	0	1	0	1	0.057031	-0.00338373	0.000826538	16.7597	4.2e-05	0.056464	-0.00362744	0.00099685	13.2416	0.00027	0.03542	0.850719	0	--	0.051342	-0.00525284	0.00601547	0.762517	0.38	0.061541	-0.0178569	0.00678253	6.93155	0.0085	0.180839	-0.00233126	0.00549164	0.180209	0.67	0.24756	0.00353916	0.00779475	0.206157	0.65	0.0596	0.0205	0.0381	0.2476	-0.0036	0.0006	8.208e-09	---+--+--	63.1	21.706	0.005491
13	European M-A	rs2509903	2	158514510	ACVR1C	11	16	13	0	secondary	intergenic	.	Adolescent idiopathic scoliosis,Birth weight,Diastolic blood pressure,Eosinophil counts,Height,Lung function (FEV1/FVC),Systolic blood pressure,Total cholesterol levels,Type 2 diabetes,Waist circumference adjusted for body mass index,Waist-hip ratio,Waist-to-hip ratio adjusted for BMI,Waist-to-hip ratio adjusted for BMI (additive genetic model)	1	0	T	C	0.1444	0.0022	0.0004	5.806e-08	++--++	34.7	0.176	479482	0.0022	0.0004	7.974e-08	++--+	30.3	0.2198	438677	0.0022	0.0004	6.741e-08	+++--++	37.5	0.1422	478582	0.0023261	0.000421686	30.4283	3.5e-08	401810	-0.0002	0.0022	0.9259	+++--+	39.8	0.1401	76771.9	152502	2.37	0.0178	+++--++?	16.5	0.3041	152502	0	0	1	1	0.144431	0.00239431	0.000545699	19.251	1.1e-05	0.144423	0.00236076	0.000654671	13.0034	0.00031	0.00155	0.968599	0	++	0.325345	-0.000880159	0.00276229	0.101527	0.75	0.111419	1.03841e-05	0.00522159	3.95486e-06	1	0.0851528	0.00636804	0.00765637	0.691777	0.41	0.0660399	0.028059	0.0136797	4.20721	0.04	0.148	0.0271	0.066	0.3253	0.0022	0.0004	9.307e-08	++--+-+++	27.5	11.035	0.1997
14	European M-A	rs12692596	2	161265910	RBMS1	12	17	14	0	primary	intronic	.	Adolescent idiopathic scoliosis,Bilirubin levels,Blood protein levels,Body mass index,Cognitive performance,Cognitive performance (MTAG),Educational attainment (MTAG),Educational attainment (years of education),Eosinophil counts,FEV1,General cognitive ability,Height,Highest math class taken,Highest math class taken (MTAG),Idiopathic membranous nephropathy,Inflammatory bowel disease,Intelligence,Intelligence (MTAG),Lifetime smoking index,Lung function (FVC),Lymphocyte counts,Lymphocyte percentage of white cells,Mean corpuscular hemoglobin,Membranous nephropathy,Monocyte percentage of white cells,Peak expiratory flow,Peripheral arterial disease (traffic-related air pollution interaction),Platelet count,Red blood cell count,Self-reported math ability,Self-reported math ability (MTAG),Smoking cessation (MTAG),Smoking initiation (ever regular vs never regular) (MTAG),Systolic blood pressure,Type 2 diabetes,Waist circumference adjusted for body mass index,Waist-hip ratio,Waist-to-hip ratio adjusted for BMI,White blood cell count	1	0	T	C	0.3689	0.0018	0.0003	2.65e-09	++-+++	0	0.7838	479469	0.0018	0.0003	2.812e-09	-+-++	0	0.6744	438675	0.0018	0.0003	1.313e-09	-++-+++	0	0.8439	478570	0.00182028	0.000306715	35.2213	2.9e-09	401810	0.0018	0.0015	0.2099	-++-++	0	0.7441	76760	152490	1.857	0.06329	-++-+++?	0	0.9589	152490	0	1	0	1	0.368883	0.00207368	0.000396218	27.3914	1.7e-07	0.369155	0.00150594	0.000477207	9.9587	0.0016	0.837837	0.360016	0	++	0.232449	0.00166513	0.00312596	0.283747	0.59	0.37383	-0.000188985	0.00335496	0.00317307	0.96	0.312638	0.00935174	0.00450913	4.30129	0.038	0.271496	0.022819	0.00762565	8.95447	0.0028	0.3674	0.0141	0.2324	0.3743	0.0018	0.0003	6.637e-10	-+-++++-+	38.8	13.063	0.1097
15	European M-A	rs10184004	2	165508389	GRB14,COBLL1	13	18	15	0	primary	intergenic	.	Adolescent idiopathic scoliosis,Adventurousness,Appendicular lean mass,Body fat mass,Body fat percentage,Body fat percentage variance,Body mass index,Body mass index (age>50),C-reactive protein levels,Cardiovascular disease,Diastolic blood pressure,Diastolic blood pressure x alcohol consumption (light vs heavy) interaction (2df test),Diastolic blood pressure x alcohol consumption interaction (2df test),Fasting blood insulin,Fasting blood insulin (BMI interaction),Glycine levels,HDL cholesterol,HDL cholesterol levels,HDL cholesterol levels in current drinkers,HDL cholesterol levels x alcohol consumption (drinkers vs non-drinkers) interaction (2df),HDL cholesterol levels x alcohol consumption (regular vs non-regular drinkers) interaction (2df),HDL cholesterol levels x long total sleep time interaction (2df test),HDL cholesterol levels x short total sleep time interaction (2df test),HDL cholesterol x physical activity interaction (2df test),High density lipoprotein cholesterol levels,High light scatter reticulocyte count,High light scatter reticulocyte percentage of red cells,Hip circumference,Hip circumference adjusted for BMI,Hypertension,LDL cholesterol levels x alcohol consumption (regular vs non-regular drinkers) interaction (2df),Mean arterial pressure,Mean arterial pressure x alcohol consumption (light vs heavy) interaction (2df test),Mean arterial pressure x alcohol consumption interaction (2df test),Mean corpuscular hemoglobin concentration,Medication use (calcium channel blockers),Medication use (drugs used in diabetes),Metabolic syndrome,Pulse pressure,Pulse pressure x alcohol consumption interaction (2df test),Red blood cell count,Reticulocyte count,Reticulocyte fraction of red cells,Sexual dimorphism in anthropometric traits,Systolic blood pressure,Systolic blood pressure x alcohol consumption (light vs heavy) interaction (2df test),Triglyceride levels in current drinkers,Triglyceride levels x alcohol consumption (drinkers vs non-drinkers) interaction (2df),Triglyceride levels x alcohol consumption (regular vs non-regular drinkers) interaction (2df),Triglyceride levels x long total sleep time interaction (2df test),Triglyceride levels x short total sleep time interaction (2df test),Triglycerides,Type 2 diabetes,Type 2 diabetes (adjusted for BMI),Waist circumference adjusted for BMI (adjusted for smoking behaviour),Waist circumference adjusted for BMI (joint analysis main effects and physical activity interaction),Waist circumference adjusted for BMI (joint analysis main effects and smoking interaction),Waist circumference adjusted for BMI in active individuals,Waist circumference adjusted for BMI in non-smokers,Waist circumference adjusted for body mass index,Waist-hip ratio,Waist-to-hip ratio adjusted for BMI,Waist-to-hip ratio adjusted for BMI (additive genetic model),Waist-to-hip ratio adjusted for BMI (adjusted for smoking behaviour),Waist-to-hip ratio adjusted for BMI (age <50),Waist-to-hip ratio adjusted for BMI (age >50),Waist-to-hip ratio adjusted for BMI (joint analysis for main effect and physical activity interaction),Waist-to-hip ratio adjusted for BMI (joint analysis main effects and smoking interaction),Waist-to-hip ratio adjusted for BMI in active individuals,Waist-to-hip ratio adjusted for BMI in non-smokers,Waist-to-hip ratio adjusted for BMI x sex interaction,Waist-to-hip ratio adjusted for BMI x sex x age interaction (4df test),Waist-to-hip ratio adjusted for body mass index	0	0	T	C	0.4091	-0.0017	0.0003	7.016e-09	-+----	0	0.9371	479263	-0.0018	0.0003	3.073e-09	-----	34.8	0.1891	438461	-0.0018	0.0003	3.032e-09	--+----	52.6	0.04867	478365	-0.00173283	0.00030298	32.7102	1.1e-08	401810	-0.0023	0.0014	0.1064	--+---	60	0.02842	76555.3	152285	-1.533	0.1252	--+----?	55.6	0.03576	152285	0	1	0	1	0.408981	-0.0018863	0.000391898	23.1674	1.5e-06	0.409064	-0.00160828	0.000470653	11.6768	0.00063	0.206066	0.649868	0	--	0.769614	-0.00217336	0.00308005	0.497907	0.48	0.27191	-0.0127002	0.00368667	11.8673	0.00057	0.1654	-0.0112706	0.00575412	3.83654	0.05	0.097012	-0.00919531	0.0114016	0.65043	0.42	0.4106	0.0394	0.097	0.7696	-0.0019	0.0003	2.332e-10	---------	55.5	17.961	0.02152
16	European M-A	rs72875906	2	169367116	G6PC2	14	19	16	0	secondary	intronic	.	Body mass index,Brain region volumes,Height,Macular thickness,Parkinson's disease,Parkinson's disease or first degree relation to individual with Parkinson's disease	0	1	T	G	0.7281	-0.0016	0.0003	1.973e-06	?++++-	8.4	0.3585	470309	-0.0016	0.0003	1.417e-06	?+++-	42.7	0.1553	432434	-0.0016	0.0003	1.994e-06	?+-+++-	24	0.2542	469658	-0.00169523	0.000335473	25.5355	4.3e-07	401810	0.0015	0.0016	0.3488	?+-+++	0	0.5982	67848.3	127173	0.592	0.5541	?+-+++-?	0	0.6517	127173	0	0	0	0	0.72747	-0.00189751	0.000433847	19.129	1.2e-05	0.728648	-0.0016131	0.000521236	9.57748	0.002	0.17588	0.674938	0	--	0.919983	-0.0105098	0.00488214	4.63412	0.031	0.842951	-0.000487156	0.00463583	0.0110428	0.92	0.860947	-0.00209363	0.00622552	0.113096	0.74	0.890059	0.000381938	0.0111756	0.00116799	0.97	0.7299	0.0175	0.7207	0.92	-0.0016	0.0003	7.048e-07	?+++--+--	19.1	8.651	0.2787
17	European M-A	rs143869345	2	169708322	G6PC2	14	20	17	0	secondary	intronic	.	NA	1	1	A	G	0.9834	-0.0153	0.0012	6.895e-38	?????-	0	1	401810	-0.0152	0.0012	1.736e-37	????-	0	1	401810	-0.0152	0.0012	1.736e-37	??????-	0	1	401810	-0.0152261	0.00118995	163.726	1.7e-37	401810	NA	NA	NA	NA	NA	NA	NA	NA	NA	NA	NA	NA	NA	NA	0	0	0	0	0.983252	-0.0159166	0.00153419	107.633	3.2e-25	0.983505	-0.0148625	0.00185582	64.1373	1.2e-15	0.191646	0.66155	0	--	NA	NA	NA	NA	NA	0.014514	0.016069	0.0146815	1.19795	0.27	NA	NA	NA	NA	NA	6.3e-05	5501010000	NA	-1000000000	1	0.9834	0.0002	0.9834	0.9855	-0.0152	0.0012	9.516e-38	????-??-?	0	0.003	0.9544
18	European M-A	rs540524	2	169756930	G6PC2	14	21	18	0	secondary	upstream	.	NA	0	1	A	G	0.6374	-0.002	0.0003	4.152e-11	+-+-?-	0	0.8882	463116	-0.002	0.0003	2.656e-11	+-+--	0	0.8268	437652	-0.002	0.0003	2.54e-11	+--+-?-	0	0.9323	462226	-0.00206908	0.000309272	44.7584	2.2e-11	401810	-0.0008	0.002	0.6873	+--+-?	0	0.9234	60415.5	136146	-1.04	0.2981	+--+-?-?	0	0.9485	136146	0	1	0	1	0.637635	-0.00130282	0.000400152	10.6003	0.0011	0.636724	-0.0028557	0.000480263	35.3563	2.7e-09	6.17092	0.012987	0.83795	--	0.79561	0.0050384	0.00328688	2.34972	0.13	0.439326	0.00758942	0.00331439	5.24336	0.022	0.530766	0.00323409	0.00430609	0.564077	0.45	0.597372	0.00227675	0.00699282	0.106005	0.74	0.6364	0.0244	0.4393	0.7956	-0.0019	0.0003	6.876e-10	+-+--++++	50.4	16.123	0.04066
19	European M-A	rs560887	2	169763148	G6PC2	14	22	19	0	primary	intronic	.	NA	0	1	T	C	0.2875	-0.019	0.0003	4.08E-750	----?-	90.2	2.875e-08	460882	-0.019	0.0003	3.13E-749	-----	63	0.0287	437071	-0.019	0.0003	5.86E-754	-----?-	87.9	8.164e-08	459985	-0.0189307	0.000327962	3331.85	<1E-760	401810	-0.0225	0.002	1.829e-30	-----?	89.5	1.12e-07	58175	133905	-24.556	3.76e-133	-----?-?	91.8	8.281e-12	133905	1	1	1	1	0.285737	-0.0177422	0.000425237	1740.83	1.8E-380	0.289228	-0.0202861	0.000507995	1594.69	1.2E-350	14.7451	0.000123	0.932181	--	0.0254598	-0.0240251	0.00812727	8.73855	0.0031	0.135974	-0.0138748	0.00476615	8.47461	0.0036	0.0722532	-0.0181708	0.00829272	4.80125	0.028	0.0385246	-0.0274391	0.0178807	2.35489	0.12	0.2861	0.0175	0.0255	0.2993	-0.019	0.0003	3.86E-754	---------	36.4	12.584	0.127
20	European M-A	rs56100844	2	169786707	G6PC2	14	24	20	0	secondary	intronic	.	NA	0	1	T	G	0.9855	0.0262	0.0013	9.31e-90	???+?+	79.8	0.02619	415249	0.0262	0.0013	5.24e-90	???++	75.3	0.04429	415229	0.0262	0.0013	5.24e-90	????+?+	75.3	0.04429	415229	0.0258777	0.0013134	388.205	2e-86	401810	0.0468	0.0103	5.845e-06	????+?	0	1	13419	13419	4.53	5.896e-06	????+???	0	1	13419	1	1	1	1	0.985547	0.0259619	0.00169943	233.383	1.1e-52	0.985481	0.0255321	0.00203936	156.742	5.8e-36	0.026214	0.87138	0	++	NA	NA	NA	NA	NA	0.015944	-0.0228118	0.0143013	2.5443	0.11	NA	NA	NA	NA	NA	NA	NA	NA	NA	NA	0.9855	0.0002	0.9841	0.9855	0.0262	0.0013	1.5e-90	???++??+?	51.2	4.102	0.1286
21	European M-A	rs114628368	2	169788429	G6PC2	14	25	21	0	secondary	intronic	.	Mean corpuscular hemoglobin,Red cell distribution width	0	1	A	G	0.9639	-0.0041	0.0008	1.481e-07	??++?-	68.3	0.04263	422893	-0.0041	0.0008	2.451e-07	??++-	71.7	0.02933	420313	-0.004	0.0008	2.765e-07	???++?-	67.7	0.04512	422873	-0.00423532	0.000792916	28.531	9.2e-08	401810	0.0066	0.0058	0.256	???++?	64.1	0.09527	21062.9	21062.9	1.524	0.1275	???++???	45.6	0.1751	21062.9	0	0	0	0	0.963521	-0.00439036	0.00102028	18.5167	1.7e-05	0.964268	-0.00414465	0.00123954	11.1803	0.00083	0.023424	0.87836	0	--	NA	NA	NA	NA	NA	NA	NA	NA	NA	NA	NA	NA	NA	NA	NA	NA	NA	NA	NA	NA	0.9639	0.0003	0.9639	0.9661	-0.0041	0.0008	2.451e-07	??++-????	71.7	7.058	0.02933
22	European M-A	rs72886793	2	169823994	G6PC2	14	26	22	0	secondary	intronic	.	Alanine transaminase levels,Aspartate aminotransferase levels,Blood pressure (smoking interaction),Blood sugar levels,C-reactive protein levels,Cholesterol, total,Chronic kidney disease,Creatinine levels,Eosinophil counts,Estimated glomerular filtration rate,Fasting blood glucose,Fasting blood glucose (BMI interaction),Fasting blood glucose adjusted for BMI,Fasting plasma glucose,Gamma glutamyl transferase levels,Glomerular filtration rate,Glomerular filtration rate (creatinine),Glycated hemoglobin levels,Glycemic traits (multi-trait analysis),Glycemic traits (pleiotropy),Glycemic traits (pregnancy),Granulocyte count,Height,Hemoglobin A1c levels,Homeostasis model assessment of beta-cell function,Hyperglycemia,Hyperglycemia in more-fat diet,Hyperuricemia,Insulin-related traits (multivariate analysis),LDL cholesterol,LDL cholesterol levels x alcohol consumption (drinkers vs non-drinkers) interaction (2df),LDL cholesterol levels x alcohol consumption (regular vs non-regular drinkers) interaction (2df),LDL cholesterol x physical activity interaction (2df test),Liver enzyme levels (alkaline phosphatase),Low density lipoprotein cholesterol levels,Lung function (FEV1/FVC),Lung function (FVC),Macular thickness,Mean corpuscular hemoglobin concentration,Menarche (age at onset),Metabolic syndrome,Metabolic traits,Metabolite levels,Metabolite levels (small molecules and protein measures),Monocyte count,Myeloid white cell count,Neutrophil count,Offspring birth weight,Optic disc size,Proteinuria,Proteinuria (mild),Pulse pressure,Red cell distribution width,Relapse in multiple sclerosis,Serum alkaline phosphatase levels,Serum uric acid levels,Sum basophil neutrophil counts,Sum neutrophil eosinophil counts,Total cholesterol levels,Urate levels,White blood cell count,White matter microstructure (axial diusivities)	0	1	A	G	0.9896	0.0084	0.0016	3.776e-07	?????+	0	1	401810	0.0085	0.0016	2.349e-07	????+	0	1	401810	0.0085	0.0016	2.349e-07	??????+	0	1	401810	0.00849682	0.00164369	26.7224	2.3e-07	401810	NA	NA	NA	NA	NA	NA	NA	NA	NA	NA	NA	NA	NA	NA	0	1	0	1	0.98962	0.00655001	0.0021345	9.41659	0.0022	0.989481	0.0103764	0.00254125	16.6725	4.4e-05	1.32933	0.248925	0.24774	++	NA	NA	NA	NA	NA	NA	NA	NA	NA	NA	NA	NA	NA	NA	NA	NA	NA	NA	NA	NA	0.9896	0	0.9896	0.9896	0.0085	0.0016	2.349e-07	????+????	0	0	1
23	European M-A	rs8192556	2	182542998	NEUROD1	15	27	23	0	primary	exonic	nonsynonymous SNV	Ankylosing spondylitis,Autoimmune traits (pleiotropy),Body mass index,Celiac disease,Celiac disease and Rheumatoid arthritis,Crohn's disease,Eosinophil counts,Glucosuria,Glucosuria (moderate to severe),Granulocyte count,Granulocyte percentage of myeloid white cells,Heel bone mineral density,High light scatter reticulocyte count,High light scatter reticulocyte percentage of red cells,Immature fraction of reticulocytes,Inflammatory bowel disease,Lifetime smoking index,Lymphocyte counts,Lymphocyte percentage of white cells,Monocyte count,Monocyte percentage of white cells,Monocyte-lymphocyte ratio,Myeloid white cell count,Neutrophil count,Number of sexual partners,Offspring birth weight,Pulse pressure,Smoking cessation (MTAG),Smoking status,Sum basophil neutrophil counts,Sum neutrophil eosinophil counts,Systolic blood pressure,White blood cell count,White blood cell count (basophil),White blood cell count (monocyte),White blood cell types	1	1	T	G	0.0239	0.0052	0.001	3.734e-08	??--++	0	0.4186	439876	0.0052	0.001	6.761e-08	??-++	0	0.4075	420313	0.0053	0.0009	2.831e-08	???-+++	0	0.4961	439856	0.00532217	0.000971636	30.0034	4.3e-08	401810	0.0042	0.0045	0.3502	???-++	14.2	0.3118	38045.9	38045.9	0.787	0.4311	???-++??	23.2	0.2718	38045.9	0	1	0	1	0.023791	0.00523998	0.00125601	17.405	3e-05	0.023785	0.00516936	0.00151044	11.713	0.00062	0.001292	0.971323	0	++	NA	NA	NA	NA	NA	0.022437	-0.00484999	0.0110061	0.194183	0.66	NA	NA	NA	NA	NA	NA	NA	NA	NA	NA	0.0239	0.0005	0.0224	0.0268	0.0051	0.001	9.357e-08	??-++??-?	0	2.619	0.4542
24	European M-A	rs34222465	3	55123055	CACNA2D3	16	28	24	0	primary	intergenic	.	Chronic obstructive pulmonary disease,DNA methylation variation (age effect),FEV1,Heel bone mineral density,Height,Lobe attachment (rater-scored or self-reported),Lung function (FEV1/FVC),Lung function (FVC),Nicotine dependence,Nose size,Peak expiratory flow,Type 2 diabetes,White matter microstructure (radial diusivities)	1	1	A	G	0.5609	-0.0019	0.0003	5.142e-10	??-+--	60.6	0.05479	439876	-0.0018	0.0003	9.233e-10	??-+-	73.9	0.0216	420313	-0.0019	0.0003	5.45e-10	???-+--	61.2	0.05175	439856	-0.00185153	0.000304675	36.9306	1.2e-09	401810	-0.0019	0.0015	0.209	???-+-	74.2	0.02089	38045.7	38045.7	-1.711	0.087	???-+-??	68.6	0.04121	38045.7	0	1	0	1	0.561334	-0.00214302	0.000392686	29.7826	4.8e-08	0.560443	-0.00156955	0.000471951	11.0601	0.00088	0.872467	0.350273	0	--	0.545734	-0.00282866	0.0026618	1.1293	0.29	0.561169	-0.00190851	0.00341161	0.312945	0.58	0.402301	0.00123639	0.00455422	0.0737024	0.79	0.303796	0.00632664	0.00780438	0.657158	0.42	0.5597	0.0143	0.3038	0.5639	-0.0018	0.0003	7.205e-10	??-+--+-+	35.9	9.359	0.1544
25	European M-A	rs4132537	3	100220307	TMEM45A	17	29	25	0	primary	intronic	.	Axial length,Breast cancer,Educational attainment (MTAG),Facial morphology,Joint mobility (Beighton score),Optic disc area,Optic disc size,Pulse pressure,Vertical cup-disc ratio (adjusted for vertical disc diameter),Vertical cup-disc ratio (multi-trait analysis),Waist circumference adjusted for body mass index,Waist-to-hip ratio adjusted for BMI	0	1	A	G	0.5113	-0.0016	0.0003	2.584e-08	?-----	0	0.9876	458383	-0.0017	0.0003	9.327e-09	?----	0	0.9071	435522	-0.0017	0.0003	8.834e-09	?------	0	0.9879	457515	-0.00170592	0.00029964	32.4129	1.2e-08	401810	-0.0013	0.0014	0.3816	?-----	0	0.9729	55705	131435	-3.422	0.0006226	?------?	0	0.8054	131435	0	1	1	1	0.510621	-0.00128336	0.000386547	11.0228	0.0009	0.511184	-0.00214345	0.000463651	21.3719	3.8e-06	2.03011	0.154209	0.507417	--	0.16752	-0.00187214	0.00358916	0.272077	0.6	0.593765	-0.00285247	0.00335195	0.724182	0.39	0.629612	-0.00818048	0.00434029	3.55239	0.059	0.678536	-0.0043845	0.00741647	0.349499	0.55	0.5103	0.0309	0.1675	0.6785	-0.0017	0.0003	2.662e-09	?--------	0	3.011	0.8839
26	European M-A	rs11708067	3	123065778	ADCY5	18	30	26	0	primary	intronic	.	Adolescent idiopathic scoliosis,Age-related diseases and mortality,Age-related diseases, mortality and associated endophenotypes,Birth length (MTAG),Birth weight,Birth weight (MTAG),Blood protein levels,Body mass index,C-reactive protein levels,Chronic obstructive pulmonary disease,Chronotype,Educational attainment (MTAG),Fasting blood glucose,Fasting blood glucose (BMI interaction),Fibrinogen levels,Gestational age at birth (maternal effect),Glycated hemoglobin levels,Glycemic traits (pleiotropy),Heel bone mineral density,Height,High density lipoprotein cholesterol levels,Highest math class taken (MTAG),Homeostasis model assessment of beta-cell function,Interleukin-17 levels,Lipid traits (pleiotropy) (HIPO component 1),Lymphocyte counts,Mean platelet volume,Medication use (drugs used in diabetes),Morningness,Offspring birth weight,Platelet count,Platelet distribution width,Plateletcrit,Pulse pressure,Red blood cell count,Serum albumin level,Sleep duration,Total cholesterol levels,Two-hour glucose challenge,Type 2 diabetes,Waist circumference adjusted for body mass index,Waist-to-hip ratio adjusted for BMI,White blood cell count	0	0	A	G	0.7602	0.0065	0.0003	8.07e-80	++++?+	81.8	0.000201	462488	0.0065	0.0003	3.042e-80	+++++	78	0.001143	438671	0.0065	0.0003	1.127e-80	+++++?+	76.6	0.0006836	461588	0.00641311	0.00034829	339.044	1e-75	401810	0.0111	0.0021	1.498e-07	+++++?	75.9	0.002331	59778.1	135508	8.172	3.03e-16	+++++?+?	49.4	0.07842	135508	1	1	1	1	0.760392	0.00673593	0.000449547	224.515	9.4e-51	0.759691	0.00593658	0.00053857	121.504	3e-28	1.2983	0.254523	0.229764	++	0.856012	0.00947446	0.00365275	6.72773	0.0095	0.767778	0.00564345	0.00386622	2.13067	0.14	0.911624	0.00600713	0.00788643	0.580194	0.45	NA	NA	NA	NA	NA	0.7612	0.0113	0.7545	0.9116	0.0065	0.0003	3.815e-82	++++++?++	62.9	18.875	0.008589
27	European M-A	rs113861493	3	141128250	ZBTB38	19	31	27	0	primary	intronic	.	Adolescent idiopathic scoliosis,Alcohol consumption (drinks per week),Allergic disease (asthma, hay fever or eczema),Appendicular lean mass,Asthma,Asthma (childhood onset),Balding type 1,Birth length (MTAG),Blond vs. brown/black hair color,BMI (adjusted for smoking behaviour),BMI in non-smokers,Body fat distribution (arm fat ratio),Body fat distribution (leg fat ratio),Body fat distribution (trunk fat ratio),Body mass index,Body mass index (joint analysis main effects and physical activity interaction),Body mass index (joint analysis main effects and smoking interaction),Body mass index in physically active individuals,Breast cancer,Brown vs. black hair color,Chronic obstructive pulmonary disease,Diastolic blood pressure,Early progression to active pulmonary tuberculosis in Mycobacterium tuberculosis-infected individuals,Eczema,Educational attainment (MTAG),Educational attainment (years of education),Eosinophil counts,Estimated glomerular filtration rate,Fat-free mass,Granulocyte count,Granulocyte percentage of myeloid white cells,Hair color,Hay fever and/or eczema,Heel bone mineral density,Height,Hepatitis C induced liver fibrosis,Highest math class taken (MTAG),Hip circumference,Hip circumference adjusted for BMI,Infant head circumference (MTAG),Lung function (FVC),Lymphocyte counts,Lymphocyte percentage of white cells,Male-pattern baldness,Mean corpuscular hemoglobin,Mean corpuscular volume,Monocyte count,Monocyte percentage of white cells,Multiple sclerosis,Myeloid white cell count,Myopia,Myopia (age of diagnosis),Neutrophil count,Non-albumin protein levels,Offspring birth weight,Prostate cancer,Prostate-specific antigen levels (conditioned on lead SNPs),Pulse pressure,Red blood cell count,Red blood cell traits,Red cell distribution width,Serum total protein level,Spherical equivalent or myopia (age of diagnosis),Sum basophil neutrophil counts,Sum neutrophil eosinophil counts,Systolic blood pressure,Waist circumference,Waist circumference adjusted for BMI (adjusted for smoking behaviour),Waist circumference adjusted for BMI (joint analysis main effects and physical activity interaction),Waist circumference adjusted for BMI (joint analysis main effects and smoking interaction),Waist circumference adjusted for BMI in active individuals,Waist circumference adjusted for BMI in non-smokers,Waist circumference adjusted for body mass index,Weight,White blood cell count	0	0	A	G	0.9576	0.0055	0.0007	3.401e-14	??++-+	41.7	0.1614	439876	0.0057	0.0007	4.852e-15	??+++	0	0.603	420313	0.0055	0.0007	2.379e-14	???++-+	44.7	0.1433	439856	0.00561668	0.000739473	57.6919	3.1e-14	401810	0.0034	0.0036	0.3475	???++-	60.3	0.08049	38046	38046	0.808	0.419	???++-??	62	0.0718	38046	0	1	0	1	0.957849	0.00680151	0.000956399	50.5746	1.1e-12	0.957347	0.00428007	0.00114069	14.0789	0.00018	2.86915	0.090293	0.651464	++	NA	NA	NA	NA	NA	NA	NA	NA	NA	NA	NA	NA	NA	NA	NA	NA	NA	NA	NA	NA	0.9576	0.0001	0.9576	0.9586	0.0057	0.0007	4.852e-15	??+++????	0	1.012	0.603
28	European M-A	rs182314334	3	152004202	MBNL1	20	32	28	0	primary	intronic	.	Balding type 1,Infantile hypertrophic pyloric stenosis,Lung function (FVC),Male-pattern baldness	0	0	T	C	0.9005	0.003	0.0005	1.472e-09	?+?+?+	0	0.8441	450209	0.003	0.0005	2.442e-09	?-?++	0	0.9081	429182	0.003	0.0005	2.52e-09	?--?+?+	0	0.9626	449422	0.0029451	0.00050262	34.3337	4.6e-09	401810	0.0042	0.0037	0.2532	?--?+?	0	0.9184	47612.2	116828	1.78	0.07506	?--?+?+?	0	0.5891	116828	0	1	0	1	0.900516	0.00268883	0.00064878	17.1764	3.4e-05	0.900161	0.00313053	0.00077716	16.2261	5.6e-05	0.19036	0.662617	0	++	0.98671	-0.00584266	0.0121025	0.233061	0.63	0.936625	0.00793701	0.00677971	1.37054	0.24	0.970649	0.00084349	0.0130879	0.00415358	0.95	NA	NA	NA	NA	NA	0.9009	0.0053	0.9004	0.9867	0.003	0.0005	1.875e-09	?-?++-?++	0	1.286	0.9364
29	European M-A	rs4679997	3	152396466	MBNL1	20	33	29	0	secondary	intergenic	.	Balding type 1,Blond vs. brown/black hair color,C-reactive protein levels,Hair color,Height,Pulse pressure,Red blood cell count	1	0	C	G	0.3321	0.0017	0.0003	8.095e-08	?+++++	38	0.1676	474713	0.0016	0.0003	1.579e-07	?++++	0	0.393	434218	0.0017	0.0003	9.32e-08	?++++++	20.9	0.2763	473926	0.00160782	0.000317648	25.6203	4.2e-07	401810	0.0028	0.0015	0.06146	?+++++	30	0.2217	72115.6	141127	3.444	0.0005727	?++++++?	0	0.5118	141127	0	1	1	1	0.331945	0.00207397	0.0004101	25.5754	4.3e-07	0.332198	0.00111564	0.000491042	5.16189	0.023	2.2438	0.134151	0.554327	++	0.560664	-0.00215178	0.00267554	0.646803	0.42	0.263488	0.00159074	0.00378353	0.176769	0.67	0.336234	0.00631605	0.0045117	1.9598	0.16	0.38797	0.0063338	0.00697175	0.825363	0.36	0.3348	0.027	0.2635	0.5607	0.0016	0.0003	1.519e-07	?++++-+++	0	6.525	0.4799
30	European M-A	rs78482374	3	152492522	MBNL1	20	34	30	0	secondary	intergenic	.	Chronotype,Depressive symptoms,HDL cholesterol,Heel bone mineral density,Height,Highest math class taken,Male-pattern baldness,Neuroticism,Post bronchodilator FEV1,Prostate cancer,Type 2 diabetes,Well-being spectrum (multivariate analysis),White blood cell count	1	0	A	T	0.0369	-0.0041	0.0008	1.316e-07	?---?-	22.8	0.2742	456300	-0.0042	0.0008	7.127e-08	?----	45.1	0.1409	433642	-0.0042	0.0008	6.666e-08	?----?-	29.7	0.2234	455510	-0.00402689	0.000789444	26.0194	3.4e-07	401810	-0.011	0.0048	0.02304	?----?	18.2	0.2998	53700.1	119731	-3.253	0.00114	?----?-?	0	0.5472	119731	1	1	1	1	0.037282	-0.00408461	0.00101332	16.2482	5.6e-05	0.036481	-0.00415832	0.00122897	11.4487	0.00072	0.002141	0.963091	0	--	0.08838	-0.00277918	0.00465127	0.357018	0.55	0.027726	0.00174875	0.0100464	0.0302994	0.86	0.020429	-0.00103141	0.0150562	0.00469276	0.95	0.018107	0.00724438	0.0259086	0.0781836	0.78	0.0382	0.0085	0.0181	0.0884	-0.0041	0.0008	7.903e-08	?-----++-	0	6.132	0.5244
31	European M-A	rs56394279	3	160171092	TRIM59,KPNA4	21	35	31	0	primary	intergenic	.	Alcohol use disorder (total score),Behcet's disease,Intrinsic epigenetic age acceleration,LDL cholesterol,Limited cutaneous systemic scleroderma,Mouth ulcers,Multiple sclerosis,Pit-and-Fissure caries,Primary biliary cholangitis,Primary biliary cirrhosis,Pulse pressure,Red cell distribution width,Sj√∂gren's syndrome,Systemic lupus erythematosus,Systemic sclerosis,Systemic seropositive rheumatic diseases (Systemic sclerosis or systemic lupus erythematosus or rheumatoid arthritis or idiopathic inflammatory myopathies),Systolic blood pressure,Total cholesterol levels	1	0	T	C	0.5196	-0.0018	0.0003	2.078e-09	?+-++-	50.5	0.08892	474898	-0.0018	0.0003	4.307e-10	?--+-	55.6	0.08008	434286	-0.0018	0.0003	1.159e-09	?-+-++-	51.3	0.06817	474089	-0.00195274	0.00029932	42.5617	6.8e-11	401810	0.002	0.0014	0.1571	?-+-++	0	0.6031	72278.8	141692	-1.53	0.126	?-+-++-?	66.3	0.01116	141692	0	0	0	1	0.519486	-0.00120217	0.000386169	9.69119	0.0019	0.519878	-0.00288665	0.000463089	38.8563	4.6e-10	7.80431	0.005212	0.871866	--	0.250709	-0.00474929	0.00297087	2.55558	0.11	0.423398	-0.000179668	0.00332977	0.00291147	0.96	0.299987	-0.00595287	0.00461856	1.66126	0.2	0.237231	-0.0160395	0.00800104	4.01872	0.045	0.5151	0.0325	0.2372	0.526	-0.0019	0.0003	8.7e-11	?--+-----	41	11.87	0.1049
32	European M-A	rs73174306	3	169194244	MECOM	22	36	32	0	primary	ncRNA_intronic	.	B-cell malignancies (chronic lymphocytic leukemia, Hodgkin lymphoma or multiple myeloma) (pleiotropy),Bladder cancer,Blood pressure,Blood protein levels,Blood urea nitrogen levels,Cardiovascular disease,Chronic lymphocytic leukemia,Chronic lymphocytic leukemia or multiple sclerosis,Chronic lymphocytic leukemia or systemic lupus erythematosus,Chronic obstructive pulmonary disease,Colorectal cancer,Diastolic blood pressure,Diastolic blood pressure (cigarette smoking interaction),Diastolic blood pressure x alcohol consumption (light vs heavy) interaction (2df test),Diastolic blood pressure x alcohol consumption interaction (2df test),Educational attainment (MTAG),Educational attainment (years of education),Eosinophil counts,Estimated glomerular filtration rate,FEV1,Glaucoma,Glioma (high-grade),Glomerular filtration rate,Heel bone mineral density,Height,Hematocrit,Idiopathic pulmonary fibrosis,Interstitial lung disease,Intraocular pressure,Leukocyte telomere length,Lung adenocarcinoma,Lung function (FEV1/FVC),Lung function (FVC),Magnesium levels,Mean arterial pressure,Mean arterial pressure x alcohol consumption (light vs heavy) interaction (2df test),Mean arterial pressure x alcohol consumption interaction (2df test),Mean corpuscular hemoglobin,Mean corpuscular volume,Medication use (adrenergics, inhalants),Medication use (agents acting on the renin-angiotensin system),Medication use (antiglaucoma preparations and miotics),Medication use (calcium channel blockers),Medication use (diuretics),Multiple myeloma,Multiple sclerosis,Nasopharyngeal carcinoma,Neutrophil percentage of granulocytes,Nevus count or cutaneous melanoma,Non-small cell lung cancer,Nonatopic asthma,Nonatopic asthma and/or waist-to-hip ratio adjusted for BMI,Osteoporosis,Peak expiratory flow,Platelet count,Plateletcrit,Prostate cancer,Pulmonary function,Pulse pressure,Red blood cell count,Red cell distribution width,Renal cell carcinoma,Renal function-related traits (BUN),Respiratory diseases,Sum eosinophil basophil counts,Systolic blood pressure,Systolic blood pressure (cigarette smoking interaction),Systolic blood pressure x alcohol consumption (light vs heavy) interaction (2df test),Systolic blood pressure x alcohol consumption interaction (2df test),Telomere length,Thyroid cancer,Urate levels,Uterine fibroids,Waist circumference adjusted for body mass index,Waist-hip ratio,Waist-to-hip ratio adjusted for BMI	1	1	A	T	0.9592	-0.0058	0.0007	4.641e-15	???-+-	58.3	0.0907	432232	-0.0059	0.0007	2.708e-15	???--	0	0.9995	415229	-0.0057	0.0007	1.411e-14	????-+-	57.4	0.0954	432212	-0.00589424	0.000749848	61.7886	3.8e-15	401810	0.0018	0.0046	0.695	????-+	49.4	0.1598	30402	30402	0.353	0.7243	????-+??	50.1	0.1568	30402	0	0	0	0	0.958747	-0.00576939	0.00096229	35.9458	2e-09	0.9595	-0.00624997	0.00116762	28.6519	8.7e-08	0.100884	0.750772	0	--	NA	NA	NA	NA	NA	NA	NA	NA	NA	NA	NA	NA	NA	NA	NA	NA	NA	NA	NA	NA	0.9592	0.0006	0.9591	0.9649	-0.0059	0.0007	2.708e-15	???--????	0	0	0.9995
33	European M-A	rs1514895	3	170705693	SLC2A2	23	37	33	0	primary	intergenic	.	Adolescent idiopathic scoliosis,Blood sugar levels,Body mass index,C-reactive protein levels,Educational attainment (MTAG),Fasting blood glucose,Fasting blood glucose (BMI interaction),Fasting plasma glucose,Glycated hemoglobin levels,Hair color,Hemoglobin A1c levels,Liver enzyme levels (gamma-glutamyl transferase),Lymphocyte counts,Monocyte chemoattractant protein-1 (red blood cell fatty acid level interaction),Response to antipsychotic treatment in schizophrenia,Response to metformin in type 2 diabetes (HbA1c reduction),Triglycerides,Type 2 diabetes	0	0	A	G	0.7092	0.0077	0.0003	4.74e-125	++++?+	54.9	0.06463	462122	0.0076	0.0003	2.04e-122	+++++	28.4	0.2325	438303	0.0076	0.0003	5.36e-123	+++++?+	44	0.1117	461226	0.00765067	0.000328036	543.945	2.6e-120	401810	0.007	0.002	0.0004153	+++++?	54.7	0.0656	59415.7	135146	7.258	3.924e-13	+++++?+?	0	0.8491	135146	1	1	1	1	0.708869	0.00722762	0.000422047	293.271	9.6e-66	0.709976	0.00823888	0.000509229	261.764	7.1e-59	2.33781	0.126267	0.572249	++	0.435385	0.00232896	0.00258557	0.811355	0.37	0.717124	0.0168389	0.00360637	21.8016	3e-06	0.746459	0.00285963	0.00483626	0.349623	0.55	0.758817	-6.38907e-05	0.00795754	6.44641e-05	0.99	0.7054	0.0338	0.4354	0.7588	0.0076	0.0003	1.14e-124	++++++-++	56	18.195	0.01981
34	European M-A	rs6777684	3	187741842	LPP	24	38	34	0	primary	intergenic	.	Allergic disease (asthma, hay fever or eczema),Allergic rhinitis,Allergic sensitization,Allergy,Asthma,Asthma (age of onset),Asthma (childhood onset),Asthma onset (childhood vs adult),Atopic asthma,Autoimmune thyroid diseases (Graves disease or Hashimoto's thyroiditis),Autoimmune traits,B cell non-Hodgkin lymphoma,Basal cell carcinoma,Basophil percentage of granulocytes,Basophil percentage of white cells,Blood protein levels,Blood urea nitrogen levels,Body mass index,Celiac disease,Chronic lymphocytic leukemia,Eczema,Eosinophil counts,Glaucoma (primary open-angle),Granulocyte percentage of myeloid white cells,Hay fever and/or eczema,Height,Hematological and biochemical traits,Hodgkin's lymphoma,Hypothyroidism,Intraocular pressure,Itch intensity from mosquito bite,Keratinocyte cancer (MTAG),Low urine pH,Medication use (adrenergics, inhalants),Medication use (thyroid preparations),Menarche (age at onset),Metabolite levels,Monocyte percentage of white cells,Mosquito bite size,Multiple sclerosis,Nodular sclerosis Hodgkin lymphoma,Nonatopic asthma,Red blood cell count,Renal function-related traits (BUN),Respiratory diseases,Self-reported allergy,Serum urea levels,Squamous cell carcinoma,Type 2 diabetes,Urea levels,Urine pH measurement,Vitiligo,Waist circumference adjusted for body mass index,Waist-hip ratio,Waist-to-hip ratio adjusted for BMI,White matter microstructure (mode of anisotropy)	0	0	A	G	0.3818	-0.0021	0.0003	7.983e-12	----+-	50.4	0.07291	474862	-0.0021	0.0003	4.159e-12	-----	40.6	0.1507	435790	-0.0021	0.0003	8.14e-12	-----+-	45.1	0.09032	474124	-0.00210942	0.000308856	46.6459	8.5e-12	401810	-0.0011	0.0015	0.454	-----+	52.2	0.06313	72314.4	158013	-3.817	0.000135	-----+--	27.7	0.2077	158013	0	1	1	1	0.381125	-0.00180132	0.000398223	20.4611	6.1e-06	0.382048	-0.002507	0.000478203	27.4842	1.6e-07	1.28592	0.256802	0.222346	--	0.165408	-0.00213145	0.00360131	0.350292	0.55	0.241953	-0.00126493	0.00398474	0.100771	0.75	0.115697	-0.00732865	0.00714138	1.05313	0.3	0.0190903	-0.0490921	0.0305354	2.58474	0.11	0.3788	0.024	0.0191	0.3915	-0.0021	0.0003	2.32e-12	---------	17.3	9.678	0.2884
35	European M-A	rs75631642	4	18049216	LCORL	25	39	35	0	secondary	intergenic	.	Height	1	0	T	C	0.7843	-0.0017	0.0004	2.986e-06	?---+-	52.4	0.07768	466720	-0.0018	0.0004	1.195e-06	?----	52.4	0.09753	430977	-0.0017	0.0004	2.132e-06	?----+-	40.6	0.1344	466061	-0.00166715	0.000371542	20.1343	7.2e-06	401810	-0.0031	0.0018	0.08513	?----+	48.7	0.09935	64251.4	64251.4	-1.969	0.04895	?----+??	42	0.1418	64251.4	0	1	1	1	0.784319	-0.000764742	0.000478552	2.55371	0.11	0.784823	-0.002783	0.000575537	23.3819	1.3e-06	7.27056	0.007009	0.862459	--	0.955579	-0.00868796	0.00667047	1.69638	0.19	0.783271	0.000213417	0.00437182	0.00238306	0.96	0.779342	-0.00137061	0.00533637	0.0659687	0.8	0.792864	0.000335414	0.0088698	0.00143	0.97	0.785	0.0094	0.7626	0.9556	-0.0018	0.0004	9.591e-07	?-----++-	8.5	7.652	0.3643
36	European M-A	rs6840504	4	18205102	LCORL	25	40	36	0	primary	intergenic	.	Alzheimer's disease progression score,Appendicular lean mass,Birth length (MTAG),Birth weight,Birth weight (MTAG),BMI at 1 year old,BMI at 1.5 years old,Body fat distribution (arm fat ratio),Body fat distribution (trunk fat ratio),Body fat percentage,Body mass index,C-reactive protein levels,Cardiovascular disease,Chronotype,Cognitive performance,Cognitive performance (MTAG),DNA methylation variation (age effect),Educational attainment (MTAG),Educational attainment (years of education),Familial squamous cell lung carcinoma,Fat-free mass,General risk tolerance (MTAG),Hand grip strength,Heel bone mineral density,Height,Highest math class taken,Highest math class taken (MTAG),Hip circumference adjusted for BMI,Infant length,Intelligence,Lung function (FVC),Offspring birth weight,Parkinson's disease or first degree relation to individual with Parkinson's disease,Predicted visceral adipose tissue,Pulse pressure,Self-reported math ability,Self-reported math ability (MTAG),Sleep duration,Systolic blood pressure,Type 2 diabetes,Waist circumference adjusted for BMI (adjusted for smoking behaviour),Waist circumference adjusted for BMI (joint analysis main effects and smoking interaction),Waist circumference adjusted for body mass index	1	0	T	C	0.4494	0.0018	0.0003	1.395e-09	?+-+-+	34.2	0.1932	476291	0.0019	0.0003	3.851e-10	?--++	0	0.6138	435522	0.0018	0.0003	1.232e-09	?-+-+-+	39	0.1456	475423	0.00186955	0.000301212	38.5238	5.4e-10	401810	0	0.0014	0.9815	?-+-+-	39.3	0.159	73613	149343	2.388	0.01693	?-+-+-+?	49.9	0.0757	149343	0	0	1	1	0.449138	0.00183482	0.000388495	22.3056	2.3e-06	0.450045	0.00191365	0.000465829	16.8761	4e-05	0.01689	0.896598	0	++	0.680547	0.00280071	0.00284921	0.966247	0.33	0.582806	-0.00114257	0.00337558	0.11457	0.74	0.437746	-0.00168856	0.00438962	0.147972	0.7	0.327115	-0.00980504	0.0073612	1.77419	0.18	0.4525	0.0269	0.3271	0.6805	0.0018	0.0003	6.558e-10	?--+++---	0	5.847	0.5577
37	European M-A	rs34402524	4	106196829	TET2	26	41	37	0	primary	exonic	nonsynonymous SNV	Adolescent idiopathic scoliosis,Adventurousness,Appendicular lean mass,Balding type 1,Birth weight,Blond vs. brown/black hair color,Breast cancer,Cancer (pleiotropy),Chronic obstructive pulmonary disease,Cognitive ability,Cognitive ability (MTAG),Cognitive ability, years of educational attainment or schizophrenia (pleiotropy),Cognitive performance,Cognitive performance (MTAG),Colorectal cancer,Colorectal cancer or advanced adenoma,Educational attainment (MTAG),Educational attainment (years of education),Eosinophil counts,Extremely high intelligence,Fat-free mass,FEV1,General cognitive ability,General risk tolerance (MTAG),Granulocyte count,Hair color,Heel bone mineral density,Height,Highest math class taken (MTAG),Household income (MTAG),Insomnia,Intelligence,Intelligence (MTAG),Lung function (FEV1),Lung function (FEV1/FVC),Lung function (FVC),Lung function (low FEV1 vs high FEV1),Lung function in never smokers (low FEV1 vs high FEV1),Lymphocyte counts,Lymphocyte percentage of white cells,Male-pattern baldness,Mean corpuscular hemoglobin,Mean platelet volume,Menarche (age at onset),Mental health study participation (completed survey),Monocyte count,Multiple sclerosis,Myeloid white cell count,Neutrophil count,Neutrophil percentage of white cells,Number of sexual partners,Offspring birth weight,Peak expiratory flow,Platelet count,Plateletcrit,Prostate cancer,Pulmonary function,Pulse pressure,Red blood cell count,Regular attendance at a religious group,Risk-taking tendency (4-domain principal component model),Self-reported math ability (MTAG),Self-reported risk-taking behaviour,Sum basophil neutrophil counts,Sum neutrophil eosinophil counts,Systolic blood pressure,Tonsillectomy,Ulcerative colitis,Waist circumference adjusted for body mass index,Waist-hip ratio,Waist-to-hip ratio adjusted for BMI,Weight,White blood cell count	0	0	T	G	0.8765	-0.0028	0.0004	2.845e-10	+++-+-	33.1	0.1878	443016	-0.0028	0.0004	1.324e-10	+-+--	7.7	0.3625	436006	-0.0027	0.0004	4.146e-10	+-++-+-	33.6	0.1715	456382	-0.0029044	0.000448212	41.99	9.2e-11	401810	0.001	0.0022	0.6409	+-++-+	14.9	0.3189	54571.8	130302	0.24	0.8103	+-++-++?	0.7	0.4184	130302	0	0	0	0	0.876722	-0.00317678	0.000578354	30.1709	4e-08	0.87636	-0.00266744	0.000692805	14.8241	0.00012	0.318522	0.572497	0	--	0.905484	-0.00400992	0.00434538	0.851559	0.36	0.880579	-0.00444959	0.0050347	0.781077	0.38	0.92715	0.00852799	0.00813735	1.09832	0.29	0.95123	0.00311121	0.0159447	0.0380738	0.85	0.8771	0.0045	0.8655	0.9512	-0.0028	0.0004	1.023e-10	+-+---+-+	0	6.601	0.5802
38	European M-A	rs72695652	4	185715901	ACSL1	27	42	38	0	primary	intronic	.	Adolescent idiopathic scoliosis,Age at menopause,Blood protein levels,Chronic lymphocytic leukemia,DNA methylation variation (age effect),Kawasaki disease,Menopause (age at onset),Nonsyndromic cleft lip,Type 2 diabetes	0	0	A	G	0.8626	0.0035	0.0004	3.093e-16	-++??+	0	0.5047	446281	0.0035	0.0004	3.948e-16	-++?+	0	0.7028	423342	0.0035	0.0004	2.384e-16	-+++??+	0	0.5337	445537	0.00350746	0.000433334	65.5149	5.8e-16	401810	0.0101	0.0058	0.08197	-+++??	0	0.6016	43727.4	110770	3.789	0.0001513	-+++??+?	0	0.8092	110770	0	1	1	1	0.863003	0.00291001	0.000558982	27.1015	1.9e-07	0.86222	0.00414169	0.000670063	38.2053	6.4e-10	1.99231	0.158099	0.49807	++	0.966009	0.00267481	0.00703661	0.144497	0.7	0.920789	-0.00603951	0.00608698	0.984465	0.32	0.968331	0.0124294	0.0123321	1.01584	0.31	NA	NA	NA	NA	NA	0.8634	0.0084	0.8494	0.9683	0.0035	0.0004	6.077e-16	-++?++?-+	0	4.407	0.6218
39	European M-A	rs4457054	5	76425060	ZBED3	28	43	39	0	primary	ncRNA_intronic	.	Blood protein levels,Body fat percentage,Chronotype,Eosinophil counts,Hematocrit,Hemoglobin concentration,High light scatter reticulocyte percentage of red cells,Hyperthyroidism,Hypothyroidism,Lung function (FEV1/FVC),Lung function (FVC),Mean corpuscular hemoglobin,Mean platelet volume,Medication use (thyroid preparations),Monocyte count,Platelet count,Platelet distribution width,Red blood cell count,Reticulocyte count,Serum thyroid-stimulating hormone levels,Thyroid function,Thyroid hormone levels,Thyroid stimulating hormone levels,Type 2 diabetes,Varicose veins,Waist circumference adjusted for body mass index,Waist-hip ratio,Waist-to-hip ratio adjusted for BMI	0	0	C	G	0.6997	-0.0028	0.0003	6.353e-19	+-----	43.3	0.1164	474052	-0.0029	0.0003	8.553e-19	+----	49.7	0.09337	435574	-0.0029	0.0003	2.672e-19	+-+----	38.9	0.1323	473329	-0.00272772	0.000325744	70.1209	5.6e-17	401810	-0.006	0.0016	0.0001179	+-+---	9.8	0.3534	71519.1	133350	-5.61	2.026e-08	+-+----?	42.1	0.1104	133350	1	1	1	1	0.700452	-0.00252753	0.000420842	36.0708	1.9e-09	0.699083	-0.00284278	0.000502826	31.9633	1.6e-08	0.231153	0.63067	0	--	0.937174	0.00226659	0.00553272	0.16783	0.68	0.803087	-0.00477338	0.00413883	1.33014	0.25	0.887893	-0.00847273	0.00673965	1.58042	0.21	0.9385	-0.0138371	0.0138729	0.994833	0.32	0.7016	0.019	0.6905	0.9385	-0.0029	0.0003	3.653e-19	+----+---	22.7	10.344	0.2417
40	European M-A	rs7722200	5	95717440	PCSK1	29	44	40	0	primary	ncRNA_intronic	.	Acute anterior uveitis (with or without ankylosing spondylitis),Albumin-globulin ratio,Ankylosing spondylitis,Appendicular lean mass,Behcet's disease,Blood protein levels,Body mass index,Cardiovascular disease,Cerebrospinal fluid biomarker levels,Chronic inflammatory diseases (ankylosing spondylitis, Crohn's disease, psoriasis, primary sclerosing cholangitis, ulcerative colitis) (pleiotropy),Fasting blood glucose,Fasting blood glucose (BMI interaction),Fasting blood glucose adjusted for BMI,Fasting blood proinsulin levels,Fat-free mass,Glycemic traits (pregnancy),Heel bone mineral density,Height,IgA levels,IgG digalactosylation phenotypes (multivariate analysis),IgG sialylation phenotypes (multivariate analysis),Inflammatory skin disease,Insulin-related traits (multivariate analysis),Mean corpuscular hemoglobin,Medication use (agents acting on the renin-angiotensin system),Medication use (calcium channel blockers),Menarche (age at onset),Multiple myeloma,Multiple myeloma and monoclonal gammopathy,Non-albumin protein levels,Proinsulin levels,Psoriasis,Serum total protein level,Systolic blood pressure	0	0	T	C	0.7138	0.0037	0.0003	1.484e-30	?+++++	60.6	0.03807	476295	0.0037	0.0003	2.046e-30	?-+++	0	0.7489	435522	0.0037	0.0003	1.525e-30	?-+++++	72.9	0.002404	475427	0.00376798	0.000329782	130.546	3.1e-30	401810	0.0023	0.0016	0.1341	?-++++	77.3	0.001445	73617	149347	6.639	3.166e-11	?-+++++?	75	0.001271	149347	0	1	1	1	0.713479	0.00393279	0.000425133	85.5757	2.2e-20	0.714778	0.00354844	0.000510387	48.3366	3.6e-12	0.3348	0.562846	0	++	0.753639	0.00520409	0.0031096	2.8008	0.094	0.698281	0.00620153	0.00353574	3.07637	0.079	0.662543	0.00330712	0.00443085	0.557093	0.46	0.649942	0.00601294	0.00702202	0.733247	0.39	0.7138	0.0065	0.6499	0.7536	0.0038	0.0003	8.325e-32	?-+++++++	0	2.028	0.9583
41	European M-A	rs71584073	5	148149418	ADRB2	30	45	41	0	primary	intergenic	.	Airflow obstruction,Chronic obstructive pulmonary disease,Chronic obstructive pulmonary disease or high blood pressure (pleiotropy),Diastolic blood pressure,Eosinophil counts,Eosinophil percentage of granulocytes,Eosinophil percentage of white cells,Estimated glomerular filtration rate,Experiencing mood swings,FEV1,Granulocyte count,Granulocyte percentage of myeloid white cells,Lung function (FEV1),Lung function (FEV1/FVC),Lung function (FEV1/FVC) variance,Lung function (FVC),Lung function (low FEV1 vs high FEV1),Lung function in heavy smokers (low FEV1 vs high FEV1),Macular thickness,Medication use (adrenergics, inhalants),Menarche (age at onset),Metastasis in stage I-III microsatellite instability low/stable colorectal cancer (time to event),Monocyte percentage of white cells,Mood instability,Myeloid white cell count,Neutrophil count,Neutrophil percentage of granulocytes,Neutrophil percentage of white cells,Peak expiratory flow,Pulmonary function,Pulmonary function (smoking interaction),Pulse pressure,Red blood cell count,Sum basophil neutrophil counts,Sum eosinophil basophil counts,Sum neutrophil eosinophil counts,Systolic blood pressure,Waist-hip ratio,Waist-to-hip ratio adjusted for BMI,White blood cell count	1	1	T	C	0.9251	0.0035	0.0006	5.424e-10	??++-+	0	0.4229	439876	0.0036	0.0006	1.383e-10	??+++	0	0.8965	420313	0.0035	0.0006	3.348e-10	???++-+	0	0.4399	439856	0.00356781	0.00056513	39.8571	2.7e-10	401810	0.0012	0.0031	0.6913	???++-	6.8	0.3418	38045.9	38045.9	0.486	0.6267	???++-??	4.5	0.3511	38045.9	0	1	0	1	0.925408	0.00362788	0.000730197	24.6845	6.8e-07	0.92467	0.00357297	0.000872206	16.7811	4.2e-05	0.00233	0.961499	0	++	NA	NA	NA	NA	NA	0.054806	0.00183867	0.00723178	0.0646419	0.8	0.02405	-0.0126972	0.0141506	0.805136	0.37	NA	NA	NA	NA	NA	0.9253	0.0025	0.9209	0.9759	0.0036	0.0006	1.462e-10	??+++??-+	0	1.196	0.8787
42	European M-A	rs35742417	6	7247344	RREB1	31	46	42	0	primary	exonic	nonsynonymous SNV	Balding type 1,Brain region volumes,C-reactive protein levels,Chronic kidney disease,Chronic lymphocytic leukemia or multiple sclerosis,Chronic obstructive pulmonary disease,Estimated glomerular filtration rate,Ewing sarcoma,Fasting blood glucose adjusted for BMI,Fat-free mass,FEV1,Heel bone mineral density,Height,Hematocrit,High light scatter reticulocyte count,Hyperuricemia,Idiopathic pulmonary fibrosis,Insomnia,Interstitial lung disease,Lung function (FEV1/FVC),Lung function (FVC),Lymphocyte counts,Male-pattern baldness,Mean corpuscular hemoglobin,Medication use (drugs used in diabetes),Monocyte count,Mouth ulcers,Multiple sclerosis,Myeloid white cell count,Neutrophil count,Offspring birth weight,Plateletcrit,Pulse pressure,QRS complex (12-leadsum),Red blood cell count,Red cell distribution width,Reticulocyte count,Reticulocyte fraction of red cells,Self-reported math ability (MTAG),Serum uric acid levels,Spherical equivalent or myopia (age of diagnosis),Sum basophil neutrophil counts,Systolic blood pressure,Type 2 diabetes,Type 2 diabetes (adjusted for BMI),Urate levels,Vertical cup-disc ratio,Vertical cup-disc ratio (adjusted for vertical disc diameter),Vertical cup-disc ratio (multi-trait analysis),Visceral adipose tissue adjusted for BMI,Waist circumference adjusted for body mass index,Waist-hip ratio,Waist-to-hip ratio adjusted for BMI,Waist-to-hip ratio adjusted for BMI (additive genetic model),White blood cell count	0	0	A	C	0.1802	-0.0039	0.0004	6.637e-24	??-+?-	55.5	0.1055	422893	-0.0016	0.0004	4.372e-05	??-+-	0	0.468	420313	-0.0016	0.0004	3.979e-05	???-+?-	0	0.4229	422873	-0.00160901	0.000384953	17.4704	2.9e-05	401810	0.0003	0.0024	0.8974	???-+?	10.4	0.2909	21062.9	21062.9	-0.154	0.8779	???-+???	9.9	0.2922	21062.9	0	0	0	1	0.180628	-0.00362872	0.000498996	52.8826	3.5e-13	0.17992	-0.00453931	0.000600025	57.2323	3.9e-14	1.36147	0.243282	0.265502	--	0.211938	-0.00269334	0.00312435	0.743125	0.39	NA	NA	NA	NA	NA	0.041003	-0.0107742	0.0106093	1.03134	0.31	0.040164	-0.00571355	0.0175476	0.106017	0.74	0.1805	0.0071	0.0402	0.2119	-0.0016	0.0004	2.661e-05	??-+---?-	0	2.456	0.7831
43	European M-A	rs7766070	6	20686573	CDKAL1	32	47	43	0	primary	intronic	.	Acute insulin response,Balding type 1,Birth length (MTAG),Birth weight,Birth weight (MTAG),Blond vs. brown/black hair color,Blood sugar levels,Body mass index,Body mass index (SNP x SNP interaction),Breast cancer,Cardiovascular disease,Chloride levels,Cholesterol efflux capacity,Chronic inflammatory diseases (ankylosing spondylitis, Crohn's disease, psoriasis, primary sclerosing cholangitis, ulcerative colitis) (pleiotropy),Corrected insulin response,Crohn's disease,Cutaneous malignant melanoma,Diabetes (gestational),Fasting plasma glucose,General cognitive ability,Glycated hemoglobin levels,Glycemic traits,Hair color,Height,Hemoglobin A1c levels,Infant head circumference (MTAG),Inflammatory bowel disease,Insulin levels,Insulin levels adjusted for BMI,Insulin-related traits (multivariate analysis),Intelligence,Male-pattern baldness,Mean corpuscular hemoglobin,Medication use (drugs used in diabetes),Melanoma,Menarche (age at onset),Peak insulin response,Psoriasis vulgaris,Pulse pressure,Red blood cell count,Systolic blood pressure,Total cholesterol levels,Triglycerides,Type 2 diabetes,Urate levels,Waist-hip ratio,Waist-to-hip ratio adjusted for BMI,White blood cell count	0	0	A	C	0.2619	0.0029	0.0003	1.663e-18	++-+-+	69.2	0.006271	479212	0.003	0.0003	6.105e-19	++-++	50.1	0.09128	438409	0.0029	0.0003	1.248e-18	+++-+-+	62.2	0.01455	478315	0.0029808	0.000336819	78.3203	8.8e-19	401810	0.0012	0.0016	0.4633	+++-+-	65.8	0.01211	76505	177239	6.445	1.156e-10	+++-+-++	60.2	0.0139	177239	0	1	1	1	0.261668	0.00308054	0.000437052	49.6807	1.8e-12	0.262213	0.00290327	0.000524359	30.6561	3.1e-08	0.06744	0.795102	0	++	0.186298	0.00222337	0.00324575	0.469237	0.49	NA	NA	NA	NA	NA	0.314753	0.0050685	0.00460989	1.20886	0.27	0.359331	0.0118453	0.00736152	2.58915	0.11	0.2617	0.0097	0.1863	0.3593	0.003	0.0003	1.677e-19	++-++++?+	28	9.723	0.2048
44	European M-A	rs9461856	6	33395199	SYNGAP1	33	48	44	0	primary	intronic	.	Acute graft versus host disease in bone marrow transplantation (recipient effect),Albumin-globulin ratio,Alcohol consumption (drinks per week) (MTAG),Allergic disease (asthma, hay fever or eczema),Anti-rubella virus IgG levels,Antineutrophil cytoplasmic antibody-associated vasculitis,Asthma,Asthma (adult onset),Asthma (childhood onset),Asthma and attention deficit hyperactivity disorder,Atopic asthma,Autism spectrum disorder or schizophrenia,Bipolar disorder lithium response (continuous) or schizophrenia,Blood protein levels,C-reactive protein levels,Cervical cancer,Chronic hepatitis B infection,Crohn's disease,Dermatomyositis,EGFR mutation-positive lung adenocarcinoma,Eosinophil percentage of granulocytes,Eosinophil percentage of white cells,Graves' disease,Hay fever and/or eczema,Hepatitis B,Hepatitis B (viral clearance),Hepatitis B vaccine response,Idiopathic membranous nephropathy,IgA nephropathy,Inflammatory bowel disease,Keratinocyte cancer (MTAG),Knee osteoarthritis,Monocyte count,Nephropathy,Nonatopic asthma,Osteoarthritis,Osteoarthritis of the hip or knee,Plantar warts,Platelet count,Primary biliary cholangitis,Prostate cancer,Response to hepatitis B vaccine,Rosacea symptom severity,Sarcoidosis (Lofgren's syndrome vs non-Lofgren's syndrome),Schizophrenia,Severe aplastic anemia,Sj√∂gren's syndrome,Systemic sclerosis,Thyrotoxic hypokalemic periodic paralysis and Graves disease,Tuberculosis,Ulcerative colitis,Wegener's granulomatosis,White blood cell count,White wine liking	1	0	A	G	0.4817	-0.0016	0.0003	2.738e-08	+---?-	22.3	0.2726	458032	-0.0003	0.0003	0.336	+----	56	0.05896	435779	-0.0003	0.0003	0.3256	+-+--?-	47.4	0.09056	457070	-0.000169935	0.000297277	0.32677	0.57	401810	-0.0047	0.0018	0.009865	+-+--?	0	0.4802	55259.6	137434	-3.45	0.0005603	+-+--?--	38.2	0.1377	137434	0	1	0	1	0.480977	-0.00151717	0.000385686	15.474	8.4e-05	0.481879	-0.00162505	0.000462886	12.3249	0.00045	0.032059	0.857897	0	--	0.125426	0.00478032	0.00395283	1.46251	0.23	NA	NA	NA	NA	NA	0.408041	0.00307527	0.00423754	0.526671	0.47	0.366393	0.00516466	0.00703297	0.539271	0.46	0.4791	0.0272	0.1254	0.5075	-0.0002	0.0003	0.4316	+----++?+	41.3	11.923	0.1031
45	European M-A	rs1830873	6	33620397	ITPR3	34	49	45	0	primary	intronic	.	Age of smoking initiation (MTAG),Alanine transaminase levels,Allergic disease (asthma, hay fever or eczema),Asthma (childhood onset),Asthma and attention deficit hyperactivity disorder,Atopic asthma,Autism spectrum disorder or schizophrenia,B-cell malignancies (chronic lymphocytic leukemia, Hodgkin lymphoma or multiple myeloma) (pleiotropy),Birth weight,Blood protein levels,Body mass index,C-reactive protein levels,Cervical cancer,Chronic lymphocytic leukemia,Chronic obstructive pulmonary disease or resting heart rate (pleiotropy),Cognitive ability, years of educational attainment or schizophrenia (pleiotropy),Crohn's disease,Depressive symptoms,Diastolic blood pressure,Eczema,Educational attainment (MTAG),Educational attainment (years of education),Eosinophil counts,Eosinophil percentage of white cells,Graves' disease,Hand grip strength,Hay fever and/or eczema,Height,Hematological parameters,Hodgkin's lymphoma,Insomnia,LDL cholesterol,Lung function (FEV1/FVC),Multiple sclerosis and systolic blood pressure (pleiotropy),Multisite chronic pain,Neuroticism,Neutrophil percentage of granulocytes,Osteosarcoma,Phosphorus levels,Platelet count,Plateletcrit,Pre-treatment viral load in HIV-1 infection,Predicted visceral adipose tissue,Red blood cell count,Regular attendance at a gym or sports club,Schizophrenia,Smoking initiation (ever regular vs never regular) (MTAG),Sum eosinophil basophil counts,Sunburns,Testicular germ cell tumor,Waist circumference adjusted for body mass index,Waist-to-hip ratio adjusted for BMI,White blood cell count	1	0	C	G	0.5718	0.0016	0.0003	4.75e-08	?+++?+	0	0.9511	452996	0.0007	0.0003	0.02385	?+-++	0	0.7163	432224	0.0007	0.0003	0.02123	?+-++?+	0	0.8651	452301	0.0006358	0.000300648	4.47225	0.034	401810	0.0025	0.0018	0.1796	?+-++?	0	0.9576	50491.3	105085	1.425	0.1543	?+-++?+?	0	0.9065	105085	0	1	0	1	0.572184	0.00141396	0.000390375	13.1192	0.00029	0.571236	0.00186043	0.000467664	15.8255	6.9e-05	0.537144	0.463619	0	++	0.540712	0.000435843	0.00259309	0.0282504	0.87	NA	NA	NA	NA	NA	0.267861	-0.00202771	0.00489186	0.171815	0.68	0.215215	-0.00851332	0.0084315	1.0195	0.31	0.5699	0.0224	0.2152	0.5794	0.0006	0.0003	0.02793	?+-+++-?-	0	2.847	0.8278
46	European M-A	rs10305492	6	39046794	GLP1R	35	50	46	0	primary	exonic	nonsynonymous SNV	Blood protein levels,Blood sugar levels,Cholesterol, total,Coronary artery disease,Diastolic blood pressure,Fasting blood glucose,Height,Kidney stones,Migraine,Myocardial infarction,Optic disc size,Optic nerve head parameters (multi-trait analysis),Protein C levels,Red blood cell count,Smoking status (heavy vs never),Systolic blood pressure,Type 2 diabetes,Urinary albumin-to-creatinine ratio,Urolithiasis,Waist-hip ratio	0	0	A	G	0.0152	-0.0106	0.0012	6.145e-19	?-+-+-	65.8	0.01987	443877	-0.0101	0.0012	4.053e-17	?++--	3.3	0.3759	423469	-0.0096	0.0012	4.426e-16	?+-+-+-	68.4	0.007407	443857	-0.0102848	0.00121158	72.0588	2.1e-17	401810	0.0053	0.0058	0.3663	?+-+-+	55.4	0.06181	42047	42047	0.941	0.3469	?+-+-+??	55.3	0.06259	42047	0	0	0	0	0.0153	-0.0113303	0.0015633	52.5292	4.2e-13	0.01493	-0.0118201	0.00189915	38.7367	4.8e-10	0.039649	0.842168	0	--	NA	NA	NA	NA	NA	NA	NA	NA	NA	NA	NA	NA	NA	NA	NA	NA	NA	NA	NA	NA	0.0151	0.0001	0.0051	0.0151	-0.0101	0.0012	4.053e-17	?++--????	3.3	3.104	0.3759
47	European M-A	rs62401198	6	43801654	VEGFA	36	51	47	0	secondary	intergenic	.	NA	0	0	T	C	0.1582	0.0021	0.0004	1.484e-07	?+++++	0	0.7832	470504	0.0015	0.0004	0.0001786	?++++	0	0.5317	432490	0.0016	0.0004	8.419e-05	?++++++	0	0.6819	469703	0.00141675	0.000405241	12.2225	0.00047	401810	0.0048	0.0019	0.01263	?+++++	0	0.9978	67893.2	128553	2.714	0.006643	?++++++?	0	0.8507	128553	1	1	1	1	0.157988	0.00195857	0.000526331	13.8472	0.0002	0.158224	0.00212116	0.000630175	11.3299	0.00076	0.039213	0.843027	0	++	0.226158	0.00282279	0.0030415	0.861351	0.35	NA	NA	NA	NA	NA	0.130971	0.00699066	0.00617947	1.27978	0.26	0.127049	0.0125981	0.0102284	1.51704	0.22	0.1591	0.0091	0.127	0.2262	0.0016	0.0004	7.947e-05	?++++++?+	0	4.332	0.6318
48	European M-A	rs1317983	6	43806335	VEGFA	36	52	48	0	primary	intergenic	.	Adiponectin levels,Advanced age-related macular degeneration,Age-related macular degeneration,Autism spectrum disorder or schizophrenia,Blood protein levels,Body mass index,Cardiovascular disease,Chronic kidney disease,Chronotype,Coronary artery disease,Creatinine levels,Cytokine levels,Cytokine network levels (multivariate analysis),Diastolic blood pressure,Estimated glomerular filtration rate,Estimated glomerular filtration rate in non-diabetics,Exudative age-related macular degeneration,Glomerular filtration rate,Glomerular filtration rate (creatinine),Glomerular filtration rate in non diabetics (creatinine),HDL cholesterol,HDL cholesterol levels,HDL cholesterol levels in current drinkers,HDL cholesterol levels x alcohol consumption (drinkers vs non-drinkers) interaction (2df),HDL cholesterol levels x alcohol consumption (regular vs non-regular drinkers) interaction (2df),HDL cholesterol levels x short total sleep time interaction (2df test),Heel bone mineral density,Height,Hematocrit,Hemoglobin,Hemoglobin concentration,High density lipoprotein cholesterol levels,High light scatter reticulocyte count,High light scatter reticulocyte percentage of red cells,Highest math class taken (MTAG),Hyperthyroidism,Hyperuricemia,Hypothyroidism,Interleukin-10 levels,Interleukin-12p70 levels,Interleukin-13 levels,Interleukin-5 levels,Interleukin-7 levels,Mean arterial pressure,Mean corpuscular hemoglobin,Mean corpuscular volume,Medication use (agents acting on the renin-angiotensin system),Medication use (calcium channel blockers),Medication use (diuretics),Medication use (HMG CoA reductase inhibitors),Metabolic syndrome,Monocyte count,Monocyte percentage of white cells,Myeloid white cell count,Plasma thyroid-stimulating hormone levels,Plateletcrit,Predicted visceral adipose tissue,Priapism in sickle cell disease,Prostate cancer,Prostate-specific antigen levels,Pulse pressure,Pulse pressure x alcohol consumption interaction (2df test),Red blood cell count,Red cell distribution width,Reticulocyte count,Reticulocyte fraction of red cells,Rheumatoid arthritis,Self-reported math ability (MTAG),Serum uric acid levels,Sexual dimorphism in anthropometric traits,Systolic blood pressure,Systolic blood pressure x alcohol consumption interaction (2df test),Thyroid hormone levels,Thyroid stimulating hormone levels,Triglyceride levels,Triglyceride levels in current drinkers,Triglyceride levels x alcohol consumption (drinkers vs non-drinkers) interaction (2df),Triglyceride levels x alcohol consumption (regular vs non-regular drinkers) interaction (2df),Triglyceride levels x long total sleep time interaction (2df test),Triglycerides,Triglycerides x physical activity interaction (2df test),Type 2 diabetes,Ulcerative colitis,Urate levels,Urinary albumin-to-creatinine ratio,Vascular endothelial growth factor levels,Waist circumference adjusted for BMI (adjusted for smoking behaviour),Waist circumference adjusted for BMI (joint analysis main effects and physical activity interaction),Waist circumference adjusted for BMI (joint analysis main effects and smoking interaction),Waist circumference adjusted for BMI in active individuals,Waist circumference adjusted for BMI in inactive individuals,Waist circumference adjusted for BMI in non-smokers,Waist circumference adjusted for body mass index,Waist-hip ratio,Waist-to-hip ratio adjusted for BMI,Waist-to-hip ratio adjusted for BMI (adjusted for smoking behaviour),Waist-to-hip ratio adjusted for BMI (age <50),Waist-to-hip ratio adjusted for BMI (age >50),Waist-to-hip ratio adjusted for BMI (joint analysis for main effect and physical activity interaction),Waist-to-hip ratio adjusted for BMI (joint analysis main effects and smoking interaction),Waist-to-hip ratio adjusted for BMI in active individuals,Waist-to-hip ratio adjusted for BMI in non-smokers,Waist-to-hip ratio adjusted for BMI x sex interaction,Waist-to-hip ratio adjusted for BMI x sex x age interaction (4df test),Waist-to-hip ratio adjusted for body mass index,White blood cell count	0	0	T	C	0.311	0.0024	0.0003	4.609e-14	?+++++	0	0.9261	473662	0.0016	0.0003	9.469e-07	?++++	0	0.8765	433803	0.0016	0.0003	2.939e-07	?++++++	0	0.8234	472907	0.00153459	0.000320938	22.8636	1.7e-06	401810	0.0034	0.0015	0.02886	?+++++	0	0.934	71097.2	138119	2.855	0.0043	?++++++?	0	0.9051	138119	1	1	1	1	0.311314	0.00241434	0.000416361	33.6246	6.7e-09	0.311054	0.00247038	0.000499772	24.4333	7.7e-07	0.007422	0.931346	0	++	0.662991	0.00520026	0.00275023	3.5753	0.059	NA	NA	NA	NA	NA	0.244008	-0.00239709	0.00486916	0.242359	0.62	0.2469	-0.00381474	0.00794852	0.230333	0.63	0.3153	0.0403	0.244	0.663	0.0016	0.0003	5.13e-07	?+++++-?-	0	3.553	0.7369
49	European M-A	rs118126621	6	109304170	ARMC2,SESN1	37	53	49	0	primary	intergenic	.	Anxiety/tension (special factor of neuroticism),Basophil percentage of white cells,Birth weight,Blood protein levels in cardiovascular risk,Body mass index,Brain region volumes,Brainstem volume,C-reactive protein levels,Chronic obstructive pulmonary disease,Cognitive ability,Cognitive ability (MTAG),Cognitive ability, years of educational attainment or schizophrenia (pleiotropy),Cognitive performance,Cognitive performance (MTAG),DNA methylation variation (age effect),Educational attainment (MTAG),Eosinophil counts,Estimated glomerular filtration rate,Extremely high intelligence,Fat-free mass,FEV1,General cognitive ability,General risk tolerance (MTAG),Glycated hemoglobin levels,Granulocyte count,Granulocyte percentage of myeloid white cells,HDL cholesterol,HDL cholesterol levels,Heel bone mineral density,Height,High light scatter reticulocyte count,High light scatter reticulocyte percentage of red cells,Highest math class taken (MTAG),Hip circumference,Immature fraction of reticulocytes,Intelligence,Intelligence (MTAG),Intracranial volume,Lung function (FEV1/FVC),Lymphocyte percentage of white cells,Macular thickness,Mean corpuscular hemoglobin,Mean corpuscular hemoglobin concentration,Mean corpuscular volume,Menarche (age at onset),Mosaic loss of chromosome Y (Y chromosome dosage),Myeloid white cell count,Neutrophil count,Neutrophil percentage of white cells,Obstructive sleep apnea trait (average respiratory event duration),Offspring birth weight,Peak expiratory flow,Platelet count,Platelet distribution width,Plateletcrit,Poor prognosis in Crohn's disease,Predicted visceral adipose tissue,Prostate cancer,Pulmonary function,Pulse pressure,Reaction time,Red blood cell count,Red blood cell traits,Red cell distribution width,Reticulocyte fraction of red cells,Schizophrenia,Self-reported math ability,Self-reported math ability (MTAG),Self-reported risk-taking behaviour,Smoking initiation (ever regular vs never regular),Smoking initiation (ever regular vs never regular) (MTAG),Smoking status (ever vs never smokers),Sum basophil neutrophil counts,Sum neutrophil eosinophil counts,Systolic blood pressure,Vigorous physical activity,Waist circumference,Waist-hip ratio,White blood cell count,White blood cell count (basophil)	1	1	A	G	0.0249	0.0055	0.001	1.194e-08	???+-+	59.8	0.08335	432232	0.0039	0.001	4.225e-05	???++	82.6	0.01665	415229	0.0039	0.001	4.975e-05	????+-+	66.9	0.04873	432212	0.00364807	0.000969906	14.1471	0.00017	401810	0.0104	0.0053	0.04856	????+-	77.6	0.03463	30402	30402	1.907	0.05646	????+-??	78.8	0.02995	30402	1	1	0	1	0.024702	0.0031547	0.00126152	6.25353	0.012	0.025071	0.00792694	0.00150568	27.717	1.4e-07	5.90236	0.015121	0.830576	++	NA	NA	NA	NA	NA	0.068854	0.0192277	0.00679443	8.00845	0.0047	0.023646	-0.00393721	0.0142958	0.0758512	0.78	NA	NA	NA	NA	NA	0.0258	0.0061	0.0236	0.0689	0.0042	0.001	9.734e-06	???++??+-	72.8	11.022	0.01161
50	European M-A	rs783649	6	117283382	RFX6,VGLL2	38	54	50	0	primary	intergenic	.	C-reactive protein levels,Childhood steroid-sensitive nephrotic syndrome,Chronic obstructive pulmonary disease,Creatine kinase levels,Diastolic blood pressure,DNA methylation variation (age effect),Eosinophil counts,Height,Lung function (FEV1/FVC),Neutrophil percentage of granulocytes,Offspring birth weight,Prostate cancer,Red cell distribution width,Serum total protein level,Systolic blood pressure	0	1	T	C	0.1822	-0.0027	0.0004	9.236e-13	?---+-	51.5	0.0832	474647	-0.0013	0.0004	0.0004846	?----	0	0.5093	434184	-0.0013	0.0004	0.0007148	?----+-	40.6	0.1347	473845	-0.00126318	0.000385874	10.7161	0.0011	401810	-0.0016	0.0018	0.3805	?----+	52.3	0.07855	72034.5	140750	-1.953	0.05081	?----+-?	28.1	0.2239	140750	0	1	0	1	0.182229	-0.00327146	0.000499953	42.8178	6e-11	0.182347	-0.0024424	0.000601814	16.4705	4.9e-05	1.12286	0.289303	0.109418	--	0.34851	-0.000541089	0.00272905	0.0393112	0.84	0.363224	-0.000602699	0.00344032	0.0306904	0.86	0.386346	-0.00132981	0.00432415	0.0945745	0.76	0.408277	-0.00560126	0.00686806	0.665124	0.41	0.1896	0.0363	0.1671	0.4083	-0.0013	0.0004	0.0004093	?--------	0	2.831	0.9002
51	European M-A	rs2800734	6	127417035	SOGA3,RSPO3	39	55	51	0	primary	intergenic	.	Appendicular lean mass,Blood pressure,Blood protein levels,Blood urea nitrogen levels,Bone mineral density,Bone mineral density (paediatric, upper limb),Bone mineral density (spine),Bone properties (heel),Bone ultrasound measurement (broadband ultrasound attenuation),Bone ultrasound measurement (velocity of sound),Brain region volumes,Breast cancer,C-reactive protein levels,C-reactive protein levels or HDL-cholesterol levels (pleiotropy),Cardiovascular disease,Crohn's disease,Diastolic blood pressure,Diastolic blood pressure (cigarette smoking interaction),Diastolic blood pressure x alcohol consumption interaction (2df test),Educational attainment (MTAG),Educational attainment (years of education),Femoral neck bone mineral density,FEV1,Food addiction,Fractures,HDL cholesterol,HDL cholesterol levels,HDL cholesterol levels in current drinkers,HDL cholesterol levels x alcohol consumption (drinkers vs non-drinkers) interaction (2df),HDL cholesterol levels x alcohol consumption (regular vs non-regular drinkers) interaction (2df),HDL cholesterol levels x long total sleep time interaction (2df test),HDL cholesterol levels x short total sleep time interaction (2df test),Heel bone mineral density,Height,Hemoglobin concentration,High density lipoprotein cholesterol levels,High light scatter reticulocyte count,Highest math class taken (MTAG),Hip circumference,Hip circumference adjusted for BMI,Hip circumference variance,Hypertension,Intelligence,Intracranial volume,Liver transplant-free survival in primary sclerosing cholangitis (time to event),Lung function (FVC),Male-pattern baldness,Mean arterial pressure,Mean arterial pressure x alcohol consumption interaction (2df test),Medication use (agents acting on the renin-angiotensin system),Medication use (beta blocking agents),Medication use (calcium channel blockers),Medication use (diuretics),Medication use (drugs used in diabetes),Medication use (HMG CoA reductase inhibitors),Metabolic syndrome,Metabolite levels,Optic disc size,Predicted visceral adipose tissue,Pulse pressure,QRS duration,Red blood cell count,Red cell distribution width,Renal function-related traits (BUN),Reticulocyte count,Systolic blood pressure,Systolic blood pressure (cigarette smoking interaction),Systolic blood pressure x alcohol consumption interaction (2df test),Total body bone mineral density,Total body bone mineral density (age over 60),Triglyceride levels,Triglyceride levels x alcohol consumption (drinkers vs non-drinkers) interaction (2df),Triglyceride levels x alcohol consumption (regular vs non-regular drinkers) interaction (2df),Triglycerides,Triglycerides x physical activity interaction (2df test),Type 2 diabetes,Waist circumference,Waist circumference adjusted for BMI (adjusted for smoking behaviour),Waist circumference adjusted for BMI (joint analysis main effects and physical activity interaction),Waist circumference adjusted for BMI (joint analysis main effects and smoking interaction),Waist circumference adjusted for BMI in active individuals,Waist circumference adjusted for BMI in non-smokers,Waist circumference adjusted for body mass index,Waist-hip ratio,Waist-to-hip ratio adjusted for BMI,Waist-to-hip ratio adjusted for BMI (additive genetic model),Waist-to-hip ratio adjusted for BMI (adjusted for smoking behaviour),Waist-to-hip ratio adjusted for BMI (age >50),Waist-to-hip ratio adjusted for BMI (joint analysis for main effect and physical activity interaction),Waist-to-hip ratio adjusted for BMI (joint analysis main effects and smoking interaction),Waist-to-hip ratio adjusted for BMI in active individuals,Waist-to-hip ratio adjusted for BMI in non-smokers,Waist-to-hip ratio adjusted for BMI x sex x age interaction (4df test),Waist-to-hip ratio adjusted for body mass index	0	0	A	G	0.2887	-0.0021	0.0003	1.884e-10	?-----	0	0.7225	475036	-0.0012	0.0003	0.0002311	?+---	0	0.4096	434355	-0.0012	0.0003	0.00019	?+-----	0	0.4602	474247	-0.0011296	0.000327984	11.8615	0.00057	401810	-0.0028	0.0016	0.07819	?+----	0	0.4609	72437.1	142251	-2.795	0.005192	?+-----?	3	0.3976	142251	0	1	1	1	0.287991	-0.0011113	0.000425262	6.82889	0.009	0.289192	-0.00317249	0.000511065	38.5343	5.4e-10	9.61124	0.001934	0.895955	--	0.293171	-0.00732583	0.00282892	6.70613	0.0096	0.20488	-0.000240665	0.00416955	0.00333156	0.95	0.1459	-0.00783654	0.0059059	1.76066	0.18	0.115574	-0.000923842	0.0106438	0.00753362	0.93	0.2876	0.0113	0.1156	0.2932	-0.0013	0.0003	5.996e-05	?+-------	20.6	8.819	0.2659
52	European M-A	rs63739861	6	153430868	RGS17	40	56	52	0	primary	intronic	.	Adolescent idiopathic scoliosis,Blood protein levels,Body mass index,C-reactive protein levels,Chronotype,Diastolic blood pressure,Educational attainment (MTAG),Educational attainment (years of education),General risk tolerance (MTAG),Height,High density lipoprotein cholesterol levels,Highest math class taken,Highest math class taken (MTAG),Lipoprotein (a) levels,Morning person,Morning vs. evening chronotype,Morningness,Prostate cancer,Self-reported math ability (MTAG),Waist-hip ratio,Waist-to-hip ratio adjusted for BMI,White blood cell count	0	0	A	C	0.5908	-0.002	0.0003	2.922e-11	----?-	35	0.1881	459426	-0.0011	0.0003	0.0002726	-----	7.8	0.362	436617	-0.0011	0.0003	0.0001887	-----?-	29.8	0.2114	458617	-0.00105797	0.000303621	12.1418	0.00049	401810	-0.0033	0.0018	0.06951	-----?	29	0.2284	56807.4	122706	-4.5	6.787e-06	-----?-?	0	0.8135	122706	0	1	1	1	0.590437	-0.00203936	0.000394151	26.7708	2.3e-07	0.59056	-0.00185792	0.000472427	15.4662	8.4e-05	0.086966	0.76807	0	--	0.49747	-0.00457229	0.00257824	3.14501	0.076	0.41869	0.000634314	0.00335397	0.0357677	0.85	0.255934	-0.00282077	0.00509024	0.307086	0.58	0.147544	-0.0142521	0.00973351	2.14397	0.14	0.5867	0.0299	0.1475	0.605	-0.0011	0.0003	0.0001146	-------+-	4.1	8.341	0.4009
53	European M-A	rs17168486	7	14898282	DGKB,AGMO	41	57	53	0	secondary	intronic	.	NA	0	0	T	C	0.1752	0.0035	0.0004	1.012e-19	++++-+	54	0.0542	479485	0.0036	0.0004	1.697e-20	+++++	64.6	0.02328	438678	0.0035	0.0004	5.62e-20	++0++-+	57.8	0.02715	478585	0.00363338	0.000392549	85.671	2.1e-20	401810	0.0008	0.0019	0.6515	++0++-	58.7	0.03338	76775	152505	7.594	3.1e-14	+++++-+?	85.2	3.64e-07	152505	0	1	1	1	0.175307	0.0029472	0.000508073	33.6486	6.6e-09	0.175418	0.00443866	0.000610859	52.7987	3.7e-13	3.52368	0.060498	0.716206	++	0.094921	0.00944704	0.00463631	4.1519	0.042	0.304011	0.00538257	0.00370796	2.10722	0.15	0.398077	0.00222598	0.00456304	0.237975	0.63	0.465032	-0.000563852	0.00716598	0.00619125	0.94	0.1785	0.0283	0.0949	0.465	0.0036	0.0004	1.967e-21	++++++-++	41	13.551	0.09423
54	European M-A	rs1974619	7	15065300	DGKB,AGMO	41	58	54	0	primary	intergenic	.	Adolescent idiopathic scoliosis,Blood sugar levels,Body mass index,Core binding factor acute myeloid leukemia,Educational attainment (MTAG),Fasting blood glucose,Fasting blood glucose (BMI interaction),Fasting plasma glucose,FEV1,Glycemic traits (pleiotropy),Heel bone mineral density,Height,Highest math class taken,Highest math class taken (MTAG),Homeostasis model assessment of beta-cell function,Lung function (FEV1/FVC),Lung function (FVC),Metabolic syndrome,Metabolite levels,Self-reported math ability,Self-reported math ability (MTAG),Type 2 diabetes	0	0	T	C	0.5511	0.0049	0.0003	6.053e-62	++++-+	75.7	0.0009705	476622	0.0049	0.0003	3.055e-63	+++++	1.9	0.3958	436711	0.0048	0.0003	1.127e-61	+++++-+	71.5	0.001807	475841	0.00494973	0.000298229	275.462	7.3e-62	401810	0.0023	0.0014	0.1098	+++++-	71.6	0.003464	74031.2	165515	11.332	9.09e-30	+++++-++	86.8	3.51e-09	165515	0	1	1	1	0.552129	0.00373167	0.000386366	93.2843	4.5e-22	0.550113	0.00630276	0.000463551	184.87	4.2e-42	18.1528	2.04e-05	0.944912	++	0.577799	0.00694808	0.00258534	7.22259	0.0072	0.615776	0.0131119	0.00338731	14.9839	0.00011	0.663067	0.00228145	0.00436964	0.272603	0.6	0.688264	0.016693	0.00715546	5.44245	0.02	0.5527	0.0112	0.5178	0.6883	0.005	0.0003	2.778e-67	+++++++++	40.5	13.45	0.09727
55	European M-A	rs849134	7	28196222	JAZF1	42	60	56	0	primary	intronic	.	Adolescent idiopathic scoliosis,Alanine transaminase levels,Allergic disease (asthma, hay fever or eczema),Allergic rhinitis,Asthma,Asthma (childhood onset),Atopic asthma,Atrial fibrillation,Blond vs. brown/black hair color,Body fat distribution (arm fat ratio),Body fat distribution (leg fat ratio),Body fat distribution (trunk fat ratio),Body mass index,Breast cancer,C-reactive protein levels,Chronic inflammatory diseases (ankylosing spondylitis, Crohn's disease, psoriasis, primary sclerosing cholangitis, ulcerative colitis) (pleiotropy),Crohn's disease,DNA methylation variation (age effect),Eczema,Eosinophil percentage of granulocytes,Factor VII activity,Fat-free mass,FEV1,Granulocyte count,Granulocyte percentage of myeloid white cells,Hair color,Hay fever and/or eczema,Heel bone mineral density,Height,Hip circumference adjusted for BMI,Hypospadias,Lung function (FVC),Lymphocyte counts,Lymphocyte percentage of white cells,Medication use (drugs used in diabetes),Monocyte count,Moyamoya disease,Multiple sclerosis,Myeloid white cell count,Neutrophil count,Neutrophil percentage of granulocytes,Neutrophil percentage of white cells,Nonatopic asthma or type 2 diabetes,Peak expiratory flow,Pre-treatment viral load in HIV-1 infection,Prostate cancer,Prostate-specific antigen levels,Pulse pressure,Respiratory diseases,Rheumatoid arthritis,Sum basophil neutrophil counts,Sum neutrophil eosinophil counts,Sunburns,Systemic lupus erythematosus,Systemic lupus erythematosus and Systemic sclerosis,Systolic blood pressure,Total body bone mineral density,Type 2 diabetes,Vertical cup-disc ratio (adjusted for vertical disc diameter),Vertical cup-disc ratio (multi-trait analysis),Waist circumference adjusted for BMI (adjusted for smoking behaviour),Waist circumference adjusted for BMI (joint analysis main effects and physical activity interaction),Waist circumference adjusted for BMI (joint analysis main effects and smoking interaction),Waist circumference adjusted for BMI in active individuals,Waist circumference adjusted for BMI in non-smokers,Waist circumference adjusted for body mass index,Waist-hip ratio,Waist-to-hip ratio adjusted for BMI,White blood cell count	0	0	A	G	0.5058	0.0017	0.0003	8.189e-09	--++-+	0	0.8104	479201	0.0017	0.0003	2.877e-09	--+++	0	0.8719	438399	0.0017	0.0003	5.476e-09	---++-+	0	0.8405	478304	0.00175397	0.000296806	34.9221	3.4e-09	401810	0.0003	0.0014	0.8078	---++-	0	0.8796	76494	177576	1.372	0.17	---++-++	0	0.6443	177576	0	1	0	1	0.507005	0.00158375	0.000384387	16.9759	3.8e-05	0.504907	0.00197043	0.000461528	18.2276	2e-05	0.414461	0.519714	0	++	0.768222	-0.000202321	0.00299861	0.00455243	0.95	0.69973	0.00251522	0.00356855	0.496785	0.48	0.744825	0.00592885	0.0047494	1.55834	0.21	0.77582	0.013987	0.00799458	3.06096	0.08	0.5109	0.0343	0.4991	0.7758	0.0018	0.0003	1.309e-09	--+++-+++	0	4.824	0.7762
56	European M-A	rs11979448	7	44173958	GCK	43	61	57	0	secondary	intergenic	.	NA	0	0	T	G	0.6812	0.0034	0.0003	7.932e-27	?+-+++	0	0.4389	476293	0.0034	0.0003	4.515e-27	?+-++	0	0.5925	435522	0.0034	0.0003	1.908e-27	?++-+++	0	0.6295	475425	0.00345662	0.000318601	117.709	2e-27	401810	0.0017	0.0015	0.251	?++-++	0	0.6911	73614.9	149345	2.068	0.03868	?++-+++?	0	0.9153	149345	0	1	1	1	0.680188	0.00317448	0.000412883	59.1143	1.5e-14	0.682145	0.00372359	0.000495029	56.58	5.4e-14	0.725639	0.394301	0	++	0.576384	0.0033003	0.00263115	1.57331	0.21	0.795403	0.00994357	0.00415559	5.72557	0.017	0.63829	0.00149934	0.00445146	0.113448	0.74	0.541699	0.00586154	0.00668736	0.768271	0.38	0.6797	0.0166	0.5417	0.7954	0.0034	0.0003	2.987e-28	?+-++++++	0	4.698	0.6968
57	European M-A	rs183606969	7	44214499	GCK	43	62	58	0	secondary	intronic	.	NA	0	0	T	C	0.9646	-0.0044	0.0008	2.179e-07	???-?-	0	0.8338	415249	-0.0046	0.0008	6.679e-08	???--	0	0.9712	415229	-0.0046	0.0008	6.679e-08	????-?-	0	0.9712	415229	-0.00456019	0.000851577	28.676	8.6e-08	401810	-0.0048	0.0069	0.488	????-?	0	1	13419	13419	-0.693	0.488	????-???	0	1	13419	0	1	0	1	0.964683	-0.00234055	0.00110547	4.4827	0.034	0.964341	-0.00651433	0.00132043	24.3394	8.1e-07	5.87417	0.015365	0.829763	--	NA	NA	NA	NA	NA	0.018092	-0.0339945	0.0146282	5.4005	0.02	NA	NA	NA	NA	NA	NA	NA	NA	NA	NA	0.9646	0.0011	0.9645	0.9819	-0.0044	0.0008	1.468e-07	???--??+?	71.1	6.926	0.03133
58	European M-A	rs12702068	7	44214514	GCK	43	63	59	0	secondary	intronic	.	NA	0	0	T	C	0.6268	-0.0073	0.0003	9.3e-130	----?-	67	0.01653	460134	-0.0073	0.0003	1.07e-128	-----	53	0.0744	436858	-0.0073	0.0003	1.8e-129	-----?-	56.4	0.04303	459326	-0.00718098	0.000305707	551.768	5.2e-122	401810	-0.0119	0.0019	1.977e-10	-----?	24	0.2616	57515.7	149492	-12.935	2.84e-38	-----?--	49	0.06748	149492	1	1	1	1	0.626642	-0.00721084	0.000396157	331.312	5e-74	0.626626	-0.00721075	0.000475031	230.418	4.8e-52	0	0.999884	0	--	0.498847	-0.00675112	0.00255352	6.98992	0.0082	0.648391	-0.00887571	0.00343707	6.66853	0.0098	0.611076	-0.00902545	0.0043024	4.40064	0.036	0.568505	-0.0106017	0.00684743	2.39716	0.12	0.625	0.0153	0.4988	0.6697	-0.0073	0.0003	5.28e-133	---------	12.7	9.166	0.3285
59	European M-A	rs2971670	7	44226101	GCK	43	64	60	0	primary	intronic	.	NA	0	0	T	C	0.1769	0.0142	0.0004	1.44e-299	++++?+	93.1	8.95e-12	460307	0.0141	0.0004	5.36e-298	+++++	89.7	7.542e-08	436950	0.0142	0.0004	6.93e-301	+++++?+	91.8	7.712e-12	459498	0.013992	0.000387394	1304.53	1.2e-285	401810	0.0212	0.0024	6.592e-19	+++++?	92.3	1.284e-10	57688.1	150466	21.109	6.62e-99	+++++?++	57.2	0.02925	150466	1	1	1	1	0.17721	0.0146989	0.000501096	860.452	3.9e-189	0.176513	0.0131915	0.000603281	478.131	5.5e-106	3.69445	0.054594	0.729324	++	0.178312	0.0234217	0.00333263	49.3926	2.1e-12	0.122051	0.0179158	0.0050251	12.7111	0.00036	0.156581	0.0135314	0.00581969	5.40613	0.02	0.176316	0.00792603	0.0089032	0.792535	0.37	0.1765	0.0043	0.1221	0.1842	0.0143	0.0004	6.08E-311	+++++++++	83.2	47.564	1.197e-07
60	European M-A	rs138917529	7	44235694	GCK	43	65	61	0	secondary	intergenic	.	Adolescent idiopathic scoliosis,Birth weight,Blood protein levels,Blood sugar levels,Cardiovascular disease,Carpal tunnel syndrome,Cholesterol, total,Coronary artery disease and triglyceride levels (multivariate analysis),Educational attainment (MTAG),Educational attainment (years of education),Fasting blood glucose,Fasting blood glucose (BMI interaction),Fasting plasma glucose,Glycated hemoglobin levels,Glycemic traits,Glycemic traits (pleiotropy),Height,Hemoglobin A1c levels,Homeostasis model assessment of beta-cell function,LDL cholesterol,LDL cholesterol levels,LDL cholesterol levels in current drinkers,LDL cholesterol levels x alcohol consumption (drinkers vs non-drinkers) interaction (2df),LDL cholesterol levels x alcohol consumption (regular vs non-regular drinkers) interaction (2df),LDL cholesterol levels x long total sleep time interaction (2df test),LDL cholesterol levels x short total sleep time interaction (2df test),LDL cholesterol x physical activity interaction (2df test),Low density lipoprotein cholesterol levels,Lung function (FVC),Medication use (HMG CoA reductase inhibitors),Metabolic syndrome,Metabolite levels,Metabolite levels (small molecules and protein measures),Offspring birth weight,Osteoarthritis (hip),Peak insulin response,Pulse pressure,Serum metabolite levels,Serum metabolite levels (CMS),Systolic blood pressure,Total cholesterol levels,Triglycerides,Type 2 diabetes,Waist circumference adjusted for body mass index	0	0	A	T	0.9857	0.0136	0.0013	3.06e-27	??++-+	77.8	0.003639	439876	0.0142	0.0013	2.214e-29	??+++	0	0.4102	420313	0.0136	0.0012	1.153e-27	???++-+	78	0.003486	439856	0.0139522	0.00127376	119.979	6.4e-28	401810	0.0052	0.0064	0.4183	???++-	83	0.00276	38046	38046	0.714	0.475	???++-??	83.3	0.002526	38046	0	1	0	1	0.985552	0.0150777	0.00164295	84.2216	4.4e-20	0.985808	0.0130661	0.00199042	43.0928	5.2e-11	0.607491	0.435734	0	++	NA	NA	NA	NA	NA	NA	NA	NA	NA	NA	NA	NA	NA	NA	NA	4e-05	26305500000	NA	-1000000000	1	0.9857	0.0001	0.9854	0.9872	0.0142	0.0013	2.214e-29	??+++????	0	1.782	0.4102
61	European M-A	rs11238297	7	50788945	GRB10,COBL	44	66	62	0	primary	intronic	.	Acute lymphoblastic leukemia (B-cell precursor),Acute lymphoblastic leukemia (childhood),Acute lymphoblastic leukemia in childhood (B cell precursor),Autoimmune traits (pleiotropy),B cell acute lymphoblastic leukaemia (normal cytogenetics),B cell acute lymphoblastic leukaemia (Philadelphia chromosome negative),B-cell acute lymphoblastic leukaemia,Birth weight,Blood metabolite ratios,Blood protein levels,Body mass index,Body mass index (age <50),Body mass index x sex x age interaction (4df test),Brain region volumes,Chronic inflammatory diseases (ankylosing spondylitis, Crohn's disease, psoriasis, primary sclerosing cholangitis, ulcerative colitis) (pleiotropy),Chronotype,Cigarettes smoked per day (MTAG),Cold medicine-related Stevens-Johnson syndrome/toxic epidermal necrolysis (SJS/TEN) with severe mucosal involvement,Corrected insulin response,Crohn's disease,Diastolic blood pressure,Educational attainment (MTAG),Educational attainment (years of education),Eosinophil counts,Eosinophil percentage of granulocytes,Estimated glomerular filtration rate,Fasting blood glucose,Fractures,Granulocyte percentage of myeloid white cells,HDL cholesterol,HDL cholesterol levels,HDL cholesterol levels x long total sleep time interaction (2df test),Heel bone mineral density,Height,High density lipoprotein cholesterol levels,IgG galactosylation phenotypes (multivariate analysis),IgG glycosylation,IgG glycosylation patterns,IgG N-glycosylation phenotypes (multivariate analysis),IgG sialylation phenotypes (multivariate analysis),Immature fraction of reticulocytes,Incremental insulin,Inflammatory bowel disease,Insulin levels adjusted for BMI,Insulin-related traits (multivariate analysis),Itch intensity from mosquito bite,Macular thickness,Mean corpuscular hemoglobin,Mean corpuscular volume,Monocyte count,Monocyte percentage of white cells,Morning person,Morningness,Mosquito bite size,Mouth ulcers,Multiple sclerosis,N-glycan levels,Neutrophil percentage of granulocytes,Neutrophil percentage of white cells,Post bronchodilator FEV1,Post bronchodilator FEV1/FVC ratio,Putamen volume,Red blood cell count,Red blood cell traits,Smoking behaviour (cigarettes smoked per day),Sum eosinophil basophil counts,Systemic lupus erythematosus,Tonsillectomy,Total body bone mineral density,Total cholesterol levels,Type 1 diabetes,Waist circumference adjusted for body mass index,Waist-hip ratio,Waist-to-hip ratio adjusted for BMI,White blood cell count	0	1	A	C	0.6727	-0.0025	0.0003	4.388e-16	----+-	46.7	0.09452	475920	-0.0026	0.0003	4.949e-17	-----	0	0.4375	436260	-0.0025	0.0003	3.353e-16	-----+-	40.4	0.1217	475116	-0.0025576	0.00031657	65.2716	6.5e-16	401810	-0.0019	0.0015	0.2189	-----+	49.4	0.07895	73305.9	160759	-4.809	1.519e-06	-----+--	54	0.03323	160759	0	1	1	1	0.672087	-0.00273393	0.000409756	44.5168	2.5e-11	0.672775	-0.00251128	0.000492599	25.9898	3.4e-07	0.120747	0.728226	0	--	0.355101	-0.00180128	0.00269391	0.447089	0.5	0.661354	-0.00117218	0.00347321	0.113901	0.74	0.692943	-0.00644795	0.00456613	1.99409	0.16	0.686339	-0.00394032	0.00743242	0.281063	0.6	0.6684	0.0363	0.3551	0.7111	-0.0026	0.0003	1.952e-17	---------	0	4.775	0.7814
62	European M-A	rs11767259	7	75855519	SRRM3	45	67	63	0	primary	intronic	.	Adolescent idiopathic scoliosis,Bitter beverage consumption,Bitter non-alcoholic beverage consumption,Blood protein levels,Blood protein levels in cardiovascular risk,CCL24 levels,Coffee consumption,Coffee consumption (cups per day),Educational attainment (MTAG),Educational attainment (years of education),Eosinophil counts,Eosinophil percentage of granulocytes,Eosinophil percentage of white cells,Eotaxin levels,Estimated glomerular filtration rate,Highest math class taken (MTAG),Mean platelet volume,Neonatal cytokine/chemokine levels (fetal genetic effect),Neutrophil percentage of granulocytes,Parental longevity (father's age at death),Self-reported math ability (MTAG),Sum eosinophil basophil counts,Tea consumption,Urinary albumin-to-creatinine ratio,White blood cell count (basophil)	0	1	T	C	0.033	0.005	0.0008	2.654e-09	??++?+	0	0.8361	422893	0.005	0.0008	1.339e-09	??+++	0	0.576	420313	0.005	0.0008	1.379e-09	???++?+	0	0.8297	422873	0.00497293	0.000838372	35.1845	3e-09	401810	0.0076	0.0058	0.1905	???++?	0	0.6769	21063	21063	1.368	0.1712	???++???	0	0.8963	21063	0	1	0	1	0.032964	0.0063235	0.0010857	33.9228	5.7e-09	0.033106	0.00359817	0.00130382	7.61605	0.0058	2.58014	0.108212	0.612424	++	0.0716	0.00636184	0.00511282	1.54826	0.21	0.067178	0.00942906	0.00652898	2.08567	0.15	0.099612	-0.0131568	0.00722615	3.31501	0.069	0.125309	-0.0171715	0.010454	2.69805	0.1	0.0359	0.0123	0.0314	0.1253	0.0048	0.0008	3.075e-09	??++++-+-	51.5	12.371	0.05419
63	European M-A	rs6465239	7	89815119	STEAP2-AS1	46	69	64	0	primary	ncRNA_intronic	.	Coffee consumption,Homocysteine levels,Lung function (FEV1/FVC),Pulse pressure,Systolic blood pressure	0	0	C	G	0.5235	0.0018	0.0003	8e-10	+++-?+	74.2	0.003716	459337	0.0018	0.0003	5.769e-10	+++-+	64	0.02533	436333	0.0018	0.0003	2.99e-10	++++-?+	68.3	0.00747	458541	0.00191456	0.00029654	41.6841	1.1e-10	401810	-0.0008	0.0018	0.6605	++++-?	70.6	0.00871	56730.5	143916	3.828	0.0001291	++++-?++	58.8	0.02407	143916	0	0	1	1	0.523823	0.00194325	0.000383929	25.6187	4.2e-07	0.523043	0.00187021	0.000461289	16.4374	5e-05	0.014811	0.903136	0	++	0.458479	0.00493827	0.0025722	3.68587	0.055	0.386646	0.00702485	0.00338861	4.29764	0.038	0.285969	0.0033342	0.00464722	0.51475	0.47	0.192956	0.00140491	0.00847905	0.0274539	0.87	0.5204	0.023	0.193	0.5278	0.0019	0.0003	5.311e-11	+++-+++++	46.6	14.977	0.05959
64	European M-A	rs534043	7	100312724	POP7,EPO	47	70	65	0	primary	intergenic	.	Advanced age-related macular degeneration,Age at menopause,Alzheimer's disease (late onset),Alzheimer's disease or family history of Alzheimer's disease,Autoimmune traits,Blond vs. brown/black hair color,Blood metabolite levels,Blood metabolite ratios,Blood protein levels,Body mass index,Caudate nucleus volume,Crohn's disease,DHEAS levels,Diastolic blood pressure,Educational attainment (MTAG),Educational attainment (years of education),Eosinophil counts,Family history of Alzheimer's disease,Hair color,Heart rate,Heart rate increase in response to exercise,Heart rate response to recovery post exercise,Heart rate response to recovery post exercise (10 sec),Heart rate response to recovery post exercise (20 sec),Heart rate response to recovery post exercise (30 sec),Heart rate response to recovery post exercise (40 sec),Heart rate response to recovery post exercise (50 sec),Heel bone mineral density,Height,Hematocrit,Hematological parameters,Hemoglobin concentration,Hemoglobin levels,High light scatter reticulocyte percentage of red cells,Hypertension,Hypothyroidism,Immature fraction of reticulocytes,Inflammatory bowel disease,Iron status biomarkers (iron levels),Iron status biomarkers (transferrin saturation),LDL cholesterol,Macular thickness,Mean corpuscular hemoglobin,Mean corpuscular hemoglobin concentration,Mean corpuscular volume,Medication use (thyroid preparations),Other erythrocyte phenotypes,Plasminogen activator inhibitor type 1 levels (PAI-1),Platelet count,Platelet distribution width,Plateletcrit,Pulse pressure,Pursuit maintenance gain in psychotic disorders,Red blood cell count,Red blood cell traits,Red cell distribution width,Resting heart rate,Reticulocyte fraction of red cells,RR interval (heart rate),Smoking initiation (ever regular vs never regular) (MTAG),Ticagrelor levels in individuals with acute coronary syndromes treated with ticagrelor,Total cholesterol levels,Waist circumference adjusted for body mass index	1	0	A	G	0.1143	-0.003	0.0005	2.851e-11	-++-+-	18.9	0.2905	476434	-0.0032	0.0005	3.341e-12	--+--	0	0.7563	436371	-0.0031	0.0005	1.74e-11	--++-+-	8.1	0.3667	475631	-0.00315861	0.000464529	46.2345	1e-11	401810	-0.0008	0.0022	0.7341	--++-+	7.8	0.3666	73821.3	162358	-2.718	0.006567	--++-+--	52.5	0.03933	162358	0	1	1	1	0.114819	-0.00189086	0.000600078	9.92901	0.0016	0.113822	-0.00479986	0.000724555	43.8849	3.5e-11	9.5611	0.001987	0.89541	--	0.164349	-0.00627374	0.00346029	3.28721	0.07	0.129416	0.0015062	0.00487268	0.0955501	0.76	0.0911687	-0.0129622	0.00724988	3.19665	0.074	0.0737705	-0.000356173	0.0130634	0.00074338	0.98	0.1152	0.007	0.0738	0.1643	-0.0032	0.0005	7.217e-13	--+----+-	0	5.462	0.7073
65	European M-A	rs3801969	7	106711492	PRKAR2B	48	71	66	0	primary	intronic	.	Atrial fibrillation,Blood pressure,Blood urea nitrogen levels,Cardiovascular disease,Carotid intima media thickness,Carotid plaque,Diastolic blood pressure,DNA methylation variation (age effect),Eosinophil counts,Hypertension,Insomnia,LDL cholesterol,Lung function (FEV1/FVC),Macular thickness,Mean corpuscular hemoglobin,Mean platelet volume,Medication use (agents acting on the renin-angiotensin system),Medication use (beta blocking agents),Medication use (calcium channel blockers),Medication use (diuretics),Multiple myeloma,Platelet count,Platelet distribution width,Pulse pressure,Pulse pressure x alcohol consumption (light vs heavy) interaction (2df test),Pulse pressure x alcohol consumption interaction (2df test),Sleep duration,Smoking initiation (ever regular vs never regular) (MTAG),Systolic blood pressure,Systolic blood pressure (cigarette smoking interaction),Systolic blood pressure x alcohol consumption (light vs heavy) interaction (2df test),Systolic blood pressure x alcohol consumption interaction (2df test),Waist-hip ratio,Waist-to-hip ratio adjusted for BMI,White blood cell count	1	1	T	G	0.4306	0.0017	0.0003	8.893e-09	++-+-+	0	0.4746	479480	0.0017	0.0003	1.246e-08	+--++	0	0.8742	438677	0.0016	0.0003	2.247e-08	+-+-+-+	27	0.2223	478580	0.00171292	0.000301083	32.3668	1.3e-08	401810	0.0002	0.0014	0.8992	+-+-+-	29.6	0.2128	76770	152500	2.91	0.00362	+-+-+-+?	33.5	0.172	152500	0	1	1	1	0.430994	0.00169719	0.00039001	18.937	1.4e-05	0.430297	0.00175472	0.000468058	14.0545	0.00018	0.008917	0.92477	0	++	0.056277	-0.00011223	0.00598923	0.000351137	0.99	0.495333	-0.00204571	0.00324986	0.39624	0.53	0.420453	-0.00162456	0.0042556	0.145729	0.7	0.393807	-0.000290271	0.00703401	0.00170294	0.97	0.4301	0.0195	0.0563	0.4953	0.0016	0.0003	2.732e-08	+--++----	0	3.291	0.9148
66	European M-A	rs4841132	8	9183596	PPP1R3B	49	72	67	0	primary	ncRNA_exonic	.	Adventurousness,Age at first sexual intercourse,Alcohol use disorder (consumption score),Appendicular lean mass,Body fat distribution (arm fat ratio),Body mass index,Bone ultrasound measurement (broadband ultrasound attenuation),C-reactive protein levels,C-reactive protein levels or HDL-cholesterol levels (pleiotropy),C-reactive protein levels or LDL-cholesterol levels (pleiotropy),C-reactive protein levels or total cholesterol levels (pleiotropy),C-reactive protein levels or triglyceride levels (pleiotropy),Cerebrospinal fluid sTREM-2 levels,Cholesterol, total,Chronic obstructive pulmonary disease,Dentures,Diastolic blood pressure x alcohol consumption interaction (2df test),Diastolic blood pressure x smoking status (current vs non-current) interaction (2df test),Diastolic blood pressure x smoking status (ever vs never) interaction (2df test),Educational attainment (MTAG),Educational attainment (years of education),Estimated glomerular filtration rate,Estimated glomerular filtration rate in non-diabetics,Fasting blood glucose,Fasting blood glucose (BMI interaction),Fasting blood insulin,Fasting blood insulin (BMI interaction),Fibrinogen levels,General factor of neuroticism,General risk tolerance (MTAG),Glycemic traits (pregnancy),Glycine levels,Hair color,HDL cholesterol,HDL Cholesterol - Triglycerides (HDLC-TG),HDL cholesterol levels,HDL cholesterol levels in current drinkers,HDL cholesterol levels x alcohol consumption (drinkers vs non-drinkers) interaction (2df),HDL cholesterol levels x alcohol consumption (regular vs non-regular drinkers) interaction (2df),HDL cholesterol levels x long total sleep time interaction (2df test),HDL cholesterol levels x short total sleep time interaction (2df test),HDL cholesterol x physical activity interaction (2df test),Heel bone mineral density,Height,High density lipoprotein cholesterol levels,High light scatter reticulocyte count,High light scatter reticulocyte percentage of red cells,Highest math class taken,Highest math class taken (MTAG),LDL cholesterol,LDL cholesterol levels,LDL cholesterol levels in current drinkers,LDL cholesterol levels x alcohol consumption (drinkers vs non-drinkers) interaction (2df),LDL cholesterol levels x alcohol consumption (regular vs non-regular drinkers) interaction (2df),LDL cholesterol levels x long total sleep time interaction (2df test),LDL cholesterol levels x short total sleep time interaction (2df test),Lifetime smoking index,Liver enzyme levels (alkaline phosphatase),Low density lipoprotein cholesterol levels,Lung function (FEV1/FVC),Mean corpuscular hemoglobin,Mean corpuscular volume,Medication use (agents acting on the renin-angiotensin system),Medication use (calcium channel blockers),Medication use (diuretics),Metabolic syndrome,Metabolic syndrome (bivariate traits),Metabolite levels,Metabolite levels (small molecules and protein measures),Morning person,Neuroticism,Neutrophil percentage of white cells,Nose size,Number of decayed, missing and filled tooth surfaces or use of dentures,Number of sexual partners,Osteoarthritis,Osteoarthritis (hip),Plasma lactate levels,Platelet distribution width,Positive affect,Pulse pressure x alcohol consumption interaction (2df test),Recombination measurement,Red blood cell count,Regular attendance at a religious group,Reticulocyte count,Reticulocyte fraction of red cells,Self-reported math ability,Self-reported math ability (MTAG),Serum alkaline phosphatase levels,Serum metabolite levels,Serum metabolite levels (CMS),Systolic blood pressure,Systolic blood pressure x alcohol consumption interaction (2df test),Systolic blood pressure x smoking status (current vs non-current) interaction (2df test),Systolic blood pressure x smoking status (ever vs never) interaction (2df test),Total cholesterol levels,Triglyceride levels,Triglyceride levels in current drinkers,Triglyceride levels x alcohol consumption (drinkers vs non-drinkers) interaction (2df),Triglyceride levels x alcohol consumption (regular vs non-regular drinkers) interaction (2df),Triglyceride levels x long total sleep time interaction (2df test),Type 2 diabetes,Well-being spectrum (multivariate analysis),White matter microstructure (fractional anisotropy)	0	0	A	G	0.0916	0.0047	0.0005	6.836e-21	++-+-+	80.9	8.065e-05	478950	0.0049	0.0005	2.8e-22	++-++	80.8	0.0003377	438150	0.0048	0.0005	2.355e-21	+++-+-+	77.1	0.0002005	478055	0.00475053	0.000512719	85.8472	1.9e-20	401810	0.005	0.0025	0.04069	+++-+-	80.9	8.05e-05	76245.4	151975	5.084	3.701e-07	+++-+-+?	77.3	0.0001811	151975	1	1	1	1	0.0919194	0.00418363	0.000665077	39.5697	3.2e-10	0.0914499	0.00546925	0.000801458	46.5687	8.8e-12	1.52381	0.217044	0.34375	++	0.122105	0.00304177	0.00386254	0.620166	0.43	0.113291	0.00279523	0.0051624	0.293178	0.59	0.0473726	-0.00174233	0.010049	0.0300615	0.86	0.0147541	-0.0115783	0.0275163	0.177057	0.67	0.0922	0.0052	0.0148	0.1221	0.0048	0.0005	2.89e-22	++-+++-+-	63.7	22.042	0.004839
67	European M-A	rs62523081	8	95946160	TP53INP1	50	73	68	0	primary	intronic	.	3-hydroxy-1-methylpropylmercapturic acid levels in smokers,Alzheimer's disease,Body mass index,Cardiovascular disease,Central corneal thickness,Educational attainment (MTAG),Educational attainment (years of education),Eosinophil counts,Hand grip strength,Height,Hemoglobin concentration,Intraocular pressure,Lifetime smoking index,Macular thickness,Male-pattern baldness,Mean corpuscular hemoglobin,Nonsyndromic cleft lip with cleft palate,Pulse pressure,Red blood cell count,Serum uric acid levels,Stress-related phenotypes (multivariate analysis),Systolic blood pressure,Type 2 diabetes,Urate levels,Vincristine-induced peripheral neuropathy in acute lymphoblastic leukemia	0	0	A	G	0.3541	0.0022	0.0003	1.203e-12	?+-+-+	79.8	0.0005491	473852	0.0023	0.0003	1.414e-13	?+-++	60.2	0.05674	433843	0.0022	0.0003	8.263e-13	?++-+-+	76.9	0.0006047	472928	0.00220622	0.000309989	50.6529	1.1e-12	401810	0.0014	0.0015	0.3508	?++-+-	81.3	0.0002679	71117.5	138167	3.814	0.0001366	?++-+-+?	71.8	0.0033	138167	0	1	1	1	0.353352	0.00251949	0.000402703	39.1431	3.9e-10	0.354451	0.00184021	0.000483702	14.4737	0.00014	1.1648	0.280472	0.141485	++	0.14237	0.00171334	0.00372007	0.212122	0.65	0.279597	0.00948244	0.00366879	6.68027	0.0097	0.204453	-0.00105629	0.00528395	0.0399621	0.84	0.154314	-0.00525856	0.00938343	0.314059	0.58	0.3513	0.0211	0.1424	0.3584	0.0023	0.0003	4.334e-14	?+-+++-+-	43.8	12.454	0.08658
68	European M-A	rs9650069	8	118204020	SLC30A8	51	74	69	0	primary	intergenic	.	Adolescent idiopathic scoliosis,Asthma,Blood sugar levels,Body mass index,Colorectal cancer,Colorectal cancer or advanced adenoma,Fasting blood glucose,Fasting blood glucose (BMI interaction),Fasting blood glucose adjusted for BMI,Fasting blood proinsulin levels,Fasting plasma glucose,Glycated hemoglobin levels,Glycemic traits (pleiotropy),Heel bone mineral density,Hemoglobin A1c levels,Insulin-related traits (multivariate analysis),Leprosy,Medication use (drugs used in diabetes),Menopause (age at onset),Proinsulin levels,Triglycerides,Type 2 diabetes,Type 2 diabetes (adjusted for BMI),Vestibular neuritis	0	0	T	C	0.3024	-0.0057	0.0003	6.502e-71	----+-	89.4	4.924e-09	475481	-0.006	0.0003	6.913e-78	-----	47.7	0.1054	436187	-0.0057	0.0003	2.397e-73	-----+-	87.4	1.484e-08	474688	-0.00593722	0.000323676	336.47	3.7e-75	401810	-0.0012	0.0016	0.4389	-----+	87.1	2.839e-07	72878	161634	-9.648	5.035e-22	-----+--	89.8	3.216e-12	161634	0	1	1	1	0.301293	-0.0055137	0.000420524	171.911	2.8e-39	0.302939	-0.0064728	0.000504995	164.29	1.3e-37	2.13002	0.144439	0.530522	--	0.09218	-0.0110767	0.00447717	6.12083	0.013	0.232514	-0.0106488	0.00392321	7.36742	0.0066	0.36933	-0.00467914	0.00447979	1.09098	0.3	0.455977	-0.0068654	0.00686033	1.00148	0.32	0.3015	0.0182	0.0922	0.456	-0.006	0.0003	1.133e-80	---------	23.3	10.436	0.2357
69	European M-A	rs4237150	9	4290085	GLIS3	52	75	70	0	primary	intronic	.	Alzheimer's disease biomarkers,Appendicular lean mass,Balding type 1,Blood sugar levels,Central corneal thickness,Cerebrospinal P-tau181p levels,Chin dimples,Chronic obstructive pulmonary disease,Depressive symptoms,DNA methylation variation (age effect),Educational attainment (MTAG),Educational attainment (years of education),Fasting blood glucose,Fasting plasma glucose,FEV1,Free thyroxine concentration,Glaucoma (primary angle closure),Granulocyte count,Granulocyte percentage of myeloid white cells,Height,Hematocrit,Hematological parameters,Hemoglobin concentration,Highest math class taken (MTAG),Homeostasis model assessment of beta-cell function,Insomnia,Intraocular pressure,Lung function (FEV1),Lung function (FEV1/FVC),Lung function (FVC),Lymphocyte percentage of white cells,Male-pattern baldness,Mean corpuscular hemoglobin,Medication use (adrenergics, inhalants),Myeloid white cell count,Neurociticism,Neuroticism,Neutrophil count,Neutrophil percentage of white cells,Offspring birth weight,Osteoarthritis,Osteoarthritis of the hip or knee,Osteoarthritis of the hip or knee (with total joint replacement),Peak expiratory flow,Platelet count,Plateletcrit,Positive affect,Red blood cell count,Response to antipsychotic treatment in schizophrenia,Response to risperidone in schizophrenia,Self-reported math ability (MTAG),Sleep duration,Sum basophil neutrophil counts,Sum neutrophil eosinophil counts,Systolic blood pressure,Thyroid hormone levels,Type 1 diabetes,Type 2 diabetes,Well-being spectrum (multivariate analysis),White blood cell count	0	0	C	G	0.4071	0.0026	0.0003	6.664e-18	++++-+	41.3	0.1297	480652	0.0026	0.0003	6.577e-18	+++++	40.8	0.1495	438186	0.0025	0.0003	8.853e-18	+++++-+	28.1	0.2141	479757	0.00254272	0.000303037	70.4052	4.8e-17	401810	0.0026	0.0014	0.06719	+++++-	40	0.1385	77947.1	138993	5.05	4.43e-07	+++++-+?	59.1	0.02288	138993	0	1	1	1	0.407158	0.00234071	0.000390088	36.0054	2e-09	0.406807	0.0026377	0.000469749	31.5297	2e-08	0.236575	0.626691	0	++	0.540547	0.00110433	0.0025664	0.185159	0.67	0.473043	0.00159611	0.0032981	0.234205	0.63	0.46602	0.00671407	0.00422741	2.52246	0.11	0.460178	0.00774335	0.00678322	1.30312	0.25	0.4097	0.017	0.4051	0.5405	0.0026	0.0003	2.063e-18	+++++++++	8.1	8.709	0.3675
70	European M-A	rs1831733	9	22076071	CDKN2B	53	76	71	0	secondary	ncRNA_intronic	.	Autoimmune traits,Hypothyroidism,Medication use (thyroid preparations)	0	0	T	C	0.5262	-0.0016	0.0003	4.217e-08	--+---	0	0.8749	472786	-0.0016	0.0003	5.377e-08	--+--	0	0.8924	434955	-0.0016	0.0003	6.104e-08	---+---	0	0.9329	472069	-0.00162981	0.000300366	29.4423	5.8e-08	401810	-0.0007	0.0014	0.6059	---+--	0	0.9163	70259.1	154889	-0.734	0.4626	---+---+	0	0.9878	154889	0	1	0	1	0.526297	-0.00129948	0.000387086	11.27	0.00079	0.526527	-0.00195817	0.00046497	17.7359	2.5e-05	1.18534	0.276272	0.156359	--	0.813968	-0.00619997	0.00343584	3.25622	0.071	0.500933	-0.00314714	0.00336794	0.873183	0.35	0.457219	0.00293123	0.00427878	0.469311	0.49	0.464462	0.000977056	0.00704444	0.0192374	0.89	0.5277	0.0253	0.4572	0.814	-0.0016	0.0003	2.653e-08	--+---+-+	0	4.36	0.8233
71	European M-A	rs10811662	9	22134253	CDKN2B	53	77	72	0	primary	intergenic	.	Abdominal aortic aneurysm,Acute lymphoblastic leukemia (B-cell precursor),Acute lymphoblastic leukemia (childhood),Acute lymphoblastic leukemia in childhood (B cell precursor),Adenocarcinoma,Adolescent idiopathic scoliosis,Ankle-brachial index,Atopic dermatitis,B-cell acute lymphoblastic leukaemia,Basal cell carcinoma,Blood sugar levels,Body mass index,Brain region volumes,Breast cancer,Carotid plaque,Carotid plaque burden,Chronic lymphocytic leukemia,Colorectal cancer,Colorectal cancer or advanced adenoma,Coronary artery calcification,Coronary artery disease,Coronary artery disease (myocardial infarction, percutaneous transluminal coronary angioplasty, coronary artery bypass grafting, angina or chromic ischemic heart disease),Coronary artery disease in diabetes,Coronary artery disease or ischemic stroke,Coronary artery disease or large artery stroke,Coronary heart disease,Cutaneous nevi,Dentures,Diastolic blood pressure,Educational attainment (years of education),Endometrial cancer,Endometriosis,Eosinophil counts,Familial squamous cell lung carcinoma,Fasting plasma glucose,Glaucoma,Glaucoma (low intraocular pressure),Glaucoma (multi-trait analysis),Glaucoma (primary open-angle),Glioblastoma,Glioblastoma (age-stratified),Glioma,Glioma (high-grade),Glycated hemoglobin levels,Granulocyte percentage of myeloid white cells,Hair color,Healthspan,Heart failure,Height,Hemoglobin A1c levels,Hypertension,Inflammatory bowel disease,Intracranial aneurysm,Intracranial, abdominal aortic or thoracic aortic aneurysm (pleiotropy),Ischemic stroke,Keratinocyte cancer (MTAG),Lung adenocarcinoma,Lung cancer,Lung function (FVC),Lymphocyte counts,Macular thickness,Medication use (agents acting on the renin-angiotensin system),Medication use (antiglaucoma preparations and miotics),Medication use (antithrombotic agents),Medication use (beta blocking agents),Medication use (drugs used in diabetes),Medication use (HMG CoA reductase inhibitors),Medication use (salicylic acid and derivatives),Medication use (vasodilators used in cardiac diseases),Melanoma,Minimum ankle‚Äìbrachial index,Monocyte count,Monocyte percentage of white cells,Multiple myeloma,Myocardial infarction,Myocardial infarction (early onset),Nasopharyngeal carcinoma,Neutrophil percentage of white cells,Nevus count,Nevus count or cutaneous melanoma,Non-glioblastoma glioma,Non-melanoma skin cancer,Number of decayed, missing and filled tooth surfaces or use of dentures,Optic cup area,Oral cavity cancer,Parental lifespan,Parental longevity (both parents in top 10%),Parental longevity (combined parental age at death),Parental longevity (combined parental attained age, Martingale residuals),Parental longevity (father's age at death),Parental longevity (father's attained age),Pediatric bone mineral content (radius),Peripheral artery disease,Platelet count,Plateletcrit,Prostate cancer,Pulse pressure,Red cell distribution width,Stroke,Systolic blood pressure,Total cholesterol levels,Type 2 diabetes,Vertical cup-disc ratio,Vertical cup-disc ratio (adjusted for vertical disc diameter),Vertical cup-disc ratio (multi-trait analysis),White blood cell count,White matter microstructure (fractional anisotropy),White matter microstructure (mean diusivities),White matter microstructure (radial diusivities)	0	0	A	G	0.174	-0.0031	0.0004	9.501e-16	--+-+-	78.6	0.0002934	475023	-0.0033	0.0004	3.014e-17	--+--	0	0.5485	436010	-0.0031	0.0004	8.43e-16	---+-+-	74.7	0.0005972	474290	-0.00322571	0.000393263	67.2798	2.4e-16	401810	-0.0002	0.0019	0.9143	---+-+	76.4	0.000756	72479.7	160264	-5.926	3.108e-09	---+-+--	79.2	1.991e-05	160264	0	1	1	1	0.174219	-0.0031303	0.000506114	38.2539	6.2e-10	0.1738	-0.00331437	0.000609795	29.5417	5.5e-08	0.053952	0.816324	0	--	0.107721	-0.000104573	0.00424456	0.000606984	0.98	0.137088	-0.00477585	0.00478127	0.997736	0.32	0.330428	-0.0098213	0.00464583	4.46902	0.035	0.458822	-0.0105837	0.00681502	2.41179	0.12	0.1751	0.0217	0.1077	0.4588	-0.0033	0.0004	3.756e-18	--+------	0	6.825	0.5556
72	European M-A	rs706115	9	33253605	BAG1	54	78	73	0	primary	UTR3	.	Adolescent idiopathic scoliosis,Age at menopause,Aspartate aminotransferase levels,Blood protein levels,Educational attainment (MTAG),Educational attainment (years of education),Estimated glomerular filtration rate,Height,Highest math class taken (MTAG),IgG fucosylation phenotypes (multivariate analysis),IgG glycosylation,IgG glycosylation patterns,IgG N-glycosylation phenotypes (multivariate analysis),Influenza A (H1N1) infection,Menopause (age at onset),Mild influenza (H1N1) infection,N-glycan levels,Red blood cell count,Severe influenza A (H1N1) infection,Urate levels,Urinary albumin excretion,Vincristine-induced peripheral neuropathy in acute lymphoblastic leukemia	0	1	C	G	0.8364	0.0028	0.0004	3.97e-12	?+++?+	0	0.9079	459312	0.0027	0.0004	6.657e-12	?-+++	0	0.8593	435522	0.0027	0.0004	5.618e-12	?-+++?+	0	0.9455	458444	0.00270923	0.000403315	45.1236	1.8e-11	401810	0.004	0.0025	0.1066	?-+++?	0	0.9236	56634	125258	3.966	7.314e-05	?-+++?+?	17.8	0.3011	125258	0	1	1	1	0.835718	0.00280477	0.00051907	29.1973	6.5e-08	0.836957	0.00258668	0.000625343	17.11	3.5e-05	0.072012	0.788429	0	++	0.727702	0.00201456	0.00286724	0.493663	0.48	0.800677	0.00270761	0.00407742	0.440964	0.51	0.822082	0.000855134	0.00550619	0.0241194	0.88	0.848791	-0.00266989	0.00974026	0.0751354	0.78	0.834	0.0151	0.7277	0.8488	0.0027	0.0004	5.023e-12	?-++++-++	0	1.24	0.99
73	European M-A	rs12335452	9	111700976	IKBKAP	55	79	74	0	primary	intronic	.	Adolescent idiopathic scoliosis,Balding type 1,Body mass index,Cognitive performance,Cognitive performance (MTAG),DNA methylation variation (age effect),Educational attainment (MTAG),Educational attainment (years of education),Heel bone mineral density,Height,Highest math class taken,Highest math class taken (MTAG),Lobe attachment (rater-scored or self-reported),Male-pattern baldness,Menarche (age at onset),Self-reported math ability (MTAG),Waist circumference adjusted for body mass index,Waist-hip ratio,Waist-to-hip ratio adjusted for BMI	0	1	C	G	0.0278	-0.0064	0.0009	2.768e-12	----?-	0	0.7827	456736	-0.0064	0.0009	2.372e-12	-----	0	0.7117	435373	-0.0064	0.0009	1.918e-12	-----?-	0	0.8214	455949	-0.00648267	0.000927637	48.8373	2.8e-12	401810	-0.005	0.0056	0.3714	-----?	0	0.7125	54138.6	113689	-2.642	0.008237	-----?-?	0	0.8893	113689	0	1	1	1	0.02836	-0.0059085	0.00118016	25.0654	5.5e-07	0.02665	-0.00708927	0.00145919	23.6036	1.2e-06	0.395858	0.529236	0	--	0.253008	-0.00381446	0.00293349	1.69082	0.19	NA	NA	NA	NA	NA	NA	NA	NA	NA	NA	NA	NA	NA	NA	NA	0.0477	0.0642	0.0232	0.253	-0.0062	0.0009	1.449e-12	------???	0	2.855	0.7224
74	European M-A	rs635634	9	136155000	ABO	56	80	75	0	primary	intergenic	.	Activated partial thromboplastin time,ADAMTS13 activity,ADAMTS13 levels,Adolescent idiopathic scoliosis,Allergic rhinitis,Allergy,Angiotensin-converting enzyme activity,Basophil percentage of granulocytes,Basophil percentage of white cells,Blood metabolite levels,Blood metabolite ratios,Blood protein levels,Blood protein levels in cardiovascular risk,Blood urea nitrogen levels,C-reactive protein levels,Cardiometabolic and hematological traits,Cardiovascular disease,Cerebrospinal fluid sTREM-2 levels,Childhood ear infection,Cholesterol, total,Cigarettes smoked per day (MTAG),Circulating fibroblast growth factor 23 levels,Clinical laboratory measurements,Coagulation factor levels,Coronary artery disease,Coronary artery disease (myocardial infarction, percutaneous transluminal coronary angioplasty, coronary artery bypass grafting, angina or chromic ischemic heart disease),Coronary artery disease or ischemic stroke,Coronary artery disease or large artery stroke,Coronary heart disease,Creatine kinase levels,Cytokine network levels (multivariate analysis),Diastolic blood pressure,Diverticular disease,Duodenal ulcer,E-selectin levels,Eczema,Educational attainment (MTAG),Educational attainment (years of education),Elevated serum carcinoembryonic antigen levels,End-stage coagulation,Endothelial growth factor levels,Eosinophil counts,Eosinophil percentage of granulocytes,Eosinophil percentage of white cells,Estimated glomerular filtration rate,Factor VIII levels,Fasting blood glucose,Gastric cancer,Gastric parietal cell autoantibody levels in type 1 diabetes,GIP levels in response to oral glucose tolerance test (120 minutes),Glycated hemoglobin levels,Glycine levels,Granulocyte count,Granulocyte percentage of myeloid white cells,Graves' disease,Hay fever and/or eczema,Heart failure,Heel bone mineral density,Height,Hematocrit,Hematological and biochemical traits,Hemoglobin,Hemoglobin concentration,Hemoglobin levels,High light scatter reticulocyte count,High light scatter reticulocyte percentage of red cells,High serum lipase activity,Highest math class taken (MTAG),Immature fraction of reticulocytes,Inflammatory biomarkers,Insulin disposition index,Intraocular pressure,Iron status biomarkers (ferritin levels),Ischemic stroke,Lactate dehydrogenase levels,LDL cholesterol,LDL cholesterol levels,LDL cholesterol levels in current drinkers,LDL cholesterol levels x alcohol consumption (drinkers vs non-drinkers) interaction (2df),LDL cholesterol levels x alcohol consumption (regular vs non-regular drinkers) interaction (2df),LDL cholesterol levels x long total sleep time interaction (2df test),LDL cholesterol levels x short total sleep time interaction (2df test),LDL cholesterol x physical activity interaction (2df test),Lifetime smoking index,Lipid traits,Liver enzyme levels,Liver enzyme levels (alkaline phosphatase),Low density lipoprotein cholesterol levels,Low vWF levels,Lung function (FEV1/FVC),Lung function (FVC),Malaria,Mean corpuscular hemoglobin,Mean corpuscular hemoglobin concentration,Mean corpuscular volume,Mean platelet volume,Medication use (antithrombotic agents),Medication use (calcium channel blockers),Medication use (HMG CoA reductase inhibitors),Medication use (salicylic acid and derivatives),Metabolic traits,Metabolite levels,Monocyte count,Monocyte percentage of white cells,Myeloid white cell count,Myocardial infarction,Myocardial infarction in coronary artery disease,Neurological blood protein biomarker levels,Neutrophil count,Neutrophil percentage of granulocytes,Non-albumin protein levels,Obesity-related traits,Pancreatic cancer,Peripheral artery disease,Phytosterol levels,Platelet count,Platelet distribution width,Platelet reactivity measurement (collagen-ADP),Platelet reactivity measurement (collagen-epinephrine),Plateletcrit,Post bronchodilator FEV1,Protein biomarker,Protein quantitative trait loci,Red blood cell count,Red blood cell traits,Red cell distribution width,Reticulocyte count,Reticulocyte fraction of red cells,Self-reported math ability (MTAG),Serum alkaline phosphatase levels,Serum carcinoembryonic antigen levels,Serum lipase activity,Serum metabolite levels,Smoking behavior,Smoking behaviour (cigarette pack-years),Smoking behaviour (cigarettes smoked per day),Smoking cessation,Smoking cessation (MTAG),Smoking initiation (ever regular vs never regular) (MTAG),Smoking status,Soluble E-selectin levels,Soluble ICAM-1,Soluble levels of adhesion molecules,Sum basophil neutrophil counts,Sum eosinophil basophil counts,Sum neutrophil eosinophil counts,Systolic blood pressure,Thrombosis,Thyroid hormone levels,Thyroid stimulating hormone levels,Tonsillectomy,Total cholesterol levels,Tumor biomarkers,Type 2 diabetes,Urinary metabolites (H-NMR features),Venous thromboembolism,Vertical cup-disc ratio (multi-trait analysis),vWF levels,vWF levels in ischaemic stroke and hyperhomocysteinaemia,White blood cell count,White blood cell count (basophil)	0	0	T	C	0.1816	0.0036	0.0004	1.187e-20	++++?+	3.4	0.3873	459815	0.0036	0.0004	1.009e-20	+++++	0	0.5617	426912	0.0036	0.0004	7.066e-21	+++++?+	0	0.6664	449315	0.00354246	0.000387484	83.5802	6.1e-20	401810	0.0051	0.0024	0.03026	+++++?	0	0.5931	47504.8	123235	2.405	0.01618	+++++?+?	0	0.7342	123235	1	1	1	1	0.18179	0.00396093	0.000498899	63.0333	2e-15	0.181332	0.0030587	0.000600494	25.9452	3.5e-07	1.33557	0.247817	0.251254	++	0.093835	0.00363613	0.00434641	0.699868	0.4	0.145047	-0.00328644	0.00472711	0.483349	0.49	0.166003	0.000891441	0.00566275	0.0247817	0.87	0.183607	0.011489	0.00876081	1.71978	0.19	0.1806	0.0083	0.0938	0.2064	0.0035	0.0004	1.121e-20	+++++++-+	0	6.112	0.6346
75	European M-A	rs28378473	9	139245460	GPSM1	57	81	76	0	primary	intronic	.	Acute insulin response (insulin secretion adjusted),Ankylosing spondylitis,Atrial fibrillation,Birth weight,Blood protein levels,C-reactive protein levels,Chronic inflammatory diseases (ankylosing spondylitis, Crohn's disease, psoriasis, primary sclerosing cholangitis, ulcerative colitis) (pleiotropy),Chronotype,Crohn's disease,Cutaneous squamous cell carcinoma,Diastolic blood pressure,Eosinophil counts,Estimated glomerular filtration rate,FEV1,Free thyroxine concentration,Granulocyte count,Granulocyte percentage of myeloid white cells,Height,Hemoglobin A1c levels,IgA nephropathy,Inflammatory bowel disease,Insomnia,Insulinogenic index,Length of menstrual cycle,Low density lipoprotein cholesterol levels,Lung function (FEV1),Lung function (FVC),Mean corpuscular hemoglobin,Monocyte chemoattractant protein-1 levels,Monocyte percentage of white cells,Morning person,Morningness,Myeloid white cell count,Neutrophil count,Pediatric autoimmune diseases,Red blood cell count,Red cell distribution width,Serum total protein level,Squamous cell carcinoma,Sum basophil neutrophil counts,Sum neutrophil eosinophil counts,Systolic blood pressure,Thyroid hormone levels,Type 2 diabetes,Type 2 diabetes (adjusted for BMI),Ulcerative colitis,Waist circumference adjusted for body mass index,Waist-to-hip ratio adjusted for BMI,White blood cell count	0	0	T	C	0.2637	-0.003	0.0003	4.72e-19	??--?-	46.6	0.1539	422893	-0.003	0.0003	9.239e-19	??---	32.2	0.2286	420313	-0.003	0.0003	6.849e-19	???--?-	41.7	0.1801	422873	-0.0028794	0.000339524	71.9225	2.2e-17	401810	-0.0068	0.0021	0.001374	???--?	0	0.7872	21062.5	77837.7	-3.652	0.0002607	???--?-?	21.2	0.2812	77837.7	1	1	1	1	0.263442	-0.00284384	0.000437799	42.1948	8.3e-11	0.263627	-0.00304065	0.000525247	33.5123	7.1e-09	0.082845	0.773479	0	--	0.212168	-0.00730308	0.00315566	5.35589	0.021	0.211821	-0.00523134	0.0039988	1.71146	0.19	0.123434	-0.0121203	0.00666072	3.3112	0.069	0.0379605	-0.04034	0.0188353	4.58697	0.032	0.2623	0.0105	0.038	0.2686	-0.0031	0.0003	2.649e-20	??-------	44.9	10.897	0.0916
76	European M-A	rs11257655	10	12307894	CDC123,CAMK1D	58	82	77	0	primary	intergenic	.	Body mass index,Chronic obstructive pulmonary disease,Cognitive ability, years of educational attainment or schizophrenia (pleiotropy),Coronary artery disease,DNA methylation variation (age effect),Educational attainment (MTAG),Educational attainment (years of education),FEV1,Headache,Height,Hemoglobin A1c levels,Highest math class taken (MTAG),Household income (MTAG),Lung function (FEV1),Lung function (FEV1/FVC),Lung function (FVC),Lung function (low FEV1 vs high FEV1),Mean corpuscular hemoglobin,Mean platelet volume,Medication use (drugs used in diabetes),Peak expiratory flow,Pulmonary function,Pulmonary function (smoking interaction),Pulse pressure,Systolic blood pressure,Type 2 diabetes,Urinary metabolite levels in chronic kidney disease,Waist circumference adjusted for body mass index	0	0	T	C	0.2102	0.0032	0.0004	1.632e-19	++++-+	38.1	0.1519	479482	0.0033	0.0004	9.482e-20	+++++	35.4	0.1854	438678	0.0032	0.0004	1.516e-19	+++++-+	39.3	0.1293	478582	0.00326675	0.000365271	79.9836	3.8e-19	401810	0.0025	0.0017	0.1562	+++++-	48.4	0.08468	76772	152502	4.637	3.537e-06	+++++-+?	0	0.5764	152502	0	1	1	1	0.210464	0.00329525	0.000470757	48.9985	2.6e-12	0.210081	0.0032172	0.000565721	32.3409	1.3e-08	0.011247	0.915542	0	++	0.245743	0.00414819	0.00295754	1.96723	0.16	0.217754	0.00565997	0.00398391	2.01841	0.16	0.420979	0.000223955	0.00437726	0.00261767	0.96	0.55	0.00939975	0.00683256	1.89263	0.17	0.2131	0.0248	0.2062	0.55	0.0033	0.0004	1.159e-20	+++++++++	0	7.916	0.4417
77	European M-A	rs2236418	10	26505496	GAD2	59	83	78	0	primary	UTR5	.	Adolescent idiopathic scoliosis,Eosinophil counts,Eosinophil percentage of granulocytes,Eosinophil percentage of white cells,Immature fraction of reticulocytes,Lymphocyte counts,Neutrophil percentage of granulocytes,Pre-treatment viral load in HIV-1 infection,Sum eosinophil basophil counts,White blood cell count,White blood cell count (basophil)	0	1	A	G	0.8073	0.0024	0.0004	7.752e-10	-+++?+	0	0.8876	462140	0.0024	0.0004	6.193e-10	-++-+	0	0.7717	438322	0.0024	0.0004	6.102e-10	-+-+-?+	0	0.8799	461244	0.00240463	0.000386737	38.6603	5e-10	401810	0.0008	0.0023	0.741	-+-+-?	0	0.8632	59433.9	157276	2.829	0.004674	-+-+-?++	0	0.6676	157276	0	1	1	1	0.806492	0.00226656	0.000498465	20.6759	5.4e-06	0.808059	0.00258947	0.000598891	18.695	1.5e-05	0.171742	0.678569	0	++	0.160167	0.00210322	0.00369728	0.323599	0.57	0.767656	0.00547696	0.00390505	1.9671	0.16	0.730693	0.00715848	0.00473447	2.28612	0.13	0.727049	0.00759695	0.0077095	0.971013	0.32	0.7996	0.0661	0.1602	0.8205	0.0024	0.0004	1.057e-10	-++-+++++	0	3.898	0.8662
78	European M-A	rs61856594	10	52637925	A1CF	60	84	79	0	primary	intronic	.	Body mass index,Colorectal cancer or advanced adenoma,Estimated glomerular filtration rate,Estimated glomerular filtration rate in non-diabetics,Glomerular filtration rate (creatinine),Glomerular filtration rate in non diabetics (creatinine),Height,Interferon alpha levels in systemic lupus erythematosus,LDL cholesterol,Lung function (FEV1/FVC),Lung function (FVC),Metabolite levels,Red blood cell count,Self-reported math ability,Self-reported math ability (MTAG),Serum uric acid levels,Total cholesterol levels,Triglyceride levels,Triglyceride levels x alcohol consumption (regular vs non-regular drinkers) interaction (2df),Triglycerides,Urate levels	1	1	A	G	0.7084	0.0022	0.0003	1.151e-11	?-++++	0	0.467	474126	0.0021	0.0003	5.133e-11	?++++	0	0.4145	434003	0.0022	0.0003	1.574e-11	?+-++++	0	0.5809	473354	0.0020635	0.000327784	39.6309	3.1e-10	401810	0.0044	0.0016	0.004849	?+-+++	0	0.7983	71543.5	139251	1.67	0.09494	?+-++++?	27.4	0.229	139251	1	1	0	1	0.708621	0.0016312	0.000422338	14.9174	0.00011	0.708352	0.00261483	0.0005078	26.5157	2.6e-07	2.21793	0.136416	0.549129	++	0.94576	0.00139991	0.00578544	0.0585501	0.81	0.687592	0.00290745	0.00349665	0.691387	0.41	0.767516	-0.001245	0.00498057	0.0624853	0.8	0.832377	0.00179516	0.00902803	0.0395384	0.84	0.7094	0.0146	0.6876	0.9458	0.0021	0.0003	4.342e-11	?+++++++-	0	3.379	0.8478
79	European M-A	rs4415704	10	53561613	PRKG1	61	85	80	0	primary	intronic	.	Alcohol misuse (trauma interaction),Autism spectrum disorder or schizophrenia,Body mass index,Educational attainment (MTAG),Heel bone mineral density,Height,Highest math class taken (MTAG),Logical memory (delayed recall) in normal cognition,Schizophrenia,Systolic blood pressure	1	1	T	C	0.4211	-0.0016	0.0003	5.74e-08	?-+-+-	0	0.7598	474937	-0.0016	0.0003	4.395e-08	?-+--	0	0.496	434167	-0.0016	0.0003	5.642e-08	?--+-+-	0	0.8215	474069	-0.00162235	0.000301547	28.9455	7.4e-08	401810	-0.0011	0.0014	0.4217	?--+-+	0	0.7198	72259	147989	0.356	0.7221	?--+-++?	0	0.5482	147989	0	1	0	0	0.421621	-0.00156763	0.000388633	16.2707	5.5e-05	0.420863	-0.00171748	0.000467014	13.5245	0.00024	0.060831	0.805187	0	--	0.440323	-0.00368933	0.00259104	2.02743	0.15	0.491462	-0.00122043	0.00331225	0.135761	0.71	0.487533	0.00232319	0.0042446	0.299569	0.58	0.497281	-0.00325907	0.0068824	0.224237	0.64	0.4224	0.0087	0.3941	0.4973	-0.0016	0.0003	2.471e-08	?-+-----+	0	3.957	0.7847
80	European M-A	rs12775580	10	113017402	ADRA2A	62	86	81	0	primary	intergenic	.	Atrial fibrillation	0	1	T	C	0.0901	-0.0059	0.0005	2.139e-30	?---?-	20.7	0.2856	454872	-0.0059	0.0005	1.183e-30	?----	0	0.9269	433106	-0.006	0.0005	4.909e-31	?----?-	34.3	0.1929	454173	-0.00597097	0.000520956	131.367	2.1e-30	401810	-0.0055	0.0032	0.09049	?----?	50.5	0.1085	52362.5	139280	-7.183	6.826e-13	?----?--	54.1	0.05374	139280	0	1	1	1	0.089562	-0.00555944	0.000673707	68.0958	1.6e-16	0.090878	-0.00662787	0.000803528	68.0373	1.6e-16	1.0382	0.30824	0.036796	--	0.075467	0.00219888	0.00498093	0.194887	0.66	0.158699	-0.00194904	0.00447071	0.190058	0.66	0.090848	-0.0146468	0.00749027	3.82378	0.051	0.03801	0.0087115	0.0177743	0.240215	0.62	0.0908	0.0081	0.038	0.1587	-0.0058	0.0005	1.952e-30	?----++--	0	5.905	0.5509
81	European M-A	rs11195538	10	113117650	ADRA2A	62	87	82	0	secondary	intergenic	.	Fasting blood glucose,Glycemic traits (pleiotropy),Hair color,Metabolite levels,Platelet aggregation	0	1	T	C	0.9314	0.003	0.0006	3.671e-07	++?+-+	40.4	0.1519	443272	0.0031	0.0006	1.352e-07	++?++	34.1	0.2077	424648	0.003	0.0006	2.99e-07	++-?+-+	35.4	0.1708	442477	0.00299073	0.000588461	25.8298	3.7e-07	401810	0.0023	0.0034	0.4952	++-?+-	48.1	0.103	40667	116397	1.31	0.1903	++-?+-+?	28.5	0.221	116397	0	1	0	1	0.931272	0.00256151	0.000758102	11.4166	0.00073	0.931428	0.00361942	0.000911826	15.7563	7.2e-05	0.795916	0.372317	0	++	0.837704	0.00229677	0.00348592	0.434111	0.51	0.904733	0.0069167	0.0054451	1.61356	0.2	0.958002	-0.0180358	0.0106044	2.89266	0.089	NA	NA	NA	NA	NA	0.9286	0.0155	0.8377	0.958	0.003	0.0006	1.081e-07	++?+++?+-	33.8	9.06	0.1702
82	European M-A	rs144155527	10	114737633	TCF7L2	63	88	83	0	secondary	intronic	.	NA	0	0	T	C	0.0187	-0.0056	0.0011	3.863e-07	??+-+-	54.3	0.08705	439876	-0.0059	0.0011	1.167e-07	??+--	8.7	0.3342	420313	-0.0055	0.0011	4.867e-07	???+-+-	54	0.08901	439856	-0.00599336	0.0011149	28.898	7.6e-08	401810	0.0071	0.0056	0.2109	???+-+	0	0.5043	38046	38046	1.286	0.1985	???+-+??	0	0.5237	38046	0	0	0	0	0.018753	-0.00521961	0.00143347	13.2587	0.00027	0.01856	-0.00681248	0.00173162	15.4776	8.3e-05	0.50209	0.478583	0	--	NA	NA	NA	NA	NA	NA	NA	NA	NA	NA	NA	NA	NA	NA	NA	NA	NA	NA	NA	NA	0.0186	0.0004	0.0156	0.0187	-0.0059	0.0011	1.167e-07	??+--????	8.7	2.192	0.3342
83	European M-A	rs7903146	10	114758349	TCF7L2	63	89	84	0	primary	intronic	.	Age-related disease endophenotypes,Age-related diseases and mortality,Age-related diseases, mortality and associated endophenotypes,Alzheimer's disease or fasting glucose levels (pleiotropy),Bipolar disorder (body mass index interaction),Blood glucose levels,BMI in non-smokers,Body mass index,Body mass index (age>50),Body mass index (joint analysis main effects and physical activity interaction),Body mass index (joint analysis main effects and smoking interaction),Body mass index variance,Body mass index x sex x age interaction (4df test),Brain region volumes,Breast cancer,Breast cancer (estrogen-receptor negative),Carotid intima media thickness,Clinical laboratory measurements,Colorectal cancer,Colorectal cancer or advanced adenoma,Fasting blood glucose,Fasting blood glucose (BMI interaction),Glucosuria,Glucosuria (moderate to severe),Glycated hemoglobin levels,Glycemic traits (pleiotropy),Granulocyte percentage of myeloid white cells,Healthspan,Heel bone mineral density,Height,Hemoglobin A1c levels,Highest math class taken (MTAG),Hip circumference,Insulin-related traits (multivariate analysis),Intraocular pressure,Ischemic stroke,Lung adenocarcinoma,Lung cancer,Lung function (FVC),Medication use (drugs used in diabetes),Medication use (HMG CoA reductase inhibitors),Monocyte percentage of white cells,Myopia,Myopia (age of diagnosis),Myopia (pathological),Neuroticism (MTAG),Non-glioblastoma glioma,Non-small cell lung cancer,Offspring birth weight,Peripheral artery disease,Plasma factor VII activating protease levels,Proinsulin levels,Prostate cancer,Pulse pressure,QRS duration,Red blood cell count,Schizophrenia vs type 2 diabetes,Self-reported math ability,Self-reported math ability (MTAG),Smoking initiation (ever regular vs never regular) (MTAG),Spherical equivalent or myopia (age of diagnosis),Systolic blood pressure,Type 2 diabetes,Urate levels,Waist circumference,Waist circumference adjusted for body mass index,Waist-hip ratio,Waist-to-hip ratio adjusted for BMI,Waist-to-hip ratio adjusted for body mass index	0	0	T	C	0.2863	0.005	0.0003	6.064e-55	++++-+	82.9	2.007e-05	479484	0.0052	0.0003	2.29e-58	+++++	77	0.001602	438678	0.005	0.0003	2.565e-55	+++++-+	84.7	6.391e-07	478584	0.00528392	0.000328876	258.137	4.4e-58	401810	-0.0004	0.0015	0.814	+++++-	81.1	7.145e-05	76774	152504	5.812	6.164e-09	+++++-+?	84	1.397e-06	152504	0	0	1	1	0.285744	0.0052138	0.000424774	150.658	1.2e-34	0.286363	0.00528705	0.000508015	108.311	2.3e-25	0.012236	0.911921	0	++	0.289084	0.00306649	0.0027961	1.20276	0.27	0.289235	0.00254678	0.00361482	0.496376	0.48	0.138336	-0.0039386	0.00641366	0.377113	0.54	0.033197	0.0171552	0.019182	0.799841	0.37	0.2858	0.0087	0.0332	0.3167	0.0052	0.0003	3.19e-58	++++++++-	61.8	20.955	0.007267
84	European M-A	rs3842753	11	2181060	INS	64	90	85	0	primary	UTR3	.	Anthropometric traits (multi-trait analysis),Birth weight,Birth weight (MTAG),Bladder cancer,Blood protein levels,Blood protein levels in cardiovascular risk,Brain region volumes,Breast cancer,Cardiovascular disease,Cervical cancer,Creatinine levels,Diastolic blood pressure,Diastolic blood pressure (cigarette smoking interaction),Diastolic blood pressure x alcohol consumption interaction (2df test),Diastolic blood pressure x smoking status (current vs non-current) interaction (2df test),Diastolic blood pressure x smoking status (ever vs never) interaction (2df test),DNA methylation (parent-of-origin),DNA methylation (variation),DNA methylation variation (age effect),Estimated glomerular filtration rate,Fat-free mass,Glomerular filtration rate,Granulocyte percentage of myeloid white cells,Height,Hypertension,Inflammatory bowel disease,Latent autoimmune diabetes vs. type 2 diabetes,Length of menstrual cycle,Mammographic density (dense area),Mean arterial pressure,Mean arterial pressure x alcohol consumption interaction (2df test),Medication use (agents acting on the renin-angiotensin system),Medication use (antihypertensives),Medication use (beta blocking agents),Medication use (calcium channel blockers),Medication use (diuretics),Menarche (age at onset),Monocyte count,Monocyte percentage of white cells,Pediatric autoimmune diseases,Potassium levels,Pre-treatment viral load in HIV-1 infection,Pulse pressure,Pulse pressure x alcohol consumption (light vs heavy) interaction (2df test),Pulse pressure x alcohol consumption interaction (2df test),Red blood cell count,Systolic blood pressure,Systolic blood pressure (cigarette smoking interaction),Systolic blood pressure x alcohol consumption (light vs heavy) interaction (2df test),Systolic blood pressure x alcohol consumption interaction (2df test),Systolic blood pressure x smoking status (current vs non-current) interaction (2df test),Systolic blood pressure x smoking status (ever vs never) interaction (2df test),Type 1 diabetes,Type 2 diabetes,Ulcerative colitis,Urate levels,Waist-hip ratio	0	0	T	G	0.2939	0.0031	0.0003	1.317e-20	?-+-?+	0	0.4154	453125	0.0031	0.0003	4.655e-22	?-+-+	0	0.4257	432391	0.0032	0.0003	3.934e-22	?--+-?+	0	0.5288	452480	0.00323072	0.000329816	95.9525	1.2e-22	401810	0	0.0021	0.9952	?--+-?	0	0.8525	50669.6	110079	0.488	0.6258	?--+-?+?	0	0.8851	110079	0	0	0	1	0.293025	0.00346408	0.000428897	65.2334	6.7e-16	0.294984	0.00288054	0.000514022	31.404	2.1e-08	0.759796	0.383392	0	++	0.767621	-0.002215	0.00324987	0.464535	0.5	0.179793	0.00320004	0.00423919	0.569831	0.45	0.0931521	0.0116617	0.00746293	2.44179	0.12	0.0525233	-0.00268307	0.0157206	0.0291291	0.86	0.2974	0.0489	0.0525	0.7676	0.0031	0.0003	6.442e-22	?-+-+--++	0	6.935	0.4357
85	European M-A	rs231362	11	2691471	KCNQ1	65	91	86	0	primary	ncRNA_exonic	.	Basophil percentage of white cells,Body mass index,Chronic inflammatory diseases (ankylosing spondylitis, Crohn's disease, psoriasis, primary sclerosing cholangitis, ulcerative colitis) (pleiotropy),Chronic lymphocytic leukemia,Eczema,Eosinophil counts,Hay fever and/or eczema,LDL cholesterol levels x smoking (current vs non smokers) interaction (2df test),Mean corpuscular hemoglobin,Mean corpuscular volume,Monocyte count,Prostate cancer,Prostate cancer (early onset),Pursuit maintenance gain in psychotic disorders,Red blood cell count,Red cell distribution width,Sum eosinophil basophil counts,Systemic sclerosis,Type 1 diabetes,Type 2 diabetes,White blood cell count,White blood cell count (basophil)	0	0	A	G	0.4641	-0.0017	0.0003	7.88e-09	+-?-+-	8.8	0.3564	452346	-0.0019	0.0003	2.268e-10	+-?--	0	0.7555	432042	-0.0018	0.0003	1.042e-09	+-+?-+-	37.5	0.1561	451475	-0.00187067	0.000297971	39.4137	3.4e-10	401810	0.0009	0.0018	0.6069	+-+?-+	28.2	0.2339	49665	125395	-3.34	0.0008391	+-+?-+-?	63.2	0.01846	125395	0	0	1	1	0.463501	-0.00184683	0.000387449	22.721	1.9e-06	0.464597	-0.00184507	0.000464442	15.782	7.1e-05	8e-06	0.997678	0	--	0.204615	0.00160188	0.00318382	0.253141	0.61	0.256498	-0.00117117	0.00378979	0.0955007	0.76	0.16879	-0.00250725	0.00555202	0.203937	0.65	0.102459	-0.0153506	0.0109204	1.97595	0.16	0.4592	0.0339	0.1025	0.464	-0.0019	0.0003	2.552e-10	+-?--+---	0	3.949	0.7857
86	European M-A	rs2237895	11	2857194	KCNQ1	65	92	87	0	secondary	intronic	.	NA	0	0	A	C	0.5908	-0.0016	0.0003	2.729e-08	??----	0	0.6193	439876	-0.0017	0.0003	1.489e-08	??---	0	0.597	420313	-0.0017	0.0003	1.194e-08	???----	0	0.6225	439856	-0.00163534	0.000300173	29.6806	5.1e-08	401810	-0.0026	0.0015	0.07056	???---	0	0.519	38045.8	38045.8	-1.818	0.06912	???---??	0	0.5248	38045.8	0	1	0	1	0.590575	-0.00135933	0.000390065	12.1444	0.00049	0.591187	-0.00192647	0.000468229	16.928	3.9e-05	0.866067	0.352046	0	--	0.825528	0.00122633	0.00338088	0.131569	0.72	0.585091	-0.00444803	0.00332322	1.7915	0.18	0.64371	-0.00605994	0.00431916	1.96851	0.16	0.673361	-0.000959899	0.00711824	0.0181847	0.89	0.593	0.0209	0.5824	0.8255	-0.0017	0.0003	7.09e-09	??---+---	0	3.499	0.7441
87	European M-A	rs2299620	11	2858295	KCNQ1	65	93	88	0	secondary	intronic	.	Birth weight,Blood sugar levels,Body mass index,Calcium levels,Chronic kidney disease,Creatinine levels,Electrocardiographic traits,Eosinophil counts,Estimated glomerular filtration rate,Estimated glomerular filtration rate in non-diabetics,Glomerular filtration rate (creatinine),Glomerular filtration rate in non diabetics (creatinine),Gout,Height,Hemoglobin A1c levels,High density lipoprotein cholesterol levels,Hyperuricemia,Medication use (drugs used in diabetes),Mosaic loss of chromosome Y (Y chromosome dosage),Offspring birth weight,Plateletcrit,QT interval,Serum uric acid levels,T wave morphology restitution during exercise (MTAG),T wave morphology restitution during recovery from exercise,T wave morphology restitution during recovery from exercise (MTAG),Total bilirubin levels,Type 2 diabetes,Urate levels,Waist circumference adjusted for BMI (joint analysis main effects and physical activity interaction),Waist circumference adjusted for body mass index,White blood cell count	0	0	T	C	0.0403	-0.0037	0.0008	1.33e-06	----?-	35.2	0.1869	455322	-0.0038	0.0008	8.544e-07	-----	0	0.6198	434720	-0.0039	0.0008	4.981e-07	-----?-	22.1	0.2673	454671	-0.00368651	0.000778576	22.4196	2.2e-06	401810	-0.0098	0.0046	0.03252	-----?	14.9	0.3192	52861.3	111825	-2.357	0.01842	-----?-?	0	0.4617	111825	1	1	1	1	0.040834	-0.00307219	0.00100459	9.35229	0.0022	0.0392	-0.00412137	0.00122505	11.3182	0.00077	0.438566	0.507815	0	--	0.198373	-0.00109092	0.00338713	0.103735	0.75	0.013593	-0.0238652	0.014662	2.64939	0.1	0.197119	-0.000553669	0.00636035	0.00757771	0.93	0.309341	0.00388737	0.008204	0.224523	0.64	0.052	0.0445	0.0136	0.3093	-0.0036	0.0007	1.163e-06	------+--	0	6.218	0.6228
88	European M-A	rs2168101	11	8255408	LMO1	66	94	89	0	primary	intronic	.	Atopic dermatitis,Mean corpuscular hemoglobin,Smoking initiation,Smoking initiation (ever regular vs never regular),Smoking initiation (ever regular vs never regular) (MTAG),Smoking status	0	1	A	C	0.3039	-0.0028	0.0003	4.017e-17	?+?-+-	80.1	0.001773	440593	-0.0029	0.0003	3.237e-18	?+?--	49.2	0.1399	422847	-0.0027	0.0003	8.348e-17	?+??-+-	80.4	0.001558	439830	-0.00283985	0.000331864	73.2266	1.2e-17	401810	0.0009	0.0018	0.6081	?+??-+	82.1	0.003769	38020	113750	-2.411	0.01589	?+??-+-?	84.4	0.0002466	113750	0	0	1	1	0.303633	-0.00308369	0.000430965	51.1986	8.3e-13	0.304877	-0.00269232	0.000518073	27.0068	2e-07	0.337283	0.561402	0	--	0.038761	0.00676979	0.00750394	0.813901	0.37	0.280044	-0.00505909	0.0040456	1.56379	0.21	0.254802	-0.0007874	0.00523156	0.0226531	0.88	0.257694	-0.00428754	0.0083991	0.260586	0.61	0.303	0.0124	0.0388	0.3042	-0.0029	0.0003	2.472e-18	?+?--+---	1	6.062	0.4163
89	European M-A	rs9667977	11	8541291	LMO1	66	95	90	0	secondary	intronic	.	Alcohol consumption (drinks per week),Alcohol consumption (drinks per week) (MTAG),Body mass index,Body mass index (age <50),Body mass index (joint analysis main effects and physical activity interaction),Body mass index in physically active individuals,Body mass index x sex x age interaction (4df test),Heel bone mineral density,Height,Hematocrit,Hemoglobin concentration,High light scatter reticulocyte count,High light scatter reticulocyte percentage of red cells,Immature fraction of reticulocytes,Lung function (FEV1/FVC),Mean corpuscular hemoglobin,Menarche (age at onset),Neuroblastoma,Obesity,Offspring birth weight,Platelet count,Plateletcrit,Predicted visceral adipose tissue,Red blood cell count,Red cell distribution width,Reticulocyte fraction of red cells,Serum alkaline phosphatase levels,Sporadic neuroblastoma,Systolic blood pressure,Tonsillectomy,Waist circumference,Waist-hip ratio,Waist-to-hip ratio adjusted for BMI,White blood cell count	1	0	T	C	0.4632	-0.0014	0.0003	4.878e-06	-+--?-	0	0.6032	458656	-0.0013	0.0003	4.885e-06	-+---	0	0.7786	436056	-0.0013	0.0003	4.528e-06	-++--?-	0	0.7082	457903	-0.00129969	0.000296592	19.2026	1.2e-05	401810	-0.003	0.0018	0.1035	-++--?	0	0.7135	56092.7	146228	-2.189	0.02857	-++--?--	0	0.5388	146228	0	1	1	1	0.462124	-0.00134755	0.000385716	12.2055	0.00048	0.464656	-0.00132739	0.000462207	8.24757	0.0041	0.001121	0.973285	0	--	0.669346	-0.00160927	0.00270994	0.352646	0.55	0.559746	-2.18824e-05	0.0032994	4.39866e-05	0.99	0.587025	-0.00233884	0.00417525	0.313788	0.58	0.597253	-0.00495698	0.00673693	0.541392	0.46	0.4671	0.0255	0.4566	0.6693	-0.0013	0.0003	3.403e-06	-+-------	0	2.281	0.9712
90	European M-A	rs34718245	11	11863080	USP47	67	96	91	0	primary	UTR5	.	Blood protein levels,Body mass index,Brain region volumes,C-reactive protein levels,Educational attainment (MTAG),Educational attainment (years of education),Height,Lung function (FVC),Red cell distribution width,Resting heart rate,Waist circumference adjusted for body mass index,White blood cell count	1	1	A	G	0.1459	-0.0022	0.0004	1.268e-07	++--+-	0	0.5248	470620	-0.0023	0.0004	2.973e-08	+----	0	0.7781	433930	-0.0023	0.0004	4.262e-08	+-+--+-	0	0.6329	470144	-0.0022761	0.000420439	29.3073	6.2e-08	401810	-0.0018	0.0021	0.3815	+-+--+	0	0.5102	68334	122364	-1.03	0.3032	+-+--+-?	0	0.449	122364	0	1	0	1	0.146508	-0.00220458	0.000545513	16.3321	5.3e-05	0.14571	-0.00230842	0.000657041	12.3437	0.00044	0.014785	0.90322	0	--	0.082039	-0.00947137	0.00464366	4.16011	0.041	0.176544	-0.00169339	0.00438297	0.149272	0.7	0.246188	-0.00197461	0.00483228	0.166977	0.68	0.304163	-0.00531533	0.00718236	0.547678	0.46	0.147	0.014	0.082	0.3042	-0.0024	0.0004	8.365e-09	+--------	0	4.33	0.8262
91	European M-A	rs141521721	11	14763828	PDE3B	68	97	92	0	primary	intronic	.	Acute graft versus host disease in bone marrow transplantation (recipient effect),Diastolic blood pressure,Diverticular disease,HDL cholesterol,Heel bone mineral density,Height,High density lipoprotein cholesterol levels,Mosaic loss of chromosome Y (Y chromosome dosage),Multiple sclerosis,Serum 25-Hydroxyvitamin D levels,Systolic blood pressure,Triglycerides,Type 2 diabetes,Vitamin D insufficiency,Vitamin D levels,Vitamin D levels (dietary vitamin D intake interaction),Waist-hip ratio,Waist-to-hip ratio adjusted for BMI,Waist-to-hip ratio adjusted for body mass index	1	0	A	C	0.0234	0.0051	0.001	1.407e-07	??++-+	76	0.005908	439876	0.0054	0.001	2.761e-08	??+++	0	0.3803	420313	0.005	0.001	1.847e-07	???++-+	76	0.00592	439856	0.00522658	0.00097798	28.5611	9.1e-08	401810	-0.0012	0.0053	0.8253	???++-	81.9	0.003981	38045.9	38045.9	-0.021	0.9832	???++-??	82	0.003819	38045.9	0	0	0	0	0.023419	0.00515437	0.00127287	16.3978	5.1e-05	0.023531	0.00544367	0.00152262	12.782	0.00035	0.02125	0.8841	0	++	NA	NA	NA	NA	NA	0.013417	0.00929	0.0143189	0.42093	0.52	NA	NA	NA	NA	NA	NA	NA	NA	NA	NA	0.0234	0.0009	0.0134	0.0243	0.0054	0.001	2.309e-08	??+++??+?	0	2.007	0.5709
92	European M-A	rs12146443	11	17384498	KCNJ11	69	98	93	0	primary	intronic	.	Blood pressure,Blood protein levels,Diastolic blood pressure,Diastolic blood pressure x alcohol consumption interaction (2df test),Mean arterial pressure,Mean arterial pressure x alcohol consumption interaction (2df test),Systolic blood pressure,Systolic blood pressure x alcohol consumption interaction (2df test)	0	0	T	C	0.3744	0.0026	0.0003	1.763e-17	-+-+-+	23.8	0.2557	477364	0.0026	0.0003	1.814e-17	-++++	0	0.6997	437054	0.0025	0.0003	3.453e-17	-++-+-+	0	0.4307	476578	0.00257014	0.000306355	70.3823	4.9e-17	401810	0.0016	0.0015	0.286	-++-+-	8.7	0.3602	74767.6	168275	-0.405	0.6855	-++-+--+	56.5	0.02444	168275	0	1	0	0	0.373611	0.00221971	0.000398199	31.0736	2.5e-08	0.375104	0.00294721	0.000477729	38.0591	6.9e-10	1.36834	0.242098	0.269187	++	0.0455689	0.0128195	0.00646824	3.92796	0.047	0.385682	0.00306423	0.00337093	0.82631	0.36	0.344683	0.0089523	0.00433908	4.25672	0.039	0.326715	0.00434681	0.00701722	0.383716	0.54	0.3735	0.0158	0.0456	0.3857	0.0026	0.0003	1.694e-18	-++++++++	0	6.91	0.5464
93	European M-A	rs1319447	11	17429358	KCNJ11	69	99	94	0	secondary	intronic	.	Alcohol consumption (drinks per week),Blood protein levels,Body mass index,Educational attainment (MTAG),Energy expenditure,Eosinophil counts,Glaucoma (primary angle closure),Height,Insomnia,Intraocular pressure,Lifetime smoking index,Lung function (FVC),Macular thickness,Mean arterial pressure,Medication use (drugs used in diabetes),Microalbuminuria in type 1 diabetes,Pulse pressure,Schizophrenia or bipolar disorder,Smoking status,Smoking status (ever vs never smokers),Systolic blood pressure,Systolic blood pressure x alcohol consumption interaction (2df test),Type 2 diabetes,Type 2 diabetes (adjusted for BMI),Waist circumference adjusted for body mass index,Waist-to-hip ratio adjusted for BMI	0	0	A	G	0.6058	0.0013	0.0003	8.613e-06	?+++-+	12.2	0.336	476278	0.0013	0.0003	1.083e-05	?++++	25.3	0.2595	435522	0.0013	0.0003	1.432e-05	?++++-+	3.4	0.3948	475410	0.00128997	0.000305092	17.8771	2.4e-05	401810	0.0014	0.0015	0.328	?++++-	22.6	0.2704	73599.9	149330	1.018	0.3089	?++++-+?	3.4	0.395	149330	0	1	0	1	0.605601	0.00129826	0.00039629	10.7324	0.0011	0.605249	0.00129359	0.000476155	7.38071	0.0066	5.7e-05	0.993985	0	++	0.334044	0.00432069	0.00285598	2.28873	0.13	0.475758	0.0022167	0.00337409	0.431619	0.51	0.624397	0.00784862	0.00448802	3.05828	0.08	0.714311	0.00204349	0.00763216	0.0716883	0.79	0.6018	0.0307	0.334	0.7143	0.0014	0.0003	2.764e-06	?++++++++	3.5	7.253	0.403
94	European M-A	rs75479466	11	34961066	PDHX	70	100	95	0	primary	intronic	.	&beta;2-Glycoprotein I (&beta;2-GPI) plasma levels,Blood protein levels,Chronic obstructive pulmonary disease-related biomarkers,Cystic fibrosis severity,Gamma glutamyl transferase levels,Glycemic traits (pleiotropy),Hair color,Heel bone mineral density,Hypothyroidism,Lung disease severity in cystic fibrosis,Lung function (FEV1/FVC),Medication use (thyroid preparations),Prostate-specific antigen levels,Systemic lupus erythematosus,Total body bone mineral density,Type 2 diabetes,Uterine fibroids,Vitiligo	1	0	A	G	0.0832	0.0029	0.0005	4.202e-08	?+++-+	23.9	0.2618	472733	0.003	0.0005	1.256e-08	?++++	36.1	0.1953	433429	0.0029	0.0005	2.06e-08	?++++-+	18.3	0.2949	472109	0.00294919	0.000534816	30.4087	3.5e-08	401810	0.0027	0.0026	0.3075	?++++-	34.5	0.1914	70298.7	135016	1.812	0.07004	?++++-+?	0	0.4693	135016	0	1	0	1	0.083538	0.00321659	0.000693348	21.5222	3.5e-06	0.082877	0.00265217	0.00083663	10.0493	0.0015	0.269819	0.603453	0	++	0.093369	0.0105486	0.00454506	5.38657	0.02	0.034697	0.000652388	0.00899757	0.00525728	0.94	0.038167	-0.000287118	0.0110057	0.000680593	0.98	0.038579	0.0108472	0.0177032	0.37543	0.54	0.083	0.004	0.0347	0.0934	0.0031	0.0005	3.146e-09	?+++++++-	9.9	7.773	0.353
95	European M-A	rs10501320	11	47293799	MADD	71	101	96	0	primary	intronic	.	Acne (severe),Alcohol consumption,Alcohol consumption (drinks per week),Alcohol consumption (drinks per week) (MTAG),Alcohol use disorder (consumption score),Alcohol use disorder (total score),Alzheimer's disease (late onset),Alzheimer's disease or family history of Alzheimer's disease,Alzheimer's disease or fasting glucose levels (pleiotropy),Blood urea nitrogen levels,BMI (adjusted for smoking behaviour),BMI in non-smokers,Body fat distribution (arm fat ratio),Body fat distribution (leg fat ratio),Body fat distribution (trunk fat ratio),Body fat percentage,Body mass index,Body mass index (joint analysis main effects and physical activity interaction),Body mass index (joint analysis main effects and smoking interaction),Body mass index in physically active individuals,Brain region volumes,C-reactive protein levels,Cardiovascular disease,Cerebrospinal fluid sTREM-2 levels,Chronotype,Cognitive performance,Cognitive performance (MTAG),Creatinine levels,Depressed affect,Depressive symptoms,Diastolic blood pressure,Educational attainment (years of education),Eosinophil counts,Estimated glomerular filtration rate,Experiencing mood swings,Fasting blood glucose,Fasting blood glucose (BMI interaction),Fasting blood proinsulin levels,Feeling fed-up,Feeling lonely,Feeling miserable,Feeling nervous,Free thyroxine concentration,General cognitive ability,General factor of neuroticism,General risk tolerance (MTAG),Glaucoma (primary open-angle),Global electrical heterogeneity phenotypes,Glomerular filtration rate,Glycemic traits (pleiotropy),Hair color,Hand grip strength,HDL cholesterol,HDL cholesterol levels,HDL cholesterol levels in current drinkers,HDL cholesterol levels x alcohol consumption (drinkers vs non-drinkers) interaction (2df),HDL cholesterol levels x alcohol consumption (regular vs non-regular drinkers) interaction (2df),HDL cholesterol levels x long total sleep time interaction (2df test),HDL cholesterol levels x short total sleep time interaction (2df test),HDL cholesterol x physical activity interaction (2df test),Heel bone mineral density,Height,High density lipoprotein cholesterol levels,Hip circumference,Hypertension,Immature fraction of reticulocytes,Insomnia,Insomnia symptoms (never/rarely vs. usually),Insulin-related traits (multivariate analysis),Intelligence,Intraocular pressure,Life satisfaction,Loneliness,Loneliness (MTAG),Lymphocyte counts,Lymphocyte percentage of white cells,Mean corpuscular hemoglobin,Medication use (agents acting on the renin-angiotensin system),Medication use (antiglaucoma preparations and miotics),Medication use (diuretics),Medication use (drugs used in diabetes),Medication use (thyroid preparations),Menarche (age at onset),Metabolic syndrome,Mood instability,Morningness,Multiple sclerosis,Neurociticism,Neuroticism,Neuroticism (MTAG),Platelet count,Positive affect,Pre-treatment viral load in HIV-1 infection,Proinsulin levels,Prostate cancer,Pulse pressure,Reaction time,Red blood cell count,Red cell distribution width,Risk-taking tendency (4-domain principal component model),Schizophrenia,Self-reported math ability,Serum metabolite levels,Serum metabolite levels (CMS),Suffering from nerves,Systolic blood pressure,Thrombin generation potential phenotypes,Total body bone mineral density,Total cholesterol levels,Triglyceride levels x alcohol consumption (drinkers vs non-drinkers) interaction (2df),Triglyceride levels x alcohol consumption (regular vs non-regular drinkers) interaction (2df),Triglycerides,Type 2 diabetes,Venous thromboembolism,Waist circumference,Waist circumference adjusted for body mass index,Waist-hip ratio,Waist-to-hip ratio adjusted for BMI,Well-being spectrum (multivariate analysis),White blood cell count,Worry	0	0	C	G	0.2559	-0.0038	0.0003	1.174e-29	----+-	9.4	0.3558	478664	-0.0039	0.0003	1.055e-30	-----	0	0.9605	437868	-0.0038	0.0003	5.345e-30	-----+-	0	0.4512	477772	-0.00383962	0.00033987	127.629	1.4e-29	401810	-0.0025	0.0016	0.1146	-----+	2.1	0.4027	75962	155747	-7.481	7.367e-14	-----+--	75.1	0.0002138	155747	0	1	1	1	0.255637	-0.00414946	0.000441336	88.3983	5.4e-21	0.255727	-0.00351101	0.000530606	43.7845	3.7e-11	0.855766	0.354926	0	--	0.024012	-0.00166845	0.00862155	0.0374504	0.85	0.084355	-0.00823839	0.00591441	1.94026	0.16	0.042596	0.00807425	0.010755	0.563612	0.45	NA	NA	NA	NA	NA	0.2547	0.015	0.024	0.3021	-0.0039	0.0003	7.426e-31	------?-+	0	2.467	0.9296
96	European M-A	rs11517651	11	48410482	OR4C5,OR4A47	72	102	97	0	primary	intergenic	.	Alzheimer's disease or fasting glucose levels (pleiotropy),Body mass index,C-reactive protein levels,Depressed affect,Estimated glomerular filtration rate,Fasting blood glucose,Fasting blood glucose (BMI interaction),Fat-free mass,General factor of neuroticism,Granulocyte count,HDL cholesterol,Heel bone mineral density,Height,Hypertension,Intraocular pressure,Myeloid white cell count,Neurociticism,Neuroticism,Neutrophil count,Offspring birth weight,Sleep duration (short sleep),Suffering from nerves,Sum basophil neutrophil counts,Sum neutrophil eosinophil counts,Systolic blood pressure,Thrombin generation potential phenotypes,Venous thromboembolism,Waist circumference adjusted for body mass index	0	0	T	G	0.8413	0.0024	0.0004	1.241e-08	++?+++	0	0.9084	461505	0.0023	0.0004	3.265e-08	++?++	0	0.7103	428295	0.0023	0.0004	1.924e-08	++-?+++	0	0.9122	460837	0.00229253	0.000420486	29.7252	5e-08	401810	0.0032	0.0023	0.1561	++-?++	0	0.8543	59027.1	79046	2.748	0.005992	++-?++?+	22.6	0.264	79046	0	1	1	1	0.841606	0.00244358	0.000547545	19.9165	8.1e-06	0.840518	0.00211294	0.000654268	10.4295	0.0012	0.150195	0.698349	0	++	0.985279	0.0211469	0.0112377	3.54109	0.06	0.952852	0.00633615	0.00838317	0.571261	0.45	0.974961	0.0239229	0.0154157	2.40823	0.12	NA	NA	NA	NA	NA	0.842	0.0089	0.8411	0.9853	0.0024	0.0004	1.485e-08	++?+++?++	5.8	6.371	0.3829
97	European M-A	rs11040429	11	49585779	RP11-707M1.1	73	103	98	0	primary	ncRNA_intronic	.	Blood protein levels,Eosinophil counts,Feeling fed-up,HDL cholesterol levels in current drinkers,HDL cholesterol levels x alcohol consumption (drinkers vs non-drinkers) interaction (2df),HDL cholesterol levels x alcohol consumption (regular vs non-regular drinkers) interaction (2df),HDL cholesterol x physical activity interaction (2df test),Heel bone mineral density,Height,Hypertension,Intraocular pressure,Systolic blood pressure,Total body bone mineral density (MTAG),Type 2 diabetes,Urinary metabolite levels in chronic kidney disease,Venous thromboembolism	0	1	A	G	0.552	-0.0018	0.0003	1.959e-08	--?-?-	0	0.694	446411	-0.0018	0.0003	3.336e-08	--?--	0	0.6126	429086	-0.0018	0.0003	3.316e-08	---?-?-	0	0.7701	445727	-0.00175963	0.000326045	29.1264	6.8e-08	401810	-0.0033	0.0025	0.1842	---?-?	0	0.6971	43917.1	99810.2	-1.933	0.05328	---?-?-?	0	0.7587	99810.2	0	1	0	1	0.551091	-0.00144949	0.000423386	11.7207	0.00062	0.551554	-0.00220514	0.000509032	18.7665	1.5e-05	1.30257	0.253744	0.232287	--	0.299326	-0.00189535	0.00294883	0.413123	0.52	0.49506	-0.0145679	0.00352166	17.1119	3.5e-05	0.548931	-0.00497764	0.00438901	1.28622	0.26	0.600736	0.00419184	0.00711663	0.346945	0.56	0.5487	0.0283	0.2993	0.6007	-0.0019	0.0003	2.723e-09	--?---+--	56.5	16.099	0.02423
98	European M-A	rs72913090	11	50653357	OR4A5	74	104	99	0	primary	intergenic	.	Creatinine levels,Depressed affect,Estimated glomerular filtration rate,Feeling fed-up,Glomerular filtration rate,Heel bone mineral density,Insulin-related traits (multivariate analysis),Intraocular pressure,Medication use (diuretics),Pulse pressure,Systolic blood pressure,Venous thromboembolism	1	1	A	C	0.9189	0.0032	0.0005	3.739e-09	????-+	57.7	0.124	418793	0.0032	0.0005	4.087e-09	????+	0	1	401810	0.0031	0.0005	9.973e-09	?????-+	56.1	0.1313	418793	0.00322278	0.000548031	34.5821	4.1e-09	401810	-0.003	0.0041	0.462	?????-	0	1	16983	16983	-0.736	0.462	?????-??	0	1	16983	0	0	0	0	0.918954	0.00329216	0.000712151	21.3707	3.8e-06	0.918787	0.00331516	0.000854842	15.0396	0.00011	0.000427	0.983507	0	++	NA	NA	NA	NA	NA	0.016859	-0.00349851	0.0130132	0.0722765	0.79	NA	NA	NA	NA	NA	NA	NA	NA	NA	NA	0.919	0.0027	0.9189	0.9831	0.0032	0.0005	3.938e-09	????+??+?	0	0	0.9831
99	European M-A	rs150587121	11	55036391	TRIM48	75	105	100	0	primary	intronic	.	C-reactive protein levels,Cardiovascular disease,Creatinine levels,Depressed affect,Eosinophil counts,Estimated glomerular filtration rate,Feeling fed-up,Glomerular filtration rate,HDL cholesterol levels in current drinkers,HDL cholesterol levels x alcohol consumption (drinkers vs non-drinkers) interaction (2df),HDL cholesterol levels x alcohol consumption (regular vs non-regular drinkers) interaction (2df),Heel bone mineral density,Height,Intraocular pressure,Medication use (agents acting on the renin-angiotensin system),Medication use (diuretics),Menarche (age at onset),Red blood cell count,Systolic blood pressure,Urinary metabolite levels in chronic kidney disease	1	1	T	C	0.9106	0.003	0.0005	3.803e-08	?+-??+	0	0.8259	436327	0.0029	0.0005	5.719e-08	?++?+	52.5	0.1219	417776	0.0029	0.0005	7.651e-08	?+--??+	45.8	0.1365	435903	0.00291954	0.000542479	28.9643	7.4e-08	401810	0.0007	0.008	0.9335	?+--??	63.3	0.06532	34092.7	87755.8	3.45	0.0005597	?+--??+?	68.8	0.02214	87755.8	0	1	1	1	0.910412	0.00276462	0.00070409	15.4175	8.6e-05	0.910712	0.00323008	0.00084741	14.5292	0.00014	0.178485	0.672679	0	++	NA	NA	NA	NA	NA	0.018577	0.00380461	0.0136295	0.0779215	0.78	0.0122	-0.0200921	0.0227363	0.78093	0.38	NA	NA	NA	NA	NA	0.9107	0.0034	0.9105	0.9878	0.0029	0.0005	5.588e-08	?++?+??-+	20.4	5.023	0.285
100	European M-A	rs2170441	11	56095739	OR8K3,OR8K1	76	106	101	0	primary	intergenic	.	Acute lymphoblastic leukemia (childhood),Adolescent idiopathic scoliosis,Body mass index,C-reactive protein levels,Coffee consumption,Heel bone mineral density,Height,Intraocular pressure,Mean corpuscular hemoglobin,Metabolic syndrome,Phospholipid levels (plasma),Systolic blood pressure	1	1	A	G	0.0763	-0.0032	0.0006	1.75e-08	??+-?-	27.8	0.2505	422893	-0.0032	0.0006	1.312e-08	??+--	0	0.562	420313	-0.0031	0.0006	1.736e-08	???+-?-	21.7	0.2788	422873	-0.003138	0.000560849	31.3049	2.2e-08	401810	-0.0031	0.0046	0.4955	???+-?	60.9	0.11	21062.7	21062.7	-0.493	0.6218	???+-???	64.2	0.09443	21062.7	0	1	0	1	0.076503	-0.00252491	0.000728012	12.0286	0.00052	0.076458	-0.00392748	0.000875991	20.1015	7.3e-06	1.51631	0.218179	0.340504	--	0.086959	-0.000480663	0.00540338	0.00791319	0.93	0.017041	0.00785831	0.013207	0.354036	0.55	NA	NA	NA	NA	NA	NA	NA	NA	NA	NA	0.0763	0.0035	0.017	0.089	-0.0031	0.0006	1.763e-08	??+---?+?	0	2.089	0.7194
101	European M-A	rs28456	11	61589481	FADS1,FADS2,FADS3	77	107	102	0	primary	intronic	.	3-hydroxypropylmercapturic acid levels in smokers,Adult onset asthma or fasting glucose levels,Adult onset asthma or type 2 diabetes,Age-related disease endophenotypes,Age-related diseases, mortality and associated endophenotypes,Alanine transaminase levels,Albumin-globulin ratio,anorexia nervosa, attention-deficit/hyperactivity disorder, autism spectrum disorder, bipolar disorder, major depression, obsessive-compulsive disorder, schizophrenia, or Tourette syndrome (pleiotropy),Asthma,Asthma (adult onset),Balding type 1,Bipolar disorder,Bipolar I disorder,Blond vs. brown/black hair color,Blood metabolite levels,Blood metabolite ratios,Breast milk fatty acid composition (infant genotype effect),Breast milk fatty acid composition (maternal genotype effect),C-reactive protein levels,C-reactive protein levels or HDL-cholesterol levels (pleiotropy),C-reactive protein levels or LDL-cholesterol levels (pleiotropy),C-reactive protein levels or triglyceride levels (pleiotropy),Cardiovascular disease,Change in serum metabolite levels,Change in serum metabolite levels (CMS),Cholesterol, total,Cholesteryl ester levels,Chronic inflammatory diseases (ankylosing spondylitis, Crohn's disease, psoriasis, primary sclerosing cholangitis, ulcerative colitis) (pleiotropy),Cognitive performance,Cognitive performance (MTAG),Colorectal cancer,Colorectal cancer or advanced adenoma,Crohn's disease,Delta-5 desaturase activity response to n3-polyunsaturated fat supplement,Delta-6 desaturase activity,Depression,Depressive symptoms,Diastolic blood pressure,Diastolic blood pressure (cigarette smoking interaction),Diastolic blood pressure x alcohol consumption interaction (2df test),Educational attainment (MTAG),Educational attainment (years of education),Eosinophil counts,Fasting blood glucose,Fasting blood glucose (BMI interaction),Fatty acid desaturase activity (adipose tissue),Fatty acid desaturase activity (serum),Gallstone disease,Glycemic traits (pleiotropy),Glycerophospholipid levels,Gondoic acid (20:1n-9) levels,Granulocyte count,Granulocyte percentage of myeloid white cells,Hair color,HDL cholesterol,HDL cholesterol levels,HDL cholesterol levels in current drinkers,HDL cholesterol levels x alcohol consumption (drinkers vs non-drinkers) interaction (2df),HDL cholesterol levels x alcohol consumption (regular vs non-regular drinkers) interaction (2df),HDL cholesterol levels x long total sleep time interaction (2df test),HDL cholesterol levels x short total sleep time interaction (2df test),Heart rate,Heel bone mineral density,Height,Hematocrit,Hematology traits,Hemoglobin A1c levels,Hemoglobin concentration,High density lipoprotein cholesterol levels,Homeostasis model assessment of beta-cell function,Hypertension,Hypothyroidism,IgA levels,Inflammatory bowel disease,Intelligence (MTAG),Iron status biomarkers (total iron binding capacity),Iron status biomarkers (transferrin levels),Irritable mood,Laryngeal squamous cell carcinoma,LDL cholesterol,LDL cholesterol levels,LDL cholesterol levels in current drinkers,LDL cholesterol levels x alcohol consumption (drinkers vs non-drinkers) interaction (2df),LDL cholesterol levels x alcohol consumption (regular vs non-regular drinkers) interaction (2df),LDL cholesterol levels x long total sleep time interaction (2df test),LDL cholesterol levels x short total sleep time interaction (2df test),LDL cholesterol x physical activity interaction (2df test),Life satisfaction,Lipid metabolism phenotypes,Liver enzyme levels (alkaline phosphatase),Low density lipoprotein cholesterol levels,Lung function (FVC),Lysophosphatidylcholine levels,Lysophosphatidylethanolamine levels,Male-pattern baldness,Mean arterial pressure,Mean arterial pressure x alcohol consumption interaction (2df test),Mean corpuscular hemoglobin,Mean platelet volume,Medication use (adrenergics, inhalants),Medication use (agents acting on the renin-angiotensin system),Medication use (thyroid preparations),Metabolic syndrome,Metabolic traits,Metabolite levels,Metabolite levels (lipid measures),Metabolite risk score for predicting weight gain,Monocyte percentage of white cells,Moyamoya disease,Myeloid white cell count,Nasal polyps,Neuroticism,Neutrophil count,Non-albumin protein levels,Nonatopic asthma,Nonatopic asthma or fasting glucose levels,Nonatopic asthma or type 2 diabetes,Oleic acid (18:1n-9) levels,P wave duration,Palmitoleic acid (16:1n-7) levels,Phosphatidylcholine levels,Phosphatidylcholine-ether levels,Phosphatidylethanolamine levels,Phosphatidylethanolamine-ether levels,Phosphatidylinositol levels,Phospholipid levels (plasma),Plasma omega-3 polyunsaturated fatty acid level (eicosapentaenoic acid),Plasma omega-3 polyunsaturated fatty acid levels (alphalinolenic acid),Plasma omega-3 polyunsaturated fatty acid levels (docosapentaenoic acid),Plasma omega-6 polyunsaturated fatty acid levels (adrenic acid),Plasma omega-6 polyunsaturated fatty acid levels (arachidonic acid),Plasma omega-6 polyunsaturated fatty acid levels (dihomo-gamma-linolenic acid),Plasma omega-6 polyunsaturated fatty acid levels (gamma-linolenic acid),Plasma omega-6 polyunsaturated fatty acid levels (linoleic acid),Platelet count,Plateletcrit,Positive affect,Prostate cancer,Pulse pressure,QRS duration,QT interval,Red blood cell count,Red blood cell fatty acid levels,Red cell distribution width,Respiratory diseases,Resting heart rate,Rheumatoid arthritis,Schizophrenia,Serum alkaline phosphatase levels,Serum metabolite concentrations in chronic kidney disease,Serum metabolite levels,Serum metabolite levels (CMS),Serum metabolite ratios in chronic kidney disease,Serum total protein level,Sleep duration,Sphingolipid d18:1/d18:2 ratio,Sphingolipid levels,Sphingomyelin levels,Stearic acid (18:0) levels,Sum basophil neutrophil counts,Sum eosinophil basophil counts,Sum neutrophil eosinophil counts,Systolic blood pressure,Systolic blood pressure (cigarette smoking interaction),Systolic blood pressure x alcohol consumption interaction (2df test),Total cholesterol levels,Trans fatty acid levels,Triacylglyceride levels,Triacylglycerol 56:6 levels,Triglyceride levels,Triglyceride levels in current drinkers,Triglyceride levels x alcohol consumption (drinkers vs non-drinkers) interaction (2df),Triglyceride levels x alcohol consumption (regular vs non-regular drinkers) interaction (2df),Triglyceride levels x long total sleep time interaction (2df test),Triglyceride levels x short total sleep time interaction (2df test),Triglycerides,Urate levels,Vaccenic acid (18:1n-7) levels,Waist-to-hip ratio adjusted for BMI,Well-being spectrum (multivariate analysis),White blood cell count	0	0	A	G	0.6909	0.0029	0.0003	1.128e-19	-+++-+	36.9	0.1602	476774	0.003	0.0003	1.584e-21	-++++	0	0.6998	436718	0.0029	0.0003	7.323e-21	-++++-+	17.9	0.2933	475949	0.00297727	0.00032032	86.3906	1.5e-20	401810	0.002	0.0015	0.1858	-++++-	28	0.2248	74138.8	166387	6.803	1.027e-11	-++++-++	74.1	0.000325	166387	0	1	1	1	0.690547	0.00242987	0.000416064	34.1072	5.2e-09	0.690749	0.00347917	0.00049994	48.4301	3.4e-12	2.60261	0.106688	0.61577	++	0.881013	-0.000305618	0.00401461	0.00579526	0.94	0.854437	0.00697885	0.00470168	2.20324	0.14	0.574778	0.00581761	0.00485793	1.43412	0.23	0.394828	0.00507805	0.00701035	0.524705	0.47	0.6916	0.024	0.3948	0.881	0.003	0.0003	4.816e-22	-++++-+++	0	4.008	0.8564
102	European M-A	rs76550717	11	72428172	STARD10,ARAP1	78	108	103	0	primary	intronic	.	Adolescent idiopathic scoliosis,Albumin-globulin ratio,Body mass index,C-reactive protein levels,Cognitive performance (MTAG),Crohn's disease,Diastolic blood pressure,Educational attainment (MTAG),Educational attainment (years of education),Fasting blood glucose,Fasting blood glucose (BMI interaction),Fasting blood proinsulin levels,Glycated hemoglobin levels,Heart rate response to recovery post exercise (10 sec),Heel bone mineral density,Height,Highest math class taken,Highest math class taken (MTAG),Household income (MTAG),Insomnia,Insulin-related traits (multivariate analysis),Lung function (FEV1/FVC),Mean platelet volume,Medication use (drugs used in diabetes),Non-albumin protein levels,Proinsulin levels,Rheumatoid arthritis,Self-reported math ability (MTAG),Serum total protein level,Systemic lupus erythematosus,Type 2 diabetes,Type 2 diabetes (adjusted for BMI)	0	0	A	G	0.8416	0.0027	0.0004	3.52e-11	++++++	0	0.8965	471750	0.0026	0.0004	5.776e-11	++-++	45	0.1222	434399	0.0027	0.0004	2.154e-11	++-++++	15.9	0.3086	471032	0.0026324	0.000406693	41.8957	9.6e-11	401810	0.0034	0.0019	0.07967	++-+++	28.5	0.2211	69222	149562	5.853	4.836e-09	++-+++++	50.9	0.0467	149562	0	1	1	1	0.842825	0.00218126	0.000530439	16.91	3.9e-05	0.840518	0.00325227	0.000631611	26.5139	2.6e-07	1.68612	0.194114	0.406922	++	0.907891	0.00674705	0.00466513	2.0917	0.15	0.819053	0.00556528	0.00431331	1.66477	0.2	0.888013	0.0058298	0.00688267	0.717454	0.4	0.922253	0.00753199	0.0132238	0.324422	0.57	0.8423	0.0071	0.8191	0.9223	0.0027	0.0004	1.106e-11	++-++++++	9.4	8.834	0.3565
103	European M-A	rs3217791	12	4384669	CCND2	79	109	104	0	secondary	ncRNA_intronic	.	NA	0	0	T	C	0.0723	-0.003	0.0006	3.772e-07	???-?-	0	0.7385	415249	-0.003	0.0006	2.219e-07	???--	0	0.6681	415229	-0.003	0.0006	2.219e-07	????-?-	0	0.6681	415229	-0.00299794	0.000588066	25.9893	3.4e-07	401810	-0.0052	0.0052	0.3109	????-?	0	1	13419	13419	-1.013	0.3109	????-???	0	1	13419	0	1	0	1	0.071587	-0.0029418	0.000766721	14.7215	0.00012	0.073329	-0.00275086	0.000913446	9.06927	0.0026	0.025634	0.872797	0	--	NA	NA	NA	NA	NA	0.046626	0.000622955	0.00834938	0.00556679	0.94	0.018624	0.000383031	0.0172093	0.000495385	0.98	NA	NA	NA	NA	NA	0.0721	0.0026	0.0186	0.0724	-0.003	0.0006	2.49e-07	???--??++	0	0.413	0.9376
104	European M-A	rs76895963	12	4384844	CCND2	79	110	105	0	primary	ncRNA_intronic	.	Adolescent idiopathic scoliosis,Appendicular lean mass,Birth weight,Blond vs. brown/black hair color,Body mass index,Brain region volumes,Brown vs. black hair color,Cardiovascular disease,Colorectal cancer,Colorectal cancer or advanced adenoma,Dentate gyrus granule cell layer volume,Dentate gyrus molecular layer volume,Eosinophil counts,Estimated glomerular filtration rate,Fat-free mass,FEV1,Gut microbiota (bacterial taxa),Hair color,Headache,Heel bone mineral density,Height,Hematocrit,Hippocampal subfield CA4 volume,Immature fraction of reticulocytes,Mean corpuscular hemoglobin,Mean corpuscular volume,Medication use (antimigraine preparations),Medication use (drugs used in diabetes),Medication use (HMG CoA reductase inhibitors),Migraine,Migraine without aura,Monocyte count,Offspring birth weight,Phosphorus levels,Pulse pressure,Red blood cell count,Red blood cell traits,Serum alkaline phosphatase levels,Smoking behaviour (cigarettes smoked per day),Sum eosinophil basophil counts,Systolic blood pressure,Total hippocampal volume,Type 2 diabetes,Waist circumference adjusted for body mass index,White blood cell count	0	0	T	G	0.9795	0.0113	0.0011	1.977e-23	???+-+	60.7	0.07874	432232	0.0116	0.0011	2.592e-24	???++	0	0.7514	415229	0.0113	0.0011	2.022e-23	????+-+	59.1	0.08666	432212	0.011613	0.00114883	102.183	5.1e-24	401810	-0.0005	0.0072	0.9483	????+-	53.4	0.143	30402	30402	0.158	0.8743	????+-??	52.9	0.145	30402	0	0	0	1	0.979511	0.0102862	0.00149783	47.1611	6.5e-12	0.979188	0.0125726	0.00178456	49.6352	1.9e-12	0.963058	0.326418	0	++	NA	NA	NA	NA	NA	0.015766	-0.0228122	0.0186141	1.50193	0.22	0.013902	-0.00551494	0.0249838	0.0487262	0.83	NA	NA	NA	NA	NA	0.9795	0.0008	0.9794	0.9873	0.0117	0.0011	1.465e-24	???++??++	0	0.52	0.9145
105	European M-A	rs12581677	12	24060732	SOX5	80	111	106	0	primary	intronic	.	anorexia nervosa, attention-deficit/hyperactivity disorder, autism spectrum disorder, bipolar disorder, major depression, obsessive-compulsive disorder, schizophrenia, or Tourette syndrome (pleiotropy),Body mass index,C-reactive protein levels,Chronotype,Creatinine levels,Depression,Depressive symptoms,Educational attainment (MTAG),Educational attainment (years of education),Glomerular filtration rate,Hair color,Heel bone mineral density,Height,Life satisfaction,Lung function (FEV1/FVC),Mean corpuscular hemoglobin,Morning person,Morningness,Neuroticism,Non-obstructive azoospermia,Normal facial asymmetry (angle of surface orientation score),Positive affect,Schizophrenia,Self-reported math ability,Self-reported math ability (MTAG),Systolic blood pressure,Well-being spectrum (multivariate analysis)	1	1	A	G	0.9131	0.0031	0.0005	1.745e-09	?-++-+	63.2	0.02804	477887	0.0032	0.0005	1.14e-09	?-+++	52.7	0.09587	435451	0.0031	0.0005	1.243e-09	?--++-+	58	0.03622	477019	0.00320344	0.000525294	37.1902	1.1e-09	401810	0.0013	0.0026	0.6321	?--++-	64.8	0.02262	75209	150939	0.199	0.8426	?--++-+?	58.7	0.03336	150939	0	1	0	1	0.913146	0.00296593	0.000683177	18.8475	1.4e-05	0.912671	0.00335777	0.000818371	16.8346	4.1e-05	0.135102	0.713199	0	++	0.926953	0.00379809	0.00509061	0.556659	0.46	0.917546	0.00498933	0.00601272	0.688561	0.41	0.917011	-0.00138529	0.00761183	0.033121	0.86	0.916218	-0.0238227	0.0123413	3.72613	0.054	0.9133	0.0019	0.9129	0.927	0.0031	0.0005	1.286e-09	?-++++-+-	39.6	11.587	0.115
106	European M-A	rs11049144	12	27931511	MANSC4,KLHL42	81	112	107	0	primary	intergenic	.	NA	1	0	A	C	0.2214	-0.0022	0.0004	1.319e-09	+-+-?-	68.3	0.01323	455768	-0.0022	0.0004	1.115e-09	+-+--	68.8	0.01226	434886	-0.0021	0.0004	1.535e-09	+--+-?-	66.7	0.01037	455032	-0.00222332	0.000358525	38.456	5.6e-10	401810	0.0011	0.0022	0.6146	+--+-?	68.7	0.01241	53221.7	113100	-0.918	0.3586	+--+-?-?	61.9	0.02228	113100	0	0	0	1	0.220759	-0.0018569	0.000466046	15.8752	6.8e-05	0.222108	-0.00261869	0.000558903	21.9532	2.8e-06	1.09584	0.295182	0.087456	--	0.024764	-0.0248511	0.00881425	7.94914	0.0048	0.148216	0.00185638	0.00476711	0.151643	0.7	0.121718	0.000812514	0.00640237	0.0161057	0.9	0.092387	0.00456629	0.0117133	0.151973	0.7	0.2203	0.0116	0.0248	0.2242	-0.0022	0.0004	9.145e-10	+-+---+++	61.3	20.689	0.008021
107	European M-A	rs10492373	12	27959998	MANSC4,KLHL42	81	113	108	0	primary	intergenic	.	Balding type 1,Blood protein levels,Body fat percentage,Bone mineral density (paediatric, lower limb),Bone mineral density (paediatric, total body less head),Brain region volumes,Breast cancer,Breast cancer (estrogen-receptor negative, progesterone-receptor negative, and human epidermal growth factor-receptor negative),Breast cancer (estrogen-receptor negative),Breast Cancer in BRCA1 mutation carriers,Breast size,Chronic obstructive pulmonary disease,Femoral neck bone mineral density,Gut microbiota (functional units),Heel bone mineral density,Height,Hip shape (DXA scan),Lung function (FEV1),Lung function (FEV1/FVC),Lung function (FVC),Male-pattern baldness,Ossification of the posterior longitudinal ligament of the spine,Osteoarthritis (hip),Osteoarthritis of the hip (with total joint replacement),Osteoarthritis of the hip or knee,Pulse pressure,Resting heart rate,Type 2 diabetes,Type 2 diabetes (adjusted for BMI),Waist circumference adjusted for body mass index,Waist-hip ratio,Waist-to-hip ratio adjusted for BMI,White matter microstructure (global fractional anisotropy)	1	0	A	G	0.1934	-0.0022	0.0004	1.861e-09	+-+-+-	66.2	0.01121	480158	-0.0023	0.0004	6.147e-10	+-+--	68.8	0.01221	437706	-0.0022	0.0004	2.296e-09	+--+-+-	64.6	0.009489	479267	-0.00231621	0.000373389	38.48	5.5e-10	401810	0.0009	0.0018	0.6297	+--+-+	64.1	0.01601	77457.4	153187	-0.707	0.4799	+--+-+-?	56.8	0.03106	153187	0	0	0	1	0.193503	-0.00177129	0.000484807	13.3487	0.00026	0.193205	-0.00284327	0.000582889	23.7938	1.1e-06	1.99921	0.157381	0.499803	--	0.026567	-0.0132789	0.00813785	2.6626	0.1	0.137445	0.0048094	0.00476215	1.01994	0.31	0.278264	-0.00413112	0.00467963	0.779313	0.38	0.366393	-0.00212737	0.00680396	0.0977601	0.75	0.1938	0.0143	0.0266	0.3664	-0.0023	0.0004	5.112e-10	+-+----+-	53	17.015	0.02995
108	European M-A	rs12313762	12	57692470	R3HDM2	82	114	109	0	primary	intronic	.	Abdominal aortic aneurysm,Alcohol consumption,Allergic disease (asthma, hay fever or eczema),Allergic sensitization,Amyotrophic lateral sclerosis,anorexia nervosa, attention-deficit/hyperactivity disorder, autism spectrum disorder, bipolar disorder, major depression, obsessive-compulsive disorder, schizophrenia, or Tourette syndrome (pleiotropy),Appendicular lean mass,Asthma,Asthma (adult onset),Asthma (childhood onset),Asthma (moderate or severe),Asthma onset (childhood vs adult),Asthma or allergic disease (pleiotropy),Atopic asthma,Autism spectrum disorder or schizophrenia,Bitter alcoholic beverage consumption,Blood protein levels,Blood urea nitrogen levels,Body fat distribution (trunk fat ratio),Body mass index,Chronic kidney disease,Chronotype,Cognitive ability, years of educational attainment or schizophrenia (pleiotropy),Colorectal cancer,Colorectal cancer or advanced adenoma,Coronary artery disease,DNA methylation variation (age effect),Ease of getting up in the morning,Eczema,Educational attainment (MTAG),Eosinophil counts,Eosinophil percentage of granulocytes,Eosinophil percentage of white cells,Estimated glomerular filtration rate,Estimated glomerular filtration rate in non-diabetics,Glomerular filtration rate (creatinine),Hair color,Hay fever and/or eczema,HDL cholesterol,HDL cholesterol levels,HDL cholesterol levels in current drinkers,HDL cholesterol levels x alcohol consumption (drinkers vs non-drinkers) interaction (2df),HDL cholesterol levels x alcohol consumption (regular vs non-regular drinkers) interaction (2df),Headache,Heel bone mineral density,Height,High density lipoprotein cholesterol levels,Highest math class taken (MTAG),IgE levels,Insomnia,Insomnia symptoms (never/rarely vs. sometimes/usually),Insomnia symptoms (never/rarely vs. usually),Itch intensity from mosquito bite,Lung function (FEV1/FVC),Male-pattern baldness,Mean corpuscular hemoglobin,Medication use (adrenergics, inhalants),Medication use (anilides),Medication use (anti-inflammatory and antirheumatic products, non-steroids),Medication use (antihistamines for systemic use),Medication use (antimigraine preparations),Menarche (age at onset),Migraine,Migraine without aura,Mosquito bite size,Moyamoya disease,Multiple sclerosis,Neutrophil percentage of granulocytes,Nonatopic asthma,Peak expiratory flow,Photic sneeze reflex,Platelet count,Pulmonary function,Pulse pressure,Red blood cell count,Red cell distribution width,Respiratory diseases,Schizophrenia,Serum uric acid levels,Smoking initiation (ever regular vs never regular) (MTAG),Sum eosinophil basophil counts,Systolic blood pressure,Triglyceride levels,Triglyceride levels x alcohol consumption (drinkers vs non-drinkers) interaction (2df),Triglyceride levels x alcohol consumption (regular vs non-regular drinkers) interaction (2df),Triglycerides,Urate levels,Urate levels in overweight individuals	0	1	T	C	0.2326	-0.0024	0.0003	4.558e-12	--+---	1.1	0.4089	478212	-0.0024	0.0003	4.659e-12	-++--	42.4	0.1386	437339	-0.0024	0.0003	3.182e-12	-+-+---	23.4	0.2507	477372	-0.00243041	0.000349789	48.2776	3.7e-12	401810	-0.0014	0.0017	0.4102	-+-+--	32.9	0.1894	75562.3	169228	-2.851	0.00436	-+-+----	29.4	0.1938	169228	0	1	1	1	0.233278	-0.00305051	0.000453511	45.245	1.7e-11	0.231875	-0.00164263	0.000546986	9.01832	0.0027	3.92604	0.047544	0.745291	--	0.08131	-0.00447934	0.00470061	0.908072	0.34	0.094473	-0.00610987	0.00564102	1.17314	0.28	0.091747	0.00321259	0.00717475	0.200492	0.65	0.094081	-0.00999866	0.0117221	0.727562	0.39	0.2308	0.016	0.0813	0.2345	-0.0024	0.0003	2.342e-12	-++-----+	7.1	8.609	0.3764
109	European M-A	rs6538804	12	97848910	RMST	83	116	110	0	primary	intergenic	.	NA	0	0	C	G	0.6029	0.0026	0.0003	1.833e-17	?++??+	0	0.4842	426160	0.0026	0.0003	1.082e-17	?++?+	0	0.5524	422103	0.0026	0.0003	8.519e-18	?+++??+	0	0.5671	427113	0.00260535	0.000305621	72.6717	1.5e-17	401810	0.0059	0.0046	0.1953	?+++??	0	0.471	25302.7	79456.1	4.166	3.097e-05	?+++??+?	0	0.8404	79456.1	0	1	1	1	0.603517	0.00157562	0.000397101	15.7434	7.3e-05	0.602331	0.00370667	0.000476675	60.4676	7.5e-15	11.7986	0.000593	0.915244	++	0.72879	0.00125283	0.00303696	0.170179	0.68	0.429336	0.00384613	0.00344578	1.24587	0.26	0.427193	0.00444471	0.00433258	1.05243	0.3	0.423668	0.00452466	0.0070318	0.414037	0.52	0.6017	0.0244	0.4237	0.7288	0.0026	0.0003	3.371e-18	?++?+++++	0	1.767	0.9398
110	European M-A	rs721156	12	97864143	RMST	83	118	111	0	secondary	ncRNA_intronic	.	Adventurousness,Body mass index,Cognitive performance (MTAG),Educational attainment (MTAG),Educational attainment (years of education),Fat-free mass,Height,Highest math class taken (MTAG),Household income (MTAG),Menarche (age at onset),Obesity (early onset extreme),Self-reported math ability (MTAG),Type 2 diabetes	0	0	T	C	0.0569	-0.0051	0.0006	1.21e-15	+--?+-	80.6	0.000383	460924	-0.0053	0.0006	1.229e-16	+--?-	69.1	0.02114	422355	-0.0051	0.0006	8.034e-16	+---?+-	77.6	0.0004523	460236	-0.0052466	0.000639007	67.4131	2.2e-16	401810	0.0017	0.0042	0.6863	+---?+	79.6	0.0005935	58425.7	144134	-5.473	4.436e-08	+---?+--	68.9	0.003692	144134	0	0	1	1	0.056804	-0.00529143	0.000830358	40.6083	1.9e-10	0.056815	-0.0051042	0.00099654	26.2341	3e-07	0.020834	0.885232	0	--	NA	NA	NA	NA	NA	0.040124	0.00542216	0.0083431	0.422367	0.52	0.013426	-0.0177568	0.0185016	0.921107	0.34	NA	NA	NA	NA	NA	0.0567	0.002	0.0134	0.0568	-0.0052	0.0006	1.799e-16	+--?-??+-	57.7	11.812	0.03745
111	European M-A	rs1169299	12	121429194	HNF1A	84	119	112	0	primary	intronic	.	Age of smoking initiation (MTAG),Allergic disease (asthma, hay fever or eczema),Allergic rhinitis,anorexia nervosa, attention-deficit/hyperactivity disorder, autism spectrum disorder, bipolar disorder, major depression, obsessive-compulsive disorder, schizophrenia, or Tourette syndrome (pleiotropy),Asthma,Asthma (childhood onset),Atopic asthma,Birth weight,Blood metabolite levels,Blood protein levels in cardiovascular risk,Blood urea nitrogen levels,Body mass index,C-reactive protein,C-reactive protein and white blood cell count,C-reactive protein levels,C-reactive protein levels or LDL-cholesterol levels (pleiotropy),C-reactive protein levels or total cholesterol levels (pleiotropy),C-reactive protein levels or triglyceride levels (pleiotropy),Cardiovascular disease,Cardiovascular disease risk factors,Chloride levels,Cholesterol, total,Chronotype,Cognitive performance (MTAG),Coronary artery disease,Coronary artery disease (myocardial infarction, percutaneous transluminal coronary angioplasty, coronary artery bypass grafting, angina or chromic ischemic heart disease),Depression,Depressive symptoms,Diastolic blood pressure,Eczema,Educational attainment (MTAG),Educational attainment (years of education),Eosinophil counts,Epithelial ovarian cancer,Fractional excretion of metabolites in chronic kidney disease,Gallstone disease,Gamma glutamyl transferase levels,Gamma glutamyl transferase levels in low alcohol consumption,Gamma glutamyl transpeptidase,Glucosuria,Glucosuria (moderate to severe),Hay fever and/or eczema,HDL cholesterol levels x alcohol consumption (drinkers vs non-drinkers) interaction (2df),Height,Hemoglobin concentration,High light scatter reticulocyte count,Highest math class taken,Highest math class taken (MTAG),Homocysteine levels,Immature fraction of reticulocytes,Insulinogenic index,LDL cholesterol,LDL cholesterol levels,LDL cholesterol levels in current drinkers,LDL cholesterol levels x alcohol consumption (drinkers vs non-drinkers) interaction (2df),LDL cholesterol levels x alcohol consumption (regular vs non-regular drinkers) interaction (2df),LDL cholesterol levels x short total sleep time interaction (2df test),LDL cholesterol x physical activity interaction (2df test),Liver enzyme levels,Liver enzyme levels (gamma-glutamyl transferase),Low density lipoprotein cholesterol levels,Lung function (FVC),Mean corpuscular hemoglobin,Mean corpuscular volume,Medication use (diuretics),Medication use (HMG CoA reductase inhibitors),Menarche (age at onset),Menopause (age at onset),Metabolic traits,Metabolite levels,Morningness,N-glycan levels,Platelet count,Plateletcrit,Red blood cell count,Red cell distribution width,Reticulocyte count,Reticulocyte fraction of red cells,Schizophrenia,Self-reported math ability,Self-reported math ability (MTAG),Serum alkaline phosphatase levels,Serum alpha1-antitrypsin levels,Serum metabolite concentrations in chronic kidney disease,Serum metabolite levels,Serum metabolite levels (CMS),Serum metabolite ratios in chronic kidney disease,Smoking initiation (ever regular vs never regular),Smoking initiation (ever regular vs never regular) (MTAG),Smoking status,Smoking status (ever vs never smokers),Subjective well-being (MTAG),Systolic blood pressure,Total cholesterol levels,Type 2 diabetes,Type 2 diabetes (adjusted for BMI),Urate levels,Urinary metabolite levels in chronic kidney disease,Urinary metabolite modules (eigenmetabolites) in chronic kidney disease,Urinary metabolites (H-NMR features),Waist circumference adjusted for body mass index,White blood cell count	0	0	T	C	0.5379	-0.0017	0.0003	1.408e-08	----+-	42.1	0.1248	477163	-0.0017	0.0003	9.451e-09	-----	12.6	0.3333	436898	-0.0017	0.0003	1.432e-08	-----+-	26.9	0.2234	476357	-0.00167581	0.000297814	31.6635	1.8e-08	401810	-0.0011	0.0014	0.4278	-----+	38	0.1531	74547.3	167829	-2.128	0.03336	-----+--	0	0.523	167829	0	1	1	1	0.537198	-0.00132035	0.00038651	11.6696	0.00064	0.538436	-0.00211274	0.00046515	20.6302	5.6e-06	1.71668	0.190122	0.417479	--	0.728702	0.000186587	0.00292168	0.00407846	0.95	0.481284	-0.00246414	0.00331823	0.551466	0.46	0.333358	-0.0064132	0.0046249	1.92285	0.17	0.246718	-0.0103447	0.008287	1.55827	0.21	0.5382	0.0256	0.2467	0.7287	-0.0017	0.0003	4.511e-09	-----+---	0	7.176	0.5177
112	European M-A	rs11146926	12	133125450	FBRSL1	85	120	113	0	primary	intronic	.	Airflow obstruction,Atrial fibrillation,Basal metabolic rate,Basal metabolic rate variance,Body mass index,Cardiovascular disease,Coronary artery disease and triglyceride levels (multivariate analysis),Height,Mean corpuscular hemoglobin,Non-glioblastoma glioma,Parkinson's disease or first degree relation to individual with Parkinson's disease,Predicted visceral adipose tissue,Prostate cancer,Prostate cancer (early onset),Red blood cell count,Red cell distribution width,Self-reported math ability,Self-reported math ability (MTAG),Smoking initiation (ever regular vs never regular),Smoking initiation (ever regular vs never regular) (MTAG),Smoking status (ever vs never smokers),Systolic blood pressure,Type 2 diabetes,Urate levels	0	0	A	G	0.2243	0.0022	0.0004	1.396e-09	??+-++	61.1	0.05227	439876	0.0022	0.0004	1.031e-09	??+-+	35	0.2147	420313	0.0022	0.0004	8.358e-10	???+-++	58.6	0.06439	439856	0.00220805	0.000360685	37.4766	9.3e-10	401810	0.0013	0.0019	0.5092	???+-+	71.5	0.03004	38045.8	38045.8	1.118	0.2635	???+-+??	68.2	0.04288	38045.8	0	1	0	1	0.223566	0.00141832	0.000469164	9.13898	0.0025	0.225814	0.00313598	0.000561822	31.1564	2.4e-08	5.50687	0.018942	0.818409	++	0.03618	-0.000621694	0.00770641	0.00650803	0.94	0.141374	-0.00118401	0.0050796	0.0543311	0.82	0.107222	0.0123791	0.00741263	2.78891	0.095	0.081765	0.0184135	0.0136088	1.83079	0.18	0.2232	0.0125	0.0362	0.2246	0.0022	0.0004	6.857e-10	??+-+-+-+	13.8	6.962	0.3244
113	European M-A	rs12874929	13	26781607	RNF6	86	122	114	0	primary	intronic	.	Adolescent idiopathic scoliosis,Alcohol consumption (drinks per week),Alcohol consumption (drinks per week) (MTAG),Appendicular lean mass,Self-reported math ability (MTAG),Sporadic pituitary adenoma,Systolic blood pressure,Type 2 diabetes	1	0	A	G	0.7739	-0.0027	0.0003	1.204e-14	+-----	0	0.9798	477540	-0.0027	0.0003	3.294e-14	+----	0	0.9325	437097	-0.0027	0.0003	1.118e-14	+------	0	0.9736	476730	-0.00263438	0.000353389	55.5714	9e-14	401810	-0.0037	0.0018	0.03433	+-----	0	0.9709	74919.7	99912.5	-2.175	0.02965	+-----?-	0	0.9469	99912.5	1	1	1	1	0.773873	-0.00275716	0.000459455	36.0112	2e-09	0.774125	-0.00259268	0.000550768	22.1596	2.5e-06	0.052588	0.818619	0	--	0.925017	-0.00641494	0.00493089	1.69252	0.19	0.806969	-0.00537488	0.00415784	1.6711	0.2	0.678737	-0.00700126	0.00445399	2.4709	0.12	0.587665	-0.00528058	0.00666593	0.627541	0.43	0.7739	0.0164	0.5877	0.925	-0.0027	0.0003	3.545e-15	+--------	0	2.919	0.9393
114	European M-A	rs4769580	13	28461687	PLUT	87	123	115	0	primary	ncRNA_intronic	.	Adolescent idiopathic scoliosis,Autoimmune traits,Birth weight,Blood protein levels,Blood sugar levels,Body mass index,DNA methylation variation (age effect),Fasting blood glucose,Fasting blood glucose (BMI interaction),Fasting plasma glucose,Granulocyte count,Granulocyte percentage of myeloid white cells,Height,Highest math class taken (MTAG),Hypothyroidism,Lymphocyte percentage of white cells,Mean corpuscular hemoglobin,Mean platelet volume,Medication use (thyroid preparations),Menarche (age at onset),Monocyte count,Monocyte percentage of white cells,Myeloid white cell count,Neutrophil count,Non-albumin protein levels,Pancreatic cancer,Platelet distribution width,Red cell distribution width,Serum total protein level,Sum basophil neutrophil counts,Sum neutrophil eosinophil counts,White blood cell count,White blood cell count (monocyte)	0	1	A	T	0.2198	0.0039	0.0004	1.494e-28	++-+?+	20.4	0.2847	459115	0.0039	0.0004	1.94e-28	++-++	33.3	0.1996	436411	0.0039	0.0004	1.89e-28	+++-+?+	12.2	0.3372	458357	0.00398348	0.000359807	122.57	1.7e-28	401810	0.0019	0.0022	0.3996	+++-+?	16.8	0.3074	56547.4	145750	5.541	3.008e-08	+++-+?++	47.4	0.07663	145750	0	1	1	1	0.219805	0.00437727	0.000467586	87.636	7.9e-21	0.2198	0.00362589	0.000561066	41.764	1e-10	1.05838	0.303586	0.055157	++	0.138384	-0.00319416	0.00380835	0.703461	0.4	0.175173	0.00642948	0.00439469	2.1404	0.14	0.370397	-0.00476621	0.00456026	1.09236	0.3	0.497584	-0.00832903	0.00681925	1.49182	0.22	0.2204	0.0202	0.1384	0.4976	0.0038	0.0004	2.584e-27	++-++--+-	51.7	16.559	0.03505
115	European M-A	rs488166	13	33554352	KL	88	124	116	0	primary	intergenic	.	Adolescent idiopathic scoliosis,Birth weight,Body mass index,Colorectal cancer,Coronary artery disease,Heel bone mineral density,Height,Intracranial aneurysm,Lung cancer,Mean corpuscular hemoglobin,Mean platelet volume,Platelet count,Red blood cell count,Squamous cell lung carcinoma,Type 2 diabetes	1	0	C	G	0.1767	0.0042	0.0004	3.955e-27	++++-+	56.5	0.0425	479232	0.0042	0.0004	6.892e-28	+++++	0	0.4239	438429	0.0042	0.0004	2.969e-27	+++++-+	49.5	0.06446	478334	0.00415672	0.000392745	112.016	3.5e-26	401810	0.0041	0.0018	0.02657	+++++-	57.9	0.03634	76524.3	167605	4.699	2.619e-06	+++++-++	34.2	0.1555	167605	1	1	1	1	0.17787	0.00399518	0.000509433	61.5034	4.4e-15	0.175348	0.00434877	0.000613824	50.1931	1.4e-12	0.196488	0.65757	0	++	0.655131	0.00587125	0.00276739	4.50112	0.034	0.171814	-0.00119248	0.00441097	0.0730857	0.79	0.18886	0.00685503	0.00527805	1.68683	0.19	0.209744	0.0146362	0.00816623	3.21227	0.073	0.1859	0.0654	0.1718	0.6551	0.0043	0.0004	3.8e-29	+++++++-+	0	7.593	0.4742
116	European M-A	rs12429980	13	46550138	ZC3H13	89	125	117	0	primary	intronic	.	Blood protein levels,Breast milk fatty acid composition (maternal genotype effect),Height,Nasopharyngeal carcinoma (SNP x SNP interaction),Rate of ventricular enlargement,Thrombin-activatable fibrinolysis inhibitor activation peptide,Thrombin-activatable fibrinolysis inhibitor levels	1	0	A	C	0.2988	-0.0018	0.0003	6.971e-09	------	0	0.6654	475511	-0.0018	0.0003	7.305e-09	-----	29.8	0.2231	436035	-0.0018	0.0003	7.326e-09	--+----	3.8	0.3969	474764	-0.00180483	0.000323532	31.1199	2.4e-08	401810	-0.0024	0.0015	0.1148	--+---	17.7	0.2987	72953.6	138967	-2.847	0.004415	--+----?	0	0.6293	138967	0	1	1	1	0.298298	-0.00190345	0.000420363	20.5039	6e-06	0.29954	-0.00180712	0.000504615	12.8249	0.00034	0.021513	0.88339	0	--	0.149883	-0.0030154	0.00360441	0.699875	0.4	0.316387	-0.00451939	0.00356452	1.60753	0.2	0.248922	-0.00629962	0.00486884	1.67408	0.2	0.209323	-0.0207634	0.00831456	6.23619	0.013	0.2975	0.0139	0.1499	0.3164	-0.0019	0.0003	1.15e-09	---------	35	12.312	0.1378
117	European M-A	rs1359790	13	80717156	SPRY2	90	126	118	0	primary	intergenic	.	Adolescent idiopathic scoliosis,Adventurousness,Body fat percentage,Brain region volumes,Central corneal thickness,Cleft lip with or without cleft palate,Depression,Diastolic blood pressure,FEV1,General risk tolerance (MTAG),Height,Intraocular pressure,Lung function (FEV1/FVC),Lung function (FVC),Medication use (drugs used in diabetes),Nonsyndromic cleft lip with cleft palate,Nonsyndromic cleft lip with or without cleft palate,Orofacial clefts,Peak expiratory flow,Smoking initiation (ever regular vs never regular),Type 2 diabetes,Waist circumference adjusted for body mass index	1	0	A	G	0.2827	-0.0019	0.0003	6.463e-09	--+-+-	66.3	0.01105	478540	-0.0021	0.0003	2.143e-10	--+--	47.5	0.1065	436089	-0.0019	0.0003	4.162e-09	--++-+-	73.4	0.0009716	477640	-0.00206674	0.000328697	39.5347	3.2e-10	401810	0.0021	0.0016	0.1818	--++-+	68.3	0.007578	75830	151560	-0.895	0.3706	--++-+-?	70.1	0.002684	151560	0	0	0	1	0.282494	-0.00154542	0.000427738	13.0538	0.0003	0.282626	-0.00260961	0.000511721	26.0067	3.4e-07	2.54598	0.110575	0.607225	--	0.094091	-0.00511973	0.00442508	1.3386	0.25	0.170549	-0.0109949	0.00439595	6.25569	0.012	0.240446	0.00184328	0.00488433	0.14242	0.71	0.287705	0.00101664	0.00750826	0.0183339	0.89	0.281	0.0163	0.0941	0.2966	-0.0021	0.0003	6.414e-11	--+---+-+	38.5	13.017	0.1113
118	European M-A	rs727675	14	31733642	HECTD1,HEATR5A	91	127	119	0	primary	intergenic	.	Birth weight,Blood protein levels,Mean platelet volume,Red cell distribution width,White matter microstructure (axial diusivities),White matter microstructure (fractional anisotropy),White matter microstructure (mode of anisotropy)	1	1	A	G	0.5719	0.0017	0.0003	1.663e-08	?+++++	0	0.7099	477928	0.0017	0.0003	9.645e-09	?++++	0	0.5878	435499	0.0017	0.0003	7.503e-09	?++++++	0	0.8585	477060	0.0016342	0.000299467	29.779	4.8e-08	401810	0.003	0.0014	0.03303	?+++++	0	0.9085	75250	150980	2.909	0.003627	?++++++?	0	0.6543	150980	1	1	1	1	0.572015	0.0016537	0.000388414	18.127	2.1e-05	0.572242	0.00154073	0.000467929	10.8416	0.00099	0.034509	0.852628	0	++	0.391384	0.000182529	0.00265528	0.00472546	0.95	0.653525	0.00261205	0.00342391	0.581994	0.45	0.705235	0.00306679	0.00463701	0.437415	0.51	0.742608	0.00545297	0.00780933	0.487573	0.49	0.5713	0.0236	0.3914	0.7426	0.0017	0.0003	6.404e-09	?++++++++	0	2.642	0.916
119	European M-A	rs35889227	14	90055468	FOXN3	92	128	120	0	primary	intronic	.	Cognitive performance (MTAG),Educational attainment (MTAG),Educational attainment (years of education),General cognitive ability,General risk tolerance (MTAG),Heel bone mineral density,Highest math class taken (MTAG),Intelligence (MTAG),Pulse pressure,Smoking initiation (ever regular vs never regular) (MTAG),Uveal melanoma with any chromosomal aberration,Uveal melanoma with epithelioid cells	0	1	T	G	0.6144	-0.0034	0.0003	4.704e-29	----+-	65.5	0.01285	474947	-0.0035	0.0003	2.187e-31	-----	0	0.4494	435909	-0.0034	0.0003	1.181e-29	-----+-	63.5	0.01149	474119	-0.00353896	0.000308074	131.96	1.5e-30	401810	-0.0005	0.0015	0.7371	-----+	59.3	0.03107	72309.2	158656	-4.393	1.119e-05	-----+--	69.1	0.001965	158656	0	1	1	1	0.614104	-0.00355057	0.000400716	78.5099	8e-19	0.614787	-0.00364898	0.000479734	57.8551	2.8e-14	0.024786	0.8749	0	--	0.134715	0.00502665	0.00397138	1.60204	0.21	0.479779	-0.0027399	0.00332038	0.680914	0.41	0.277784	-0.00405555	0.00497517	0.664485	0.41	0.165071	-0.00120861	0.00905943	0.0177981	0.89	0.6087	0.0457	0.1347	0.6259	-0.0035	0.0003	5.406e-31	-----+---	5.4	8.453	0.3905
120	European M-A	rs35384251	14	100807273	WARS	93	130	122	0	primary	intronic	.	Adolescent idiopathic scoliosis,Caudate nucleus volume,Coronary artery disease,Estimated glomerular filtration rate,Estimated glomerular filtration rate in non-diabetics,Heel bone mineral density,Lung function (FEV1/FVC),Mean corpuscular hemoglobin,Metastasis in stage I-III microsatellite instability low/stable colorectal cancer (time to event),Pulse pressure,Systolic blood pressure	0	1	T	C	0.2238	-0.0024	0.0004	2.929e-11	----?-	73.9	0.004118	460541	-0.0024	0.0004	1.559e-11	--+--	57	0.05421	437004	-0.0024	0.0004	8.666e-12	-----?-	62.5	0.02049	459618	-0.00223458	0.000354636	39.7032	3e-10	401810	-0.0082	0.0022	0.0001553	-----?	32.5	0.2047	57808.2	151059	-6.995	2.655e-12	-----?--	0	0.6195	151059	1	1	1	1	0.223791	-0.00250907	0.000460386	29.7016	5e-08	0.224095	-0.00184667	0.000553518	11.1306	0.00085	0.846502	0.357544	0	--	0.09098	-0.0062874	0.00455814	1.90268	0.17	0.174894	-0.00355149	0.00432365	0.674716	0.41	0.155145	-0.00661829	0.0057506	1.32454	0.25	0.162792	-0.0109375	0.00923694	1.4021	0.24	0.2225	0.0119	0.091	0.2262	-0.0024	0.0003	3.196e-12	--+------	30.4	11.49	0.1755
121	European M-A	rs45617834	14	101295801	WARS	93	131	123	0	secondary	ncRNA_exonic	.	Adolescent idiopathic scoliosis,Age of smoking initiation (MTAG),Birth weight,Blood protein levels,Body mass index,Chronotype,Diastolic blood pressure response to thiazide and thiazide-like diuretics in hypertension,Educational attainment (MTAG),Educational attainment (years of education),Fat-free mass,Hair color,Hand grip strength,Height,Highest math class taken (MTAG),Insomnia,Mean arterial pressure,Mean corpuscular hemoglobin,Medication use (agents acting on the renin-angiotensin system),Menarche (age at onset),Morning person,Morningness,Mosaic loss of chromosome Y (Y chromosome dosage),Nonsyndromic cleft lip,Nonsyndromic cleft palate,Platelet count,Plateletcrit,Predicted visceral adipose tissue,Smoking initiation (ever regular vs never regular) (MTAG),Systolic blood pressure,Type 1 diabetes,White blood cell count	1	0	C	G	0.9693	0.0044	0.0009	7.478e-07	???+++	0	0.7134	432232	0.0043	0.0009	1.533e-06	???++	0	0.4899	415229	0.0043	0.0009	1.235e-06	????+++	0	0.7879	432212	0.0042199	0.00089161	22.4004	2.2e-06	401810	0.0064	0.0057	0.2599	????++	0	0.566	30402	30402	1.205	0.2284	????++??	0	0.7009	30402	0	1	0	1	0.969139	0.00560102	0.00115572	23.4872	1.3e-06	0.969302	0.00272215	0.0013942	3.81219	0.051	2.52719	0.111899	0.604304	++	NA	NA	NA	NA	NA	0.023059	-0.0189688	0.0130173	2.12343	0.15	NA	NA	NA	NA	NA	NA	NA	NA	NA	NA	0.9693	0.0009	0.9692	0.9788	0.0043	0.0009	9.832e-07	???++??+?	0	1.746	0.4178
122	European M-A	rs113192320	15	62309449	HERC1	94	132	124	0	primary	intronic	.	anorexia nervosa, attention-deficit/hyperactivity disorder, autism spectrum disorder, bipolar disorder, major depression, obsessive-compulsive disorder, schizophrenia, or Tourette syndrome (pleiotropy),Autism spectrum disorder or schizophrenia,Body mass index,C-reactive protein levels,Cognitive ability, years of educational attainment or schizophrenia (pleiotropy),Diastolic blood pressure,DNA methylation variation (age effect),Estimated glomerular filtration rate,Fasting blood glucose,Fasting blood glucose (BMI interaction),Fasting blood proinsulin levels,Fat-free mass,Glaucoma (primary open-angle),Glycemic traits (multi-trait analysis),HDL cholesterol,Heel bone mineral density,Height,High light scatter reticulocyte count,High light scatter reticulocyte percentage of red cells,Insulin-related traits (multivariate analysis),Intraocular pressure,Parkinson's disease,Parkinson's disease or first degree relation to individual with Parkinson's disease,Proinsulin levels,Pulse pressure,Reticulocyte count,Reticulocyte fraction of red cells,Schizophrenia,Type 2 diabetes,vWF levels,Waist-hip ratio,Waist-to-hip ratio adjusted for BMI	0	0	A	T	0.5785	-0.0025	0.0003	3.916e-17	+---?-	0	0.5379	459746	-0.0025	0.0003	3.439e-17	+----	0	0.5613	436474	-0.0025	0.0003	1.988e-17	+----?-	0	0.5933	458948	-0.00252344	0.000300576	70.4817	4.6e-17	401810	-0.0024	0.0018	0.1946	+----?	0	0.4491	57137.5	148684	2.019	0.0435	+----?++	53	0.04696	148684	0	1	1	0	0.578499	-0.00248798	0.000390577	40.5771	1.9e-10	0.578509	-0.00245756	0.000468723	27.49	1.6e-07	0.002486	0.960235	0	--	0.899379	-0.00228194	0.00433776	0.276743	0.6	0.716792	-0.00220674	0.00361222	0.373212	0.54	0.801694	-0.000991309	0.00532418	0.0346667	0.85	0.846223	0.0036436	0.00973319	0.140136	0.71	0.5818	0.0285	0.5726	0.8994	-0.0025	0.0003	2.897e-17	+-----+--	0	3.466	0.9018
123	European M-A	rs67507374	15	64038340	HERC1	94	133	125	0	secondary	intronic	.	Alzheimer's disease or family history of Alzheimer's disease,Aortic root size,Atrial fibrillation,Blood protein levels,Body mass index,C-reactive protein levels,Cerebrospinal fluid t-tau:AB1-42 ratio,Chronic obstructive pulmonary disease or resting heart rate (pleiotropy),Dentures,Depressive symptoms,Disease progression in age-related macular degeneration (adjusted for baseline),Educational attainment (MTAG),Educational attainment (years of education),Eosinophil counts,Estimated glomerular filtration rate,Free thyroxine concentration,Heart failure,Heel bone mineral density,Height,High light scatter reticulocyte count,High light scatter reticulocyte percentage of red cells,Highest math class taken (MTAG),Lung function (FEV1/FVC),Mean corpuscular hemoglobin,Monocyte percentage of white cells,Myopia,Myopia (age of diagnosis),Neuroticism,Number of decayed, missing and filled tooth surfaces,Number of decayed, missing and filled tooth surfaces or use of dentures,Platelet distribution width,Positive affect,Red blood cell count,Red cell distribution width,Reticulocyte count,Reticulocyte fraction of red cells,Serum metabolite levels,Smoking initiation (ever regular vs never regular),Smoking initiation (ever regular vs never regular) (MTAG),Spherical equivalent or myopia (age of diagnosis),Total cholesterol levels,Triglycerides,Type 2 diabetes,Urinary albumin excretion,Urinary albumin-to-creatinine ratio,Waist circumference adjusted for body mass index,Waist-hip ratio,Waist-to-hip ratio adjusted for BMI,Well-being spectrum (multivariate analysis)	1	0	A	T	0.304	-0.0023	0.0003	3.908e-13	+-+-+-	11.1	0.3444	476483	-0.0024	0.0003	1.089e-13	+-+--	21	0.2806	436403	-0.0023	0.0003	4.284e-13	+--+-+-	29.6	0.202	475691	-0.00232911	0.000323546	51.821	6.1e-13	401810	-0.0015	0.0016	0.3318	+--+-+	39.6	0.1419	73880.8	141763	-3.071	0.002133	+--+-+-?	38.8	0.1331	141763	0	1	1	1	0.303425	-0.00219122	0.000420655	27.1345	1.9e-07	0.304157	-0.00249999	0.00050421	24.584	7.1e-07	0.221112	0.638194	0	--	0.147424	0.00359368	0.00371911	0.933688	0.33	0.262483	-0.00690475	0.00377721	3.34159	0.068	0.140396	-0.00283214	0.00633216	0.200044	0.65	0.053123	0.00165273	0.0152862	0.0116897	0.91	0.3019	0.0169	0.0531	0.3484	-0.0024	0.0003	8.889e-14	+-+--++--	12.6	9.153	0.3295
124	European M-A	rs7171448	15	77832316	TSPAN3,PEAK1	95	134	126	0	primary	intergenic	.	Appendicular lean mass,Body mass index,Cognitive ability, years of educational attainment or schizophrenia (pleiotropy),Cognitive performance (MTAG),Depressed affect,Depression,Depressive symptoms,Ease of getting up in the morning,Educational attainment (MTAG),Educational attainment (years of education),Eosinophil counts,Essential tremor,Feeling miserable,General factor of neuroticism,Hand grip strength,Heel bone mineral density,Height,Hemoglobin A1c levels,Highest math class taken,Highest math class taken (MTAG),Household income (MTAG),Intelligence (MTAG),Life satisfaction,Lung function (FEV1/FVC),Medication use (drugs used in diabetes),Menarche (age at onset),Neurociticism,Neuroticism,Neuroticism (MTAG),Positive affect,Predicted visceral adipose tissue,Red blood cell count,Red cell distribution width,Risky sexual behaviors (alcohol dependence interaction),Smoking behaviour (cigarettes smoked per day),Smoking initiation (ever regular vs never regular),Smoking initiation (ever regular vs never regular) (MTAG),Type 2 diabetes,Waist circumference adjusted for body mass index,Well-being spectrum (multivariate analysis)	0	0	C	G	0.2956	-0.0022	0.0003	4.148e-12	--++?-	60	0.0405	462223	-0.0022	0.0003	4.744e-12	--++-	54	0.0694	438404	-0.0022	0.0003	4.931e-12	---++?-	50.3	0.07382	461326	-0.00228891	0.000326676	49.0932	2.4e-12	401810	0.0001	0.002	0.9682	---++?	53.9	0.06991	59516	153577	-3.931	8.449e-05	---++?--	32.6	0.1795	153577	0	0	1	1	0.296536	-0.00238611	0.000424456	31.6019	1.9e-08	0.294773	-0.00209285	0.000509463	16.8753	4e-05	0.195584	0.658309	0	--	0.682088	0.00138389	0.00277578	0.248562	0.62	0.482673	-0.000208212	0.00328687	0.00401278	0.95	0.595196	-0.00452756	0.00440802	1.05497	0.3	0.676614	-0.00312197	0.00746204	0.175043	0.68	0.3046	0.0543	0.2797	0.6821	-0.0022	0.0003	7.322e-12	--++-+---	27.4	11.021	0.2005
125	European M-A	rs8047053	16	303663	ITFG3,RAB11FIP3	96	135	127	0	primary	intronic	.	NA	0	0	T	C	0.8003	0.0034	0.0004	5.124e-20	++++?+	0	0.4559	459610	0.0034	0.0004	1.712e-20	+++++	8.1	0.3607	436534	0.0035	0.0004	1.214e-20	+++++?+	0	0.4792	458837	0.00344387	0.000375724	84.0149	4.9e-20	401810	0.0039	0.0023	0.09393	+++++?	10.4	0.347	57026.9	146671	3.184	0.001455	+++++?++	0	0.6249	146671	0	1	1	1	0.799152	0.00399818	0.000487481	67.2681	2.4e-16	0.80179	0.00277384	0.000587018	22.3284	2.3e-06	2.57461	0.108591	0.611591	++	0.297773	0.00153653	0.00288074	0.284496	0.59	0.761535	0.00647806	0.0038602	2.81625	0.093	0.626908	-0.00324725	0.00444488	0.533716	0.47	0.526271	0.00518679	0.0066774	0.603367	0.44	0.79	0.0663	0.2978	0.804	0.0034	0.0004	1.108e-20	++++++++-	0	7.729	0.4604
126	European M-A	rs111811257	16	541818	ITFG3,RAB11FIP3	96	137	128	0	secondary	intronic	.	Adolescent idiopathic scoliosis,Age of smoking initiation (MTAG),Appendicular lean mass,Bilirubin levels,Blood cell traits (multivariate analysis),Blood protein levels,Body mass index,Bone mineral density (spine),Cardiometabolic and hematological traits,Cardiovascular disease,Chronotype,Cognitive performance (MTAG),Diastolic blood pressure,Educational attainment (MTAG),Educational attainment (years of education),Femoral neck bone mineral density,Glioblastoma,Glioma,Glycated hemoglobin levels,Heel bone mineral density,Height,Hematology traits,Hemoglobin A1c levels,Hemoglobin concentration,Hemoglobin levels,High light scatter reticulocyte count,High light scatter reticulocyte percentage of red cells,Highest math class taken,Highest math class taken (MTAG),Immature fraction of reticulocytes,Insomnia,Lifetime smoking index,Lumbar spine bone mineral density,Male-pattern baldness,Mean corpuscular hemoglobin,Mean corpuscular hemoglobin concentration,Mean corpuscular volume,Non-glioblastoma glioma,Opioid requirements during laparoscopic-assisted colectomy,Platelet count,Platelet distribution width,Predicted visceral adipose tissue,Red blood cell count,Red blood cell traits,Red cell distribution width,Reticulocyte count,Reticulocyte fraction of red cells,Self-reported math ability,Self-reported math ability (MTAG),Serum cancer antigen 125 levels,Sickle cell anemia (haemolysis),Smoking initiation (ever regular vs never regular),Smoking initiation (ever regular vs never regular) (MTAG),Smoking status,Smoking status (ever vs never smokers),Total body bone mineral density,Type 2 diabetes,Urinary metabolite levels in chronic kidney disease,Waist circumference adjusted for body mass index	1	1	T	C	0.0404	-0.0046	0.0007	1.031e-09	???---	0	0.6715	432232	-0.0046	0.0007	7.251e-10	???--	0	0.4604	415229	-0.0046	0.0007	5.485e-10	????---	0	0.7603	432212	-0.00453867	0.000752465	36.3818	1.6e-09	401810	-0.0065	0.0043	0.1274	????--	0	0.5601	30402	30402	-1.519	0.1286	????--??	0	0.5518	30402	0	1	0	1	0.040433	-0.00569366	0.000976892	33.9696	5.6e-09	0.04045	-0.00319561	0.00117471	7.40023	0.0065	2.67333	0.102042	0.625935	--	0.017881	0.00933365	0.00971668	0.922714	0.34	0.011403	0.00241758	0.0153915	0.0246719	0.88	NA	NA	NA	NA	NA	NA	NA	NA	NA	NA	0.0402	0.0022	0.0114	0.0404	-0.0045	0.0007	1.413e-09	???--+?+?	0	2.793	0.4247
127	European M-A	rs925095	17	17344653	MED9	97	138	129	0	primary	intergenic	.	Albumin-globulin ratio,Alcohol consumption (drinks per week) (MTAG),Birth weight,Body mass index,Chronotype,Coffee consumption,Coronary artery disease,Coronary artery disease or ischemic stroke,Coronary artery disease or large artery stroke,Coronary heart disease,Ease of getting up in the morning,Eczema,Educational attainment (MTAG),Educational attainment (years of education),Eosinophil counts,Estimated glomerular filtration rate,General cognitive ability,Granulocyte percentage of myeloid white cells,Heel bone mineral density,Height,Hematological and biochemical traits,Hematology traits,Hip circumference,IgG levels,Lung function (FVC),Lymphocyte counts,Mean platelet volume,Monocyte count,Monocyte percentage of white cells,Morning person,Morning vs. evening chronotype,Morningness,Multiple myeloma,Non-albumin protein levels,Platelet count,Plateletcrit,Resting heart rate,Schizophrenia,Serum total protein level,Smoking initiation (ever regular vs never regular) (MTAG),Sunburns,TB-LM or TBLH-BMD (pleiotropy),Tonsillectomy,Total body bone mineral density,Triglyceride levels,Triglycerides,Type 2 diabetes,Waist-hip ratio,Waist-to-hip ratio adjusted for BMI,Waist-to-hip ratio adjusted for BMI (recessive genetic model),Waist-to-hip ratio adjusted for BMI x sex x age interaction (4df test),Waist-to-hip ratio adjusted for body mass index,White blood cell count	0	1	T	C	0.3878	-0.0019	0.0003	2.512e-10	?-+---	35	0.1877	476293	-0.0019	0.0003	3.112e-10	?----	0	0.9802	435522	-0.0019	0.0003	3.244e-10	?--+---	20.1	0.2818	475425	-0.00188896	0.00030595	38.1191	6.7e-10	401810	-0.0017	0.0014	0.234	?--+--	36	0.1815	73615	73615	-1.959	0.05015	?--+--??	0	0.4725	73615	0	1	0	1	0.388089	-0.00172797	0.000397386	18.9081	1.4e-05	0.387233	-0.00216441	0.000477379	20.5567	5.8e-06	0.493719	0.482273	0	--	0.416086	-0.00283456	0.00269709	1.10454	0.29	0.34533	-0.00443478	0.00348417	1.62011	0.2	0.2408	-0.00781426	0.00511651	2.33253	0.13	0.173632	0.00331309	0.00902732	0.134694	0.71	0.3871	0.0123	0.1736	0.4161	-0.0019	0.0003	7.068e-11	?-----+--	0	2.479	0.9287
128	European M-A	rs9894551	17	27880124	TAOK1,ABHD15	98	139	130	0	primary	intergenic	.	Adolescent idiopathic scoliosis,anorexia nervosa, attention-deficit/hyperactivity disorder, autism spectrum disorder, bipolar disorder, major depression, obsessive-compulsive disorder, schizophrenia, or Tourette syndrome (pleiotropy),Body mass index,Brain region volumes,Brainstem volume,Coffee consumption (cups per day),Cognitive performance (MTAG),Coronary artery disease,Depression,Educational attainment (MTAG),Headache,Heel bone mineral density,Height,Highest math class taken (MTAG),Lifetime smoking index,Lung function (FEV1/FVC),Lung function (FVC),Lymphocyte counts,Mean platelet volume,Monocyte count,Peak expiratory flow,Platelet count,Red blood cell count,Red cell distribution width,Self-reported math ability (MTAG),Sitting height ratio,Smoking initiation (ever regular vs never regular) (MTAG),Waist circumference adjusted for body mass index,Waist-to-hip ratio adjusted for BMI,White blood cell count,White matter microstructure (fractional anisotropy)	1	0	A	T	0.1728	-0.0029	0.0004	1.05e-11	???-?-	0	0.5327	415249	-0.0027	0.0004	5.152e-11	???--	0	0.7075	415229	-0.0027	0.0004	5.152e-11	????-?-	0	0.7075	415229	-0.00277025	0.000422609	42.9693	5.6e-11	401810	-0.0016	0.003	0.5904	????-?	0	1	13419	13419	-0.538	0.5904	????-???	0	1	13419	0	1	0	1	0.172375	-0.0022379	0.000547971	16.6788	4.4e-05	0.170792	-0.00344734	0.000660775	27.2183	1.8e-07	1.98501	0.158864	0.496224	--	0.426809	0.0016106	0.00266396	0.365529	0.55	0.252298	-0.000653445	0.00391592	0.0278453	0.87	0.484663	0.00287516	0.00474955	0.366453	0.54	0.639926	-0.00171924	0.00741282	0.0537907	0.82	0.1833	0.054	0.1717	0.6399	-0.0026	0.0004	2.929e-10	???--+--+	0	4.352	0.5
129	European M-A	rs10908278	17	36099952	HNF1B	99	140	131	0	primary	intronic	.	Benign prostatic hyperplasia and lower urinary tract symptoms,Blood urea nitrogen levels,Body mass index,C-reactive protein levels,Cancer,Cancer (pleiotropy),Cognitive performance (MTAG),Educational attainment (MTAG),Endometrial cancer,Endometrial cancer (endometrioid histology),Endometrial endometrioid carcinoma,Epithelial ovarian cancer,Gallstone disease,High-grade serous ovarian cancer,Highest math class taken (MTAG),Macrophage inflammatory protein 1b levels,Medication use (drugs used in diabetes),Monocyte count,Ovarian cancer,Ovarian clear cell cancer,Pancreatic cancer,Platelet count,Plateletcrit,Prostate cancer,Prostate-specific antigen levels,Red blood cell count,Self-reported math ability (MTAG),Serous invasive ovarian cancer,Serum prostate-specific antigen levels,Testicular germ cell tumor,Type 2 diabetes,White blood cell count	1	0	A	T	0.5207	-0.0017	0.0003	9.327e-09	??--+-	77	0.004551	439876	-0.0018	0.0003	4.203e-10	??---	0	0.3785	420313	-0.0017	0.0003	5.179e-09	???--+-	77.4	0.004108	439856	-0.00179672	0.000298283	36.2831	1.7e-09	401810	0.0005	0.0015	0.7496	???--+	81.8	0.004096	38045.8	38045.8	0.34	0.7335	???--+??	81.8	0.004124	38045.8	0	0	0	0	0.51997	-0.00191004	0.000386897	24.3722	7.9e-07	0.520982	-0.00171202	0.000466189	13.4863	0.00024	0.106838	0.743773	0	--	0.695765	-0.00346126	0.00317076	1.19163	0.28	0.565976	-0.00693013	0.00342883	4.08499	0.043	0.698483	0.00245592	0.00462408	0.282083	0.6	0.771528	-0.00730985	0.00811027	0.812356	0.37	0.5237	0.022	0.4966	0.7715	-0.0019	0.0003	1.105e-10	??------+	0	5.703	0.4572
130	European M-A	rs2239923	17	43176804	NMT1	100	141	132	0	primary	exonic	synonymous SNV	Alcohol consumption (drinks per week) (MTAG),Allergic disease (asthma, hay fever or eczema),Appendicular lean mass,Asthma,Asthma (childhood onset),Asthma onset (childhood vs adult),Atopic asthma,Balding type 1,Blood protein levels,Breast cancer,Cardiovascular disease,Chronotype,Cognitive performance,Cognitive performance (MTAG),Depressed affect,Eczema,Educational attainment (MTAG),Educational attainment (years of education),Eosinophil counts,Epithelial ovarian cancer,Fat-free mass,Feeling nervous,General cognitive ability,General factor of neuroticism,Hand grip strength,Hay fever and/or eczema,Heel bone mineral density,Height,High-grade serous ovarian cancer,Highest math class taken (MTAG),Hypertension,Insomnia,Insomnia symptoms (never/rarely vs. sometimes/usually),Insomnia symptoms (never/rarely vs. usually),Intelligence,Invasive epithelial ovarian cancer,Irritable mood,Lung function (FVC),Macular thickness,Male-pattern baldness,Mean corpuscular hemoglobin,Morningness,Mouth ulcers,Multiple sclerosis,Multisite chronic pain,Neuroticism,Ovarian cancer in BRCA1 mutation carriers,Parkinson's disease or first degree relation to individual with Parkinson's disease,Pulse pressure,Red blood cell count,Red cell distribution width,Remission after SSRI treatment in MDD or neuroticism,Respiratory diseases,Self-reported math ability,Self-reported math ability (MTAG),Serous invasive ovarian cancer,Sleep duration,Systemic lupus erythematosus,Systolic blood pressure,Waist-to-hip ratio adjusted for BMI,White blood cell count,White matter microstructure (axial diusivities),White matter microstructure (mean diusivities),White matter microstructure (radial diusivities),Worry	1	1	T	C	0.2891	0.0019	0.0003	7.68e-09	++-+++	0	0.5241	479482	0.0018	0.0003	1.1e-08	++-++	0	0.6928	438677	0.0019	0.0003	4.146e-09	+++-+++	0	0.6193	478582	0.00181523	0.000326548	30.9006	2.7e-08	401810	0.0033	0.0015	0.03339	+++-++	0	0.6154	76772	76772	1.985	0.04715	+++-++??	0	0.5274	76772	1	1	1	1	0.288161	0.00201118	0.000424232	22.4747	2.1e-06	0.290044	0.00156556	0.000509381	9.44618	0.0021	0.451885	0.501441	0	++	0.064324	-0.00219041	0.00527957	0.172129	0.68	0.311518	-0.00397171	0.00351394	1.27751	0.26	0.273985	0.00143231	0.00469033	0.0932537	0.76	0.24445	0.00530035	0.00771235	0.472318	0.49	0.2884	0.014	0.0643	0.3115	0.0018	0.0003	2.359e-08	++-++-+-+	0	5.731	0.6773
131	European M-A	rs7210801	17	45570623	NPEPPS	101	142	133	0	primary	upstream	.	Ankylosing spondylitis,Asthma,Asthma (childhood onset),Birth weight,Blond vs. brown/black hair color,Body fat distribution (leg fat ratio),Body fat distribution (trunk fat ratio),Body mass index,Body mass index (joint analysis main effects and physical activity interaction),Brain region volumes,Brown vs. black hair color,Cholesterol, total,Chronic inflammatory diseases (ankylosing spondylitis, Crohn's disease, psoriasis, primary sclerosing cholangitis, ulcerative colitis) (pleiotropy),Dentures,Diastolic blood pressure,Eosinophil counts,Generalized epilepsy,Glycine levels,Hair color,HDL cholesterol,HDL cholesterol levels in current drinkers,HDL cholesterol levels x alcohol consumption (drinkers vs non-drinkers) interaction (2df),Heel bone mineral density,Height,Highest math class taken,Highest math class taken (MTAG),Hypothyroidism,Insomnia,LDL cholesterol,LDL cholesterol levels,LDL cholesterol levels in current drinkers,LDL cholesterol levels x alcohol consumption (drinkers vs non-drinkers) interaction (2df),LDL cholesterol levels x alcohol consumption (regular vs non-regular drinkers) interaction (2df),LDL cholesterol levels x long total sleep time interaction (2df test),LDL cholesterol x physical activity interaction (2df test),Low density lipoprotein cholesterol levels,Lung function (FVC),Male-pattern baldness,Mean corpuscular hemoglobin,Mean corpuscular volume,Mean platelet volume,Medication use (HMG CoA reductase inhibitors),Medication use (thyroid preparations),Multiple sclerosis,Number of decayed, missing and filled tooth surfaces or use of dentures,Optic cup area,Pulse pressure,Red blood cell count,Red cell distribution width,Respiratory diseases,Self-reported math ability,Self-reported math ability (MTAG),Total cholesterol levels,Triglyceride levels x alcohol consumption (drinkers vs non-drinkers) interaction (2df),Type 2 diabetes,Waist circumference adjusted for body mass index,Waist-hip ratio,Waist-to-hip ratio adjusted for BMI	0	1	C	G	0.487	0.0019	0.0003	2.061e-10	??-+?+	0	0.6923	422893	0.0019	0.0003	2.096e-10	??+++	0	0.8335	420313	0.0019	0.0003	2.33e-10	???-+?+	0	0.743	422873	0.00184952	0.00029689	38.8085	4.7e-10	401810	0.0024	0.002	0.2301	???-+?	0	0.4734	21062.7	21062.7	1.014	0.3106	???-+???	0	0.3359	21062.7	0	1	0	1	0.487219	0.00217382	0.000385495	31.7986	1.7e-08	0.487571	0.00151925	0.000463428	10.7471	0.001	1.17913	0.277534	0.151915	++	0.544354	0.00134865	0.00259579	0.269935	0.6	0.399905	0.00352856	0.00338594	1.08602	0.3	0.382301	0.00559067	0.00429929	1.69097	0.19	0.354945	0.00864641	0.00710975	1.47898	0.22	0.4864	0.0135	0.3549	0.5444	0.0019	0.0003	5.544e-11	??+++++++	0	2.29	0.8912
132	European M-A	rs883541	17	66449122	WIPI1	102	143	134	0	primary	exonic	nonsynonymous SNV	Blood protein levels,Body mass index,Chloride levels,Eosinophil counts,Eosinophil percentage of granulocytes,Eosinophil percentage of white cells,Estimated glomerular filtration rate,Feeling lonely,General risk tolerance (MTAG),group IIA secretory phospholipase A2 levels in individuals with elevated hsCRP,HDL cholesterol,HDL cholesterol levels,Heel bone mineral density,Height,Loneliness,Loneliness (MTAG),Lung function (FEV1/FVC),Mean corpuscular hemoglobin,Musician's dystonia,Neutrophil percentage of granulocytes,Number of sexual partners,Peripheral artery disease,Phosphorus levels,Red cell distribution width,Reticulocyte count,Reticulocyte fraction of red cells,Self-reported math ability,Sodium levels,Soluble VCAM-1 levels,Triglycerides,White matter microstructure (mode of anisotropy)	1	1	A	G	0.7708	-0.0024	0.0003	4.351e-12	?---+-	31	0.2147	477874	-0.0024	0.0003	2.103e-12	?----	52.7	0.09608	435468	-0.0024	0.0003	4.441e-12	?----+-	26.1	0.2388	477006	-0.00232919	0.000351567	43.8931	3.5e-11	401810	-0.0036	0.0017	0.03307	?----+	36	0.1814	75196	75196	-2.367	0.01795	?----+??	24.8	0.2558	75196	1	1	1	1	0.770939	-0.0026348	0.000456606	33.2976	7.9e-09	0.770561	-0.00208847	0.000548606	14.4922	0.00014	0.585871	0.44402	0	--	0.859332	-0.000725833	0.00367142	0.0390846	0.84	0.776851	-0.0028117	0.00395336	0.505832	0.48	0.618232	-0.00193737	0.00446153	0.188564	0.66	0.522541	0.00205977	0.00681113	0.0914529	0.76	0.7701	0.019	0.5225	0.8593	-0.0024	0.0003	1.944e-12	?-----+--	0.2	7.013	0.4275
133	European M-A	rs2957989	18	48075733	SKA1,MAPK4	103	144	135	0	primary	intergenic	.	3-hydroxy-1-methylpropylmercapturic acid levels in smokers,3-hydroxypropylmercapturic acid levels in smokers,Apolipoprotein A1 levels,Chronic lymphocytic leukemia,Diastolic blood pressure,Eczema,Eosinophil counts,Granulocyte count,Height,Large HDL particle concentration,Mean diameter of HDL particles,Medium HDL particle concentration,Myeloid white cell count,Neutrophil count,Phospholipid levels in large HDL,Phospholipid levels in medium HDL,Pulse pressure,Sum basophil neutrophil counts,Sum neutrophil eosinophil counts,Systolic blood pressure,White blood cell count	1	1	A	G	0.8156	0.0022	0.0004	1.351e-08	?++-?+	0	0.6683	459313	0.0021	0.0004	2.601e-08	?++-+	0	0.606	435522	0.0021	0.0004	2.221e-08	?+++-?+	0	0.7159	458445	0.00213526	0.000380687	31.4606	2e-08	401810	0.0008	0.0023	0.7143	?+++-?	0	0.6139	56635	132365	0.562	0.5742	?+++-?+?	0	0.8091	132365	0	1	0	1	0.815593	0.00182061	0.000494111	13.5764	0.00023	0.81558	0.00251269	0.000594374	17.8713	2.4e-05	0.80173	0.370576	0	++	0.758273	0.00181262	0.00297568	0.371058	0.54	0.820618	0.00111639	0.0042617	0.0686219	0.79	0.721102	0.00530171	0.00476299	1.239	0.27	0.647777	0.00472324	0.00719121	0.431396	0.51	0.8138	0.0133	0.6478	0.8206	0.0021	0.0004	1.225e-08	?++-+++++	0	2.488	0.928
134	European M-A	rs7507893	19	46157860	GIPR	104	145	136	0	primary	intergenic	.	Adult onset asthma and/or waist-to-hip ratio adjusted for BMI,Alzheimer's disease (onset between ages 58 and 79),Alzheimer's disease or family history of Alzheimer's disease,Asthma,Blood protein levels,Blood urea nitrogen levels,BMI (adjusted for smoking behaviour),Body fat percentage,Body mass index,Body mass index (joint analysis main effects and physical activity interaction),Body mass index (SNP x SNP interaction),Body mass index in physically active individuals,Body mass index variance,Breast cancer,C-reactive protein levels,Cholesterol, total,Chronic obstructive pulmonary disease,Chronic obstructive pulmonary disease or coronary artery disease (pleiotropy),Chronotype,Cognitive performance (MTAG),Colon cancer,Coronary artery disease,Coronary artery disease (myocardial infarction, percutaneous transluminal coronary angioplasty, coronary artery bypass grafting, angina or chromic ischemic heart disease),Creatine kinase levels in statin users,Educational attainment (MTAG),Educational attainment (years of education),Eosinophil counts,Eosinophil percentage of granulocytes,Eosinophil percentage of white cells,Family history of Alzheimer's disease,Gallstone disease,GIP levels in response to oral glucose tolerance test (120 minutes),GIP levels in response to oral glucose tolerance test (fasting),Granulocyte count,Heel bone mineral density,Height,Hematocrit,Hemoglobin A1c levels,Hip circumference,Hip circumference variance,Insulin levels in response to oral glucose tolerance test (30 minutes),Intelligence (MTAG),Lung function (FEV1/FVC),Lymphocyte percentage of white cells,Mean corpuscular hemoglobin,Mean corpuscular volume,Mean platelet volume,Medication use (drugs used in diabetes),Monocyte count,Monocyte percentage of white cells,Myeloid white cell count,Neuroticism,Neutrophil count,Neutrophil percentage of granulocytes,Nonatopic asthma and/or waist-to-hip ratio adjusted for BMI,Obesity,Parental longevity (father's attained age),Platelet count,Platelet distribution width,Plateletcrit,Predicted visceral adipose tissue,Pulse pressure,Red blood cell count,Red cell distribution width,Respiratory diseases,Sum basophil neutrophil counts,Sum eosinophil basophil counts,Sum neutrophil eosinophil counts,Systolic blood pressure,Two-hour glucose challenge,Type 2 diabetes,Type 2 diabetes (adjusted for BMI),Urinary potassium to creatinine ratio,Urinary sodium excretion,Waist circumference,Waist circumference variance,Waist-hip ratio,Waist-to-hip ratio adjusted for BMI,White blood cell count	0	0	A	G	0.4324	-0.0019	0.0003	3.627e-10	+---?-	45.5	0.1191	453817	-0.0019	0.0003	4.298e-10	+----	57.5	0.05171	434013	-0.0019	0.0003	3.673e-10	+----?-	35.2	0.1724	453120	-0.00182678	0.000303517	36.2246	1.8e-09	401810	-0.0039	0.0019	0.04047	+----?	39.2	0.1601	51310.3	129010	-3.468	0.0005239	+----?--	29.6	0.2019	129010	1	1	1	1	0.43099	-0.00177345	0.000393886	20.2721	6.7e-06	0.434248	-0.00200216	0.000471847	18.0052	2.2e-05	0.13846	0.709817	0	--	0.468542	-0.00276893	0.00263916	1.10075	0.29	0.489144	-0.00326951	0.00336509	0.943995	0.33	0.398235	-0.00192277	0.00437516	0.193138	0.66	0.348611	-0.0107678	0.0072366	2.21403	0.14	0.4331	0.0081	0.3486	0.4891	-0.0019	0.0003	1.096e-10	+--------	28.5	11.189	0.1912
135	European M-A	rs1974	20	22562311	FOXA2	105	146	137	0	primary	UTR3	.	Balding type 1,Birth weight,Blood protein levels,Blood protein levels in cardiovascular risk,Blood sugar levels,Cognitive performance,Cognitive performance (MTAG),DNA methylation variation (age effect),Educational attainment (MTAG),Educational attainment (years of education),Facial morphology,Fasting blood glucose,Fasting blood glucose (BMI interaction),Fasting plasma glucose,General cognitive ability,Hair color,Height,Highest math class taken (MTAG),Hypothyroidism,Male-pattern baldness,Mitochondrial DNA copy number,Type 2 diabetes,Venous thromboembolism,Vitamin D levels	0	0	A	G	0.0479	-0.0062	0.0007	3.479e-18	?+--+-	59.8	0.04144	470366	-0.0065	0.0007	2.974e-19	?+---	22.7	0.2746	432421	-0.0062	0.0007	1.949e-18	?++--+-	46.7	0.09488	469556	-0.00641423	0.000727495	77.7374	1.2e-18	401810	-0.0022	0.0034	0.5158	?++--+	49.8	0.09304	67745.6	129645	-3.451	0.0005579	?++--+-?	76.7	0.0006699	129645	0	1	1	1	0.048023	-0.00706781	0.000940391	56.4875	5.7e-14	0.047068	-0.00570312	0.00114151	24.9613	5.8e-07	0.85142	0.356151	0	--	0.475106	-0.00507231	0.00267116	3.60589	0.058	0.045492	-0.00642635	0.00858134	0.560812	0.45	0.114373	-0.0125074	0.00677132	3.41185	0.065	0.143933	-0.015757	0.00979164	2.58962	0.11	0.0772	0.1064	0.0451	0.4751	-0.0065	0.0007	4.702e-21	?+-------	0	5.85	0.5573
136	European M-A	rs6059497	20	32446960	RALY	106	147	138	0	primary	intergenic	.	Adolescent idiopathic scoliosis,Appendicular lean mass,Balding type 1,Basal cell carcinoma,Blond vs. brown/black hair color,Blood protein levels,Body mass index,Breast cancer,Cancer,Cutaneous squamous cell carcinoma,Diastolic blood pressure,Estimated glomerular filtration rate in non-diabetics,Facial pigmentation,Feeling nervous,Hair color,HDL cholesterol x physical activity interaction (1df test),Heel bone mineral density,Height,Keratinocyte cancer (MTAG),Low tan response,Male-pattern baldness,Mean corpuscular hemoglobin,Melanoma,Non-melanoma skin cancer,Offspring birth weight,Red cell distribution width,Red vs. brown/black hair color,Skin colour saturation,Spherical equivalent or myopia (age of diagnosis),Squamous cell carcinoma,Sunburns,Tanning,Type 2 diabetes,Vitiligo,White blood cell count	1	0	C	G	0.5393	-0.0017	0.0003	6.218e-09	---?+-	0	0.755	465281	-0.0017	0.0003	8.049e-09	---?-	0	0.7994	424504	-0.0017	0.0003	9.214e-09	----?+-	0	0.8533	464409	-0.001711	0.00029922	32.6979	1.1e-08	401810	-0.0012	0.002	0.5435	----?+	0	0.7536	62599	131874	-1.107	0.2682	----?+-?	0	0.9346	131874	0	1	0	1	0.540191	-0.00123692	0.000388753	10.1236	0.0015	0.539022	-0.00225243	0.000466619	23.3012	1.4e-06	2.79579	0.094512	0.642319	--	0.216829	-0.00512065	0.00319586	2.56729	0.11	0.443209	-0.00199238	0.00337712	0.348057	0.56	0.220223	-0.00541978	0.00553317	0.959437	0.33	0.0931903	-0.00571528	0.0119847	0.227417	0.63	0.5348	0.037	0.0932	0.5397	-0.0018	0.0003	2.309e-09	---?-----	0	2.679	0.913
137	European M-A	rs2267850	20	43524963	HNF4A	107	148	139	0	primary	intronic	.	Bipolar disorder,Blood protein levels,Body mass index,Breakfast cereal skipping frequency,Breakfast skipping,C-reactive protein levels,C-reactive protein levels or HDL-cholesterol levels (pleiotropy),C-reactive protein levels or LDL-cholesterol levels (pleiotropy),C-reactive protein levels or total cholesterol levels (pleiotropy),Cholesterol, total,Chronic inflammatory diseases (ankylosing spondylitis, Crohn's disease, psoriasis, primary sclerosing cholangitis, ulcerative colitis) (pleiotropy),Chronotype,Educational attainment (MTAG),Educational attainment (years of education),Estimated glomerular filtration rate,Eye color (hue),Feeling fed-up,Fibrinogen levels,Gallstone disease,Granulocyte count,Gut microbiota (bacterial taxa),HDL cholesterol,HDL cholesterol levels,HDL cholesterol levels in current drinkers,HDL cholesterol levels x alcohol consumption (drinkers vs non-drinkers) interaction (2df),HDL cholesterol levels x alcohol consumption (regular vs non-regular drinkers) interaction (2df),HDL cholesterol x physical activity interaction (2df test),Height,Hematocrit,High density lipoprotein cholesterol levels,Highest math class taken (MTAG),Inflammatory bowel disease,LDL cholesterol levels x alcohol consumption (drinkers vs non-drinkers) interaction (2df),LDL cholesterol levels x alcohol consumption (regular vs non-regular drinkers) interaction (2df),Lung function (FEV1/FVC),Mean platelet volume,Medication use (drugs used in diabetes),Menarche (age at onset),Metabolic syndrome,Morning person,Morningness,Myeloid white cell count,Neutrophil count,Neutrophil percentage of white cells,Red blood cell count,Serum uric acid levels,Sleep duration,Sum basophil neutrophil counts,Sum neutrophil eosinophil counts,Total cholesterol levels,Type 2 diabetes,Type 2 diabetes (adjusted for BMI),Ulcerative colitis,Urate levels,White blood cell count	1	1	T	C	0.2699	-0.0019	0.0003	6.414e-09	?+--?-	0	0.98	459313	-0.0019	0.0003	3.982e-09	?+---	0	0.8367	435522	-0.0019	0.0003	3.796e-09	?+---?-	0	0.9155	458445	-0.00193382	0.000332782	33.7687	6.2e-09	401810	-0.0021	0.0021	0.3271	?+---?	0	0.8113	56635	132365	-1.888	0.059	?+---?-?	0	0.6241	132365	0	1	0	1	0.269844	-0.00154016	0.000432911	12.6572	0.00037	0.270045	-0.00249877	0.000518167	23.2548	1.4e-06	2.01561	0.155689	0.503871	--	0.367751	-0.00127522	0.00264376	0.232662	0.63	0.232673	-0.00326112	0.00385746	0.714711	0.4	0.166925	0.00784393	0.00556522	1.98657	0.16	0.130884	0.0151515	0.00978898	2.39572	0.12	0.2705	0.0147	0.1309	0.3678	-0.0019	0.0003	6.524e-09	?+----+-+	2	7.143	0.4141
138	European M-A	rs2255805	20	51627634	TSHZ2	108	149	140	0	primary	intronic	.	Adolescent idiopathic scoliosis,Adventurousness,Alcohol consumption (drinks per week) (MTAG),Body mass index,Ease of getting up in the morning,Educational attainment (years of education),General risk tolerance (MTAG),HDL cholesterol,Hemoglobin,Metabolic syndrome,Systolic blood pressure,Type 2 diabetes,Urinary metabolite levels in chronic kidney disease,Urinary sodium excretion,Waist circumference adjusted for body mass index,Waist-hip ratio,Waist-to-hip ratio adjusted for BMI	1	0	T	C	0.5732	-0.0018	0.0003	6.734e-10	?-----	0	0.9582	458382	-0.0019	0.0003	4.554e-10	?----	0	0.9046	435522	-0.0018	0.0003	5.465e-10	?------	0	0.9924	457514	-0.00185803	0.000300776	38.1609	6.5e-10	401810	-0.0011	0.0015	0.4533	?-----	0	0.9915	55704.5	131434	-0.099	0.9211	?-----+?	0	0.9471	131434	0	1	0	1	0.573611	-0.00166432	0.000390769	18.1398	2.1e-05	0.573776	-0.00212147	0.000469072	20.4547	6.1e-06	0.560692	0.453982	0	--	0.61941	-0.00175771	0.00266563	0.434805	0.51	0.350059	0.00161328	0.00352541	0.209412	0.65	0.417904	0.00538623	0.0043262	1.55009	0.21	0.477594	-0.00322592	0.0069537	0.215217	0.64	0.5714	0.0225	0.3501	0.6194	-0.0018	0.0003	9.168e-10	?------++	0	4.339	0.74
139	European M-A	rs2296529	20	57282381	STX16-NPEPL1	109	150	141	0	primary	ncRNA_intronic	.	NA	1	0	T	C	0.7659	0.002	0.0004	7.138e-09	?+--?+	58.2	0.06623	456566	0.002	0.0004	4.887e-09	?+--+	63.7	0.04075	433753	0.002	0.0003	5.469e-09	?++--?+	46.1	0.1154	455859	0.00213815	0.000354364	36.4063	1.6e-09	401810	-0.0015	0.0021	0.4673	?++--?	33.3	0.2125	54049.3	121717	0.402	0.6879	?++--?+?	26.3	0.246	121717	0	0	0	1	0.765117	0.00177029	0.00045996	14.8131	0.00012	0.767133	0.0026599	0.00055326	23.1139	1.5e-06	1.52882	0.21629	0.345898	++	0.252873	0.000632619	0.00304724	0.0430995	0.84	0.791316	0.00481421	0.00400999	1.44133	0.23	0.860009	-0.00723664	0.00614223	1.3881	0.24	0.929939	-0.00905452	0.0136285	0.441401	0.51	0.76	0.0584	0.2529	0.9299	0.002	0.0003	5.751e-09	?+--++-+-	41.2	11.9	0.1039
140	European M-A	rs73129529	20	57404701	STX16-NPEPL1	109	151	142	0	secondary	ncRNA_intronic	.	Birth weight,Blond vs. brown/black hair color,Blood pressure,Blood protein levels,Blood urea nitrogen levels,Brown vs. black hair color,C-reactive protein levels,Cardiovascular disease,Chronic inflammatory diseases (ankylosing spondylitis, Crohn's disease, psoriasis, primary sclerosing cholangitis, ulcerative colitis) (pleiotropy),Colorectal cancer,Coronary artery disease,Creatinine levels,Crohn's disease,Diastolic blood pressure,Diastolic blood pressure (cigarette smoking interaction),Diastolic blood pressure x alcohol consumption (light vs heavy) interaction (2df test),Diastolic blood pressure x alcohol consumption interaction (2df test),DNA methylation (variation),Estimated glomerular filtration rate,Glomerular filtration rate,Hair color,Height,Hypertension,Hyperuricemia,Inflammatory bowel disease,Lymphocyte counts,Lymphocyte percentage of white cells,Mean arterial pressure,Mean arterial pressure x alcohol consumption (light vs heavy) interaction (2df test),Mean arterial pressure x alcohol consumption interaction (2df test),Mean platelet volume,Medication use (agents acting on the renin-angiotensin system),Medication use (beta blocking agents),Medication use (calcium channel blockers),Medication use (diuretics),Platelet count,Platelet distribution width,Red blood cell count,Renal function-related traits (BUN),Serum uric acid levels,Systolic blood pressure,Systolic blood pressure (cigarette smoking interaction),Systolic blood pressure x alcohol consumption interaction (2df test),Type 2 diabetes,Urate levels,Waist circumference adjusted for body mass index	1	0	C	G	0.1084	0.0025	0.0005	9.057e-08	??++-+	0	0.4595	439876	0.0026	0.0005	4.453e-08	??+++	0	0.6568	420313	0.0025	0.0005	1.009e-07	???++-+	0	0.4744	439856	0.00257826	0.000476436	29.2849	6.2e-08	401810	0.0002	0.0024	0.9292	???++-	0	0.4565	38046	38046	0.162	0.8715	???++-??	0	0.4607	38046	0	1	0	1	0.107763	0.00264387	0.000620834	18.1355	2.1e-05	0.109506	0.002433	0.000740338	10.8	0.001	0.047632	0.827236	0	++	0.02252	0.00479353	0.00905863	0.280018	0.6	0.141953	0.0133105	0.0048256	7.60831	0.0058	0.050147	-0.00244237	0.00990046	0.0608572	0.81	NA	NA	NA	NA	NA	0.1084	0.0062	0.0225	0.142	0.0027	0.0005	1.091e-08	??++++?+-	17.5	6.06	0.3004
141	European M-A	rs6122466	20	62139177	EEF1A2,PPDPF	110	152	143	0	primary	intergenic	.	Age at menopause,Age of smoking initiation (MTAG),Allergic disease (asthma, hay fever or eczema),Appendicular lean mass,Asthma,Asthma or allergic disease (pleiotropy),Atopic dermatitis,Autism spectrum disorder or schizophrenia,Birth weight,Blood protein levels,Body mass index,Brain region volumes,C-reactive protein levels,Cardiovascular disease,Chronic inflammatory diseases (ankylosing spondylitis, Crohn's disease, psoriasis, primary sclerosing cholangitis, ulcerative colitis) (pleiotropy),Cigarettes smoked per day (MTAG),Colorectal cancer,Colorectal cancer or advanced adenoma,Crohn's disease,Eczema,Educational attainment (MTAG),Eosinophil counts,Estimated glomerular filtration rate,FEV1,Glioblastoma,Glioblastoma (age-stratified),Glioma,Glioma (high-grade),Hair shape,Hay fever and/or eczema,Height,Idiopathic pulmonary fibrosis,Inflammatory bowel disease,Leukocyte telomere length,Lifetime smoking index,Lung function (FEV1),Lung function (FVC),Marginal zone lymphoma or multiple sclerosis,Mean corpuscular hemoglobin,Medication use (agents acting on the renin-angiotensin system),Medication use (calcium channel blockers),Menarche (age at onset),Multiple sclerosis,Nicotine dependence,Non-glioblastoma glioma,Parental longevity (father's attained age),Plateletcrit,Prostate cancer,Red blood cell count,Red cell distribution width,Respiratory diseases,Schizophrenia,Smoking behaviour (cigarettes smoked per day),Smoking cessation,Smoking cessation (MTAG),Smoking initiation (ever regular vs never regular),Smoking initiation (ever regular vs never regular) (MTAG),Systolic blood pressure,Tonsillectomy,Ulcerative colitis,Urinary albumin-to-creatinine ratio,Waist circumference adjusted for body mass index	1	1	A	G	0.8538	-0.0026	0.0004	3.62e-10	?+?---	0	0.8552	460781	-0.0027	0.0004	1.263e-10	?-?--	0	0.6957	426499	-0.0027	0.0004	1.599e-10	?-??---	0	0.7508	443482	-0.00272192	0.000422428	41.5189	1.2e-10	401810	-0.0007	0.0024	0.7633	?-??--	0	0.7776	41672.3	100929	-1.04	0.2982	?-??---?	0	0.9632	100929	0	1	0	1	0.853925	-0.002892	0.000548693	27.7803	1.4e-07	0.854464	-0.00249078	0.000658946	14.288	0.00016	0.218935	0.639852	0	--	0.980756	0.00227926	0.00983112	0.0537505	0.82	0.656572	-0.0031588	0.0034578	0.834535	0.36	0.468551	0.00111318	0.00439785	0.0640698	0.8	0.325	0.00496295	0.00727041	0.465975	0.49	0.8461	0.0525	0.325	0.9808	-0.0026	0.0004	1.803e-10	?-?--++-+	0	2.839	0.8287
142	European M-A	rs5763882	22	30597426	MTMR3,HORMAD2	111	153	144	0	secondary	intergenic	.	NA	1	0	A	G	0.0915	-0.0029	0.0005	1.755e-08	+-?-?-	0	0.5611	452770	-0.0028	0.0005	3.049e-08	--?--	26.2	0.2548	431624	-0.0028	0.0005	2.856e-08	---?-?-	2.2	0.3941	451947	-0.0028337	0.00051452	30.3322	3.6e-08	401810	-0.0023	0.0033	0.4809	---?-?	26.2	0.2547	50136.7	140067	-2.521	0.01169	---?-?--	0	0.6837	140067	0	1	1	1	0.0912679	-0.00326268	0.000667993	23.8564	1e-06	0.0909195	-0.00241386	0.000802941	9.03767	0.0026	0.660442	0.416404	0	--	0.134507	-0.00247681	0.00382688	0.418884	0.52	0.0118147	0.00409852	0.0151663	0.0730286	0.79	NA	NA	NA	NA	NA	NA	NA	NA	NA	NA	0.092	0.0074	0.0118	0.2018	-0.0028	0.0005	2.644e-08	--?---?+?	0	4.278	0.5102
143	European M-A	rs6006399	22	30598516	MTMR3,HORMAD2	111	154	145	0	primary	intergenic	.	Albumin-globulin ratio,Anthropometric traits (multi-trait analysis),Blood protein levels,Breast cancer,Chronic inflammatory diseases (ankylosing spondylitis, Crohn's disease, psoriasis, primary sclerosing cholangitis, ulcerative colitis) (pleiotropy),Creatine kinase levels,Crohn's disease,Dentures,Educational attainment (MTAG),Educational attainment (years of education),Eosinophil counts,Estimated glomerular filtration rate,Fat-free mass,Heel bone mineral density,Height,Highest math class taken (MTAG),Hypothyroidism,IgA levels,IgA nephropathy,Immature fraction of reticulocytes,Inflammatory bowel disease,Inflammatory bowel disease (early onset),LDL cholesterol,LDL cholesterol levels,Lung cancer,Lung function (FEV1/FVC),Lung function (FVC),Lymphocyte counts,Lymphocyte percentage of white cells,Macular thickness,Mean corpuscular hemoglobin,Mean corpuscular volume,Medication use (thyroid preparations),Moyamoya disease,Nephropathy,Neutrophil percentage of white cells,Non-albumin protein levels,Number of decayed, missing and filled tooth surfaces or use of dentures,Optic cup area,Optic disc area,Plateletcrit,Pulse pressure,Red blood cell count,Red cell distribution width,Rheumatoid arthritis,Tonsillectomy,Type 1 diabetes,Type 2 diabetes,Type 2 diabetes (adjusted for BMI),Vertical cup-disc ratio,Vertical cup-disc ratio (adjusted for vertical disc diameter),Vertical cup-disc ratio (multi-trait analysis),Waist circumference adjusted for body mass index,Waist-hip ratio,Waist-to-hip ratio adjusted for BMI,White blood cell count,White matter microstructure (fractional anisotropy),White matter microstructure (mean diusivities),White matter microstructure (radial diusivities),Wilms tumor	1	0	T	G	0.876	0.0025	0.0004	1.895e-08	-+++++	0	0.8518	479014	0.0025	0.0004	2.333e-08	-++++	0	0.5618	438218	0.0025	0.0004	2.352e-08	-++++++	0	0.7911	478119	0.00252017	0.000453072	30.9403	2.7e-08	401810	0.0015	0.0022	0.5015	-+++++	0	0.7111	76308.7	175160	2.528	0.01149	-+++++++	0	0.879	175160	0	1	1	1	0.875389	0.00272565	0.000588259	21.4685	3.6e-06	0.876535	0.00239378	0.000706994	11.464	0.00071	0.130203	0.718221	0	++	0.513624	0.00124069	0.00259718	0.228202	0.63	0.771947	-0.00201836	0.00386699	0.272428	0.6	0.84793	-0.0115534	0.00575791	4.02615	0.045	0.895902	0.00164483	0.0106285	0.0239498	0.88	0.8641	0.061	0.5136	0.9011	0.0023	0.0004	1.017e-07	-++++++--	22.9	10.381	0.2393
144	European, UKBB modelling	rs7756291	6	137235325	PEX7	112	155	146	0	primary	downstream	.	Body mass index,Cerebrospinal fluid sTREM-2 levels,Eosinophil counts,HDL cholesterol,Lung function (FVC),Mouth ulcers,Multiple sclerosis,Systolic blood pressure,Type 2 diabetes,White blood cell count	1	0	t	c	0.5516	-0.0015	0.0003	3.672e-07	?+-+?-	0	0.432	456923	-0.0008	0.0003	0.008609	?+-+-	4.4	0.371	433892	-0.0008	0.0003	0.008408	?+--+?-	0	0.6406	456157	-0.000821339	0.000300499	7.47069	0.0063	401810	0.0007	0.0018	0.7045	?+--+?	0	0.6036	54347.1	121004	-1.028	0.304	?+--+?-?	0	0.5284	121004	0	0	0	1	0.551889	-0.00163987	0.000389421	17.733	2.5e-05	0.551077	-0.00153011	0.000468539	10.6649	0.0011	0.032457	0.857029	0	--	0.575266	0.00410763	0.00272809	2.26708	0.13	0.56354	-0.00144829	0.00331923	0.190387	0.66	0.511514	-0.000158764	0.00430859	0.00135779	0.97	0.47045	0.00492105	0.00688018	0.511584	0.47	0.5517	0.0053	0.4705	0.5787	-0.0007	0.0003	0.01461	?+-+-++--	0.7	7.046	0.4241
145	European, UKBB modelling	rs2765828	10	95386268	PDE6C	113	156	147	0	primary	intronic	.	Blood protein levels,Breast cancer,Cannabis dependence symptom count,Cerebrospinal fluid AB1-42 levels,DNA methylation variation (age effect),Glaucoma,Heel bone mineral density,Height,Intraocular pressure,Lung function (FVC),Open-angle glaucoma and vertical cup-disc ratio,Optic disc area,Refractive error,Retinol levels,Spherical equivalent,Spherical equivalent or myopia (age of diagnosis),Vertical cup-disc ratio (adjusted for vertical disc diameter),Vertical cup-disc ratio (multi-trait analysis),Waist circumference adjusted for body mass index,Waist-hip ratio,Waist-to-hip ratio adjusted for BMI,White blood cell count	0	1	t	c	0.6625	0.0015	0.0003	2.602e-06	+++--+	83.1	1.739e-05	477315	0.0016	0.0003	3.233e-07	+++-+	79.8	0.0005368	437007	0.0015	0.0003	2.323e-06	++-+--+	79.9	4.275e-05	476533	0.00170747	0.000314971	29.3876	5.9e-08	401810	-0.0042	0.0015	0.004934	++-+--	66.3	0.01114	74723.2	167955	2.923	0.003464	++-+--++	82.5	1.236e-06	167955	0	1	0	1	0.662298	0.00193769	0.000405758	22.8053	1.8e-06	0.662659	0.00150866	0.000488053	9.55538	0.002	0.456928	0.499063	0	++	0.567698	0.00360811	0.00257361	1.96551	0.16	0.690567	0.00426094	0.00353018	1.45685	0.23	0.59537	0.00164826	0.0042508	0.150353	0.7	0.546506	0.00178981	0.00686785	0.0679158	0.79	0.6608	0.0135	0.5465	0.6906	0.0016	0.0003	8.975e-08	+++-+++++	61.9	21.004	0.007138
146	European, UKBB modelling	rs10830963	11	92708710	MTNR1B	114	157	148	0	primary	intronic	.	Acute insulin response,Adverse response to radiation therapy,Brain region volumes,Chronotype,Cognitive ability, years of educational attainment or schizophrenia (pleiotropy),Conduct disorder (symptom count),Corrected insulin response,Corrected insulin response adjusted for insulin sensitivity index,Diabetes (gestational),DNA methylation (parent-of-origin),Fasting blood glucose,Fasting blood glucose (BMI interaction),Fasting plasma glucose,Glucose homeostasis traits,Glycated hemoglobin levels,Glycemic traits,Glycemic traits (multi-trait analysis),Glycemic traits (pleiotropy),Glycemic traits (pregnancy),Heel bone mineral density,Hemoglobin A1c levels,High fasting blood glucose,Homeostasis model assessment of beta-cell function,Incremental insulin,Insulin disposition index,Insulin levels adjusted for BMI,Insulin-related traits (multivariate analysis),Metabolic syndrome,Metabolic syndrome (bivariate traits),Metabolite levels,Metabolite levels (small molecules and protein measures),Morningness,Obesity-related traits,Offspring birth weight,Optic cup area,Peak insulin response,Pulse pressure,Serum metabolite levels,Serum metabolite levels (CMS),Smoking initiation (ever regular vs never regular),Smoking initiation (ever regular vs never regular) (MTAG),Type 2 diabetes,Waist circumference adjusted for body mass index	0	0	c	g	0.7271	0.0017	0.0003	2.111e-07	+---++	80.3	0.0001153	461569	0.0016	0.0003	1.027e-06	+---+	79.1	0.0007312	438676	0.0017	0.0003	2.675e-07	+-+--++	79.7	4.84e-05	460669	0.0017986	0.00033179	29.3863	5.9e-08	401810	-0.0013	0.0016	0.4305	+-+--+	80.8	8.972e-05	58858.8	58858.8	-0.517	0.6049	+-+--+??	81	7.804e-05	58858.8	0	1	0	0	0.728234	0.00173456	0.000432198	16.107	6e-05	0.726327	0.00207317	0.000516047	16.1395	5.9e-05	0.25305	0.614936	0	++	0.95453	-0.0058479	0.00628336	0.866195	0.35	0.620525	0.000996268	0.00340285	0.0857169	0.77	0.584395	0.00320651	0.00415951	0.594265	0.44	0.572541	0.00199225	0.00667371	0.0891151	0.77	0.7256	0.0205	0.5725	0.9545	0.0016	0.0003	1.002e-06	+---+-+++	61.4	20.747	0.007851
147	European, UKBB modelling	rs74832478	12	47193148	SLC38A4	115	158	149	0	primary	intronic	.	Appendicular lean mass,Blond vs. brown/black hair color,C-reactive protein levels,Eosinophil counts,Fat-free mass,Glycine levels,Hair color,Height,Metabolite levels (small molecules and protein measures),Offspring birth weight,Uterine fibroids,Waist circumference adjusted for body mass index	1	1	t	g	0.0687	0.003	0.0006	1.739e-07	-++-++	49.3	0.07908	476941	0.003	0.0006	1.297e-07	-++-+	34.4	0.1919	436831	0.0031	0.0006	7.018e-08	-+++-++	55.8	0.03493	476132	0.00325489	0.00058367	31.0985	2.5e-08	401810	-0.0009	0.0028	0.7403	-+++-+	56.2	0.04377	74322.1	141712	1.01	0.3127	-+++-++?	43.3	0.1022	141712	0	1	0	1	0.068866	0.00301469	0.000756539	15.879	6.8e-05	0.068391	0.00350468	0.000913051	14.7335	0.00012	0.17076	0.679438	0	++	0.030601	0.00532208	0.00740859	0.516051	0.47	0.139292	0.00826588	0.00477564	2.99581	0.083	0.073646	0.0169252	0.0080561	4.41386	0.036	0.025497	0.0388317	0.0218202	3.16704	0.075	0.0694	0.009	0.0255	0.1393	0.0032	0.0006	1.451e-08	-++-+++++	38.2	12.944	0.1138
148	European, UKBB modelling	rs4143838	15	40622374	INAFM2,C15orf52	116	159	150	0	primary	intergenic	.	Blood metabolite levels,Blood metabolite ratios,Chronic lymphocytic leukemia,Cognitive ability (MTAG),Cognitive performance,Cognitive performance (MTAG),Coronary artery disease,Dehydroepiandrosterone sulphate levels,Diverticular disease,Educational attainment (MTAG),Endometrial cancer,Endometrial cancer (endometrioid histology),Ewing sarcoma,FEV1,Height,High light scatter reticulocyte percentage of red cells,Highest math class taken (MTAG),Idiopathic pulmonary fibrosis,Intelligence,Intelligence (MTAG),Interstitial lung disease,Lung function (FEV1/FVC),Lung function (FVC),Male-pattern baldness,Mean corpuscular hemoglobin,Metabolic traits,Prostate cancer,Red blood cell count,Red cell distribution width,Reticulocyte fraction of red cells,Schizophrenia,Systolic blood pressure,Triglyceride levels,Triglycerides,Type 2 diabetes,Waist circumference adjusted for body mass index,Waist-hip ratio,Waist-to-hip ratio adjusted for BMI	1	0	t	c	0.9533	-0.0036	0.0007	2.381e-07	????+-	58.1	0.1225	418793	-0.0037	0.0007	9.984e-08	????-	0	1	401810	-0.0036	0.0007	2.266e-07	?????+-	58.1	0.1226	418793	-0.00372694	0.000699629	28.3772	1e-07	401810	0.005	0.0056	0.3715	?????+	0	1	16983	16983	0.894	0.3715	?????+??	0	1	16983	0	1	0	0	0.953595	-0.00328232	0.00091361	12.9075	0.00033	0.952699	-0.00428203	0.0010846	15.587	7.9e-05	0.496967	0.480836	0	--	0.935097	0.00695118	0.00524186	1.75851	0.18	0.91477	-0.00785093	0.00594945	1.74136	0.19	0.88735	0.00194999	0.00668989	0.0849621	0.77	0.869847	0.00646938	0.0102035	0.402001	0.53	0.9513	0.0099	0.8698	0.9532	-0.0035	0.0007	3.191e-07	????-++-+	35.8	6.233	0.1824
149	European, UKBB modelling	rs2018506	16	4227922	ADCY9,SRL	117	160	151	0	primary	intergenic	.	Blood protein levels,Body fat percentage,Body mass index,Body mass index (joint analysis main effects and physical activity interaction),Body mass index in physically active individuals,Breast cancer,Breast cancer (estrogen-receptor negative),Cardiovascular disease,Eosinophil counts,Estimated glomerular filtration rate,Fat-free mass,Granulocyte count,Hair color,Hand grip strength,Heel bone mineral density,Heel bone mineral density (MTAG),Height,Highest math class taken (MTAG),Hip circumference,Hip circumference adjusted for BMI,Lung function (FEV1/FVC),Lung function (FVC),Lymphocyte counts,Male-pattern baldness,Mean corpuscular hemoglobin,Neutrophil count,Nonsyndromic cleft lip with cleft palate,Nonsyndromic cleft lip with or without cleft palate,Obesity,Pre-treatment viral load in HIV-1 infection,Predicted visceral adipose tissue,Prostate-specific antigen levels,Pulse pressure,QT interval,Red blood cell count,Red cell distribution width,Response to Dalcetrapib treatment in acute coronary syndrome,Schizophrenia,Self-reported math ability,Self-reported math ability (MTAG),Smoking initiation (ever regular vs never regular) (MTAG),Sum basophil neutrophil counts,Sum neutrophil eosinophil counts,Systolic blood pressure,Waist circumference,Waist circumference adjusted for body mass index,Waist-hip ratio,Waist-to-hip ratio adjusted for BMI,Waist-to-hip ratio adjusted for BMI (additive genetic model),Weight,White blood cell count	1	1	c	g	0.8513	-0.0021	0.0004	2.334e-07	++--+-	0	0.5858	462627	-0.0022	0.0004	6.36e-08	++---	0	0.8432	438075	-0.0021	0.0004	1.48e-07	++---+-	0	0.4459	461733	-0.00227339	0.000415366	29.9562	4.4e-08	401810	0.0011	0.002	0.5926	++---+	0	0.6733	59923.4	122049	0.737	0.461	++---++?	0	0.7789	122049	0	1	0	0	0.85192	-0.00219812	0.000540615	16.532	4.8e-05	0.850538	-0.00240243	0.000646497	13.8092	0.0002	0.058774	0.808444	0	--	0.950102	0.00354936	0.00587766	0.364663	0.55	0.878617	-0.00254794	0.0049596	0.263928	0.61	0.919586	-0.00288534	0.00759907	0.14417	0.7	0.95123	-0.0224595	0.0155913	2.07507	0.15	0.8523	0.0085	0.8513	0.9512	-0.0022	0.0004	5.773e-08	++---+---	0	4.066	0.8511
150	European, UKBB modelling	rs57676627	17	62203128	ERN1	118	161	152	0	primary	intronic	.	Age at menopause,Appendicular lean mass,Body mass index,C-reactive protein levels,Cardiac troponin-I levels,Chronic inflammatory diseases (ankylosing spondylitis, Crohn's disease, psoriasis, primary sclerosing cholangitis, ulcerative colitis) (pleiotropy),Coronary artery disease,Fat-free mass,Heel bone mineral density,Height,Hip circumference adjusted for BMI,Lung function (FVC),Mean platelet volume,Pulse pressure,Red blood cell count,Self-reported math ability (MTAG),Systolic blood pressure,Type 2 diabetes,Waist-hip ratio,Waist-to-hip ratio adjusted for BMI,White blood cell count	1	0	t	c	0.151	0.0021	0.0004	9.795e-07	???--+	72.6	0.02601	432232	0.0023	0.0004	1.013e-07	???-+	56.4	0.13	415229	0.0022	0.0004	3.968e-07	????--+	72.8	0.02527	432212	0.0023712	0.000434889	29.7288	5e-08	401810	-0.0046	0.0026	0.06932	????--	0	0.8448	30402	30402	-1.798	0.07211	????--??	0	0.7484	30402	0	1	0	0	0.151933	0.00162111	0.000565354	8.22218	0.0041	0.150561	0.00308894	0.000677866	20.7649	5.2e-06	2.76531	0.096328	0.638376	++	0.803052	0.00244623	0.00357922	0.46711	0.49	0.071078	0.0121231	0.0070081	2.99245	0.084	0.03938	-0.000510963	0.0126319	0.00163621	0.97	0.016909	0.00246936	0.0393293	0.00394218	0.95	0.1601	0.0778	0.0169	0.8031	0.0023	0.0004	4.774e-08	???-++++-	0	4.3	0.5071
151	European, UKBB modelling	rs55740449	19	3334232	CELF5,NFIC	119	162	153	0	primary	intergenic	.	Alzheimer's disease (APOE e4 interaction),Asthma,Atopic asthma,Automobile speeding propensity,Coronary artery disease,Educational attainment (MTAG),Educational attainment (years of education),Eosinophil counts,Eosinophil percentage of granulocytes,Eosinophil percentage of white cells,HDL cholesterol,Heel bone mineral density,Height,Highest math class taken (MTAG),Lung function (FEV1/FVC),Macular thickness,Male-pattern baldness,Mean corpuscular hemoglobin,Monocyte percentage of white cells,Neutrophil count,Neutrophil percentage of granulocytes,Nevus count or cutaneous melanoma,Obesity-related traits,Red cell distribution width,Respiratory diseases,Self-reported math ability,Self-reported math ability (MTAG),Serum urate levels in chronic kidney disease,Skin pigmentation,Skin pigmentation (conditioned on rs1426654 and rs35397),Sum eosinophil basophil counts,Systolic blood pressure,Waist circumference adjusted for body mass index,White blood cell count	1	1	t	c	0.1659	0.002	0.0004	4.588e-07	??--++	0	0.8627	439876	0.002	0.0004	4.325e-07	??+-+	0	0.7208	420313	0.002	0.0004	5.12e-07	???--++	0	0.7917	439856	0.00205497	0.000403283	25.9652	3.5e-07	401810	0	0.0023	0.9904	???--+	0	0.8641	38045.5	38045.5	-0.079	0.9371	???--+??	0	0.8637	38045.5	0	1	0	0	0.166113	0.00129623	0.000522802	6.14736	0.013	0.166504	0.00296493	0.000627761	22.307	2.3e-06	4.17221	0.041092	0.760319	++	0.077312	0.00404684	0.00536808	0.568322	0.45	0.092637	-0.00631206	0.00621648	1.03099	0.31	0.057774	-0.00323718	0.0102234	0.100264	0.75	0.036236	-0.0201136	0.0215345	0.87239	0.35	0.1649	0.0102	0.0362	0.1663	0.002	0.0004	6.16e-07	??+-++---	0	3.909	0.689
152	European, UKBB modelling	rs2305780	19	14083761	RFX1	120	163	154	0	primary	exonic	nonsynonymous SNV	Blood protein levels,Breast cancer,Cerebrospinal fluid biomarker levels,Depressive symptoms,Hand grip strength,Height,Highest math class taken,Highest math class taken (MTAG),Lung function (FEV1/FVC),Lymphocyte counts,Mean corpuscular hemoglobin,Mean platelet volume,Pancreatic cancer,Positive affect,Red blood cell count,Urolithiasis,Waist-hip ratio,White blood cell count	1	1	t	c	0.5363	0.0015	0.0003	2.688e-07	??++-+	29.2	0.237	439876	0.0016	0.0003	8.373e-08	??+++	0	0.9783	420313	0.0015	0.0003	2.538e-07	???++-+	29.2	0.2368	439856	0.00157902	0.00029774	28.1255	1.1e-07	401810	-0.0003	0.0014	0.8458	???++-	24.5	0.266	38045.6	38045.6	-0.265	0.7907	???++-??	23.7	0.2698	38045.6	0	1	0	0	0.535478	0.00123565	0.000385893	10.2532	0.0014	0.536667	0.00204321	0.000463596	19.4244	1e-05	1.79244	0.180629	0.442102	++	0.270521	0.0035225	0.00291418	1.46106	0.23	0.544262	0.00631538	0.00329119	3.68208	0.055	0.53742	-0.00102069	0.00410405	0.0618528	0.8	0.540574	-0.0006135	0.00654193	0.00879464	0.93	0.5337	0.0264	0.2705	0.5474	0.0016	0.0003	2.691e-08	??++++-+-	0	3.057	0.8017
153	Trans-ethnic M-A, Europeans + UKBB	rs7553890	1	214005905	PROX1	6	9	7	0	in LD with primary	ncRNA_exonic	.	Abdominal aortic aneurysm,Age of smoking initiation (MTAG),Birth weight,Breast cancer in childhood cancer survivors treated with more than 10 gray radiotherapy,C-reactive protein levels,Educational attainment (MTAG),Fasting blood glucose,Fasting blood glucose (BMI interaction),Fasting plasma glucose,Glycemic traits (pleiotropy),Hematocrit,Hemoglobin,Hemoglobin concentration,Highest math class taken (MTAG),Macular thickness,Medication use (drugs used in diabetes),Red blood cell count,Self-reported math ability (MTAG),Smoking initiation (ever regular vs never regular) (MTAG),Triglycerides,Type 2 diabetes,Waist-hip ratio,White blood cell count	0	0	t	c	0.8208	0.0022	0.0004	2.241e-08	++++-+	10.2	0.3508	479044	0.0022	0.0004	2.975e-08	+++++	0	0.6785	438248	0.0021	0.0004	3.097e-08	+++++-+	0	0.5241	478149	0.00213197	0.000395136	29.1118	6.8e-08	401810	0.0024	0.0019	0.2133	+++++-	2.7	0.3991	76338.7	152069	2.058	0.03958	+++++-+?	0	0.7017	152069	0	1	0	1	0.820042	0.00275543	0.000509748	29.2193	6.5e-08	0.821012	0.00153263	0.000613818	6.23444	0.013	2.34873	0.125385	0.574238	++	0.271373	0.000683136	0.00295052	0.0536065	0.82	0.669568	0.00578752	0.00354029	2.67244	0.1	0.642914	0.000733981	0.00438018	0.0280792	0.87	0.655738	0.010758	0.00719996	2.23256	0.14	0.8078	0.0743	0.2714	0.8348	0.0022	0.0004	9.768e-09	+++++++++	0	5.136	0.7429
154	Trans-ethnic M-A, Europeans + UKBB	rs2908337	7	15207942	DGKB,AGMO	41	59	55	0	secondary	intergenic	.	Adolescent idiopathic scoliosis,Brain region volumes,Heel bone mineral density,Waist circumference adjusted for body mass index	0	0	a	g	0.8198	0.002	0.0004	1.247e-07	?+++++	0	0.5006	477896	0.0021	0.0004	5.247e-08	?++++	59	0.06258	435465	0.002	0.0004	6.898e-08	?+-++++	11.8	0.3401	477028	0.00204767	0.000385987	28.1433	1.1e-07	401810	0.0018	0.0018	0.3243	?+-+++	29.1	0.2273	75218	150948	2.54	0.01108	?+-++++?	2	0.4036	150948	0	1	0	1	0.82091	0.00204847	0.000501144	16.7083	4.4e-05	0.819045	0.00189915	0.000598403	10.0723	0.0015	0.036598	0.848286	0	++	0.958995	0.0061506	0.00701735	0.768226	0.38	0.886198	-0.00171592	0.0052122	0.108381	0.74	0.945667	0.018518	0.00980118	3.56969	0.059	NA	NA	NA	NA	NA	0.8208	0.0102	0.8114	0.959	0.0021	0.0004	3.532e-08	?+++++?-+	45.4	10.991	0.08864
155	Trans-ethnic M-A, Europeans + UKBB	rs12892260	14	89580986	FOXN3	92	129	121	0	secondary	intergenic	.	Cognitive performance (MTAG),Educational attainment (MTAG),Educational attainment (years of education),General cognitive ability,General risk tolerance (MTAG),Heel bone mineral density,Height,Highest math class taken (MTAG),Intelligence (MTAG),Pulse pressure,Smoking initiation (ever regular vs never regular) (MTAG),Spherical equivalent or myopia (age of diagnosis)	1	1	t	c	0.9367	-0.0031	0.0006	3.453e-07	???-+-	43	0.1731	432232	-0.0033	0.0006	5.501e-08	???--	0	0.5175	415229	-0.0031	0.0006	1.53e-07	????-+-	46.1	0.1566	432212	-0.00323122	0.000606506	28.3834	1e-07	401810	0.0001	0.0036	0.9822	????-+	65.2	0.08993	30402	30402	0.023	0.9813	????-+??	65.2	0.08994	30402	0	1	0	0	0.936714	-0.00317384	0.00078882	16.1887	5.7e-05	0.936598	-0.0032602	0.000944564	11.9131	0.00056	0.004925	0.944054	0	--	0.917745	-0.00492433	0.0046825	1.10596	0.29	0.878249	-0.00781915	0.00498247	2.46281	0.12	0.908639	-0.0112045	0.00726297	2.37987	0.12	0.933607	-0.0237088	0.0135673	3.05375	0.081	0.9353	0.0076	0.8782	0.9367	-0.0035	0.0006	4.941e-09	???------	0	4.741	0.4484
156	Trans-ethnic M-A, Europeans + UKBB	rs10908526	1	153883169	GATAD2B	121	164	155	0	primary	intronic	.	Age at first birth,Albumin-globulin ratio,Balding type 1,Blood protein levels,Brain region volumes,C-reactive protein levels,Cardiovascular disease,Chronotype,Cognitive performance,Cognitive performance (MTAG),Diastolic blood pressure,Educational attainment (MTAG),Gamma glutamyl transferase levels,General cognitive ability,HDL cholesterol levels x short total sleep time interaction (2df test),Height,Highest math class taken,Highest math class taken (MTAG),Intelligence,Juvenile idiopathic arthritis (oligoarticular or rheumatoid factor-negative polyarticular),Life satisfaction,Male-pattern baldness,Mean corpuscular hemoglobin,Mean corpuscular volume,Mean platelet volume,Non-albumin protein levels,Number of children ever born,Platelet count,Platelet distribution width,Prostate cancer,Pulse pressure,Red cell distribution width,Self-reported math ability,Self-reported math ability (MTAG),Serum total protein level,Smoking initiation,Smoking initiation (ever regular vs never regular),Smoking initiation (ever regular vs never regular) (MTAG),Smoking status,Smoking status (ever vs never smokers),Systolic blood pressure,Triglycerides,Type 2 diabetes	1	1	t	c	0.4883	0.0016	0.0003	7.066e-08	+-+?++	23.4	0.2654	463289	0.0016	0.0003	1.246e-07	+++?+	40.2	0.1705	423102	0.0016	0.0003	6.127e-08	++-+?++	24.7	0.2488	462510	0.00155965	0.000298298	27.3371	1.7e-07	401810	0.0032	0.002	0.1016	++-+?+	32.7	0.2033	60700	148995	2.264	0.02359	++-+?+++	9.6	0.3558	148995	0	1	0	1	0.490138	0.00105635	0.00038562	7.50414	0.0062	0.486355	0.00213987	0.000462219	21.4328	3.7e-06	3.24001	0.07186	0.691359	++	0.686635	0.00548904	0.0027396	4.01438	0.045	0.622847	0.00287924	0.00339233	0.720375	0.4	0.812289	0.00319269	0.00566187	0.317975	0.57	0.935553	0.0163629	0.0137727	1.41152	0.23	0.4928	0.0308	0.484	0.9356	0.0016	0.0003	2.529e-08	+++?+++++	16.6	8.391	0.2994
157	Trans-ethnic M-A, Europeans + UKBB	rs3806415	1	156698265	RRNAD1	122	165	156	0	primary	UTR5	.	Adolescent idiopathic scoliosis,Autoimmune traits,Blood protein levels,Body mass index,C-reactive protein levels,Chin dimples,Creatine kinase levels,Estimated glomerular filtration rate,Glycated hemoglobin levels,HDL cholesterol,HDL cholesterol levels,Headache,Heel bone mineral density,Height,Hemoglobin A1c levels,Highest math class taken (MTAG),Household income (MTAG),Ischemic stroke,Mean corpuscular hemoglobin concentration,Mean corpuscular volume,Mean platelet volume,Medication use (antimigraine preparations),Migraine,Mosaic loss of chromosome Y (Y chromosome dosage),Non-lobar intracerebral hemorrhage (MTAG),Platelet aggregation,Platelet count,Platelet distribution width,Plateletcrit,Red blood cell count,Red cell distribution width,Resting heart rate,Stroke,Waist circumference adjusted for body mass index,Waist-hip ratio,Waist-to-hip ratio adjusted for BMI	1	1	t	c	0.321	-0.0017	0.0003	6.843e-08	+--?--	0	0.4171	465207	-0.0017	0.0003	1.152e-07	+--?-	0	0.9029	424452	-0.0017	0.0003	1.134e-07	+---?--	0	0.4326	464336	-0.00168379	0.000318704	27.9126	1.3e-07	401810	-0.0011	0.0021	0.5916	+---?-	16.6	0.3091	62525.6	138256	-1.604	0.1087	+---?--?	0	0.6438	138256	0	1	0	1	0.320541	-0.00134603	0.00041187	10.6804	0.0011	0.321207	-0.00218959	0.000494029	19.6436	9.3e-06	1.72006	0.189685	0.418627	--	0.083532	0.00145398	0.00466082	0.0973175	0.76	0.267288	-0.00302922	0.00368349	0.676306	0.41	0.168591	-0.00949367	0.00561602	2.85766	0.091	0.10082	-0.0216581	0.0111074	3.80205	0.051	0.3188	0.0198	0.0835	0.3568	-0.0017	0.0003	4.802e-08	+--?-+---	0	6.31	0.504
158	Trans-ethnic M-A, Europeans + UKBB	rs111502507	2	29009180	PPP1CB,SPDYA	123	166	157	0	primary	intronic	.	Allergic rhinitis,Balding type 1,Blond vs. brown/black hair color,Body mass index,Breast cancer,Breast cancer (estrogen-receptor negative),Cardiovascular disease,Chronic inflammatory diseases (ankylosing spondylitis, Crohn's disease, psoriasis, primary sclerosing cholangitis, ulcerative colitis) (pleiotropy),Chronic obstructive pulmonary disease or resting heart rate (pleiotropy),Crohn's disease,Eczema,Educational attainment (MTAG),Educational attainment (years of education),Eosinophil counts,Eosinophil percentage of granulocytes,Eosinophil percentage of white cells,Excessive sweating,Hair color,Hay fever and/or eczema,Heel bone mineral density,Height,Inflammatory bowel disease,Intraocular pressure,Male-pattern baldness,Neutrophil percentage of granulocytes,Pre-treatment viral load in HIV-1 infection,Red blood cell count,Sum eosinophil basophil counts,Systolic blood pressure,Triglyceride levels in current drinkers,Triglyceride levels x alcohol consumption (drinkers vs non-drinkers) interaction (2df),Triglyceride levels x alcohol consumption (regular vs non-regular drinkers) interaction (2df),White blood cell count	1	1	a	g	0.9857	0.0061	0.0013	1.215e-06	??-+?+	0	0.8042	422893	0.0061	0.0013	1.137e-06	??+++	0	0.8248	420313	0.0061	0.0013	1.274e-06	???-+?+	0	0.776	422873	0.00600364	0.00128258	21.9108	2.9e-06	401810	0.0091	0.0069	0.1865	???-+?	0	0.5757	21063	84105.7	0.098	0.922	???-+?-?	14.5	0.3105	84105.7	0	1	0	1	0.985988	0.00558752	0.00165267	11.4305	0.00072	0.986276	0.00667412	0.00200165	11.1176	0.00086	0.175232	0.675503	0	++	0.883953	0.00651375	0.0039693	2.69299	0.1	0.91527	0.00683964	0.0057986	1.3913	0.24	0.869159	0.0108458	0.00630241	2.96147	0.085	0.846811	0.0107791	0.00963528	1.2515	0.26	0.9686	0.0387	0.8468	0.9861	0.0064	0.0011	2.295e-08	??+++++++	0	1.137	0.9799
159	Trans-ethnic M-A, Europeans + UKBB	rs11202473	10	89378838	MINPP1,PAPSS2	124	167	158	0	primary	intergenic	.	Blood protein levels,Eosinophil counts,Eosinophil percentage of granulocytes,Eosinophil percentage of white cells,Estimated glomerular filtration rate,Gout,Heel bone mineral density,Height,Lung function (FEV1/FVC),Mean corpuscular hemoglobin,Neutrophil percentage of granulocytes,Psoriasis,Pulse pressure,Red blood cell count,Renal underexcretion gout,Serum uric acid levels,Sum eosinophil basophil counts,Systolic blood pressure,Thyroid stimulating hormone levels,Type 2 diabetes (adjusted for BMI),Urate levels,Waist-hip ratio,Waist-to-hip ratio adjusted for BMI,White blood cell count,White blood cell count (basophil)	1	1	a	g	0.3682	-0.0016	0.0003	5.809e-08	?+----	0	0.4987	474811	-0.0016	0.0003	1.001e-07	?++--	0	0.6064	434258	-0.0016	0.0003	8.741e-08	?++----	0	0.6565	474021	-0.00158627	0.000309269	26.3076	2.9e-07	401810	-0.0024	0.0015	0.1068	?++---	0	0.5563	72211	72211.1	-0.424	0.6714	?++---??	26.3	0.2461	72211	0	1	0	1	0.367954	-0.00180454	0.00039898	20.4566	6.1e-06	0.369031	-0.00139853	0.000478403	8.54584	0.0035	0.424796	0.514553	0	--	0.491199	-0.00246799	0.00263411	0.877847	0.35	0.449229	-0.00687656	0.00330746	4.32268	0.038	0.290555	-0.00648632	0.00471756	1.89043	0.17	0.207576	-0.0103896	0.00831586	1.56092	0.21	0.3701	0.0176	0.2076	0.4912	-0.0017	0.0003	1.312e-08	?++------	0	6.549	0.4773
160	Trans-ethnic M-A, Europeans + UKBB	rs6488794	12	15816675	EPS8	125	168	159	0	primary	intronic	.	Chronotype,Cognitive function,Cognitive performance (MTAG),Educational attainment (MTAG),Educational attainment (years of education),Estimated glomerular filtration rate,Estimated glomerular filtration rate in non-diabetics,General cognitive ability,Glaucoma,Glomerular filtration rate (creatinine),Highest math class taken (MTAG),Intelligence,Intelligence (MTAG),Medication use (antidepressants),Number of sexual partners,Red cell distribution width	1	1	a	g	0.0291	0.0045	0.0009	3.909e-07	?+?+++	0	0.7546	466498	0.0045	0.0009	8.15e-07	?+?++	0	0.9054	428896	0.0045	0.0009	4.878e-07	?++?+++	0	0.7531	465722	0.00439008	0.000913682	23.0864	1.5e-06	401810	0.0071	0.0044	0.1079	?++?++	0	0.6716	63911.6	131388	1.608	0.1077	?++?+++?	0	0.7744	131388	0	1	0	1	0.0289325	0.00503143	0.00118376	18.0656	2.1e-05	0.0283536	0.00357031	0.00143007	6.23305	0.013	0.619452	0.431251	0	++	0.2912	0.00613869	0.00287364	4.56339	0.033	0.0488802	-0.000921262	0.00768774	0.0143605	0.9	0.0731274	0.0135979	0.0082551	2.71329	0.1	0.0952748	0.0256595	0.0120303	4.54929	0.033	0.0528	0.0742	0.0271	0.2912	0.0047	0.0008	2.442e-08	?+?++++-+	0	5.254	0.5116
161	Trans-ethnic M-A, Europeans + UKBB	rs74832478	12	47193148	SLC38A4	126	169	160	0	primary	intronic	.	Appendicular lean mass,Blond vs. brown/black hair color,C-reactive protein levels,Eosinophil counts,Fat-free mass,Glycine levels,Hair color,Height,Metabolite levels (small molecules and protein measures),Offspring birth weight,Uterine fibroids,Waist circumference adjusted for body mass index	1	1	t	g	0.0687	0.003	0.0006	1.739e-07	-++-++	49.3	0.07908	476941	0.003	0.0006	1.297e-07	-++-+	34.4	0.1919	436831	0.0031	0.0006	7.018e-08	-+++-++	55.8	0.03493	476132	0.00325489	0.00058367	31.0985	2.5e-08	401810	-0.0009	0.0028	0.7403	-+++-+	56.2	0.04377	74322.1	141712	1.01	0.3127	-+++-++?	43.3	0.1022	141712	0	1	0	1	0.068866	0.00301469	0.000756539	15.879	6.8e-05	0.068391	0.00350468	0.000913051	14.7335	0.00012	0.17076	0.679438	0	++	0.030601	0.00532208	0.00740859	0.516051	0.47	0.139292	0.00826588	0.00477564	2.99581	0.083	0.073646	0.0169252	0.0080561	4.41386	0.036	0.025497	0.0388317	0.0218202	3.16704	0.075	0.0694	0.009	0.0255	0.1393	0.0032	0.0006	1.451e-08	-++-+++++	38.2	12.944	0.1138
162	UKBB and Vanderbilt M-A, sex-dimorphic	rs60330317	1	3107547	PRDM16	1	2	1	0	in LD with primary	intronic	.	Balding type 1,Body mass index,Brain region volumes,Cardiovascular disease,Caudate nucleus volume,Coronary artery disease,Diastolic blood pressure,Eczema,Hay fever and/or eczema,Headache,Heel bone mineral density,Height,Hematocrit,Hypertension,Lung function (FEV1/FVC),Mean corpuscular hemoglobin,Mean corpuscular volume,Mean platelet volume,Medication use (agents acting on the renin-angiotensin system),Medication use (antimigraine preparations),Migraine,Mosaic loss of chromosome Y (Y chromosome dosage),Motion sickness,Multiple sclerosis,Optic disc size,Platelet distribution width,Plateletcrit,QRS duration,Red blood cell count,Rheumatoid arthritis,Systolic blood pressure,Vertical cup-disc ratio (adjusted for vertical disc diameter),Vertical cup-disc ratio (multi-trait analysis),Waist circumference adjusted for body mass index,Waist-hip ratio,Waist-to-hip ratio adjusted for BMI	0	1	a	g	0.1814	-0.0022	0.0004	1.792e-08	?+--+-	0	0.7723	474282	-0.0022	0.0004	2.586e-08	?++--	0	0.8254	434064	-0.0021	0.0004	4.208e-08	?+---+-	0	0.814	473570	-0.00215896	0.000390493	30.5677	3.2e-08	401810	-0.0006	0.0019	0.7373	?+---+	0	0.8055	71760.3	139626	-2.011	0.04427	?+---+-?	4.1	0.3903	139626	0	1	0	1	0.182264	-0.00117709	0.000503535	5.46461	0.019	0.180069	-0.00349661	0.000606917	33.1923	8.3e-09	8.65125	0.003268	0.88441	--	0.474038	0.00347293	0.00266966	1.69231	0.19	0.208111	-0.00310764	0.00411583	0.570094	0.45	0.273202	-0.00528353	0.00477514	1.22426	0.27	0.314131	-0.00777424	0.00728742	1.13807	0.29	0.1883	0.0424	0.1712	0.474	-0.0021	0.0004	4.025e-08	?++--+---	0	6.383	0.4958
163	UKBB and Vanderbilt M-A, sex-dimorphic	rs149290349	2	43451957	THADA	9	13	10	0	in LD with primary	exonic	nonsynonymous SNV	Appendicular lean mass,Balding type 1,Birth weight,Cardiovascular disease,Chronic inflammatory diseases (ankylosing spondylitis, Crohn's disease, psoriasis, primary sclerosing cholangitis, ulcerative colitis) (pleiotropy),Crohn's disease,Diabetes in response to antihypertensive drug treatment (treatment strategy interaction),Diastolic blood pressure,Diastolic blood pressure x smoking status (current vs non-current) interaction (2df test),Diastolic blood pressure x smoking status (ever vs never) interaction (2df test),Eosinophil counts,Estimated glomerular filtration rate,Granulocyte count,Granulocyte percentage of myeloid white cells,Hair color,HDL cholesterol,Heel bone mineral density,Height,Hypospadias,Immature fraction of reticulocytes,Inflammatory bowel disease,Intraocular pressure,Lung function (FEV1/FVC),Lymphocyte counts,Lymphocyte percentage of white cells,Male-pattern baldness,Mean corpuscular hemoglobin,Mean corpuscular volume,Medication use (agents acting on the renin-angiotensin system),Medication use (beta blocking agents),Medication use (drugs used in diabetes),Monocyte count,Monocyte percentage of white cells,Multiple sclerosis,Myeloid white cell count,Neutrophil count,Neutrophil percentage of granulocytes,Neutrophil percentage of white cells,Offspring birth weight,Orofacial clefts,Platelet count,Plateletcrit,Polycystic ovary syndrome,Prostate cancer,Red blood cell count,Red cell distribution width,Sum basophil neutrophil counts,Sum neutrophil eosinophil counts,Systolic blood pressure,Systolic blood pressure x smoking status (current vs non-current) interaction (2df test),Systolic blood pressure x smoking status (ever vs never) interaction (2df test),Triglycerides,Type 2 diabetes,Type 2 diabetes (adjusted for BMI),Viral capsid antigen IgG seropositivity,Waist circumference adjusted for body mass index,Waist-hip ratio,Waist-to-hip ratio adjusted for BMI,White blood cell count,White matter hyperintensity burden	0	0	a	g	0.0727	-0.0049	0.0006	3.205e-18	??--+-	77.1	0.004407	439876	-0.0052	0.0006	1.662e-19	??---	61.2	0.07597	420313	-0.0049	0.0006	3.015e-18	???--+-	76.8	0.004795	439856	-0.00514487	0.000576633	79.6068	4.6e-19	401810	0.0007	0.0029	0.8196	???--+	78.1	0.01031	38046	38046	-0.15	0.8809	???--+??	78.1	0.01031	38046	0	1	0	1	0.072861	-0.00344012	0.000744727	21.338	3.9e-06	0.072415	-0.00758484	0.000897367	71.4419	2.9e-17	12.6325	0.000379	0.920839	--	NA	NA	NA	NA	NA	0.029048	0.00755107	0.010285	0.539022	0.46	NA	NA	NA	NA	NA	NA	NA	NA	NA	NA	0.0725	0.0025	0.029	0.0727	-0.0051	0.0006	2.736e-19	??---??+?	55.1	6.679	0.08288
164	UKBB and Vanderbilt M-A, sex-dimorphic	rs13431652	2	169753415	G6PC2	14	23	19	0	in LD with primary	intergenic	.	Alanine transaminase levels,Aspartate aminotransferase levels,Blood pressure (smoking interaction),Blood sugar levels,C-reactive protein levels,Cholesterol, total,Chronic kidney disease,Creatinine levels,Eosinophil counts,Estimated glomerular filtration rate,Fasting blood glucose,Fasting blood glucose (BMI interaction),Fasting blood glucose adjusted for BMI,Fasting plasma glucose,Gamma glutamyl transferase levels,Glomerular filtration rate,Glomerular filtration rate (creatinine),Glycated hemoglobin levels,Glycemic traits (multi-trait analysis),Glycemic traits (pleiotropy),Glycemic traits (pregnancy),Granulocyte count,Height,Hemoglobin A1c levels,Homeostasis model assessment of beta-cell function,Hyperglycemia,Hyperglycemia in more-fat diet,Hyperuricemia,Insulin-related traits (multivariate analysis),LDL cholesterol,LDL cholesterol levels x alcohol consumption (drinkers vs non-drinkers) interaction (2df),LDL cholesterol levels x alcohol consumption (regular vs non-regular drinkers) interaction (2df),LDL cholesterol x physical activity interaction (2df test),Liver enzyme levels (alkaline phosphatase),Low density lipoprotein cholesterol levels,Lung function (FEV1/FVC),Lung function (FVC),Macular thickness,Mean corpuscular hemoglobin,Mean corpuscular hemoglobin concentration,Menarche (age at onset),Metabolic syndrome,Metabolic traits,Metabolite levels,Metabolite levels (small molecules and protein measures),Monocyte count,Myeloid white cell count,Neutrophil count,Offspring birth weight,Optic disc size,Proteinuria,Proteinuria (mild),Pulse pressure,Red cell distribution width,Relapse in multiple sclerosis,Serum alkaline phosphatase levels,Serum uric acid levels,Sum basophil neutrophil counts,Sum neutrophil eosinophil counts,Total cholesterol levels,Urate levels,White blood cell count,White matter microstructure (axial diusivities)	0	1	t	c	0.6987	0.0172	0.0003	5.95E-620	++++?+	93.8	3.269e-13	461712	0.0171	0.0003	9.77E-619	+++++	90.3	2.217e-08	437915	0.0172	0.0003	4.20E-623	+++++?+	92.5	5.158e-13	460820	0.0170452	0.000325591	2740.7	<1E-760	401810	0.0227	0.002	6.014e-29	+++++?	93.2	4.681e-12	59009.5	134740	23.532	1.94e-122	+++++?+?	91.5	2.298e-11	134740	1	1	1	1	0.700676	0.0159649	0.000422191	1429.94	6.60E-313	0.696992	0.0182338	0.000504285	1307.38	2.8e-286	11.9013	0.000561	0.915976	++	0.854873	-0.00676729	0.00372892	3.29355	0.07	0.832469	0.0107251	0.00451027	5.65453	0.017	0.893844	0.00845946	0.00722147	1.37225	0.24	0.938521	0.0117038	0.0153739	0.579542	0.45	0.701	0.0192	0.6836	0.9385	0.0169	0.0003	0	+++++-+++	90.7	85.632	3.571e-15
165	UKBB and Vanderbilt M-A, sex-dimorphic	rs56394279	3	160171092	TRIM59,KPNA4	21	35	31	1	primary	intergenic	.	Alcohol use disorder (total score),Behcet's disease,Intrinsic epigenetic age acceleration,LDL cholesterol,Limited cutaneous systemic scleroderma,Mouth ulcers,Multiple sclerosis,Pit-and-Fissure caries,Primary biliary cholangitis,Primary biliary cirrhosis,Pulse pressure,Red cell distribution width,Sj√∂gren's syndrome,Systemic lupus erythematosus,Systemic sclerosis,Systemic seropositive rheumatic diseases (Systemic sclerosis or systemic lupus erythematosus or rheumatoid arthritis or idiopathic inflammatory myopathies),Systolic blood pressure,Total cholesterol levels	1	0	t	c	0.5196	-0.0018	0.0003	2.078e-09	?+-++-	50.5	0.08892	474898	-0.0018	0.0003	4.307e-10	?--+-	55.6	0.08008	434286	-0.0018	0.0003	1.159e-09	?-+-++-	51.3	0.06817	474089	-0.00195274	0.00029932	42.5617	6.8e-11	401810	0.002	0.0014	0.1571	?-+-++	0	0.6031	72278.8	141692	-1.53	0.126	?-+-++-?	66.3	0.01116	141692	0	1	0	1	0.519486	-0.00120217	0.000386169	9.69119	0.0019	0.519878	-0.00288665	0.000463089	38.8563	4.6e-10	7.80431	0.005212	0.871866	--	0.250709	-0.00474929	0.00297087	2.55558	0.11	0.423398	-0.000179668	0.00332977	0.00291147	0.96	0.299987	-0.00595287	0.00461856	1.66126	0.2	0.237231	-0.0160395	0.00800104	4.01872	0.045	0.5151	0.0325	0.2372	0.526	-0.0019	0.0003	8.7e-11	?--+-----	41	11.87	0.1049
166	UKBB and Vanderbilt M-A, sex-dimorphic	rs2800734	6	127417035	SOGA3,RSPO3	39	55	51	1	primary	intergenic	.	Appendicular lean mass,Blood pressure,Blood protein levels,Blood urea nitrogen levels,Bone mineral density,Bone mineral density (paediatric, upper limb),Bone mineral density (spine),Bone properties (heel),Bone ultrasound measurement (broadband ultrasound attenuation),Bone ultrasound measurement (velocity of sound),Brain region volumes,Breast cancer,C-reactive protein levels,C-reactive protein levels or HDL-cholesterol levels (pleiotropy),Cardiovascular disease,Crohn's disease,Diastolic blood pressure,Diastolic blood pressure (cigarette smoking interaction),Diastolic blood pressure x alcohol consumption interaction (2df test),Educational attainment (MTAG),Educational attainment (years of education),Femoral neck bone mineral density,FEV1,Food addiction,Fractures,HDL cholesterol,HDL cholesterol levels,HDL cholesterol levels in current drinkers,HDL cholesterol levels x alcohol consumption (drinkers vs non-drinkers) interaction (2df),HDL cholesterol levels x alcohol consumption (regular vs non-regular drinkers) interaction (2df),HDL cholesterol levels x long total sleep time interaction (2df test),HDL cholesterol levels x short total sleep time interaction (2df test),Heel bone mineral density,Height,Hemoglobin concentration,High density lipoprotein cholesterol levels,High light scatter reticulocyte count,Highest math class taken (MTAG),Hip circumference,Hip circumference adjusted for BMI,Hip circumference variance,Hypertension,Intelligence,Intracranial volume,Liver transplant-free survival in primary sclerosing cholangitis (time to event),Lung function (FVC),Male-pattern baldness,Mean arterial pressure,Mean arterial pressure x alcohol consumption interaction (2df test),Medication use (agents acting on the renin-angiotensin system),Medication use (beta blocking agents),Medication use (calcium channel blockers),Medication use (diuretics),Medication use (drugs used in diabetes),Medication use (HMG CoA reductase inhibitors),Metabolic syndrome,Metabolite levels,Optic disc size,Predicted visceral adipose tissue,Pulse pressure,QRS duration,Red blood cell count,Red cell distribution width,Renal function-related traits (BUN),Reticulocyte count,Systolic blood pressure,Systolic blood pressure (cigarette smoking interaction),Systolic blood pressure x alcohol consumption interaction (2df test),Total body bone mineral density,Total body bone mineral density (age over 60),Triglyceride levels,Triglyceride levels x alcohol consumption (drinkers vs non-drinkers) interaction (2df),Triglyceride levels x alcohol consumption (regular vs non-regular drinkers) interaction (2df),Triglycerides,Triglycerides x physical activity interaction (2df test),Type 2 diabetes,Waist circumference,Waist circumference adjusted for BMI (adjusted for smoking behaviour),Waist circumference adjusted for BMI (joint analysis main effects and physical activity interaction),Waist circumference adjusted for BMI (joint analysis main effects and smoking interaction),Waist circumference adjusted for BMI in active individuals,Waist circumference adjusted for BMI in non-smokers,Waist circumference adjusted for body mass index,Waist-hip ratio,Waist-to-hip ratio adjusted for BMI,Waist-to-hip ratio adjusted for BMI (additive genetic model),Waist-to-hip ratio adjusted for BMI (adjusted for smoking behaviour),Waist-to-hip ratio adjusted for BMI (age >50),Waist-to-hip ratio adjusted for BMI (joint analysis for main effect and physical activity interaction),Waist-to-hip ratio adjusted for BMI (joint analysis main effects and smoking interaction),Waist-to-hip ratio adjusted for BMI in active individuals,Waist-to-hip ratio adjusted for BMI in non-smokers,Waist-to-hip ratio adjusted for BMI x sex x age interaction (4df test),Waist-to-hip ratio adjusted for body mass index	0	0	a	g	0.2887	-0.0021	0.0003	1.884e-10	?-----	0	0.7225	475036	-0.0012	0.0003	0.0002311	?+---	0	0.4096	434355	-0.0012	0.0003	0.00019	?+-----	0	0.4602	474247	-0.0011296	0.000327984	11.8615	0.00057	401810	-0.0028	0.0016	0.07819	?+----	0	0.4609	72437.1	142251	-2.795	0.005192	?+-----?	3	0.3976	142251	0	1	0	1	0.287991	-0.0011113	0.000425262	6.82889	0.009	0.289192	-0.00317249	0.000511065	38.5343	5.4e-10	9.61124	0.001934	0.895955	--	0.293171	-0.00732583	0.00282892	6.70613	0.0096	0.20488	-0.000240665	0.00416955	0.00333156	0.95	0.1459	-0.00783654	0.0059059	1.76066	0.18	0.115574	-0.000923842	0.0106438	0.00753362	0.93	0.2876	0.0113	0.1156	0.2932	-0.0013	0.0003	5.996e-05	?+-------	20.6	8.819	0.2659
167	UKBB and Vanderbilt M-A, sex-dimorphic	rs1974619	7	15065300	DGKB,AGMO	41	58	54	1	primary	intergenic	.	Adolescent idiopathic scoliosis,Blood sugar levels,Body mass index,Core binding factor acute myeloid leukemia,Educational attainment (MTAG),Fasting blood glucose,Fasting blood glucose (BMI interaction),Fasting plasma glucose,FEV1,Glycemic traits (pleiotropy),Heel bone mineral density,Height,Highest math class taken,Highest math class taken (MTAG),Homeostasis model assessment of beta-cell function,Lung function (FEV1/FVC),Lung function (FVC),Metabolic syndrome,Metabolite levels,Self-reported math ability,Self-reported math ability (MTAG),Type 2 diabetes	0	0	t	c	0.5511	0.0049	0.0003	6.053e-62	++++-+	75.7	0.0009705	476622	0.0049	0.0003	3.055e-63	+++++	1.9	0.3958	436711	0.0048	0.0003	1.127e-61	+++++-+	71.5	0.001807	475841	0.00494973	0.000298229	275.462	7.3e-62	401810	0.0023	0.0014	0.1098	+++++-	71.6	0.003464	74031.2	165515	11.332	9.09e-30	+++++-++	86.8	3.51e-09	165515	0	1	0	1	0.552129	0.00373167	0.000386366	93.2843	4.5e-22	0.550113	0.00630276	0.000463551	184.87	4.2e-42	18.1528	2.04e-05	0.944912	++	0.577799	0.00694808	0.00258534	7.22259	0.0072	0.615776	0.0131119	0.00338731	14.9839	0.00011	0.663067	0.00228145	0.00436964	0.272603	0.6	0.688264	0.016693	0.00715546	5.44245	0.02	0.5527	0.0112	0.5178	0.6883	0.005	0.0003	2.778e-67	+++++++++	40.5	13.45	0.09727
168	UKBB and Vanderbilt M-A, sex-dimorphic	rs11773850	7	75824961	SRRM3	45	68	63	0	in LD with primary	intergenic	.	Adolescent idiopathic scoliosis,Bitter beverage consumption,Bitter non-alcoholic beverage consumption,Blood protein levels,Blood protein levels in cardiovascular risk,CCL24 levels,Coffee consumption,Coffee consumption (cups per day),Educational attainment (MTAG),Educational attainment (years of education),Eosinophil counts,Eosinophil percentage of granulocytes,Eosinophil percentage of white cells,Eotaxin levels,Estimated glomerular filtration rate,Highest math class taken (MTAG),Mean platelet volume,Neonatal cytokine/chemokine levels (fetal genetic effect),Neutrophil percentage of granulocytes,Parental longevity (father's age at death),Self-reported math ability (MTAG),Sum eosinophil basophil counts,Tea consumption,Urinary albumin-to-creatinine ratio,White blood cell count (basophil)	0	1	a	g	0.0218	0.0054	0.001	9.189e-08	?++-?+	36.3	0.1941	457531	0.0054	0.001	6.246e-08	?++-+	27.2	0.2485	434145	0.0054	0.001	6.039e-08	?+++-?+	26.4	0.2458	456745	0.00555772	0.00101357	30.067	4.2e-08	401810	-0.001	0.0076	0.8932	?+++-?	36.1	0.1953	54935.3	54935.3	1.223	0.2213	?+++-???	6.8	0.3589	54935.3	0	1	0	1	0.021794	0.00868659	0.00131583	43.5813	4.1e-11	0.022086	0.0021178	0.00157154	1.81602	0.18	10.2708	0.001352	0.902636	++	NA	NA	NA	NA	NA	NA	NA	NA	NA	NA	NA	NA	NA	NA	NA	6.1e-05	-1036170000	NA	-1000000000	1	0.0219	0.0005	0.0165	0.0219	0.0054	0.001	6.246e-08	?++-+????	27.2	4.123	0.2485
169	UKBB and Vanderbilt M-A, sex-dimorphic	rs534043	7	100312724	POP7,EPO	47	70	65	1	primary	intergenic	.	Advanced age-related macular degeneration,Age at menopause,Alzheimer's disease (late onset),Alzheimer's disease or family history of Alzheimer's disease,Autoimmune traits,Blond vs. brown/black hair color,Blood metabolite levels,Blood metabolite ratios,Blood protein levels,Body mass index,Caudate nucleus volume,Crohn's disease,DHEAS levels,Diastolic blood pressure,Educational attainment (MTAG),Educational attainment (years of education),Eosinophil counts,Family history of Alzheimer's disease,Hair color,Heart rate,Heart rate increase in response to exercise,Heart rate response to recovery post exercise,Heart rate response to recovery post exercise (10 sec),Heart rate response to recovery post exercise (20 sec),Heart rate response to recovery post exercise (30 sec),Heart rate response to recovery post exercise (40 sec),Heart rate response to recovery post exercise (50 sec),Heel bone mineral density,Height,Hematocrit,Hematological parameters,Hemoglobin concentration,Hemoglobin levels,High light scatter reticulocyte percentage of red cells,Hypertension,Hypothyroidism,Immature fraction of reticulocytes,Inflammatory bowel disease,Iron status biomarkers (iron levels),Iron status biomarkers (transferrin saturation),LDL cholesterol,Macular thickness,Mean corpuscular hemoglobin,Mean corpuscular hemoglobin concentration,Mean corpuscular volume,Medication use (thyroid preparations),Other erythrocyte phenotypes,Plasminogen activator inhibitor type 1 levels (PAI-1),Platelet count,Platelet distribution width,Plateletcrit,Pulse pressure,Pursuit maintenance gain in psychotic disorders,Red blood cell count,Red blood cell traits,Red cell distribution width,Resting heart rate,Reticulocyte fraction of red cells,RR interval (heart rate),Smoking initiation (ever regular vs never regular) (MTAG),Ticagrelor levels in individuals with acute coronary syndromes treated with ticagrelor,Total cholesterol levels,Waist circumference adjusted for body mass index	1	0	a	g	0.1143	-0.003	0.0005	2.851e-11	-++-+-	18.9	0.2905	476434	-0.0032	0.0005	3.341e-12	--+--	0	0.7563	436371	-0.0031	0.0005	1.74e-11	--++-+-	8.1	0.3667	475631	-0.00315861	0.000464529	46.2345	1e-11	401810	-0.0008	0.0022	0.7341	--++-+	7.8	0.3666	73821.3	162358	-2.718	0.006567	--++-+--	52.5	0.03933	162358	0	1	0	1	0.114819	-0.00189086	0.000600078	9.92901	0.0016	0.113822	-0.00479986	0.000724555	43.8849	3.5e-11	9.5611	0.001987	0.89541	--	0.164349	-0.00627374	0.00346029	3.28721	0.07	0.129416	0.0015062	0.00487268	0.0955501	0.76	0.0911687	-0.0129622	0.00724988	3.19665	0.074	0.0737705	-0.000356173	0.0130634	0.00074338	0.98	0.1152	0.007	0.0738	0.1643	-0.0032	0.0005	7.217e-13	--+----+-	0	5.462	0.7073
170	UKBB and Vanderbilt M-A, sex-dimorphic	rs7484541	12	57714803	R3HDM2	82	115	109	0	in LD with primary	intronic	.	Abdominal aortic aneurysm,Alcohol consumption,Allergic disease (asthma, hay fever or eczema),Allergic sensitization,Amyotrophic lateral sclerosis,anorexia nervosa, attention-deficit/hyperactivity disorder, autism spectrum disorder, bipolar disorder, major depression, obsessive-compulsive disorder, schizophrenia, or Tourette syndrome (pleiotropy),Appendicular lean mass,Asthma,Asthma (adult onset),Asthma (childhood onset),Asthma (moderate or severe),Asthma onset (childhood vs adult),Asthma or allergic disease (pleiotropy),Atopic asthma,Autism spectrum disorder or schizophrenia,Bitter alcoholic beverage consumption,Blood protein levels,Blood urea nitrogen levels,Body fat distribution (trunk fat ratio),Body mass index,Chronic kidney disease,Chronotype,Cognitive ability, years of educational attainment or schizophrenia (pleiotropy),Colorectal cancer,Colorectal cancer or advanced adenoma,Coronary artery disease,DNA methylation variation (age effect),Ease of getting up in the morning,Eczema,Educational attainment (MTAG),Eosinophil counts,Eosinophil percentage of granulocytes,Eosinophil percentage of white cells,Estimated glomerular filtration rate,Estimated glomerular filtration rate in non-diabetics,Glomerular filtration rate (creatinine),Hair color,Hay fever and/or eczema,HDL cholesterol,HDL cholesterol levels,HDL cholesterol levels in current drinkers,HDL cholesterol levels x alcohol consumption (drinkers vs non-drinkers) interaction (2df),HDL cholesterol levels x alcohol consumption (regular vs non-regular drinkers) interaction (2df),Headache,Heel bone mineral density,Height,High density lipoprotein cholesterol levels,Highest math class taken (MTAG),IgE levels,Insomnia,Insomnia symptoms (never/rarely vs. sometimes/usually),Insomnia symptoms (never/rarely vs. usually),Itch intensity from mosquito bite,Lung function (FEV1/FVC),Male-pattern baldness,Mean corpuscular hemoglobin,Medication use (adrenergics, inhalants),Medication use (anilides),Medication use (anti-inflammatory and antirheumatic products, non-steroids),Medication use (antihistamines for systemic use),Medication use (antimigraine preparations),Menarche (age at onset),Migraine,Migraine without aura,Mosquito bite size,Moyamoya disease,Multiple sclerosis,Neutrophil percentage of granulocytes,Nonatopic asthma,Peak expiratory flow,Photic sneeze reflex,Platelet count,Pulmonary function,Pulse pressure,Red blood cell count,Red cell distribution width,Respiratory diseases,Schizophrenia,Self-reported math ability (MTAG),Serum uric acid levels,Sum eosinophil basophil counts,Systolic blood pressure,Triglyceride levels,Triglyceride levels x alcohol consumption (drinkers vs non-drinkers) interaction (2df),Triglyceride levels x alcohol consumption (regular vs non-regular drinkers) interaction (2df),Triglycerides,Urate levels,Urate levels in overweight individuals	0	1	a	t	0.7809	0.0024	0.0004	4.035e-12	???+-+	0	0.5046	432232	0.0025	0.0004	1.405e-12	???++	0	0.9339	415229	0.0025	0.0004	2.738e-12	????+-+	0	0.502	432212	0.00250474	0.000357933	48.969	2.6e-12	401810	0.0012	0.0018	0.5183	????+-	0	0.3538	30402	54739.3	1.921	0.05474	????+-?+	27	0.2541	54739.3	0	1	0	1	0.78058	0.00316953	0.000464092	46.6424	8.5e-12	0.781732	0.00168859	0.00055969	9.10235	0.0026	4.14877	0.041665	0.758965	++	0.976794	0.00470023	0.00902569	0.271192	0.6	0.919563	0.00533399	0.00611635	0.760534	0.38	0.916159	-0.00261921	0.00758132	0.119358	0.73	0.910464	0.0125464	0.0121644	1.06378	0.3	NA	NA	NA	NA	NA	NA	NA	NA	NA	NA	NA
171	UKBB and Vanderbilt M-A, sex-dimorphic	rs6538804	12	97848910	RMST	83	117	110	1	primary	intergenic	.	Adventurousness,Body mass index,Cognitive performance (MTAG),Educational attainment (MTAG),Educational attainment (years of education),Fat-free mass,Height,Highest math class taken (MTAG),Household income (MTAG),Menarche (age at onset),Obesity (early onset extreme),Self-reported math ability (MTAG),Type 2 diabetes	0	0	c	g	0.6029	0.0026	0.0003	1.833e-17	?++??+	0	0.4842	426160	0.0026	0.0003	1.082e-17	?++?+	0	0.5524	422103	0.0026	0.0003	8.519e-18	?+++??+	0	0.5671	427113	0.00260535	0.000305621	72.6717	1.5e-17	401810	0.0059	0.0046	0.1953	?+++??	0	0.471	25302.7	79456.1	4.166	3.097e-05	?+++??+?	0	0.8404	79456.1	0	1	0	1	0.603517	0.00157562	0.000397101	15.7434	7.3e-05	0.602331	0.00370667	0.000476675	60.4676	7.5e-15	11.7986	0.000593	0.915244	++	0.72879	0.00125283	0.00303696	0.170179	0.68	0.429336	0.00384613	0.00344578	1.24587	0.26	0.427193	0.00444471	0.00433258	1.05243	0.3	0.423668	0.00452466	0.0070318	0.414037	0.52	0.6017	0.0244	0.4237	0.7288	0.0026	0.0003	3.371e-18	?++?+++++	0	1.767	0.9398
172	UKBB and Vanderbilt M-A, sex-dimorphic	rs11146926	12	133125450	FBRSL1	85	121	113	1	primary	intronic	.	Airflow obstruction,Atrial fibrillation,Basal metabolic rate,Basal metabolic rate variance,Body mass index,Cardiovascular disease,Coronary artery disease and triglyceride levels (multivariate analysis),Height,Mean corpuscular hemoglobin,Non-glioblastoma glioma,Parkinson's disease or first degree relation to individual with Parkinson's disease,Predicted visceral adipose tissue,Prostate cancer,Prostate cancer (early onset),Red blood cell count,Red cell distribution width,Self-reported math ability,Self-reported math ability (MTAG),Smoking initiation (ever regular vs never regular),Smoking initiation (ever regular vs never regular) (MTAG),Smoking status (ever vs never smokers),Systolic blood pressure,Type 2 diabetes,Urate levels	0	0	a	g	0.2243	0.0022	0.0004	1.396e-09	??+-++	61.1	0.05227	439876	0.0022	0.0004	1.031e-09	??+-+	35	0.2147	420313	0.0022	0.0004	8.358e-10	???+-++	58.6	0.06439	439856	0.00220805	0.000360685	37.4766	9.3e-10	401810	0.0013	0.0019	0.5092	???+-+	71.5	0.03004	38045.8	38045.8	1.118	0.2635	???+-+??	68.2	0.04288	38045.8	0	1	0	1	0.223566	0.00141832	0.000469164	9.13898	0.0025	0.225814	0.00313598	0.000561822	31.1564	2.4e-08	5.50687	0.018942	0.818409	++	0.03618	-0.000621694	0.00770641	0.00650803	0.94	0.141374	-0.00118401	0.0050796	0.0543311	0.82	0.107222	0.0123791	0.00741263	2.78891	0.095	0.081765	0.0184135	0.0136088	1.83079	0.18	0.2232	0.0125	0.0362	0.2246	0.0022	0.0004	6.857e-10	??+-+-+-+	13.8	6.962	0.3244
173	UKBB and Vanderbilt M-A, sex-dimorphic	rs9929922	16	294749	ITFG3,RAB11FIP3	96	136	127	0	in LD with primary	intronic	.	Adolescent idiopathic scoliosis,Age of smoking initiation (MTAG),Appendicular lean mass,Bilirubin levels,Blood cell traits (multivariate analysis),Blood protein levels,Body mass index,Bone mineral density (spine),Cardiometabolic and hematological traits,Cardiovascular disease,Chronotype,Diastolic blood pressure,Educational attainment (MTAG),Educational attainment (years of education),Femoral neck bone mineral density,Glioblastoma,Glycated hemoglobin levels,Heel bone mineral density,Height,Hematology traits,Hemoglobin A1c levels,Hemoglobin concentration,Hemoglobin levels,High light scatter reticulocyte count,High light scatter reticulocyte percentage of red cells,Highest math class taken (MTAG),Immature fraction of reticulocytes,Insomnia,Lifetime smoking index,Lumbar spine bone mineral density,Male-pattern baldness,Mean corpuscular hemoglobin,Mean corpuscular hemoglobin concentration,Mean corpuscular volume,Opioid requirements during laparoscopic-assisted colectomy,Platelet count,Platelet distribution width,Predicted visceral adipose tissue,Red blood cell count,Red blood cell traits,Red cell distribution width,Reticulocyte count,Reticulocyte fraction of red cells,Sickle cell anemia (haemolysis),Smoking initiation (ever regular vs never regular),Smoking initiation (ever regular vs never regular) (MTAG),Smoking status,Smoking status (ever vs never smokers),Total body bone mineral density,Type 2 diabetes,Urinary metabolite levels in chronic kidney disease,Waist circumference adjusted for body mass index	0	0	a	g	0.8096	0.0033	0.0004	7.087e-19	++++-+	55.1	0.04879	475532	0.0035	0.0004	1.02e-20	++-++	6.1	0.3718	436059	0.0034	0.0004	9.531e-20	+++++-+	48.3	0.07137	474762	0.00350658	0.00038091	84.7464	3.4e-20	401810	0.0007	0.0018	0.6866	+++++-	46.8	0.09413	72952.1	159282	2.808	0.004992	+++++-++	36.1	0.1408	159282	0	1	0	1	0.808588	0.00415455	0.000494388	70.6175	4.3e-17	0.810658	0.00269632	0.000594858	20.5456	5.8e-06	3.55427	0.059392	0.718649	++	0.431524	0.00203862	0.00269765	0.571083	0.45	0.773403	0.00696699	0.00392681	3.14783	0.076	0.646696	-0.00140417	0.0045216	0.0964394	0.76	0.546896	0.00722276	0.00677811	1.13551	0.29	0.8003	0.0547	0.4315	0.8139	0.0035	0.0004	3.035e-21	++-+++++-	0	6.813	0.5569
174	UKBB and Vanderbilt M-A, sex-dimorphic	rs7532598	1	66998624	SGIP1	127	170	161	0	primary	upstream	.	Adolescent idiopathic scoliosis,Automobile speeding propensity,Birth weight,Blood urea nitrogen levels,C-reactive protein levels,Cerebrospinal fluid t-tau:AB1-42 ratio,Chronotype,Depression,Depression (broad),Depressive symptoms,Educational attainment (years of education),Heel bone mineral density,Heel bone mineral density (MTAG),Height,Household income (MTAG),Low tan response,Lymphocyte counts,Lymphocyte percentage of white cells,Mean corpuscular hemoglobin,Morningness,Neutrophil percentage of white cells,Pulse pressure,Resting heart rate,Sleep duration,Sunburns,Systolic blood pressure,White blood cell count	1	0	a	c	0.1649	0.002	0.0004	2.604e-07	-++--+	0	0.4442	476649	0.0021	0.0004	1.76e-07	-++-+	0	0.4372	436559	0.002	0.0004	3.169e-07	-+-+--+	0	0.5639	475853	0.00215776	0.000400936	28.9639	7.4e-08	401810	-0.0014	0.0019	0.4582	-+-+--	0	0.916	74043.3	171721	0.378	0.7057	-+-+--++	0	0.9047	171721	0	1	0	1	0.164915	0.00294839	0.00051795	32.4036	1.3e-08	0.165031	0.00118992	0.000621754	3.66267	0.056	4.72202	0.029779	0.788226	++	0.088422	0.00248558	0.00455858	0.2973	0.59	0.175838	0.00678678	0.00429434	2.49766	0.11	0.272935	0.00501917	0.00472858	1.12668	0.29	0.338447	-0.00359042	0.00714621	0.252429	0.62	0.1658	0.0147	0.0884	0.3384	0.0021	0.0004	6.408e-08	-++-++-++	0	5.995	0.6478
175	UKBB and Vanderbilt M-A, sex-dimorphic	rs56405641	17	1528464	SLC43A2	128	171	162	0	primary	intronic	.	Adolescent idiopathic scoliosis,Atrial fibrillation,Blood protein levels,Body mass index,C-reactive protein levels,Educational attainment (MTAG),Educational attainment (years of education),Estimated glomerular filtration rate,Granulocyte count,Heel bone mineral density,Height,Intracranial aneurysm,Intraocular pressure,Ischemic stroke,Lung function (FEV1/FVC),Lung function (FVC),Lymphocyte percentage of white cells,Mean corpuscular hemoglobin,Mean corpuscular volume,Mean platelet volume,Medication use (agents acting on the renin-angiotensin system),Myeloid white cell count,Neutrophil count,Platelet count,Plateletcrit,Predicted visceral adipose tissue,Pulse pressure,Reaction time,Response to bronchodilator in chronic obstructive pulmonary disease (change in FEV1),Schizophrenia,Serum albumin level,Smoking initiation (ever regular vs never regular),Smoking initiation (ever regular vs never regular) (MTAG),Smoking status,Smoking status (ever vs never smokers),Snoring,Sum basophil neutrophil counts,Sum neutrophil eosinophil counts,Systolic blood pressure,Total body bone mineral density,Urate levels,Urinary albumin-to-creatinine ratio,Venous thromboembolism,Waist circumference adjusted for body mass index,Waist-hip ratio,Waist-to-hip ratio adjusted for BMI,White blood cell count	1	1	t	c	0.0906	0.0021	0.0005	3.232e-05	??+--+	11.9	0.3334	439876	0.0021	0.0005	3.217e-05	??+-+	0	0.6774	420313	0.002	0.0005	6.511e-05	???+--+	0	0.3945	439856	0.00219159	0.000519207	17.817	2.4e-05	401810	-0.0019	0.0026	0.4546	???+--	0	0.7583	38045.8	38045.8	-0.678	0.4979	???+--??	0	0.7194	38045.8	0	1	0	0	0.090566	0.0039946	0.000673862	35.1403	3.1e-09	0.090521	0.00014549	0.000810885	0.032192	0.86	13.3279	0.000261	0.92497	++	NA	NA	NA	NA	NA	0.048701	0.00865585	0.00787904	1.2069	0.27	0.023725	0.00684842	0.014696	0.217161	0.64	NA	NA	NA	NA	NA	0.0904	0.0037	0.0237	0.0976	0.0022	0.0005	2.297e-05	??+-+??++	0	1.562	0.8155

### Sheet: ST4
Supplementary Table 4. Additional nine signals reaching genome-wide significance in other RG models (ASB20, AS11, ASB11, AST20 and ASTB20) tested in UKBB. A - age, S - sex, B - BMI, T - time since last meal, 20 - RG cut-off of <20 mmol/l, 11 - RG cut-off of <11.1 mmol/l.
Chr	Locus	Directional consistency in all models	Model in which the signal reached significance	SNP AS20	Position GRCh37 AS20	Effect allele AS20	Other allele AS20	EAF AS20	BETA AS20	SE AS20	P_BOLT_LMM_INF AS20	SNP ASB20	Position GRCh37 ASB20	Effect allele ASB20	Other allele ASB20	EAF ASB20	BETA ASB20	SE ASB20	P_BOLT_LMM_INF ASB20	SNP AS11	Position GRCh37 AS11	Effect allele AS11	Other allele AS11	EAF AS11	BETA AS11	SE AS11	P_BOLT_LMM_INF AS11	SNP ASB11	Position GRCh37 ASB11	Effect allele ASB11	Other allele ASB11	EAF ASB11	BETA ASB11	SE ASB11	P_BOLT_LMM_INF ASB11	SNP AST20	Position GRCh37 AST20	Effect allele AST20	Other allele AST20	EAF AST20	BETA AST20	SE AST20	P_BOLT_LMM_INF AST20	SNP ASTB20	Position GRCh37 ASTB20	Effect allele ASTB20	Other allele ASTB20	EAF ASTB20	BETA ASTB20	SE ASTB20	P_BOLT_LMM_INF ASTB20
6	PEX7	TRUE	ASB20,ASTB20	rs7756291	137235325	C	T	0.448482	0.00157567	0.000302892	2e-07	rs7756291	137235325	C	T	0.448512	0.00163079	0.000298738	4.8e-08	rs7756291	137235325	C	T	0.448433	0.00135462	0.00028763	2.5e-06	rs7756291	137235325	C	T	0.448464	0.00142185	0.000286003	6.6e-07	rs7756291	137235325	C	T	0.44848	0.000821339	0.000300499	0.0063	rs7756291	137235325	C	T	0.44851	0.0016559	0.000298067	2.8e-08
10	PDE6C	TRUE	ASB20,AS11,ASB11,ASTB20	rs2765828	95386268	T	C	0.662465	0.00171359	0.000315641	5.7e-08	rs2765828	95386268	T	C	0.662532	0.00174981	0.000311325	1.9e-08	rs714549	95389083	A	G	0.662429	0.00165327	0.000299658	3.4e-08	rs2765828	95386268	T	C	0.662518	0.00168016	0.000298048	1.7e-08	rs2765828	95386268	T	C	0.662462	0.00170747	0.000314971	5.9e-08	rs2765828	95386268	T	C	0.662529	0.00174187	0.000310626	2.1e-08
11	MTNR1B	TRUE	AS20,ASB20,AS11,ASB11,ASTB20	rs10830963	92708710	C	G	0.727371	0.00182829	0.000334917	4.8e-08	rs10830963	92708710	C	G	0.727274	0.00182919	0.00033042	3.1e-08	rs10830963	92708710	C	G	0.7274	0.00189816	0.000318201	2.4e-09	rs10830963	92708710	C	G	0.727301	0.00194622	0.000316365	7.7e-10	rs10830963	92708710	C	G	0.727369	0.0017986	0.00033179	5.9e-08	rs10830963	92708710	C	G	0.727271	0.00185788	0.000329681	1.7e-08
12	SLC38A4	TRUE	ASB20,ASB11,AST20,ASTB20	rs78855118	47191492	C	T	0.93135	-0.00315567	0.000584914	6.8e-08	rs78855118	47191492	C	T	0.93137	-0.00328966	0.000581423	1.5e-08	rs78855118	47191492	C	T	0.931358	-0.00305815	0.000564091	5.9e-08	rs74832478	47193148	G	T	0.931378	-0.00319398	0.000556693	9.6e-09	rs74832478	47193148	G	T	0.93135	-0.00325489	0.00058367	2.5e-08	rs74832478	47193148	G	T	0.93137	-0.00339307	0.000580116	4.9e-09
15	INAFM2,C15orf52	TRUE	AS11	rs4143838	40622374	T	C	0.953187	-0.00372856	0.000701108	1e-07	rs4143838	40622374	T	C	0.953188	-0.00342677	0.000696858	8.8e-07	rs4143838	40622374	T	C	0.953192	-0.00375016	0.000676168	2.9e-08	rs4143838	40622374	T	C	0.953194	-0.00343218	0.000667285	2.7e-07	rs4143838	40622374	T	C	0.953188	-0.00372694	0.000699629	1e-07	rs4143838	40622374	T	C	0.953189	-0.00341753	0.000695305	8.9e-07
16	ADCY9,SRL	TRUE	ASB20,AST20,ASTB20	rs2018506	4227922	C	G	0.851295	-0.00225211	0.000419389	7.9e-08	rs2018506	4227922	C	G	0.851296	-0.00229631	0.000413701	2.8e-08	rs2018506	4227922	C	G	0.851308	-0.00213462	0.000401407	1.1e-07	rs2018506	4227922	C	G	0.851309	-0.00214115	0.000396111	6.5e-08	rs2018506	4227922	C	G	0.851293	-0.00227339	0.000415366	4.4e-08	rs2018506	4227922	C	G	0.851293	-0.00231509	0.000412775	2e-08
17	ERN1	TRUE	AST20	rs57676627	62203128	C	T	0.848689	-0.00232037	0.000439291	1.3e-07	rs57676627	62203128	C	T	0.848852	-0.00230901	0.000433146	9.8e-08	rs57676627	62203128	C	T	0.848724	-0.00212001	0.000420268	4.5e-07	rs57676627	62203128	C	T	0.848888	-0.00208028	0.000414711	5.3e-07	rs57676627	62203128	C	T	0.848689	-0.0023712	0.000434889	5e-08	rs57676627	62203128	C	T	0.848853	-0.00230573	0.000432178	9.5e-08
19	CELF5,NFIC	TRUE	ASB11	rs55740449	3334232	C	T	0.833706	-0.00205497	0.000403283	3.5e-07	rs55740449	3334232	C	T	0.833621	-0.00212261	0.000400706	1.2e-07	rs55740449	3334232	C	T	0.833696	-0.00206275	0.00038886	1.1e-07	rs55740449	3334232	C	T	0.833612	-0.00210544	0.000383643	4.1e-08	rs55740449	3334232	C	T	0.833706	-0.00205497	0.000403283	3.5e-07	rs55740449	3334232	C	T	0.833625	-0.00210617	0.000399815	1.4e-07
19	RFX1	TRUE	ASB20,AS11,ASB11,ASTB20	rs2305780	14083761	T	C	0.536016	0.00157902	0.00029774	1.1e-07	rs2305780	14083761	T	C	0.536063	0.00165344	0.000295933	2.3e-08	rs2305780	14083761	T	C	0.536024	0.00162403	0.000287104	1.5e-08	rs2305780	14083761	T	C	0.536072	0.00165854	0.000283342	4.8e-09	rs2305780	14083761	T	C	0.536016	0.00157902	0.00029774	1.1e-07	rs2305780	14083761	T	C	0.536065	0.00167541	0.000295271	1.4e-08

### Sheet: ST5
Supplementary Table 5. Additional RG signals identified through analyses in other than European ancestry within UKBB or through the trans-ethnic meta-analysis of Europeans and trans-ethnic populations in UKBB.
Discovery sample ethnicity	SNP	Nearest gene	Chr	Position GRCh37	Allele 1	Allele 0	A1FREQ EUR	A1FREQ Black	A1FREQ Indian	A1FREQ Pakistani	A1FREQ Chinese	Annotation	EUR - BETA (SE)	EUR - Pvalue	Black - BETA (SE)	Black - Pvalue	Indian - BETA (SE)	Indian - Pvalue	Pakistani - BETA (SE)	Pakistani - Pvalue	Chinese - BETA (SE)	Chinese - Pvalue	Trans-ethnic meta-analysis - BETA (SE)	Trans-ethnic meta-analysis - Pvalue	Confirmed/Replicated	Novel for glycaemic traits	Novel for T2D
Black	rs12046039	IGFN1	1	201152760	A	G	0.9499	0.985712	0.929566	0.843117	0.794184	NA	-0.0013 (0.00069)	0.059	-0.069 (0.012)	1.3e-08	0.00030 (0.0066)	0.96	0.0032 (0.0058)	0.58	0.0041 (0.0077)	0.59	-0.0014 (0.00070)	0.03779	0	1	1
	rs2908286	GCK	7	44234737	C	T	0.1769	0.82274	0.876304	0.841313	0.819987	NA	-0.014 (0.00038)	6.9e-284	-0.024 (0.0034)	1.7e-12	-0.017 (0.0050)	0.00081	-0.012 (0.0058)	0.039	-0.0045 (0.0081)	0.58	0.014 (0.00040)	1.60E-310	1	0	0
	rs77740418	PIP4K2A	10	22870310	C	G	0.914	0.978232	0.878613	0.930274	0.973377	intronic	-0.00072 (0.00053)	0.18	-0.051 (0.0091)	2e-08	-0.0074 (0.0052)	0.15	0.0018 (0.0087)	0.84	0.0046 (0.020)	0.82	-0.00090 (0.00050)	0.07701	1	1	1
Chinese	rs6793112	LRCH3	3	197564968	G	A	0.0473	0.688959	0.974611	0.98033	0.986962	intronic	0.00083 (0.00093)	0.43	0.0066 (0.0035)	0.058	0.0048 (0.017)	0.78	-0.051 (0.025)	0.038	-0.32 (0.051)	4.5e-10	-0.0011 (0.00090)	0.2396	0	1	1
	rs17100090	ARHGAP26	5	142547621	A	G	0.8737	0.927894	0.75932	0.778314	0.794616	intronic	-0.00075 (0.00045)	0.092	0.0031 (0.0058)	0.59	0.0072 (0.0040)	0.069	-0.016 (0.0053)	0.002	-0.043 (0.0079)	3.8e-08	-0.00090 (0.00040)	0.04396	1	1	1
	rs10873167	KCNH5,RHOJ	14	63604188	A	C	0.2038	0.260654	0.147303	0.0661609	0.0122115	NA	0.00076 (0.00037)	0.043	0.0022 (0.0030)	0.46	-0.0028 (0.0048)	0.56	-0.0057 (0.0092)	0.54	0.19 (0.033)	1.7e-08	0.00080 (0.00040)	0.02517	1	1	1
	rs79534366	NA	14	83105588	C	T	0.0552	NA	0.92011	0.964654	0.987617	NA	-0.00090 (0.00066)	0.17	NA	NA	-0.0013 (0.0063)	0.83	-0.024 (0.012)	0.046	-0.18 (0.033)	2.1e-08	0.00090 (0.00060)	0.1693	0	1	1
	rs11876194	SLC35G4P	18	11613912	G	A	0.0796	0.883944	0.955004	0.971288	0.980992	NA	0.00012 (0.00068)	0.87	0.0048 (0.0050)	0.34	0.0053 (0.011)	0.65	-0.048 (0.019)	0.01	-0.19 (0.032)	2.5e-09	0.00 (0.00070)	0.947	0	1	1
	rs1460510	LOC101927921	18	41464600	C	T	0.2725	0.952285	0.658933	0.651696	0.621173	NA	-0.000074 (0.00033)	0.82	-0.0047 (0.0065)	0.47	0.00062 (0.0035)	0.86	0.017 (0.0044)	0.00016	0.038 (0.0066)	6.1e-09	0.00 (0.00030)	0.9067	1	1	1
Indian	rs138520135	CUL1	7	148497279	G	A	0.0159	NA	0.988345	NA	0.99991	intronic	-0.0015 (0.0012)	0.21	NA	NA	-0.087 (0.016)	4.8e-08	NA	NA	NA	NA	0.0020 (0.0012)	0.1023	1	1	0
Pakistani	rs61096072	CHRM3	1	239700869	A	G	0.924	0.684802	0.926924	0.953052	0.976954	intronic	0.00051 (0.00057)	0.43	-0.0017 (0.0029)	0.55	0.0023 (0.0064)	0.72	-0.057 (0.010)	3.6e-08	-0.0021 (0.023)	0.93	0.00010 (0.00050)	0.8022	1	1	1
	rs35254822	RPA3OS	7	7808270	A	G	0.9336	0.904232	0.979573	0.986112	NA	intronic	0.0010 (0.00062)	0.11	0.0047 (0.0048)	0.32	0.019 (0.014)	0.18	-0.12 (0.023)	3.4e-08	NA	NA	0.0011 (0.00060)	0.06376	0	1	1
Trans-ethnic meta-analysis	rs10908526	GATAD2B	1	153883169	C	T	0.51	0.0644471	0.377153	0.187711	0.0644471	intronic	-0.0016 (0.00030)	6.127e-08	-0.0055 (0.0027)	0.045	-0.0029 (0.0034)	0.4	-0.0032 (0.0057)	0.57	-0.016 (0.014)	0.23	0.0017 (0.00030)	1.226e-08	1	1	1
	rs3806415	RRNAD1	1	156698265	C	T	0.68	0.89918	0.732712	0.831409	0.89918	5-UTR	0.0017 (0.00030)	1.134e-07	-0.0015 (0.0047)	0.76	0.0030 (0.0037)	0.41	0.0095 (0.0056)	0.091	0.022 (0.011)	0.051	-0.0017 (0.00030)	4.757e-08	1	1	1
	rs7553890	PROX1	1	214005905	T	C	0.8208	0.655738	0.669568	0.642914	0.655738	3-downstream	0.0021 (0.00040)	3.097e-08	0.00068 (0.0030)	0.82	0.0058 (0.0035)	0.1	0.00073 (0.0044)	0.87	0.011 (0.0072)	0.14	0.0022 (0.00040)	1.022e-08	1	0	0
	rs111502507	PPP1CB,SPDYA	2	29009180	A	G	0.9857	0.846811	0.91527	0.869159	0.846811	intronic	0.0061 (0.0013)	1.274e-06	0.0065 (0.0040)	0.1	0.0068 (0.0058)	0.24	0.011 (0.0063)	0.085	0.011 (0.0096)	0.26	0.0064 (0.0011)	2.587e-08	1	1	1
	rs2908337	DGKB,AGMO	7	15207942	A	G	0.8198	NA	0.886198	0.945667	NA	intronic	0.0020 (0.00040)	6.898e-08	0.0062 (0.0070)	0.38	-0.0017 (0.0052)	0.74	0.019 (0.0098)	0.059	NA	NA	0.0021 (0.00040)	4.665e-08	1	0	0
	rs11202473	MINPP1,PAPSS2	10	89378838	G	A	0.63	0.792424	0.550771	0.709445	0.792424	intronic	0.0016 (0.00030)	8.741e-08	0.0025 (0.0026)	0.35	0.0069 (0.0033)	0.038	0.0065 (0.0047)	0.17	0.010 (0.0083)	0.21	-0.0017 (0.00030)	1.156e-08	1	1	1
	rs6488794	EPS8	12	15816675	A	G	0.03	0.0952748	0.0488802	0.0731274	0.0952748	intronic	0.0045 (0.00090)	4.878e-07	0.0061 (0.0029)	0.033	-0.00092 (0.0077)	0.9	0.014 (0.0082)	0.1	0.026 (0.012)	0.033	0.0048 (0.00080)	1.443e-08	1	1	1
	rs74832478	SLC38A4	12	47193148	G	T	0.93	0.974503	0.860708	0.926354	0.974503	intronic	-0.0031 (0.00060)	7.018e-08	-0.0053 (0.0074)	0.47	-0.0083 (0.0048)	0.083	-0.017 (0.0081)	0.036	-0.039 (0.022)	0.075	0.0033 (0.00060)	7.73e-09	1	1	1
	rs12892260	FOXN3	14	89580986	T	C	0.9367	0.933607	0.878249	0.908639	0.933607	NA	-0.0031 (0.00060)	1.53e-07	-0.0049 (0.0047)	0.29	-0.0078 (0.0050)	0.12	-0.011 (0.0073)	0.12	-0.024 (0.014)	0.081	-0.0033 (0.00060)	1.471e-08	1	1	1

### Sheet: ST6
Supplementary Table 6. Genetic effect of 143 independent RG signals (AS20+AST20 model) on glycemic and respiratory-related phenotypes.
							Fasting Glucose			HbA1c			Type 2 Diabetes			Fasting Insulin			FEV1			FVC			FEV1/FVC			Lung cancer (LC)			Squamous cell lung cancer (SCLC)			HOMA-B						HOMA-IR
rsID	Chr:Position GRCh37	Locus_Name	Allele1	Allele2	P-value (RG)	Effect size (RG)	Effect size (FG)	P-value (FG)	Phenotype -log10 p-value (FG)	Effect size (HbA1c)	P-value (HbA1c)	Phenotype -log10 p-value (HbA1c)	Effect size (T2D)	P-value (T2D)	Phenotype -log10 p-value (T2D)	Effect size (FI)	P-value (FI)	Phenotype -log10 p-value (FI)	Effect size (FEV1)	P-value (FEV1)	Phenotype -log10 p-value (FEV1)	Effect size (FVC)	P-value (FVC)	Phenotype -log10 p-value (FVC)	Effect size (FEV1/FVC)	P-value (FEV1/FVC)	Phenotype -log10 p-value (FEV1/FVC)	Effect size (LC)	P-value (LC)	Phenotype -log10 p-value (LC)	Effect size (SCLC)	P-value (SCLC)	Phenotype -log10 p-value (SCLC)	Proxy used	Allele1	Allele2	Effect size (HOMA-B)	P-value (HOMA-B)	Phenotype -log10 p-value (HOMA-B)	Proxy used	Allele1	Allele2	Effect size (HOMA-IR)	P-value (HOMA-IR)	Phenotype -log10 p-value (HOMA-IR)
rs12139196	1:3107386	PRDM16	G	T	3.938e-08	0.0021	0.0175	0.0002404	3.61907	0.0119	0.02658	1.57545	0.003	0.73	0.136677	0.0086	0.1175	0.929962	-0.0055	0.07401	1.13071	-0.0095	0.00205	2.68825	0.006	0.0529	1.27654	0.0219941	0.342509	0.465328	0.0286001	0.422056	0.37463	rs12139196	G	T	0.00116031	0.763949	0.116935	rs12139196	G	T	0.00675535	0.0976616	1.01028
rs3791033	1:44134077	KDM4A	C	T	4.514e-09	0.0018	0.0078	0.04293	1.36724	0.0032	0.4623	0.335076	-0.0029	0.67	0.173925	0.0104	0.02018	1.69508	0.0023	0.3498	0.45618	0.0033	0.186	0.730487	-0.0021	0.398	0.400117	-0.0508134	0.00913293	2.03939	-0.0811428	0.00724403	2.14002	rs10789442	C	A	0.00359089	0.263515	0.579194	rs10789442	C	A	0.00621377	0.0667886	1.1753
rs7526455	1:100923262	CDC14A	C	T	1.488e-13	0.0028	0.0287	7.582e-10	9.12022	0.0077	0.1513	0.820161	-0.0053	0.53	0.275724	0.0066	0.2297	0.638839	-0.0065	0.03486	1.45767	-0.007	0.0236	1.62709	0.0006	0.839	0.076238	-0.00784973	0.740728	0.130341	0.00191816	0.958491	0.018412	rs10493922	A	G	-0.00367859	0.342983	0.464728	rs10493922	A	G	0.00674553	0.0989457	1.0046
rs1966228	1:118144332	FAM46C	A	G	5.78e-22	0.0032	0.0103	0.0111	1.95468	0.0164	0.0004296	3.36694	0.027	0.00021	3.67778	-0.0079	0.09856	1.0063	0.0044	0.1012	0.994819	0.0037	0.176	0.754487	0.0034	0.215	0.667562	-0.00214071	0.916722	0.0377623	0.0163835	0.607449	0.21649	rs12406858	A	C	-0.00804275	0.021095	1.67582	rs12406858	A	C	-0.00258396	0.482748	0.316279
rs78444298	1:184672098	EDEM3	A	G	1.477e-11	0.0073	0.0466	0.002039	2.69058	0.0259	0.1278	0.893469	0.015	0.55	0.259637	-0.016	0.3634	0.439615	-0.0324	0.0001524	3.81702	-0.0214	0.0127	1.8962	-0.0247	0.00467	2.33068	-0.0388427	0.616161	0.210306	-0.068583	0.558655	0.252856	rs234635	G	T	-0.00991195	0.127523	0.894412	rs234635	G	T	-0.00418233	0.542076	0.26594
rs79687284	1:214150821	PROX1	C	G	4.377e-25	0.0085	0.1043	9.243e-16	15.0342	0.0744	8.154e-07	6.08863	0.18	9.2e-23	22.0362	-0.0267	0.06651	1.17711	0.0046	0.481	0.317855	0.0042	0.525	0.279841	0.003	0.652	0.185752	NA	NA	NA	NA	NA	NA	rs340881	A	T	-0.00818772	0.0703118	1.15297	rs340881	A	T	0.0015249	0.750676	0.124548
rs2075423	1:214154719	PROX1	G	T	9.198e-29	0.0034	0.0326	3.183e-21	20.4972	0.0223	3.667e-08	7.43569	0.058	5.4e-18	17.2676	-0.0108	0.007966	2.09876	-0.0084	0.0007141	3.14624	-0.0107	1.8e-05	4.74473	0.0049	0.0545	1.2636	-0.01432	0.446178	0.350492	-0.0152432	0.599246	0.222395	rs2075423	G	T	-0.0155057	1.5632e-06	5.80598	rs2075423	G	T	-0.00452144	0.185045	0.732723
rs348330	1:229672955	ABCB10	G	A	2.035e-12	0.0021	0.0249	3.036e-10	9.5177	0.0217	1.91e-06	5.71897	0.051	3.9e-14	13.4089	-0.0027	0.5554	0.255394	0.0009	0.6997	0.155088	-0.0005	0.827	0.0824945	0.0036	0.147	0.832683	-0.0189759	0.325616	0.487294	-0.0336271	0.264394	0.577748	rs1020353	A	C	-0.000939609	0.807302	0.092964	rs1020353	A	C	0.00424516	0.296402	0.528119
rs1260326	2:27730940	GCKR	C	T	6.832e-36	0.0037	0.057	4.481e-65	64.3486	0.0161	4.557e-05	4.34132	0.067	1.3e-24	23.8861	0.051	8.418e-38	37.0748	-0.0051	0.03044	1.51656	-0.0052	0.0292	1.53462	-0.0018	0.463	0.334419	0.00372593	0.840968	0.0752205	0.00671751	0.815051	0.0888152	rs1260326	C	T	0.000520958	0.864071	0.0634505	rs1260326	C	T	0.0237124	1.74695e-13	12.7577
rs112694524	2:43453721	THADA	G	A	5.2e-20	0.0054	0.0407	6.594e-10	9.18085	0.0502	6.858e-11	10.1638	NA	NA	NA	-0.0231	0.002816	2.55037	NA	NA	NA	NA	NA	NA	NA	NA	NA	0.00311986	0.929764	0.0316273	0.0798585	0.161355	0.792218	rs11899863	C	T	-0.0189121	0.000419369	3.3774	rs11899863	C	T	-0.00505415	0.372371	0.429024
rs12712928	2:45192080	SIX3,SIX2	C	G	1.023e-26	0.0042	0.02	7.978e-05	4.09811	0.0224	0.0001365	3.86487	-0.022	0.01	2	0.0168	0.004418	2.35477	-0.0066	0.03618	1.44153	-0.0039	0.216	0.665546	-0.0068	0.0325	1.48812	-0.0389113	0.144463	0.840243	-0.0117376	0.777515	0.109291	rs873745	C	G	-0.00180246	0.64305	0.191755	rs873745	C	G	0.00604328	0.140809	0.85137
rs146418816	2:158432811	ACVR1C	G	A	5.56e-08	0.0034	0.0066	0.4491	0.347657	0.0083	0.3882	0.410944	0.018	0.22	0.657577	-0.0299	0.002996	2.52346	-0.0028	0.5882	0.230475	0.0025	0.63	0.200659	-0.0102	0.0495	1.30539	0.0339581	0.404244	0.393356	0.070003	0.269864	0.568855	rs16841888	C	T	-0.0075441	0.344218	0.463167	rs16841888	C	T	-0.00288679	0.732346	0.135283
rs2509903	2:158514510	ACVR1C	T	C	6.741e-08	0.0022	0.0128	0.01158	1.93629	-0.0057	0.3233	0.490394	-0.021	0.029	1.5376	-0.0033	0.5694	0.244583	0.0113	0.0007739	3.11132	0.0058	0.0873	1.05899	0.0127	0.000216	3.66555	-0.00868258	0.744869	0.12792	-0.0454504	0.271537	0.566171	rs2509903	T	C	-0.000502288	0.911723	0.0401371	rs2509903	T	C	0.00717371	0.133426	0.87476
rs12692596	2:161265910	RBMS1	T	C	1.313e-09	0.0018	0.0082	0.01738	1.75995	0.0054	0.1824	0.738975	0.034	1.5e-07	6.82391	0.0052	0.2014	0.695941	-0.0013	0.5943	0.225994	-0.0038	0.116	0.935542	0.0042	0.0879	1.05601	0.0065654	0.726906	0.138522	0.0195693	0.50107	0.300102	rs12692596	T	C	0.00386211	0.221675	0.654283	rs12692596	T	C	0.00658869	0.0480401	1.3184
rs10184004	2:165508389	GRB14,COBLL1	C	T	3.032e-09	0.0018	0.0081	0.01549	1.80995	0.0144	0.0001821	3.73969	0.059	3.9e-20	19.4089	0.0416	1.035e-25	24.9851	0.0033	0.1612	0.792635	0.0022	0.358	0.446117	0.003	0.214	0.669586	0.00189379	0.917868	0.0372198	0.0277721	0.329722	0.481852	rs10184004	C	T	0.0110239	0.000360823	3.44271	rs10184004	C	T	0.0133999	4.01603e-05	4.3962
rs72875906	2:169367116	G6PC2	G	T	1.994e-06	0.0016	0.0089	0.03228	1.49107	0.0031	0.5057	0.296107	-0.0007	0.92	0.0362122	-0.0029	0.5443	0.264162	-0.005	0.05408	1.26696	-0.0024	0.371	0.430626	-0.0051	0.0563	1.24949	0.00233328	0.910063	0.0409285	-0.0171197	0.592043	0.227647	rs1993224	G	A	-0.00586745	0.0866417	1.06227	rs1993224	G	A	-0.00464908	0.197638	0.704131
rs143869345	2:169708322	G6PC2	G	A	1.736e-37	0.0152	0.096	5.893e-06	5.22966	0.097	0.0001437	3.84254	0.017	0.52	0.283997	-0.0645	0.007736	2.11148	-0.0095	0.3202	0.494579	-0.0079	0.408	0.38934	-0.0011	0.909	0.0414361	-0.150582	0.130583	0.884113	-0.0127175	0.934349	0.0294909	rs2288187	A	G	-0.0156441	0.0413349	1.38368	rs2288187	A	G	-0.00678923	0.403054	0.394637
rs540524	2:169756930	G6PC2	G	A	2.54e-11	0.002	0.021	1.118e-09	8.95156	0.0056	0.1668	0.777804	-0.0047	0.48	0.318759	-0.0097	0.01716	1.76548	-0.0013	0.5857	0.232325	-0.0022	0.36	0.443697	0.0009	0.731	0.136083	-0.0161629	0.394	0.404504	-0.00373898	0.898279	0.0465888	rs540524	G	A	-0.00883231	0.00515272	2.28796	rs540524	G	A	-0.0052406	0.115946	0.935744
rs560887	2:169763148	G6PC2	C	T	5.9E-754	0.019	0.1496	3.4E-367	366.5	0.0975	5.55e-122	121.256	-0.0064	0.36	0.443697	-0.0149	0.0004894	3.31034	-0.005	0.04862	1.31319	-0.0071	0.00593	2.22695	0.0013	0.619	0.208309	-0.00825979	0.677526	0.169074	0.0264148	0.389399	0.409605	rs560887	C	T	-0.0464509	4.73525e-46	45.3247	rs560887	C	T	0.00470214	0.17395	0.759577
rs56100844	2:169786707	G6PC2	T	G	5.24e-90	0.0262	0.2468	9.824e-35	34.0077	0.1786	4.473e-17	16.3494	-0.0099	0.7	0.154902	-0.025	0.2706	0.567672	-0.0105	0.3114	0.506681	-0.0136	0.192	0.716699	0	0.999	0.000434512	0.0038504	0.970741	0.0128966	-0.115304	0.46704	0.330646	NA	NA	NA	NA	NA	NA	NA	NA	NA	NA	NA	NA
rs114628368	2:169788429	G6PC2	G	A	2.765e-07	0.004	0.0515	6.536e-08	7.18469	0.0421	8.757e-05	4.05764	0.0028	0.88	0.0555173	-0.0127	0.2522	0.598255	0.0018	0.7688	0.114187	-0.0083	0.181	0.742321	0.0182	0.00383	2.4168	-0.0179634	0.740768	0.130318	0.000827657	0.99227	0.00337014	rs13029623	A	T	-0.0152717	0.00159737	2.7966	rs13029623	A	T	0.00897697	0.0782131	1.10672
rs72886793	2:169823994	G6PC2	A	G	2.349e-07	0.0085	0.0752	0.1286	0.890759	0.0401	0.4682	0.329569	0.021	0.54	0.267606	0.0366	0.5022	0.299123	0.0054	0.6793	0.167938	0.0089	0.496	0.304518	0.0016	0.907	0.0423927	NA	NA	NA	NA	NA	NA	rs12622978	C	A	0.00402098	0.660257	0.180287	rs12622978	C	A	0.00736326	0.448103	0.348622
rs8192556	2:182542998	NEUROD1	T	G	2.831e-08	0.0053	0.0258	0.1253	0.902049	0.0186	0.2742	0.561933	-0.02	0.37	0.431798	0.0125	0.5201	0.283913	-0.0019	0.8101	0.0914614	0.0035	0.655	0.183759	-0.0092	0.25	0.60206	NA	NA	NA	NA	NA	NA	rs4667308	A	G	0.000948101	0.875411	0.0577881	rs4667308	A	G	0.00247345	0.698483	0.155844
rs34222465	3:55123055	CACNA2D3	G	A	5.45e-10	0.0019	-0.0041	0.2998	0.523168	-0.0042	0.3458	0.461175	0.0028	0.67	0.173925	-0.0019	0.6782	0.168642	0.0024	0.3098	0.508919	0.0008	0.75	0.124939	0.0029	0.237	0.625252	NA	NA	NA	NA	NA	NA	rs11130453	T	A	0.00302363	0.334837	0.475166	rs11130453	T	A	-4.82424e-05	0.988372	0.0050794
rs4132537	3:100220307	TMEM45A	G	A	8.834e-09	0.0017	0.0197	6.774e-08	7.16915	0.0034	0.4128	0.38426	0.011	0.097	1.01323	-0.0013	0.761	0.118615	0.0014	0.564	0.248721	0.0024	0.311	0.50724	-0.0012	0.607	0.216811	0.00560029	0.757794	0.120449	-0.00250213	0.928996	0.0319862	rs4132537	G	A	-0.00928564	0.00231961	2.63459	rs4132537	G	A	-0.001031	0.748531	0.12579
rs11708067	3:123065778	ADCY5	A	G	1.127e-80	0.0065	0.0561	1.626e-43	42.7889	0.0401	7.32e-18	17.1355	0.089	1.3e-31	30.8861	-0.0284	1.299e-09	8.88639	0.0105	0.0001181	3.92775	0.0061	0.0269	1.57025	0.0089	0.00137	2.86328	-0.0208109	0.358983	0.444926	-0.0198918	0.57637	0.239299	rs11708067	A	G	-0.0239237	2.49795e-10	9.60242	rs11708067	A	G	-0.00721882	0.0712412	1.14727
rs113861493	3:141128250	ZBTB38	A	G	2.379e-14	0.0055	0.0623	2.41e-11	10.618	0.0525	4.799e-07	6.31885	0.078	4.7e-07	6.3279	-0.0147	0.1891	0.723308	0.0038	0.5049	0.296795	-0.0077	0.186	0.730487	0.0201	0.000624	3.20482	NA	NA	NA	NA	NA	NA	rs16851397	A	G	-0.0201292	0.00589704	2.22937	rs16851397	A	G	-0.000882259	0.909196	0.0413427
rs182314334	3:152004202	MBNL1	T	C	2.52e-09	0.003	0.0272	0.06066	1.2171	0.0311	0.03172	1.49867	NA	NA	NA	-0.0186	0.2794	0.553774	NA	NA	NA	NA	NA	NA	NA	NA	NA	NA	NA	NA	NA	NA	NA	rs10513425	G	A	-0.015143	0.00264901	2.57692	rs10513425	G	A	-0.00674341	0.205509	0.687169
rs4679997	3:152396466	MBNL1	C	G	9.32e-08	0.0017	0.0148	0.0001224	3.91222	0.009	0.03872	1.41206	0.035	2.9e-07	6.5376	-0.0116	0.009571	2.01904	0.0046	0.06532	1.18495	0.0063	0.0122	1.91364	-0.0036	0.161	0.793174	NA	NA	NA	NA	NA	NA	rs9828639	T	G	-0.00617021	0.0581105	1.23575	rs9828639	T	G	-0.00286207	0.40459	0.392984
rs78482374	3:152492522	MBNL1	T	A	6.666e-08	0.0042	0.0382	1.858e-05	4.73095	0.0144	0.1632	0.78728	0.091	2e-08	7.69897	-0.0075	0.4699	0.327995	-0.0165	0.007228	2.14098	-0.0176	0.00436	2.36051	-0.006	0.335	0.474955	-0.0127978	0.782402	0.10657	0.0358645	0.620059	0.207567	rs10513432	T	C	-0.0130855	0.0659009	1.18111	rs10513432	T	C	0.000762651	0.918945	0.0367104
rs56394279	3:160171092	TRIM59,KPNA4	C	T	1.159e-09	0.0018	0.0091	0.01266	1.89757	0.0097	0.01946	1.71086	0.026	4.7e-05	4.3279	-0.0025	0.5586	0.252899	-0.0041	0.07919	1.10133	-0.0066	0.00528	2.27737	0.0037	0.123	0.910095	NA	NA	NA	NA	NA	NA	rs3851366	C	T	-0.00550748	0.0684931	1.16435	rs3851366	C	T	0.0011065	0.728789	0.137398
rs73174306	3:169194244	MECOM	T	A	1.411e-14	0.0057	0.0453	0.00111	2.95468	0.0276	0.09244	1.03414	0.012	0.49	0.309804	-0.0069	0.6597	0.180654	0.0169	0.00468	2.32975	0.018	0.00267	2.57349	-0.0004	0.943	0.0254883	NA	NA	NA	NA	NA	NA	rs1273881	A	G	-0.00408778	0.198093	0.703131	rs1273881	A	G	-0.00119736	0.720935	0.142104
rs1514895	3:170705693	SLC2A2	A	G	5.36e-123	0.0076	0.0397	1.495e-27	26.8254	0.0342	8.814e-16	15.0548	0.065	2.8e-20	19.5528	-0.002	0.6317	0.199489	-0.0002	0.9487	0.0228711	0.0027	0.297	0.527244	-0.0044	0.0922	1.03527	0.0132423	0.505522	0.29626	0.0203425	0.510129	0.29232	rs1514895	A	G	-0.0135234	5.55202e-05	4.25555	rs1514895	A	G	-4.55825e-05	0.989738	0.00447981
rs6777684	3:187741842	LPP	G	A	8.14e-12	0.0021	0.0251	6.136e-12	11.2121	0.019	4.718e-06	5.32624	0.06	3.5e-20	19.4559	0.0059	0.1573	0.803271	-0.002	0.4094	0.387852	-0.0015	0.546	0.262807	-0.0006	0.801	0.0963675	-0.00574347	0.755689	0.121657	-0.0218153	0.448409	0.348326	rs6808574	C	T	-0.00341775	0.268785	0.570595	rs6808574	C	T	0.00439348	0.178333	0.748768
rs75631642	4:18049216	LCORL	C	T	2.132e-06	0.0017	0.0117	0.01852	1.73236	0.0167	0.003226	2.49134	0.0096	0.22	0.657577	0.0041	0.4796	0.319121	-0.0019	0.5067	0.295249	-0.0072	0.0131	1.88273	0.0081	0.00593	2.22695	0.0281209	0.254119	0.594963	0.0296481	0.441884	0.354692	rs2860033	A	G	-0.000376533	0.922727	0.0349269	rs2860033	A	G	0.00122171	0.766631	0.115413
rs6840504	4:18205102	LCORL	T	C	1.232e-09	0.0018	0.0152	3.124e-05	4.50529	0.0119	0.004149	2.38206	0.02	0.0018	2.74473	-0.0022	0.6067	0.217026	0.0077	0.001078	2.96738	0.0039	0.102	0.9914	0.0086	0.000301	3.52143	-0.0228828	0.216572	0.664398	-0.0337605	0.239262	0.621126	rs6840504	T	C	-0.00278892	0.376726	0.423974	rs6840504	T	C	0.00271756	0.414812	0.382149
rs34402524	4:106196829	TET2	G	T	4.146e-10	0.0027	0.01	0.06779	1.16883	0.0111	0.0723	1.14086	0.035	0.00022	3.65758	-0.0298	1.578e-06	5.80189	0.0217	5.343e-10	9.27221	0.0147	2.97e-05	4.52724	0.0153	1.65e-05	4.78252	-0.00983319	0.713931	0.146344	0.0166447	0.685113	0.164238	rs11728350	G	A	-0.0161468	0.000200584	3.6977	rs11728350	G	A	-0.0121075	0.00823413	2.08438
rs72695652	4:185715901	ACSL1	A	G	2.384e-16	0.0035	0.021	9.312e-05	4.03096	0.0233	9.603e-05	4.01759	0.068	1.5e-13	12.8239	-0.0105	0.08546	1.06824	-0.0065	0.05548	1.25586	-0.0099	0.00369	2.43297	0.0049	0.152	0.818156	0.005662	0.824547	0.0837846	0.0340833	0.386918	0.412381	rs1996546	G	T	-0.00917638	0.0335348	1.4745	rs1996546	G	T	0.00374315	0.412008	0.385094
rs4457054	5:76425060	ZBED3	G	C	2.672e-19	0.0029	0.0229	2.789e-09	8.55455	0.0215	7.881e-07	6.10342	0.059	6.3e-17	16.2007	0.0021	0.639	0.194499	-0.0046	0.0684	1.16494	-0.0052	0.0402	1.39577	-0.0006	0.828	0.0819697	0.0183094	0.367016	0.435315	0.0307523	0.334127	0.476088	rs4457053	G	A	-0.00250136	0.508429	0.29377	rs4457053	G	A	0.00618481	0.120442	0.91922
rs7722200	5:95717440	PCSK1	T	C	1.525e-30	0.0037	0.0469	6.275e-31	30.2024	0.0148	0.001161	2.93517	0.0052	0.46	0.337242	0.0074	0.1218	0.914353	0.0005	0.8471	0.0720653	0.0021	0.416	0.380907	-0.0018	0.497	0.303644	NA	NA	NA	NA	NA	NA	rs7722200	T	C	-0.00983212	0.00295689	2.52917	rs7722200	T	C	0.00510909	0.143067	0.84446
rs71584073	5:148149418	ADRB2	T	C	3.348e-10	0.0035	0.0234	0.001349	2.86999	0.0111	0.1812	0.741842	0.0001	0.99	0.00436481	-0.0018	0.8312	0.0802945	-0.012	0.006196	2.20789	-0.013	0.00306	2.51428	0.0021	0.636	0.196543	0.0878044	0.0138252	1.85933	0.0678271	0.211937	0.673793	rs17777882	G	A	-0.0080564	0.191193	0.718528	rs17777882	G	A	0.00185254	0.777068	0.109541
rs35742417	6:7247344	RREB1	C	A	3.979e-05	0.0016	0.0363	7.087e-15	14.1495	0.0342	1.852e-10	9.73236	0.038	3.7e-06	5.4318	-0.0066	0.221	0.655608	NA	NA	NA	NA	NA	NA	NA	NA	NA	-0.0178497	0.478993	0.319671	0.00982915	0.799972	0.0969252	rs3778321	G	A	-0.0149695	0.000213449	3.67071	rs3778321	G	A	-0.00285794	0.503749	0.297786
rs7766070	6:20686573	CDKAL1	A	C	1.248e-18	0.0029	0.0328	2.565e-19	18.5909	0.0319	2.353e-13	12.6284	0.14	2.4e-85	84.6198	-0.0085	0.04671	1.33059	0.0036	0.1737	0.7602	-0.0003	0.92	0.0362122	0.0076	0.00435	2.36151	0.00205589	0.918497	0.0369223	0.0506465	0.0994489	1.0024	rs7766070	A	C	-0.015668	2.78487e-06	5.55519	rs7766070	A	C	-0.00629934	0.0736921	1.13258
rs9461856	6:33395199	SYNGAP1	G	A	0.3256	0.0003	0.0106	0.005938	2.22636	0.0082	0.05382	1.26906	0.021	0.0011	2.95861	-0.0005	0.9111	0.040434	-0.0043	0.06167	1.20993	-0.0006	0.782	0.106793	-0.0096	4.6e-05	4.33724	-0.0303042	0.0971561	1.01253	-0.063416	0.0248783	1.60418	NA	NA	NA	NA	NA	NA	NA	NA	NA	NA	NA	NA
rs1830873	6:33620397	ITPR3	C	G	0.02123	0.0007	0.0045	0.2303	0.637706	0.0056	0.1879	0.726073	0.023	0.00043	3.36653	-0.0042	0.3371	0.472241	-0.0019	0.4105	0.386687	0	0.986	0.00612309	-0.0031	0.196	0.707744	NA	NA	NA	NA	NA	NA	rs1570760	C	T	0.00183674	0.596616	0.224305	rs1570760	C	T	0.00644448	0.0786173	1.10448
rs10305492	6:39046794	GLP1R	G	A	4.426e-16	0.0096	0.1594	7.501e-16	15.1249	0.0377	0.05246	1.28017	0.05	0.061	1.21467	-0.004	0.8594	0.0658047	-0.0166	0.08027	1.09545	-0.0197	0.0394	1.4045	0.005	0.607	0.216811	NA	NA	NA	NA	NA	NA	rs10947762	G	A	-0.00173296	0.593447	0.226618	rs10947762	G	A	0.00564872	0.0995602	1.00191
rs62401198	6:43801654	VEGFA	T	C	8.419e-05	0.0016	0.0096	0.06864	1.16342	0.0132	0.02979	1.52593	0.039	8e-06	5.09691	-0.0073	0.2161	0.665345	0.0021	0.5021	0.29921	0.0034	0.293	0.533132	-0.0007	0.822	0.0851282	-0.0119987	0.632349	0.199043	0.00253778	0.947845	0.0232627	rs2894536	C	T	-0.0044793	0.279347	0.553856	rs2894536	C	T	-0.000947763	0.829098	0.0813942
rs1317983	6:43806335	VEGFA	T	C	2.939e-07	0.0016	0.0171	1.53e-05	4.81531	0.0089	0.05078	1.29431	0.047	1.1e-11	10.9586	-0.0251	8.206e-08	7.08587	0.0013	0.5992	0.222428	-0.0012	0.642	0.192465	0.0055	0.0331	1.48017	0.00473378	0.820233	0.0860628	0.0287672	0.370841	0.430812	rs9472135	C	T	-0.0123691	0.000430705	3.36582	rs9472135	C	T	-0.00743531	0.0447728	1.34899
rs118126621	6:109304170	ARMC2,SESN1	A	G	4.975e-05	0.0039	0.0055	0.6717	0.172825	0.0329	0.03029	1.5187	0.022	0.34	0.468521	-0.014	0.3622	0.441052	0.0104	0.1751	0.756714	-0.0049	0.524	0.280669	0.0292	0.000192	3.7167	-0.00577766	0.920889	0.0357927	-0.0387502	0.669283	0.17439	rs12209480	A	G	-0.00188662	0.767373	0.114993	rs12209480	A	G	-0.00612637	0.365026	0.437676
rs783649	6:117283382	RFX6,VGLL2	C	T	0.0007148	0.0013	0.0182	6.638e-05	4.17796	0.0126	0.01887	1.72423	0.0048	0.57	0.244125	-0.0046	0.3846	0.414991	0.0127	3.361e-05	4.47353	0.0063	0.0415	1.38195	0.0136	1.39e-05	4.85699	-0.0384021	0.101678	0.992773	-0.0266526	0.462802	0.334605	rs1334660	A	G	-0.00919874	0.0141624	1.84886	rs1334660	A	G	-0.00393742	0.319837	0.495071
rs2800734	6:127417035	SOGA3,RSPO3	G	A	0.00019	0.0012	0.0162	1.573e-05	4.80327	0.0101	0.02035	1.69144	0.051	5.6e-13	12.2518	-0.0086	0.04418	1.35477	-0.0071	0.006403	2.19362	-0.005	0.0564	1.24872	-0.0057	0.0305	1.5157	0.0217958	0.286849	0.542347	-0.0169928	0.590661	0.228662	rs10456964	T	C	-0.00744026	0.0297157	1.52701	rs10456964	T	C	-0.000507986	0.888263	0.0514583
rs63739861	6:153430868	RGS17	C	A	0.0001887	0.0011	0.022	4.511e-09	8.34573	0.0103	0.01543	1.81163	NA	NA	NA	0.0026	0.5524	0.257746	NA	NA	NA	NA	NA	NA	NA	NA	NA	0.0182288	0.329531	0.482104	0.00108241	0.970182	0.0131468	rs12055786	T	C	-0.00568251	0.0599184	1.22244	rs12055786	T	C	0.00275294	0.387349	0.411898
rs17168486	7:14898282	DGKB	T	C	5.62e-20	0.0035	0.0547	4.17e-36	35.3799	0.0106	0.03628	1.44033	0.069	6.9e-17	16.1612	-0.0032	0.5294	0.276216	-0.0162	1.235e-07	6.90833	-0.0114	0.000213	3.67162	-0.0129	3.63e-05	4.44009	-0.0207518	0.381319	0.418712	-0.0278996	0.446732	0.349953	rs17168486	T	C	-0.0180134	1.07525e-05	4.96849	rs17168486	T	C	0.00889901	0.038216	1.41776
rs1974619	7:15065300	DGKB	T	C	1.127e-61	0.0048	0.0503	4.459e-51	50.3508	0.027	2.258e-12	11.6463	0.066	2e-24	23.699	-0.0091	0.0186	1.73049	-0.0002	0.9317	0.0307239	0.0002	0.93	0.0315171	-0.0021	0.373	0.428291	-0.00162268	0.930276	0.0313882	-0.00659421	0.818095	0.0871963	rs10244051	G	T	-0.0178765	3.05426e-09	8.51509	rs10244051	G	T	0.00248212	0.436201	0.360313
rs849134	7:28196222	JAZF1	A	G	5.476e-09	0.0017	0.0172	2.74e-07	6.56225	0.0125	0.001159	2.93592	0.091	1.6e-46	45.7959	0.0064	0.09788	1.00931	-0.0196	2.712e-17	16.5667	-0.0184	2.57e-15	14.5901	-0.005	0.0351	1.45469	-0.00882886	0.627545	0.202355	-0.00643365	0.818472	0.0869962	rs849134	A	G	-0.00479766	0.112645	0.948289	rs849134	A	G	-0.00271318	0.395492	0.402862
rs11979448	7:44173958	GCK	T	G	1.908e-27	0.0034	0.0147	0.0002895	3.53835	0.0053	0.2447	0.611366	-0.028	4.6e-05	4.33724	-0.0054	0.2486	0.604499	0.0023	0.3491	0.45705	0.0016	0.531	0.274905	0.0029	0.253	0.596879	0.0117164	0.565981	0.247198	0.0372554	0.24	0.619789	rs11979448	T	G	-0.00541874	0.103065	0.986891	rs11979448	T	G	-0.00187827	0.592337	0.227431
rs183606969	7:44214499	GCK	C	T	6.679e-08	0.0046	0.0044	0.7285	0.13757	-0.0095	0.5117	0.290985	NA	NA	NA	-0.0156	0.2937	0.532096	NA	NA	NA	NA	NA	NA	NA	NA	NA	0.0835863	0.179655	0.745561	0.0486902	0.622207	0.206065	rs10247092	G	A	-0.0313282	0.0151528	1.81951	rs10247092	G	A	-0.00897899	0.510169	0.292286
rs12702068	7:44214514	GCK	C	T	1.8e-129	0.0073	0.0653	7.4e-68	67.1308	0.0509	1.416e-31	30.8489	NA	NA	NA	-0.0009	0.837	0.0772745	NA	NA	NA	NA	NA	NA	NA	NA	NA	0.0273048	0.162325	0.789615	0.034951	0.247721	0.606037	rs2908290	A	G	-0.0151956	1.04654e-06	5.98025	rs2908290	A	G	0.00559926	0.0876513	1.05724
rs2971670	7:44226101	GCK	T	C	6.93e-301	0.0142	0.1223	1.88e-165	164.726	0.1027	5.1e-88	87.2924	0.056	6.4e-11	10.1938	0.0009	0.8623	0.0643416	-0.0128	2.572e-05	4.58973	-0.0125	4.59e-05	4.33819	-0.0043	0.165	0.782516	0.0114769	0.640133	0.19373	0.015449	0.685648	0.163899	rs1799884	T	C	-0.0236457	2.32303e-08	7.63394	rs1799884	T	C	0.0207505	3.29996e-06	5.48149
rs138917529	7:44235694	GCK	A	T	1.153e-27	0.0136	0.1228	4.078e-17	16.3896	0.1121	9.504e-11	10.0221	0.015	0.57	0.244125	0.0016	0.9231	0.0347512	-0.015	0.1195	0.922632	-0.0135	0.164	0.785156	-0.0064	0.511	0.291579	0.0867569	0.256772	0.590452	0.130092	0.26393	0.578511	rs12669054	C	T	-0.015044	0.122243	0.912776	rs12669054	C	T	-0.00815503	0.429411	0.367126
rs11238297	7:50788945	GRB10,COBL	C	A	3.353e-16	0.0025	0.0276	7.87e-13	12.104	0.0055	0.217	0.66354	-0.0059	0.39	0.408935	0.0231	4.537e-07	6.34323	0	0.9867	0.00581487	-0.0015	0.538	0.269218	0.0031	0.227	0.643974	-0.0222579	0.254621	0.594106	-0.0313462	0.298058	0.525699	rs2074777	C	T	0.00398163	0.216873	0.663795	rs2074777	C	T	0.013363	8.48747e-05	4.07122
rs11767259	7:75855519	SRRM3	T	C	1.379e-09	0.005	0.0656	1.844e-08	7.73424	0.0617	3.291e-06	5.48267	0.0001	1	0	0.0384	0.006244	2.20454	-0.0092	0.1814	0.741363	-0.0083	0.229	0.640165	-0.0002	0.978	0.00966115	0.074521	0.187499	0.727001	0.0829947	0.354456	0.450438	rs11979016	A	G	-9.7441e-05	0.991292	0.00379836	rs11979016	A	G	0.0151751	0.106004	0.97468
rs6465239	7:89815119	STEAP2-AS1	C	G	2.99e-10	0.0018	0.0196	1.746e-07	6.75796	0.0138	0.001174	2.93033	NA	NA	NA	0.0016	0.7146	0.145937	NA	NA	NA	NA	NA	NA	NA	NA	NA	NA	NA	NA	NA	NA	NA	rs10224488	C	T	-0.00418664	0.170208	0.76902	rs10224488	C	T	0.00327567	0.309314	0.5096
rs534043	7:100312724	POP7,EPO	G	A	1.74e-11	0.0031	0.0243	1.872e-05	4.72769	0.0155	0.01676	1.77573	0.049	2.3e-06	5.63827	-0.0059	0.3724	0.42899	-0.0066	0.06981	1.15608	-0.0097	0.00878	2.05651	0.0045	0.227	0.643974	-0.0517277	0.0768865	1.11415	-0.0249911	0.584945	0.232885	rs506597	G	A	-0.0165241	0.000355543	3.44911	rs506597	G	A	-0.00731197	0.134621	0.870887
rs3801969	7:106711492	PRKAR2B	T	G	2.247e-08	0.0016	0.0102	0.0023	2.63827	0.0002	0.9596	0.0179098	0.014	0.026	1.58503	-0.0005	0.8997	0.0459023	0.001	0.6805	0.167172	-0.0017	0.478	0.320572	0.0062	0.0105	1.97881	-0.0325583	0.0758613	1.11998	-0.0395884	0.162278	0.78974	rs3801969	T	G	-0.00485488	0.119257	0.923517	rs3801969	T	G	0.00255155	0.437603	0.358919
rs4841132	8:9183596	PPP1R3B	A	G	2.355e-21	0.0048	0.0554	1.722e-22	21.764	0.0073	0.2747	0.561141	0.063	1.9e-08	7.72125	0.0608	3.83e-20	19.4168	-0.0004	0.9256	0.0335767	0.011	0.00637	2.19586	-0.0201	9.19e-07	6.03668	0.0409721	0.194618	0.710817	0.077695	0.106058	0.974457	rs4841132	A	G	0.0165464	0.00137214	2.8626	rs4841132	A	G	0.0341895	3.2209e-10	9.49202
rs62523081	8:95946160	TP53INP1	A	G	8.263e-13	0.0022	0.0182	1.226e-06	5.91151	0.0068	0.1098	0.959398	0.043	6.7e-11	10.1739	-0.0012	0.7839	0.105739	-0.0054	0.0265	1.57675	-0.0042	0.0898	1.04672	-0.003	0.234	0.630784	-0.0223141	0.235937	0.627204	0.00013899	0.996216	0.00164649	rs1713669	G	C	-0.00770549	0.0113005	1.9469	rs1713669	G	C	-0.000664633	0.835909	0.0778409
rs9650069	8:118204020	SLC30A8	C	T	2.397e-73	0.0057	0.0585	8.306e-58	57.0806	0.0428	7.914e-24	23.1016	0.11	1.2e-53	52.9208	-0.0115	0.007125	2.14722	0.0003	0.9147	0.0387213	-0.0003	0.904	0.0438316	0.0019	0.457	0.340084	-0.0112782	0.570956	0.243397	-0.00054685	0.985747	0.00623454	rs11558471	A	G	-0.0197099	3.11619e-09	8.50638	rs11558471	A	G	0.000964153	0.784069	0.105645
rs4237150	9:4290085	GLIS3	C	G	8.853e-18	0.0025	0.0377	1.903e-29	28.7206	0.0087	0.02375	1.62434	0.043	2.2e-11	10.6576	-0.0189	1.019e-06	5.99183	0.0024	0.3139	0.503209	0.0039	0.0963	1.01637	-0.0014	0.568	0.245652	NA	NA	NA	NA	NA	NA	rs4237150	C	G	-0.0183318	1.53316e-09	8.81441	rs4237150	C	G	-0.00721595	0.0241246	1.61754
rs1831733	9:22076071	CDKN2B	C	T	6.104e-08	0.0016	0.0018	0.6016	0.220692	-0.0007	0.8593	0.0658552	0.04	5.3e-10	9.27572	-0.0069	0.08208	1.08576	0.002	0.386	0.413413	0.0011	0.646	0.189767	0.0006	0.786	0.104577	-0.0371994	0.0471542	1.32648	-0.100107	0.000560996	3.25104	rs10757269	G	A	-0.00454436	0.134108	0.872545	rs10757269	G	A	-0.00215075	0.501892	0.29939
rs10811662	9:22134253	CDKN2B	G	A	8.43e-16	0.0031	0.0459	7.938e-25	24.1003	0.0392	3.165e-14	13.4996	0.16	2.5e-78	77.6021	-0.013	0.01224	1.91222	-0.0019	0.5467	0.262251	-0.0033	0.283	0.548214	0.0029	0.356	0.44855	-0.0175334	0.471288	0.326714	0.0145118	0.701287	0.154104	rs10811661	T	C	-0.0125435	0.00211062	2.67559	rs10811661	T	C	0.0033589	0.43859	0.357941
rs706115	9:33253605	BAG1	C	G	5.618e-12	0.0027	0.0253	6.022e-07	6.22026	0.007	0.217	0.66354	0.0076	0.38	0.420216	-0.0046	0.4277	0.368861	0.0043	0.1733	0.761201	0.0089	0.00522	2.28233	-0.0095	0.00327	2.48545	0.00816323	0.738804	0.131471	-0.00736878	0.845367	0.0729547	rs706115	C	G	-0.0132053	0.00125314	2.902	rs706115	C	G	-0.0021969	0.611445	0.213643
rs12335452	9:111700976	IKBKAP	G	C	1.918e-12	0.0064	0.072	3.358e-12	11.4739	0.0173	0.1373	0.862329	NA	NA	NA	-0.015	0.2231	0.6515	NA	NA	NA	NA	NA	NA	NA	NA	NA	NA	NA	NA	NA	NA	NA	rs16913693	T	G	-0.0288446	0.00429929	2.3666	rs16913693	T	G	0.00949973	0.377019	0.423637
rs635634	9:136155000	ABO	T	C	7.066e-21	0.0036	0.0345	1.049e-16	15.9792	0.0381	4.523e-15	14.3446	0.05	8e-10	9.09691	0.0011	0.8218	0.0852339	-0.0186	7.154e-10	9.14545	-0.0165	5.2e-08	7.284	-0.0085	0.00562	2.25026	-0.0133112	0.562332	0.250007	-0.018822	0.594743	0.225671	rs495828	T	G	-0.00458928	0.225451	0.646948	rs495828	T	G	0.00210033	0.600573	0.221435
rs28378473	9:139245460	GPSM1	C	T	6.849e-19	0.003	0.0318	6.322e-09	8.19915	0.0193	0.002481	2.60537	0.071	1.1e-19	18.9586	-0.0075	0.242	0.616185	0.006	0.0274	1.56225	0.0076	0.00537	2.27003	-0.0021	0.439	0.357535	NA	NA	NA	NA	NA	NA	rs3812547	A	G	-0.0151867	0.000705757	3.15134	rs3812547	A	G	-0.00363039	0.445159	0.351485
rs11257655	10:12307894	CDC123,CAMK1D	T	C	1.516e-19	0.0032	0.0153	0.0001616	3.79156	0.035	1.911e-13	12.7187	0.09	3.7e-32	31.4318	-0.0044	0.3575	0.446724	-0.0306	4.539e-27	26.343	-0.0156	4.97e-08	7.30364	-0.0341	4.85e-32	31.3143	0.0191092	0.390567	0.408304	0.0186441	0.588825	0.230014	rs11257655	T	C	-0.00672914	0.0782813	1.10634	rs11257655	T	C	0.00294674	0.466541	0.33111
rs2236418	10:26505496	GAD2	A	G	6.102e-10	0.0024	0.0292	8.931e-10	9.0491	0.0239	8.438e-06	5.07376	0.025	0.0032	2.49485	0.001	0.8556	0.0677292	-0.0005	0.8635	0.0637377	-0.0006	0.832	0.0798767	0.0008	0.796	0.0990869	-0.0075276	0.751517	0.124061	0.0313679	0.400091	0.397841	rs2236418	A	G	-0.00159353	0.698145	0.156055	rs2236418	A	G	0.0070815	0.102436	0.989548
rs61856594	10:52637925	A1CF	A	G	1.574e-11	0.0022	0.0124	0.002233	2.65111	0.0057	0.2109	0.675923	0.0081	0.25	0.60206	0.0011	0.8142	0.0892689	0.0027	0.2816	0.550367	0.0043	0.0914	1.03905	-0.0039	0.129	0.88941	0.0426132	0.0344572	1.46272	0.0332218	0.285252	0.544771	rs12244405	C	T	-0.00622893	0.0607084	1.21675	rs12244405	C	T	-0.00427612	0.221919	0.653805
rs4415704	10:53561613	PRKG1	C	T	5.642e-08	0.0016	0.0021	0.5651	0.247875	0.0055	0.1852	0.732359	0.003	0.64	0.19382	-0.0012	0.7789	0.108518	0.0029	0.2218	0.654038	0.0013	0.569	0.244888	0.002	0.414	0.383	-0.0178704	0.331424	0.479616	0.030186	0.288361	0.540064	rs4415704	C	T	0.000290342	0.926383	0.0332093	rs4415704	C	T	-0.00134366	0.685457	0.164019
rs12775580	10:113017402	ADRA2A	C	T	4.909e-31	0.006	0.0676	1.396e-30	29.8551	0.0144	0.03648	1.43795	NA	NA	NA	0.0002	0.9766	0.0102833	NA	NA	NA	NA	NA	NA	NA	NA	NA	NA	NA	NA	NA	NA	NA	rs11598008	G	A	-0.0275184	4.31783e-07	6.36473	rs11598008	G	A	-0.00786677	0.174026	0.759385
rs11195538	10:113117650	ADRA2A	T	C	2.99e-07	0.003	0.0379	6.231e-07	6.20544	-0.0028	0.756	0.121478	0.024	0.06	1.22185	0.0075	0.3914	0.407379	0.0018	0.7077	0.150151	0.0035	0.46	0.337242	0	0.998	0.000869459	0.0205313	0.633908	0.197974	0.0425547	0.529131	0.276437	rs11195538	T	C	-0.0102525	0.301054	0.521356	rs11195538	T	C	-0.00052726	0.959969	0.0177426
rs144155527	10:114737633	TCF7L2	C	T	4.867e-07	0.0055	0.0549	0.0005187	3.28508	0.0313	0.08765	1.05725	0.18	1.8e-12	11.7447	-0.0324	0.07202	1.14255	-0.0082	0.343	0.464706	-0.0042	0.631	0.199971	-0.0096	0.278	0.555955	0.149534	0.0533544	1.27283	0.045912	0.695261	0.157852	rs7089254	A	G	0.00226633	0.697142	0.156679	rs7089254	A	G	-0.000520639	0.93246	0.0303698
rs7903146	10:114758349	TCF7L2	T	C	2.565e-55	0.005	0.0466	1.995e-35	34.7001	0.0427	1.044e-22	21.9813	0.31	0	447	-0.0272	1.237e-09	8.90763	-0.0042	0.1069	0.971022	-0.0081	0.00185	2.73283	0.0061	0.0209	1.67985	-0.0337181	0.092933	1.03183	-0.0241892	0.437624	0.358899	rs7903146	T	C	-0.030298	7.41005e-19	18.1302	rs7903146	T	C	-0.0134143	0.000193044	3.71434
rs3842753	11:2181060	INS	T	G	3.934e-22	0.0032	0.0259	2.841e-09	8.54653	0.0267	3.933e-08	7.40528	0.033	9.7e-06	5.01323	-0.0011	0.8321	0.0798245	-0.0009	0.7354	0.133476	-0.0036	0.168	0.774691	0.0043	0.1	1	0.00792452	0.709031	0.149335	0.0154668	0.638859	0.194595	rs3842748	C	G	-0.00547541	0.255282	0.592979	rs3842748	C	G	-0.000206893	0.967739	0.0142418
rs231362	11:2691471	KCNQ1	G	A	1.042e-09	0.0018	0.0159	3.984e-06	5.39968	0.0164	5.135e-05	4.28946	0.055	5.5e-17	16.2596	0.0035	0.3778	0.422738	-0.002	0.4003	0.397614	-0.002	0.399	0.399027	-0.0001	0.982	0.00788851	0.0299892	0.113168	0.946276	0.0346794	0.238491	0.622528	rs231362	G	A	-0.00713969	0.0398988	1.39904	rs231362	G	A	0.00177686	0.627985	0.202051
rs2237895	11:2857194	KCNQ1	C	A	1.194e-08	0.0017	0.0192	6.29e-08	7.20135	0.0183	1.042e-05	4.98213	0.093	3.6e-44	43.4437	-0.0011	0.792	0.101275	-0.0002	0.949	0.0227338	-0.0012	0.601	0.221126	0.0028	0.238	0.623423	-0.0176529	0.377303	0.42331	-0.0295977	0.341517	0.466588	rs163184	G	T	-0.00736867	0.021477	1.66803	rs163184	G	T	0.00210094	0.534697	0.271893
rs2299620	11:2858295	KCNQ1	C	T	4.981e-07	0.0039	0.042	6.015e-07	6.22076	0.0442	1.545e-05	4.81107	0.19	2.5e-26	25.6021	-0.0271	0.006038	2.21911	-0.0063	0.313	0.504456	-0.0041	0.517	0.286509	-0.0021	0.74	0.130768	-0.11637	0.023849	1.62253	-0.124021	0.124214	0.905829	rs2237896	G	A	-0.0143703	0.0568876	1.24498	rs2237896	G	A	-0.00568657	0.478547	0.320075
rs2168101	11:8255408	LMO1	C	A	8.348e-17	0.0027	0.0247	3.085e-08	7.51074	0.0147	0.006156	2.2107	0.021	0.0033	2.48149	-0.007	0.1774	0.751046	0.0059	0.02387	1.62215	0.0071	0.00636	2.19654	-0.0017	0.522	0.282329	-0.00969584	0.677604	0.169024	0.000814331	0.982112	0.00783898	rs2168101	C	A	-0.0158545	0.00197428	2.70459	rs2168101	C	A	-0.00606976	0.264652	0.577325
rs9667977	11:8541291	LMO1	C	T	4.528e-06	0.0013	-0.001	0.765	0.116339	0.0055	0.1637	0.785951	NA	NA	NA	-0.0023	0.552	0.258061	NA	NA	NA	NA	NA	NA	NA	NA	NA	NA	NA	NA	NA	NA	NA	rs10160430	T	G	0.00578076	0.0586768	1.23153	rs10160430	T	G	0.0104161	0.00125879	2.90005
rs34718245	11:11863080	USP47	G	A	4.262e-08	0.0023	0.0143	0.005685	2.24527	0.0128	0.02928	1.53343	0.015	0.1	1	0.0069	0.2504	0.601366	-0.0076	0.02144	1.66878	-0.0079	0.018	1.74473	-0.0012	0.73	0.136677	-0.00807432	0.75748	0.120629	-0.0113138	0.779308	0.108291	rs11828287	G	C	-0.00355571	0.486308	0.313088	rs11828287	G	C	-0.000818511	0.880109	0.0554635
rs141521721	11:14763828	PDE3B	A	C	1.847e-07	0.005	0.0514	0.0001549	3.80995	0.038	0.01177	1.92922	0.12	2.8e-08	7.55284	-0.0374	0.01772	1.75154	-0.0069	0.3654	0.437231	-0.0059	0.441	0.355561	-0.0057	0.467	0.330683	-0.00571128	0.92246	0.0350525	-0.0784871	0.400949	0.396911	rs11023314	G	A	-0.0112056	0.120037	0.920685	rs11023314	G	A	-0.00723738	0.34139	0.46675
rs12146443	11:17384498	KCNJ11	T	C	3.453e-17	0.0025	0.0021	0.5303	0.275478	0.0095	0.01614	1.7921	0.063	3.3e-22	21.4815	-0.0013	0.7432	0.128894	-0.0028	0.2476	0.606249	-0.0015	0.524	0.280669	-0.0017	0.496	0.304518	0.00875754	0.640217	0.193673	-0.000835349	0.976994	0.0101081	rs10832778	C	G	0.00183537	0.549769	0.25982	rs10832778	C	G	-0.00419268	0.195683	0.708446
rs1319447	11:17429358	KCNJ11	A	G	1.432e-05	0.0013	0.0025	0.5052	0.296537	0.0141	0.0009141	3.03901	0.012	0.069	1.16115	-0.0018	0.6808	0.16698	-0.0052	0.02891	1.53895	-0.0041	0.088	1.05552	-0.0032	0.192	0.716699	0.0258759	0.168239	0.774073	-0.00898353	0.756878	0.120974	rs1319447	A	G	0.00431046	0.169579	0.770628	rs1319447	A	G	0.00499808	0.131402	0.881399
rs75479466	11:34961066	PDHX	A	G	2.06e-08	0.0029	0.0099	0.1331	0.875822	0.0205	0.006218	2.20635	0.051	9e-06	5.04576	0.0099	0.2005	0.697886	-0.0033	0.4277	0.368861	-0.015	0.000338	3.47108	0.0217	3.01e-07	6.52143	-0.032952	0.308655	0.510527	-0.0636323	0.204589	0.689118	rs12283472	A	G	-0.00858032	0.109425	0.960882	rs12283472	A	G	-0.00201508	0.721033	0.142045
rs10501320	11:47293799	MADD	G	C	5.345e-30	0.0038	0.0436	1.092e-29	28.9618	0.0258	6.986e-09	8.15577	0.024	0.001	3	-0.0134	0.002763	2.55862	0.0018	0.506	0.295849	-0.0004	0.888	0.051587	0.0022	0.414	0.383	0.00117469	0.955047	0.0199753	0.0241124	0.458434	0.338723	rs10501320	G	C	-0.0147197	2.75307e-05	4.56018	rs10501320	G	C	0.00235567	0.525917	0.279083
rs11517651	11:48410482	OR4C5,OR4A47	T	G	1.924e-08	0.0023	0.0324	0.0001181	3.92775	0.0207	0.03891	1.40994	0.021	0.022	1.65758	-0.0056	0.5582	0.25321	-0.0077	0.02028	1.69293	-0.0062	0.0623	1.20551	-0.0051	0.134	0.872895	NA	NA	NA	NA	NA	NA	rs1483121	G	A	-0.00973604	0.0409555	1.38769	rs1483121	G	A	0.00605819	0.230914	0.63655
rs11040429	11:49585779	RP11-707M1.1	G	A	3.316e-08	0.0018	0.0185	0.0001036	3.98464	0.0112	0.04051	1.39244	NA	NA	NA	-0.0034	0.5435	0.2648	NA	NA	NA	NA	NA	NA	NA	NA	NA	NA	NA	NA	NA	NA	NA	rs7925896	C	T	-0.00516412	0.13917	0.856453	rs7925896	C	T	-0.000653292	0.859225	0.0658933
rs72913090	11:50653357	OR4A5	A	C	9.973e-09	0.0031	0.0627	0.000324	3.48945	0.0283	0.1455	0.837137	0.024	0.12	0.920819	-0.0538	0.01348	1.87031	-0.0027	0.5472	0.261854	-0.0038	0.392	0.406714	0	1	0	NA	NA	NA	NA	NA	NA	rs11245636	A	G	-0.00289928	0.371043	0.430576	rs11245636	A	G	0.000101378	0.976339	0.0103994
rs150587121	11:55036391	TRIM48	T	C	7.651e-08	0.0029	0.0209	0.02506	1.60102	0.0254	0.01487	1.82769	NA	NA	NA	-0.0041	0.6956	0.15764	NA	NA	NA	NA	NA	NA	NA	NA	NA	-0.0258286	0.490153	0.309668	0.0139336	0.813995	0.0893783	rs11602661	A	G	-0.00745716	0.227764	0.642515	rs11602661	A	G	0.00558891	0.394721	0.403709
rs2170441	11:56095739	OR8K3,OR8K1	G	A	1.736e-08	0.0031	0.0208	0.01345	1.87128	0.0119	0.2112	0.675306	0.02	0.1	1	-0.0001	0.9918	0.0035759	-0.0021	0.6364	0.19627	-0.0022	0.626	0.203426	-0.0025	0.582	0.235077	-0.0187884	0.629074	0.201298	0.00742852	0.902812	0.0444027	rs11607849	T	C	-0.00550276	0.26561	0.575756	rs11607849	T	C	0.00464981	0.37358	0.427616
rs28456	11:61589481	FADS1,FADS2,FADS3	A	G	7.323e-21	0.0029	0.032	1.838e-18	17.7357	0.028	4.568e-11	10.3403	0.025	0.00027	3.56864	-0.006	0.1504	0.822752	-0.0004	0.8871	0.0520274	-0.0043	0.0866	1.06248	0.0073	0.00426	2.37059	NA	NA	NA	NA	NA	NA	rs174548	C	G	-0.0210659	1.57408e-10	9.80297	rs174548	C	G	-0.00562712	0.107575	0.968287
rs76550717	11:72428172	STARD10,ARAP1	A	G	2.154e-11	0.0027	0.0432	3.823e-23	22.4176	0.0264	3.178e-07	6.49785	0.1	6.2e-32	31.2076	-0.0153	0.002636	2.57905	0.0004	0.9105	0.04072	0.0096	0.0027	2.56864	-0.0165	4.22e-07	6.37469	0.0120382	0.628491	0.201701	0.0395551	0.301373	0.520896	rs11603334	G	A	-0.0245916	8.24405e-10	9.08386	rs11603334	G	A	-0.00739574	0.0807509	1.09285
rs3217791	12:4384669	CCND2	C	T	2.219e-07	0.003	0.0325	3.966e-05	4.40165	0.0398	1.002e-05	4.99913	NA	NA	NA	-0.0271	0.002474	2.6066	NA	NA	NA	NA	NA	NA	NA	NA	NA	NA	NA	NA	NA	NA	NA	rs3217795	A	G	-0.0116955	0.0532197	1.27393	rs3217795	A	G	0.000175175	0.978158	0.00959097
rs76895963	12:4384844	CCND2	T	G	2.022e-23	0.0113	0.0684	0.001789	2.74739	0.125	3.558e-08	7.44879	0.48	5.3e-70	69.2757	0.0152	0.5486	0.260744	-0.0354	9.009e-05	4.04532	-0.0468	2.5e-07	6.60206	0.0194	0.0349	1.45717	NA	NA	NA	NA	NA	NA	rs4238010	A	G	0.00217987	0.658269	0.181596	rs4238010	A	G	0.00554287	0.287643	0.541146
rs12581677	12:24060732	SOX5	A	G	1.243e-09	0.0031	-0.0012	0.851	0.0700704	-0.0065	0.3659	0.436638	0.0092	0.41	0.387216	0.003	0.6903	0.160962	-0.0076	0.06394	1.19423	-0.0078	0.0614	1.21183	0.0005	0.91	0.0409586	-0.00216964	0.944566	0.0247677	-0.0166978	0.727443	0.138201	rs12581677	A	G	-0.012832	0.0232983	1.63268	rs12581677	A	G	-0.0118009	0.0479561	1.31916
rs11049144	12:27931511	MANSC4,KLHL42	C	A	1.535e-09	0.0021	0.0157	0.0004329	3.36361	0.0141	0.00535	2.27165	NA	NA	NA	-0.0002	0.9686	0.0138555	NA	NA	NA	NA	NA	NA	NA	NA	NA	0.0444044	0.0494641	1.30571	0.0204303	0.560073	0.251755	rs10842977	A	G	-0.00272169	0.449275	0.347488	rs10842977	A	G	0.00050517	0.894222	0.0485546
rs10492373	12:27959998	MANSC4,KLHL42	G	A	2.296e-09	0.0022	0.0166	0.0002745	3.56146	0.0174	0.0009503	3.02214	0.073	1.4e-19	18.8539	-0.001	0.8501	0.07053	-0.0037	0.2031	0.69229	-0.0086	0.00338	2.47108	0.0106	0.000353	3.45223	0.020859	0.375289	0.425634	-0.0118347	0.745734	0.127416	rs10492373	G	A	-0.00272018	0.480272	0.318513	rs10492373	G	A	8.56374e-05	0.983222	0.00734839
rs12313762	12:57692470	R3HDM2	C	T	3.182e-12	0.0024	0.0207	1.652e-07	6.78199	0.0216	2.129e-06	5.67182	0.009	0.23	0.638272	-0.0006	0.8957	0.0478374	0.0039	0.1491	0.826522	0.0057	0.0369	1.43297	-0.0021	0.463	0.334419	NA	NA	NA	NA	NA	NA	rs11172147	G	A	-0.00580952	0.1023	0.990125	rs11172147	G	A	-0.00125482	0.738465	0.13167
rs6538804	12:97848910	RMST	C	G	8.519e-18	0.0026	0.0287	9.413e-14	13.0263	0.0111	0.01079	1.96698	0.033	4.6e-07	6.33724	-0.0048	0.2837	0.547141	-0.0044	0.06632	1.17836	-0.0035	0.149	0.826814	-0.002	0.428	0.368556	NA	NA	NA	NA	NA	NA	rs6538804	C	G	-0.01126	0.000809655	3.0917	rs6538804	C	G	-0.000600262	0.865809	0.0625781
rs721156	12:97864143	RMST	C	T	8.034e-16	0.0051	0.0558	4.445e-13	12.3521	0.0341	8.997e-05	4.0459	0.069	4.6e-07	6.33724	0.0027	0.763	0.117475	-0.0012	0.811	0.0909791	-0.0018	0.716	0.145087	-0.0009	0.855	0.0680339	-0.0361651	0.334017	0.476231	-0.0703103	0.220014	0.65755	rs1592499	A	C	-0.0185627	0.00388466	2.41065	rs1592499	A	C	0.00138731	0.837782	0.0768688
rs1169299	12:121429194	HNF1A	C	T	1.432e-08	0.0017	0.0128	0.0001305	3.88439	0.0005	0.8966	0.0474013	0.058	4.4e-19	18.3565	-0.0083	0.03183	1.49716	-0.0009	0.6901	0.161088	-0.0004	0.851	0.0700704	-0.0002	0.944	0.025028	0.010282	0.573206	0.241689	-0.0474544	0.0947807	1.02328	rs1169302	G	T	-0.00298059	0.325122	0.487953	rs1169302	G	T	-0.00207016	0.517357	0.28621
rs11146926	12:133125450	FBRSL1	A	G	8.358e-10	0.0022	0.0217	7.391e-05	4.1313	0.0025	0.6856	0.163929	0.028	0.00056	3.25181	-0.0154	0.01804	1.74376	0.008	0.005103	2.29217	0.0052	0.0707	1.15058	0.0063	0.0291	1.53611	0.0102483	0.690157	0.161052	0.114398	0.00420601	2.37613	rs4883571	A	G	-0.00868014	0.0166951	1.77741	rs4883571	A	G	-0.0033024	0.386754	0.412565
rs12874929	13:26781607	RNF6	G	A	1.118e-14	0.0027	0.0148	0.0006873	3.16285	0.0073	0.1331	0.875822	-0.044	7e-09	8.1549	-0.0023	0.6446	0.19071	0.0003	0.9173	0.0374886	0.0022	0.434	0.36251	-0.004	0.153	0.815309	0.00133211	0.950962	0.0218368	-0.0328166	0.33113	0.480001	rs10507349	A	G	-0.00451291	0.208472	0.680952	rs10507349	A	G	0.00235737	0.533089	0.2732
rs4769580	13:28461687	PLUT	A	T	1.89e-28	0.0039	0.0372	3.547e-16	15.4501	0.023	8.423e-06	5.07453	-0.0012	0.88	0.0555173	-0.0104	0.04506	1.34621	-0.0028	0.3224	0.491605	-0.0009	0.751	0.12436	-0.0036	0.213	0.67162	0.00601289	0.782708	0.1064	-0.0254009	0.451632	0.345215	rs11616419	A	C	-0.0166089	5.03965e-06	5.2976	rs11616419	A	C	-0.00187401	0.624665	0.204353
rs488166	13:33554352	KL	C	G	2.969e-27	0.0042	0.033	1.751e-10	9.75671	0.026	6.634e-06	5.17822	0.053	7.3e-10	9.13668	-0.0129	0.03165	1.49963	-0.0055	0.0784	1.10568	-0.0065	0.0371	1.43063	0.0013	0.676	0.170053	NA	NA	NA	NA	NA	NA	rs488166	C	G	-0.0127728	0.0046358	2.33388	rs488166	C	G	-0.000934329	0.84448	0.0734105
rs12429980	13:46550138	ZC3H13	C	A	7.326e-09	0.0018	0.0134	0.0007022	3.15354	0.0041	0.3574	0.446845	0.026	0.00018	3.74473	0.008	0.08061	1.09361	0.0037	0.1473	0.831797	0.0033	0.199	0.701147	0.0005	0.833	0.079355	0.0149116	0.452294	0.344579	-0.00734297	0.80897	0.0920676	rs17428825	A	G	-0.001147	0.727985	0.137878	rs17428825	A	G	0.00507575	0.144631	0.839738
rs1359790	13:80717156	SPRY2	G	A	4.162e-09	0.0019	0.006	0.1097	0.959793	0.0054	0.2149	0.667764	0.083	5.7e-31	30.2441	-0.0136	0.001461	2.83535	0.0114	1.168e-05	4.93256	0.0067	0.00988	2.00524	0.0114	1.54e-05	4.81248	0.0554514	0.00715698	2.14527	0.0722353	0.023866	1.62222	rs1359790	G	A	-0.0134535	7.08569e-05	4.14962	rs1359790	G	A	-0.00945686	0.00813798	2.08948
rs727675	14:31733642	HECTD1,HEATR5A	A	G	7.503e-09	0.0017	0.0118	0.001659	2.78015	0.0078	0.06025	1.22004	-0.0017	0.79	0.102373	0.0033	0.4507	0.346112	0.006	0.01108	1.95546	0.0014	0.556	0.254925	0.0089	0.000207	3.68403	0.00517939	0.778678	0.108642	0.0418298	0.141951	0.847862	rs727675	A	G	-0.00165641	0.587359	0.231097	rs727675	A	G	0.00409906	0.202895	0.692729
rs35889227	14:90055468	FOXN3	G	T	1.181e-29	0.0034	0.0242	3.365e-10	9.47301	0.0181	2.078e-05	4.68235	0.021	0.0013	2.88606	0.0003	0.9453	0.0244303	-0.0001	0.9687	0.0138107	0.0002	0.944	0.025028	-0.0005	0.835	0.0783135	0.019326	0.306273	0.513891	0.0563709	0.053723	1.26984	rs8003022	G	A	-0.0121222	0.000132214	3.87872	rs8003022	G	A	-0.00175155	0.60054	0.221458
rs35384251	14:100807273	WARS	C	T	8.666e-12	0.0024	0.0266	2.485e-09	8.60467	0.0269	1.075e-07	6.96859	NA	NA	NA	-0.0054	0.3075	0.512155	NA	NA	NA	NA	NA	NA	NA	NA	NA	NA	NA	NA	NA	NA	NA	rs10438234	C	G	-0.00701024	0.0587551	1.23095	rs10438234	C	G	0.00384378	0.326949	0.48552
rs45617834	14:101295801	WARS	C	G	1.235e-06	0.0043	0.0126	0.4971	0.303556	0.0215	0.3861	0.4133	0.069	0.00087	3.06048	0.0204	0.3578	0.44636	-0.0058	0.4111	0.386053	-0.011	0.119	0.924453	0.0089	0.216	0.665546	NA	NA	NA	NA	NA	NA	NA	NA	NA	NA	NA	NA	NA	NA	NA	NA	NA	NA
rs113192320	15:62309449	HERC1	T	A	1.988e-17	0.0025	-0.0159	2.014e-06	5.69594	0.0108	0.005	2.30103	NA	NA	NA	0.0033	0.3934	0.405166	NA	NA	NA	NA	NA	NA	NA	NA	NA	NA	NA	NA	NA	NA	NA	rs17271340	T	C	0.00406788	0.182917	0.737745	rs17271340	T	C	-0.00136401	0.672425	0.172356
rs67507374	15:64038340	HERC1	T	A	4.284e-13	0.0023	0.0158	6.452e-05	4.19031	0.0031	0.4963	0.304256	0.025	0.00025	3.60206	0.0099	0.03061	1.51414	0.0016	0.533	0.273273	-0.0017	0.506	0.295849	0.0047	0.0669	1.17457	-0.0107114	0.598221	0.223138	-0.0101147	0.749516	0.125219	rs10152515	C	A	0.000198463	0.954935	0.0200262	rs10152515	C	A	0.00825555	0.0258645	1.5873
rs7171448	15:77832316	TSPAN3,PEAK1	G	C	4.931e-12	0.0022	0.0213	3.234e-08	7.49026	0.0182	4.402e-05	4.35635	0.077	8.4e-28	27.0757	-0.0003	0.9466	0.0238335	-0.0051	0.04923	1.30777	-0.0107	3.88e-05	4.41117	0.0122	4.31e-06	5.36552	0.012676	0.52744	0.277827	-0.00388743	0.900465	0.0455332	rs7171448	G	C	-0.00326346	0.326123	0.486618	rs7171448	G	C	0.00492588	0.160604	0.794244
rs8047053	16:303663	ITFG3,RAB11FIP3	T	C	1.214e-20	0.0035	0.0171	0.0004421	3.35448	0.0239	8.438e-06	5.07376	0.057	1.2e-11	10.9208	-0.0068	0.2327	0.633204	0.0002	0.936	0.0287242	-0.0022	0.456	0.341035	0.0044	0.15	0.823909	0.0185867	0.444873	0.351764	0.0451606	0.237931	0.623549	rs2239739	A	G	-0.0031391	0.45058	0.346228	rs2239739	A	G	-0.00060426	0.890378	0.0504258
rs111811257	16:541818	ITFG3,RAB11FIP3	C	T	5.485e-10	0.0046	0.0339	0.02783	1.55549	0.0025	0.8838	0.053646	0.06	0.00096	3.01773	-0.0163	0.3654	0.437231	-0.0062	0.3068	0.513145	-0.0064	0.294	0.531653	0.0031	0.617	0.209715	NA	NA	NA	NA	NA	NA	rs9934288	C	A	-0.00694068	0.208847	0.680172	rs9934288	C	A	-0.00620751	0.284149	0.546454
rs925095	17:17344653	MED9	C	T	3.244e-10	0.0019	0.004	0.2992	0.524038	0.0123	0.003823	2.4176	0.019	0.0047	2.3279	-0.0109	0.01987	1.7018	-0.0017	0.4736	0.324588	-0.0019	0.441	0.355561	-0.0003	0.903	0.0443122	0.00785779	0.673949	0.171373	0.0334451	0.249117	0.603597	rs925095	C	T	-0.00112254	0.737185	0.132424	rs925095	C	T	0.000753679	0.831844	0.079958
rs9894551	17:27880124	TAOK1,ABHD15	T	A	5.152e-11	0.0027	0.011	0.03002	1.52259	0.01	0.08314	1.08019	NA	NA	NA	0.0073	0.2161	0.665345	NA	NA	NA	NA	NA	NA	NA	NA	NA	-0.00271431	0.91523	0.0384698	-0.0213015	0.591533	0.228021	rs12601608	G	A	-0.000679054	0.857545	0.0667431	rs12601608	G	A	0.0071107	0.0765686	1.11595
rs10908278	17:36099952	HNF1B	T	A	5.179e-09	0.0017	0.0036	0.3104	0.508078	0.0164	7.795e-05	4.10818	0.074	3.1e-30	29.5086	-0.013	0.001833	2.73684	0.0011	0.6354	0.196953	0.0022	0.358	0.446117	-0.0017	0.48	0.318759	NA	NA	NA	NA	NA	NA	rs4430796	G	A	-0.00933322	0.0206106	1.68591	rs4430796	G	A	-0.00896882	0.0348641	1.45762
rs2239923	17:43176804	NMT1	T	C	4.146e-09	0.0019	0.0081	0.03084	1.51089	0.0026	0.5504	0.259322	0.016	0.021	1.67778	0.0041	0.3487	0.457548	0.0008	0.7411	0.130123	0.0057	0.0268	1.57187	-0.0088	0.000757	3.1209	0.0565051	0.00522096	2.28225	0.0741385	0.0188682	1.72427	rs2239923	T	C	0.00075622	0.822203	0.0850209	rs2239923	T	C	0.00334798	0.345884	0.46107
rs7210801	17:45570623	NPEPPS	C	G	2.33e-10	0.0019	0.0176	2.299e-05	4.63846	0.0019	0.7074	0.150335	NA	NA	NA	0.0093	0.05182	1.2855	NA	NA	NA	NA	NA	NA	NA	NA	NA	NA	NA	NA	NA	NA	NA	rs12452315	C	A	-0.00116581	0.701005	0.154279	rs12452315	C	A	0.000936805	0.76995	0.113538
rs883541	17:66449122	WIPI1	G	A	4.441e-12	0.0024	0.0128	0.002076	2.68277	0.0021	0.659	0.181115	0.018	0.018	1.74473	-0.0015	0.7588	0.119873	-0.0035	0.2082	0.681519	-0.0008	0.767	0.115205	-0.004	0.162	0.790485	0.00611626	0.776723	0.109734	-0.0197793	0.557943	0.25341	rs883541	G	A	-0.00854609	0.0184474	1.73407	rs883541	G	A	-0.00598882	0.117104	0.931428
rs2957989	18:48075733	SKA1,MAPK4	A	G	2.221e-08	0.0021	0.0123	0.00836	2.07779	0.0103	0.05043	1.29731	0.014	0.09	1.04576	0.0036	0.5044	0.297225	-0.0002	0.9482	0.0231	-0.0008	0.791	0.101824	0.0003	0.924	0.034328	-0.0669528	0.00446498	2.35018	-0.0827489	0.0245827	1.60937	rs2957989	A	G	-0.00465473	0.232835	0.632951	rs2957989	A	G	-0.00628059	0.127119	0.895789
rs7507893	19:46157860	GIPR	G	A	3.673e-10	0.0019	0.012	0.001381	2.85981	0.0146	0.0007981	3.09794	NA	NA	NA	0.0038	0.396	0.402305	NA	NA	NA	NA	NA	NA	NA	NA	NA	-0.00449886	0.826157	0.0829374	-0.00910344	0.774628	0.110907	rs10407429	G	A	-0.00454409	0.220641	0.656313	rs10407429	G	A	0.00507744	0.195014	0.709934
rs1974	20:22562311	FOXA2	G	A	1.949e-18	0.0062	0.0913	1.447e-23	22.8395	0.0421	4.572e-05	4.33989	0.035	0.035	1.45593	-0.0157	0.1304	0.884722	-0.0044	0.4668	0.330869	0.0002	0.97	0.0132283	-0.0129	0.0372	1.42946	-0.085191	0.04581	1.33904	-0.0403816	0.547721	0.261441	rs1203905	A	G	-0.0354809	5.01844e-06	5.29943	rs1203905	A	G	-0.00286277	0.728912	0.137325
rs6059497	20:32446960	RALY	G	C	9.214e-09	0.0017	0.0075	0.03991	1.39892	0.0013	0.7542	0.122513	0.032	9.3e-07	6.03152	-0.0046	0.2818	0.550059	-0.0069	0.003023	2.51956	-0.0074	0.0017	2.76955	0.001	0.662	0.179142	NA	NA	NA	NA	NA	NA	rs6059497	G	C	-0.00178572	0.553421	0.256945	rs6059497	G	C	-0.000173873	0.956389	0.0193655
rs2267850	20:43524963	HNF4A	C	T	3.796e-09	0.0019	0.0129	0.001469	2.83298	0.0017	0.7091	0.149293	0.012	0.09	1.04576	-0.0124	0.008068	2.09323	0.0065	0.0134	1.8729	0.0085	0.00118	2.92812	-0.003	0.265	0.576754	-0.00232629	0.907159	0.0423166	-0.0440025	0.153219	0.814687	rs2267850	C	T	-0.0106914	0.00136307	2.86548	rs2267850	C	T	-0.00624239	0.0765732	1.11592
rs2255805	20:51627634	TSHZ2	C	T	5.465e-10	0.0018	0.0032	0.4062	0.39126	0.0038	0.3828	0.417028	0.017	0.01	2	-0.0064	0.1529	0.815593	-0.0005	0.8204	0.0859743	-0.0014	0.546	0.262807	0.0013	0.595	0.225483	-0.000175015	0.992692	0.00318548	-0.0151025	0.610188	0.214536	rs2255805	C	T	-0.00675498	0.0412543	1.38453	rs2255805	C	T	-0.0069604	0.0463737	1.33373
rs2296529	20:57282381	STX16-NPEPL1	T	C	5.469e-09	0.002	0.0119	0.007644	2.11668	0.0097	0.05056	1.29619	NA	NA	NA	-0.0035	0.5083	0.29388	NA	NA	NA	NA	NA	NA	NA	NA	NA	-0.0575592	0.00720792	2.14219	-0.0505572	0.128961	0.889542	rs6026459	T	C	-0.00166224	0.648564	0.188047	rs6026459	T	C	0.000319678	0.93383	0.0297324
rs73129529	20:57404701	STX16-NPEPL1	C	G	1.009e-07	0.0025	0.0246	3.919e-05	4.40682	0.0162	0.01694	1.77109	0.056	5.6e-08	7.25181	-0.0047	0.5032	0.298259	-0.0008	0.8249	0.0835987	-0.0046	0.221	0.655608	0.0055	0.152	0.818156	0.0419305	0.16418	0.78468	0.0295229	0.532941	0.273321	rs11699363	C	G	-0.00901256	0.0439645	1.3569	rs11699363	C	G	-0.00382537	0.417649	0.379188
rs6122466	20:62139177	EEF1A2,PPDPF	G	A	1.599e-10	0.0027	0.0084	0.2564	0.591082	0.0241	0.005645	2.24834	-0.0089	0.37	0.431798	-0.0064	0.4646	0.332921	-0.0031	0.354	0.450997	-0.0025	0.459	0.338187	0.0011	0.747	0.126679	NA	NA	NA	NA	NA	NA	rs191090	C	T	0.0100612	0.111956	0.950952	rs191090	C	T	0.00681231	0.31166	0.506319
rs5763882	22:30597426	MTMR3,HORMAD2	G	A	2.856e-08	0.0028	0.0214	4.931e-05	4.30706	0.0208	0.0007579	3.12039	NA	NA	NA	0.013	0.03035	1.51784	NA	NA	NA	NA	NA	NA	NA	NA	NA	-0.0187148	0.482717	0.316307	-0.0777376	0.0581246	1.23564	rs11552852	C	T	0.000743023	0.902312	0.0446431	rs11552852	C	T	0.00724162	0.261619	0.582331
rs6006399	22:30598516	MTMR3,HORMAD2	T	G	2.352e-08	0.0025	0.0278	9.776e-07	6.00984	0.0228	0.0005314	3.27458	0.071	9.1e-11	10.041	0.0083	0.2025	0.693575	-0.0307	3.143e-17	16.5027	-0.0197	7.35e-08	7.13371	-0.0246	3.28e-11	10.4841	NA	NA	NA	NA	NA	NA	rs6006399	T	G	-0.00225989	0.641569	0.192757	rs6006399	T	G	0.00692795	0.176828	0.752449

### Sheet: ST7
Supplementary Table 7. Rare variants with imputation quality > 0.8 identified for RG at P-value <5x10-8 in the UKBB.
Column	Description
Gene	Name of the gene (HGNC system) to which the variant is overlapped
Annotation	Summary of whether the variant overlapped with the coding, intronic or untranslated regions of the various transcript isoforms of the gene, as annotated from Ensembl gene system.
Nearest Upstream Gene	If variant is not overlapped with any gene, then the gene whose end position is nearest to the variant on the left (considering the alignment of genes on the positive strand as left-to-right)
Nearest Downstream Gene	If variant is not overlapped with any gene, then the gene whose start position is nearest to the variant on the right (considering the alignment of genes on the positive strand as left-to-right)
GAD Associations	The Genetic Association Database associations for the locus. Format: "Phenotype(reported variant)"
GWAS Catalog Trait	NHGRI-EBI GWAS Catalogue associations for the same variant. Format: "Phenotype: population (risk allele)"
Amino Acid change	Amino acid change for nonsynonymous coding variants. Format: "Wild amino acid>Mutant aminno acid"
Deleteriousness	SIFT or PolyPhen predicted effect on protein
SNP	Chr	Position GRCh37	EA	NEA	EAF	Effect	SE	P-value	Gene	Annotation	Nearest Upstream Gene	Nearest Downstream Gene	GAD Associations	GWAS Catalog Trait	Amino Acid change	Deleteriousness
rs547522712	1	15791	C	T	0.999999	-1.06166	0.132931	1.4e-15	WASH7P	non-coding intronic
rs577067736	1	724305	C	T	0.999999	-1.06166	0.132931	1.4e-15	RP11-206L10.9	non-coding intronic,3downstream
rs562559040	1	731543	C	T	0.999999	-1.06166	0.132931	1.4e-15	RP11-206L10.9	non-coding intronic,3downstream
rs534328952	1	741779	T	C	0.999999	-1.06166	0.132931	1.4e-15	RP11-206L10.9,RP11-206L10.8	non-coding intronic,3downstream,non-coding/non-coding intronic
rs369162638	1	857838	G	A	0.999998	-0.588236	0.0936249	3.3e-10			RP11-54O7.3 (1.4 Kb)	SAMD11 (2.4 Kb)
rs560349694	1	915328	G	A	0.999999	-1.05616	0.132358	1.5e-15	C1orf170	coding nonsyn					S>F	Deleterious
rs527290134	1	4789986	C	T	0.999996	-0.560432	0.084686	3.6e-11	AJAP1	intronic
rs544358196	1	10147350	G	A	0.999994	-0.386601	0.0661193	5e-09	UBE4B	intronic
rs562415526	1	16659414	G	A	0.999999	-0.80266	0.132362	1.3e-09	FBXO42	intronic			Heart Failure(rs10927873)
rs546541486	1	28869374	C	T	0.999994	-0.332174	0.0608787	4.9e-08			RCC1 (3.6 Kb)	TRNAU1AP (10.2 Kb)	Heart Failure(rs10927873) / Insulin(rs10799771) / Insulin Resistance(rs10799771)
rs568365671	1	28889124	A	G	0.999994	-0.333854	0.0610917	4.6e-08	TRNAU1AP	non-coding intronic,3downstream,intronic			Heart Failure(rs10927873) / Insulin(rs10799771) / Insulin Resistance(rs10799771)
rs549477222	1	28889185	C	T	0.999994	-0.333854	0.0610917	4.6e-08	TRNAU1AP	non-coding intronic,3downstream,intronic			Heart Failure(rs10927873) / Insulin(rs10799771) / Insulin Resistance(rs10799771)
rs530537445	1	28892182	G	A	0.999994	-0.334194	0.0611342	4.6e-08	TRNAU1AP	non-coding intronic,3downstream,non-coding,intronic			Heart Failure(rs10927873) / Insulin(rs10799771) / Insulin Resistance(rs10799771)
rs181646137	1	28892417	G	A	0.999994	-0.334194	0.0611342	4.6e-08	TRNAU1AP	non-coding intronic,3downstream,intronic			Heart Failure(rs10927873) / Insulin(rs10799771) / Insulin Resistance(rs10799771)
rs565473302	1	28898563	G	A	0.999994	-0.334869	0.0612189	4.5e-08	TRNAU1AP	non-coding intronic,intronic			Heart Failure(rs10927873) / Insulin(rs10799771) / Insulin Resistance(rs10799771)
rs531757703	1	28899127	C	T	0.999994	-0.334869	0.0612189	4.5e-08	TRNAU1AP	non-coding intronic,intronic			Heart Failure(rs10927873) / Insulin(rs10799771) / Insulin Resistance(rs10799771)
rs573540972	1	28919338	C	A	0.999994	-0.35842	0.0644851	2.7e-08	TAF12,RAB42	non-coding intronic/non-coding intronic,intronic			Heart Failure(rs10927873) / Insulin(rs10799771) / Insulin Resistance(rs10799771)
rs533542213	1	29004170	C	T	0.999993	-0.359875	0.0656778	4.3e-08	GMEB1	intronic			Heart Failure(rs10927873) / Insulin(rs10799771) / Insulin Resistance(rs10799771)
rs180818330	1	29005259	C	T	0.999993	-0.359875	0.0656778	4.3e-08	GMEB1	intronic			Heart Failure(rs10927873) / Insulin(rs10799771) / Insulin Resistance(rs10799771)
rs564825391	1	29021490	T	C	0.999993	-0.359768	0.0656775	4.3e-08	GMEB1	non-coding intronic,intronic			Heart Failure(rs10927873) / Insulin(rs10799771) / Insulin Resistance(rs10799771)
rs538071311	1	29023057	C	A	0.999993	-0.359768	0.0656775	4.3e-08	GMEB1	non-coding intronic,intronic			Heart Failure(rs10927873) / Insulin(rs10799771) / Insulin Resistance(rs10799771)
rs527471189	1	29031539	G	C	0.999993	-0.360683	0.0658014	4.2e-08	GMEB1	non-coding intronic,intronic			Heart Failure(rs10927873) / Insulin(rs10799771) / Insulin Resistance(rs10799771)
rs371152198	1	35081819	G	A	0.99998	-0.204553	0.0363395	1.8e-08			RP4-657M3.2 (338.9 Kb)	MIR552 (53.4 Kb)	Heart Failure(rs10927873) / Insulin(rs10799771) / Insulin Resistance(rs10799771) / Tunica Media(rs563978)
rs562034727	1	39762599	C	T	0.999996	-0.505312	0.0921884	4.2e-08	MACF1	intronic			Heart Failure(rs10927873) / Insulin(rs10799771) / Insulin Resistance(rs10799771) / Tunica Media(rs563978) / Hypothyroidism(rs3748682) / Lipoproteins, HDL(rs7538300)
rs547340619	1	40864060	C	T	0.999977	-0.186004	0.032934	1.6e-08	SMAP2	intronic			Heart Failure(rs10927873) / Insulin(rs10799771) / Insulin Resistance(rs10799771) / Tunica Media(rs563978) / Hypothyroidism(rs3748682)
rs187866187	1	43619256	G	T	0.999997	-0.555655	0.0928346	2.2e-09	FAM183A	non-coding intronic,intronic			Heart Failure(rs10927873) / Insulin(rs10799771) / Insulin Resistance(rs10799771) / Tunica Media(rs563978) / Hypothyroidism(rs3748682)
rs144749543	1	43628037	T	C	0.999997	-0.552732	0.0927138	2.5e-09			FAM183A (6 Kb)	EBNA1BP2 (1.8 Kb)	Heart Failure(rs10927873) / Insulin(rs10799771) / Insulin Resistance(rs10799771) / Tunica Media(rs563978) / Hypothyroidism(rs3748682)
rs528626638	1	45630157	G	C	0.999989	-0.253665	0.0441712	9.3e-09	ZSWIM5	non-coding intronic,intronic			Heart Failure(rs10927873) / Insulin(rs10799771) / Insulin Resistance(rs10799771) / Tunica Media(rs563978) / Hypothyroidism(rs3748682)
rs150774133	1	45712407	C	T	0.999989	-0.253835	0.044227	9.5e-09	ZSWIM5	non-coding intronic			Heart Failure(rs10927873) / Insulin(rs10799771) / Insulin Resistance(rs10799771) / Tunica Media(rs563978) / Hypothyroidism(rs3748682)
rs569454191	1	50684785	A	G	0.999997	-0.581321	0.0985926	3.7e-09	RP11-567C20.3	non-coding intronic			Heart Failure(rs10927873) / Insulin(rs10799771) / Insulin Resistance(rs10799771) / Tunica Media(rs563978) / Hypothyroidism(rs3748682)
rs578099521	1	50774502	C	T	0.999928	-0.102253	0.0180625	1.5e-08			RP11-567C20.3 (85.7 Kb)	RP11-183G22.1 (17.3 Kb)	Heart Failure(rs10927873) / Insulin(rs10799771) / Insulin Resistance(rs10799771) / Tunica Media(rs563978) / Hypothyroidism(rs3748682)
rs573132540	1	51194266	C	T	0.999925	-0.109117	0.0184511	3.3e-09	FAF1	non-coding intronic,intronic			Heart Failure(rs10927873) / Insulin(rs10799771) / Insulin Resistance(rs10799771) / Tunica Media(rs563978) / Hypothyroidism(rs3748682)
rs181659964	1	51206651	C	T	0.999925	-0.106349	0.0180841	4.1e-09	FAF1	non-coding intronic,intronic			Alcoholism(rs3827730) / Alcoholism(rs3827730) / Alcoholism(rs3827730) / Alcoholism(rs11205760)
rs530641685	1	53343240	G	T	0.99999	-0.313398	0.0503402	4.8e-10	ZYG11A	intronic			Heart Failure(rs10927873) / Insulin(rs10799771) / Insulin Resistance(rs10799771) / Tunica Media(rs563978) / Hypothyroidism(rs3748682)
rs138056669	1	53514268	G	C	0.999997	-0.549058	0.0936264	4.5e-09	SCP2	3downstream,3utr,intronic			Heart Failure(rs10927873) / Insulin(rs10799771) / Insulin Resistance(rs10799771) / Tunica Media(rs563978) / Hypothyroidism(rs3748682)
rs374704678	1	53519684	G	T	0.999997	-0.549058	0.0936264	4.5e-09			SCP2 (2.3 Kb)	PODN (8.2 Kb)	Heart Failure(rs10927873) / Insulin(rs10799771) / Insulin Resistance(rs10799771) / Tunica Media(rs563978) / Hypothyroidism(rs3748682)
rs550836130	1	87712942	C	T	0.999986	-0.232682	0.0418235	2.6e-08			RP5-1052I5.2 (78.1 Kb)	LMO4 (81.2 Kb)	Heart Failure(rs10927873) / Insulin(rs10799771) / Insulin Resistance(rs10799771) / Hypothyroidism(rs3748682) / Attention Deficit Disorder with Hyperactivity(rs12037173) / Blood Pressure(rs527281) / Blood Pressure(rs527281) / Blood Pressure(rs578851)
rs554078738	1	89266341	C	T	0.999997	-0.645193	0.0941685	7.3e-12	PKN2	intronic			Heart Failure(rs10927873) / Insulin(rs10799771) / Insulin Resistance(rs10799771) / Hypothyroidism(rs3748682) / Attention Deficit Disorder with Hyperactivity(rs12037173) / Blood Pressure(rs527281) / Blood Pressure(rs527281) / Blood Pressure(rs578851) / Monocytes(rs3806340) / Glomerular Filtration Rate(rs10489889) / Respiratory Function Tests(rs170038) / Monocytes(rs786911)
rs527833333	1	89310052	G	A	0.999997	-0.644327	0.0941659	7.8e-12			PKN2 (8.1 Kb)	GTF2B (8.6 Kb)	Heart Failure(rs10927873) / Insulin(rs10799771) / Insulin Resistance(rs10799771) / Hypothyroidism(rs3748682) / Attention Deficit Disorder with Hyperactivity(rs12037173) / Blood Pressure(rs527281) / Blood Pressure(rs527281) / Blood Pressure(rs578851)
rs367936335	1	112296098	T	C	0.999932	-0.12898	0.0202593	1.9e-10	FAM212B	non-coding intronic,intronic			Insulin(rs10799771) / Insulin Resistance(rs10799771) / Hypothyroidism(rs3748682) / Attention Deficit Disorder with Hyperactivity(rs12037173) / Glomerular Filtration Rate(rs5023291) / Anorexia Nervosa(rs10494067) / Body Mass Index(rs12731224) / Body Mass Index(rs1373337) / Body Mass Index(rs1444038) / Body Mass Index(rs12735678) / Arteries(rs11102329) / monocyte chemoattractant protein 1 (66-77)(rs11102329)
rs538617849	1	113109060	C	T	0.999999	-0.789343	0.132248	2.4e-09	ST7L	non-coding intronic,intronic			Insulin(rs10799771) / Insulin Resistance(rs10799771) / Hypothyroidism(rs3748682) / Attention Deficit Disorder with Hyperactivity(rs12037173) / Glomerular Filtration Rate(rs5023291) / Anorexia Nervosa(rs10494067) / Body Mass Index(rs12731224) / Body Mass Index(rs1373337) / Body Mass Index(rs1444038) / Body Mass Index(rs12735678)
rs577307301	1	113125347	T	C	0.999999	-0.789343	0.132248	2.4e-09	ST7L	non-coding intronic,3downstream,intronic			Insulin(rs10799771) / Insulin Resistance(rs10799771) / Hypothyroidism(rs3748682) / Attention Deficit Disorder with Hyperactivity(rs12037173) / Glomerular Filtration Rate(rs5023291) / Anorexia Nervosa(rs10494067) / Body Mass Index(rs12731224) / Body Mass Index(rs1373337) / Body Mass Index(rs1444038) / Body Mass Index(rs12735678)
rs541267795	1	113208692	T	C	0.999999	-0.787479	0.132235	2.6e-09	CAPZA1	non-coding intronic,5upstream,intronic			Insulin(rs10799771) / Insulin Resistance(rs10799771) / Hypothyroidism(rs3748682) / Attention Deficit Disorder with Hyperactivity(rs12037173) / Glomerular Filtration Rate(rs5023291) / Anorexia Nervosa(rs10494067) / Body Mass Index(rs12731224) / Body Mass Index(rs1373337) / Body Mass Index(rs1444038) / Body Mass Index(rs12735678) / Blood Pressure(rs17030613)
rs538482739	1	113213789	A	G	0.999999	-0.78761	0.13223	2.6e-09	CAPZA1	3downstream,3utr			Insulin(rs10799771) / Insulin Resistance(rs10799771) / Hypothyroidism(rs3748682) / Attention Deficit Disorder with Hyperactivity(rs12037173) / Glomerular Filtration Rate(rs5023291) / Anorexia Nervosa(rs10494067) / Body Mass Index(rs12731224) / Body Mass Index(rs1373337) / Body Mass Index(rs1444038) / Body Mass Index(rs12735678) / Blood Pressure(rs17030613)
rs376558343	1	113234457	T	A	0.999999	-0.787728	0.132222	2.6e-09	MOV10	non-coding intronic,5upstream,intronic			Insulin(rs10799771) / Insulin Resistance(rs10799771) / Hypothyroidism(rs3748682) / Attention Deficit Disorder with Hyperactivity(rs12037173) / Glomerular Filtration Rate(rs5023291) / Anorexia Nervosa(rs10494067) / Body Mass Index(rs12731224) / Body Mass Index(rs1373337) / Body Mass Index(rs1444038) / Body Mass Index(rs12735678) / Blood Pressure(rs2932538) / Blood Pressure(rs2932538) / Hypertension(rs2932538)
rs201437846	1	115128203	T	C	0.999999	-1.05704	0.132411	1.4e-15	DENND2C	3downstream,non-coding,3utr			Insulin(rs10799771) / Insulin Resistance(rs10799771) / Hypothyroidism(rs3748682) / Attention Deficit Disorder with Hyperactivity(rs12037173) / Glomerular Filtration Rate(rs5023291) / Anorexia Nervosa(rs10494067) / Body Mass Index(rs12731224) / Body Mass Index(rs1373337) / Body Mass Index(rs1444038) / Body Mass Index(rs12735678)
rs185061151	1	115196978	G	A	0.999999	-1.05579	0.132371	1.5e-15	DENND2C	non-coding intronic,intronic			Insulin(rs10799771) / Insulin Resistance(rs10799771) / Hypothyroidism(rs3748682) / Attention Deficit Disorder with Hyperactivity(rs12037173) / Glomerular Filtration Rate(rs5023291) / Anorexia Nervosa(rs10494067) / Body Mass Index(rs12731224) / Body Mass Index(rs1373337) / Body Mass Index(rs1444038) / Body Mass Index(rs12735678)
rs552458893	1	115229923	A	G	0.999999	-1.05908	0.132129	1.1e-15	AMPD1	5upstream,intronic			Insulin(rs10799771) / Insulin Resistance(rs10799771) / Hypothyroidism(rs3748682) / Attention Deficit Disorder with Hyperactivity(rs12037173) / Glomerular Filtration Rate(rs5023291) / Anorexia Nervosa(rs10494067) / Body Mass Index(rs12731224) / Body Mass Index(rs1373337) / Body Mass Index(rs1444038) / Body Mass Index(rs12735678) / congestive heart failure(NA) / coronary artery disease(NA) / heart failure(NA) / left ventricular dysfunction(NA) / insulin(NA) / cardiac function(NA) / rheumatoid arthritis(NA) / metabolic syndrome(rs17602729)
rs587675566	1	120059198	C	T	0.999977	-0.224003	0.0343526	7e-11			HSD3B1 (1.5 Kb)	GAPDHP32 (17.2 Kb)	Insulin(rs10799771) / Insulin Resistance(rs10799771) / Hypothyroidism(rs3748682) / Attention Deficit Disorder with Hyperactivity(rs12037173) / Glomerular Filtration Rate(rs5023291) / Anorexia Nervosa(rs10494067) / Body Mass Index(rs12731224) / Body Mass Index(rs1373337) / Body Mass Index(rs1444038) / Body Mass Index(rs12735678)
rs587732725	1	120072024	A	C	0.999977	-0.223679	0.0343482	7.4e-11			HSD3B1 (14.3 Kb)	GAPDHP32 (4.3 Kb)	Insulin(rs10799771) / Insulin Resistance(rs10799771) / Hypothyroidism(rs3748682) / Attention Deficit Disorder with Hyperactivity(rs12037173) / Glomerular Filtration Rate(rs5023291) / Anorexia Nervosa(rs10494067) / Body Mass Index(rs12731224) / Body Mass Index(rs1373337) / Body Mass Index(rs1444038) / Body Mass Index(rs12735678)
rs587640992	1	120080890	C	T	0.999977	-0.223201	0.0343431	8.1e-11			GAPDHP32 (3.5 Kb)	HSD3BP3 (242 bp)	Insulin(rs10799771) / Insulin Resistance(rs10799771) / Hypothyroidism(rs3748682) / Attention Deficit Disorder with Hyperactivity(rs12037173) / Glomerular Filtration Rate(rs5023291) / Anorexia Nervosa(rs10494067) / Body Mass Index(rs12731224) / Body Mass Index(rs1373337) / Body Mass Index(rs1444038) / Body Mass Index(rs12735678)
rs553778575	1	151718542	A	G	0.999983	-0.22707	0.0401228	1.5e-08			RIIAD1 (16.3 Kb)	RNU6-662P (1.5 Kb)	Hypothyroidism(rs3748682)
rs547669051	1	157499428	C	T	0.999991	-0.34585	0.0557288	5.4e-10	FCRL5	5upstream,intronic			Hypothyroidism(rs3748682) / Lipoproteins(rs2072704)
rs560945226	1	157501581	C	T	0.999991	-0.345942	0.0551312	3.5e-10	FCRL5	3downstream,intronic
rs541854804	1	157504512	C	T	0.999991	-0.345486	0.0550009	3.4e-10	FCRL5	coding nonsyn			Hypothyroidism(rs3748682) / Lipoproteins(rs2072704)		V>M	Deleterious
rs550978251	1	157507116	T	C	0.999991	-0.344985	0.0549413	3.4e-10	FCRL5	intronic
rs567024184	1	157510243	C	T	0.999991	-0.342362	0.0545611	3.5e-10	FCRL5	3downstream,intronic			Hypothyroidism(rs3748682) / Lipoproteins(rs2072704)
rs539656232	1	157511057	C	G	0.999991	-0.342362	0.0545611	3.5e-10	FCRL5	3downstream,intronic
rs567585559	1	157511981	T	C	0.999991	-0.342362	0.0545611	3.5e-10	FCRL5	non-coding,intronic			Hypothyroidism(rs3748682) / Lipoproteins(rs2072704)
rs576468512	1	157512099	C	T	0.999991	-0.34217	0.0545615	3.6e-10	FCRL5	non-coding,intronic
rs531237794	1	157516082	A	G	0.999991	-0.341507	0.0544974	3.7e-10	FCRL5	non-coding intronic,intronic			Hypothyroidism(rs3748682) / Lipoproteins(rs2072704)
rs11807214	1	157516275	C	A	0.999991	-0.341507	0.0544974	3.7e-10	FCRL5	non-coding intronic,intronic			Blood Cells(rs10494316)
rs535818499	1	157517182	G	A	0.999991	-0.340594	0.054379	3.8e-10	FCRL5	non-coding intronic,coding nonsyn,intronic			Hypothyroidism(rs3748682) / Lipoproteins(rs2072704)		P>L	Deleterious
rs536232003	1	157520274	A	G	0.999991	-0.33165	0.0529587	3.8e-10	FCRL5	non-coding intronic,intronic			Blood Cells(rs10494316)
rs573184450	1	157521575	T	C	0.999991	-0.330007	0.0527552	4e-10	FCRL5	non-coding intronic,intronic			Hypothyroidism(rs3748682) / Lipoproteins(rs2072704)
rs556358492	1	157529880	T	C	0.99999	-0.31752	0.051127	5.3e-10			FCRL5 (7.6 Kb)	FCRL4 (13.7 Kb)
rs570207986	1	157530797	T	C	0.99999	-0.317128	0.0510878	5.4e-10			FCRL5 (8.5 Kb)	FCRL4 (12.7 Kb)
rs569430948	1	157553339	G	A	0.99999	-0.355764	0.0533286	2.5e-11	FCRL4	non-coding intronic,intronic
rs565741208	1	157557100	G	A	0.99999	-0.355193	0.0532763	2.6e-11	FCRL4	non-coding,coding syn
rs528448544	1	157559648	C	T	0.99999	-0.355012	0.0532586	2.6e-11	FCRL4	intronic,5upstream
rs530721644	1	157562797	G	A	0.99999	-0.355012	0.0532586	2.6e-11	FCRL4	intronic
rs577297393	1	157569501	A	G	0.99999	-0.354708	0.0532221	2.7e-11			FCRL4 (1.6 Kb)	RP4-801G22.2 (30.2 Kb)
rs542861052	1	157569684	C	T	0.99999	-0.354708	0.0532221	2.7e-11			FCRL4 (1.8 Kb)	RP4-801G22.2 (30 Kb)
rs577358408	1	157570048	T	A	0.99999	-0.354708	0.0532221	2.7e-11			FCRL4 (2.2 Kb)	RP4-801G22.2 (29.7 Kb)
rs572760494	1	157575253	A	G	0.99999	-0.354573	0.0532035	2.7e-11			FCRL4 (7.4 Kb)	RP4-801G22.2 (24.5 Kb)
rs527377753	1	157580587	A	T	0.99999	-0.354051	0.0531857	2.8e-11			FCRL4 (12.7 Kb)	RP4-801G22.2 (19.1 Kb)
rs542798883	1	157586398	C	G	0.99999	-0.353547	0.0531308	2.8e-11			FCRL4 (18.5 Kb)	RP4-801G22.2 (13.3 Kb)
rs543197515	1	157589881	C	G	0.99999	-0.352961	0.0530745	2.9e-11			FCRL4 (22 Kb)	RP4-801G22.2 (9.8 Kb)
rs552418618	1	157590108	C	T	0.99999	-0.352961	0.0530745	2.9e-11			FCRL4 (22.2 Kb)	RP4-801G22.2 (9.6 Kb)
rs530856615	1	157606209	G	A	0.99999	-0.352479	0.0530174	3e-11	RP4-801G22.3	non-coding
rs542458664	1	157608356	T	C	0.99999	-0.352479	0.0530174	3e-11	RP4-801G22.3	non-coding intronic
rs568441902	1	157608835	C	T	0.99999	-0.352479	0.0530174	3e-11	RP4-801G22.3	non-coding intronic
rs535486385	1	157609986	C	G	0.99999	-0.352479	0.0530174	3e-11	RP4-801G22.3	non-coding
rs540379255	1	157611497	T	A	0.99999	-0.352479	0.0530174	3e-11			RP4-801G22.3 (1.4 Kb)	FCRL3 (32.6 Kb)
rs575512247	1	157616908	C	T	0.99999	-0.352152	0.0529818	3e-11			RP4-801G22.3 (6.8 Kb)	FCRL3 (27.2 Kb)
rs531354658	1	157619339	G	C	0.99999	-0.351876	0.0530083	3.2e-11			RP4-801G22.3 (9.2 Kb)	FCRL3 (24.8 Kb)
rs571245805	1	157623546	A	T	0.99999	-0.351946	0.0530067	3.1e-11			RP4-801G22.3 (13.5 Kb)	FCRL3 (20.6 Kb)
rs527795166	1	157627032	G	A	0.99999	-0.351946	0.0530067	3.1e-11			RP4-801G22.3 (16.9 Kb)	FCRL3 (17.1 Kb)
rs541482001	1	157633626	T	C	0.99999	-0.351946	0.0530069	3.1e-11			RP4-801G22.3 (23.5 Kb)	FCRL3 (10.5 Kb)
rs532535249	1	157639382	G	C	0.99999	-0.351446	0.0530075	3.4e-11			RP4-801G22.3 (29.3 Kb)	FCRL3 (4.7 Kb)
rs560779731	1	157640384	T	C	0.99999	-0.351446	0.0530075	3.4e-11			RP4-801G22.3 (30.3 Kb)	FCRL3 (3.7 Kb)
rs561777792	1	157654776	C	G	0.999989	-0.339716	0.0493131	5.6e-12	FCRL3	non-coding intronic,intronic			rheumatoid arthritis thyroid disease, autoimmune(NA) / rheumatoid arthritis(NA) / Addisons disease diabetes, type 1 Graves disease rheumatoid arthritis(NA)
rs529271918	1	157654777	C	G	0.999989	-0.339716	0.0493131	5.6e-12	FCRL3	non-coding intronic,intronic			rheumatoid arthritis thyroid disease, autoimmune(NA) / rheumatoid arthritis(NA) / Addisons disease diabetes, type 1 Graves disease rheumatoid arthritis(NA)
rs547354446	1	157654778	C	G	0.999989	-0.339716	0.0493131	5.6e-12	FCRL3	non-coding intronic,intronic			rheumatoid arthritis thyroid disease, autoimmune(NA) / rheumatoid arthritis(NA) / Addisons disease diabetes, type 1 Graves disease rheumatoid arthritis(NA)
rs536657667	1	157658642	T	C	0.999983	-0.233509	0.041279	1.5e-08	FCRL3	non-coding intronic,intronic			multiple sclerosis(NA) / Arthritis|Crohn Disease(NA) / Hypothyroidism(rs3748682) / Lipoproteins(rs2072704) / Blood Cells(rs10494316) / rheumatoid arthritis(NA) / Graves disease IMMUNE FCRL3 16384851 Caucasian 115352 rs536657667 chr1 147665 N rheumatoid arthritis IMMUNE FCRL3 Martinez, A. et al. 2006 16476711 Spanish;Spanish;Japanese;Caucasian 115352 rs536657667 chr1 147666 diabetes, type 1 IMMUNE FCRL3 16519819 115352 rs536657667 chr1 147667 N rheumatoid arthritis IMMUNE FCRL3 Eyre, S. et al. 2006 16859508 Japanese;European 115352 rs536657667 chr1 147668 diabetes, type 1 IMMUNE FCRL3 Turunen, J. A. et al. 2006 16911635 115352 rs536657667 chr1 147669 N hepatitis, autoimmune IMMUNE FCRL3 Umemura, T. et al. 2006 17020818 115352 rs536657667 chr1 147670 alopecia areata IMMUNE FCRL3 Schafer, N. et al. 2006 17117947 115352 rs536657667 chr1 147671 Y rheumatoid arthritis thyroid disease, autoimmune IMMUNE FCRL3 Newman, W. G. et al. 2006 17133579 Japanese;Canadian;Caucasian 115352 rs536657667 chr1 147672 lupus erythematosus rheumatoid arthritis IMMUNE FCRL3 Choi, C. B. et al. 2006 17133581 Japanese;Korean 115352 rs536657667 chr1 147673 lupus erythematosus rheumatoid arthritis thyroid disease, autoimmune IMMUNE FCRL3 Shirasawa, S. et al. 2006 17154080 115352 rs544364649 chr1 747900 Y rs3748682 Hypothyroidism METABOLIC MTF1 Nicholas Eriksson et al. PloS one 2012 22493691 0.00 4520 rs544364649 chr1 722554 Y rs2072704 Lipoproteins METABOLIC SLC39A1 0 0.00 27173 rs544364649 chr1 730691 Y rs10494316 Blood Cells HEMATOLOGICAL FCRL5 Qiong Yang et al. BMC medical genetics 2007 17903294 0.00 83416 rs544364649 chr1 668365 multiple sclerosis IMMUNE FCRL3 Fuencisla Matesanz et al. 2008 18313765 115352 rs544364649 chr1 668366 Arthritis, Rheumatoid IMMUNE FCRL3 Yoichiro Takata et al. 2008 18087673 115352 rs544364649 chr1 668367 Arthritis, Juvenile Rheumatoid|Arthritis, Rheumatoid|Autoimmune Diseases IMMUNE FCRL3 M C Eike et al. 2008 18065500 115352 rs544364649 chr1 668368 Autoimmune Diseases|Diabetes Mellitus, Type 1 IMMUNE FCRL3 Sabine Duchatelet et al. 2008 17961971 115352 rs544364649 chr1 668369 Autoimmune Diseases|Graft vs Host Disease IMMUNE FCRL3 Masako Shimada et al. 2007 17868046 115352 rs544364649 chr1 676500 Arthritis, Rheumatoid|Rheumatoid Arthritis IMMUNE FCRL3 Wu H et al. 2010 20732364 115352 rs544364649 chr1 677304 Autoimmune thyroiditis|Breast Neoplasms|Mammary Neoplasms|Multiple Sclerosis|Rheumatoid spondylitis|Spondylitis, Ankylosing|Thyroiditis, Autoimmune CANCER FCRL3 Burton PR et al. 2007 17952073 115352 rs544364649 chr1 147663 Y rheumatoid arthritis IMMUNE FCRL3 Ikari, K. et al. 2006 16176992 115352 rs544364649 chr1 147664 Y Graves disease(NA)
rs541266918	1	157661690	G	A	0.999989	-0.338836	0.0493911	6.9e-12	FCRL3,RP11-367J7.3	non-coding intronic,intronic,5upstream/non-coding			rheumatoid arthritis thyroid disease, autoimmune(NA) / rheumatoid arthritis(NA) / Addisons disease diabetes, type 1 Graves disease rheumatoid arthritis(NA)
rs537045275	1	157662268	A	G	0.999989	-0.338699	0.0493904	7e-12	FCRL3,RP11-367J7.3	non-coding intronic,intronic/non-coding intronic			rheumatoid arthritis thyroid disease, autoimmune(NA) / rheumatoid arthritis(NA) / Addisons disease diabetes, type 1 Graves disease rheumatoid arthritis(NA)
rs570408354	1	157662765	T	C	0.999989	-0.338349	0.0494132	7.5e-12	FCRL3,RP11-367J7.3	non-coding intronic,intronic/non-coding intronic			rheumatoid arthritis thyroid disease, autoimmune(NA) / rheumatoid arthritis(NA) / Addisons disease diabetes, type 1 Graves disease rheumatoid arthritis(NA)
rs552806791	1	157662837	G	A	0.999989	-0.338349	0.0494132	7.5e-12	FCRL3,RP11-367J7.3	non-coding intronic,intronic/non-coding intronic			rheumatoid arthritis thyroid disease, autoimmune(NA) / rheumatoid arthritis(NA) / Addisons disease diabetes, type 1 Graves disease rheumatoid arthritis(NA)
rs552043850	1	157663158	T	A	0.999989	-0.338349	0.0494132	7.5e-12	FCRL3,RP11-367J7.3	non-coding intronic,intronic/non-coding intronic			rheumatoid arthritis thyroid disease, autoimmune(NA) / rheumatoid arthritis(NA) / Addisons disease diabetes, type 1 Graves disease rheumatoid arthritis(NA)
rs531995141	1	157664521	C	A	0.999989	-0.338196	0.0494126	7.7e-12	FCRL3,RP11-367J7.3	non-coding intronic,intronic/non-coding intronic			rheumatoid arthritis thyroid disease, autoimmune(NA) / rheumatoid arthritis(NA) / Addisons disease diabetes, type 1 Graves disease rheumatoid arthritis(NA)
rs142112483	1	157665381	A	G	0.999989	-0.338105	0.0494126	7.8e-12	FCRL3,RP11-367J7.3	3downstream,non-coding,coding syn/non-coding intronic			rheumatoid arthritis thyroid disease, autoimmune(NA) / rheumatoid arthritis(NA) / Addisons disease diabetes, type 1 Graves disease rheumatoid arthritis(NA)
rs536225249	1	157665651	C	T	0.999989	-0.337753	0.0494353	8.4e-12	FCRL3,RP11-367J7.3	non-coding intronic,3downstream,intronic/non-coding intronic			rheumatoid arthritis thyroid disease, autoimmune(NA) / rheumatoid arthritis(NA) / Addisons disease diabetes, type 1 Graves disease rheumatoid arthritis(NA)
rs549963875	1	157666571	G	A	0.999989	-0.337572	0.0494344	8.6e-12	FCRL3	non-coding intronic,3downstream,non-coding,intronic			rheumatoid arthritis thyroid disease, autoimmune(NA) / rheumatoid arthritis(NA) / Addisons disease diabetes, type 1 Graves disease rheumatoid arthritis(NA)
rs571969015	1	157666880	C	T	0.999989	-0.337572	0.0494344	8.6e-12	FCRL3	non-coding intronic,3downstream,non-coding,intronic			rheumatoid arthritis thyroid disease, autoimmune(NA) / rheumatoid arthritis(NA) / Addisons disease diabetes, type 1 Graves disease rheumatoid arthritis(NA)
rs564015177	1	157668997	G	A	0.999989	-0.337017	0.049456	9.5e-12	FCRL3	non-coding intronic,intronic,5upstream			rheumatoid arthritis thyroid disease, autoimmune(NA) / rheumatoid arthritis(NA) / Addisons disease diabetes, type 1 Graves disease rheumatoid arthritis(NA)
rs553505837	1	157669617	T	C	0.999989	-0.337017	0.049456	9.5e-12	FCRL3	non-coding intronic,intronic,5upstream			rheumatoid arthritis thyroid disease, autoimmune(NA) / rheumatoid arthritis(NA) / Addisons disease diabetes, type 1 Graves disease rheumatoid arthritis(NA)
rs560090567	1	157673510	G	A	0.999989	-0.337104	0.0495369	1e-11			FCRL3 (2.9 Kb)	RP11-367J7.4 (5.4 Kb)
rs534468507	1	157674222	A	C	0.999989	-0.33738	0.0495997	1e-11			FCRL3 (3.6 Kb)	RP11-367J7.4 (4.7 Kb)
rs545697721	1	157675229	C	T	0.999989	-0.337367	0.0496222	1.1e-11			FCRL3 (4.6 Kb)	RP11-367J7.4 (3.6 Kb)
rs550500387	1	157676267	T	G	0.999989	-0.337158	0.0496351	1.1e-11			FCRL3 (5.6 Kb)	RP11-367J7.4 (2.6 Kb)
rs567676178	1	157676373	C	T	0.999989	-0.337158	0.0496351	1.1e-11			FCRL3 (5.7 Kb)	RP11-367J7.4 (2.5 Kb)
rs544306110	1	157679119	A	T	0.999989	-0.337526	0.0497225	1.1e-11	RP11-367J7.4	non-coding
rs545837565	1	157680928	A	G	0.999989	-0.33748	0.0497765	1.2e-11			RP11-367J7.4 (1.5 Kb)	VDAC1P9 (13 Kb)
rs562250100	1	157681040	C	G	0.999989	-0.33748	0.0497765	1.2e-11			RP11-367J7.4 (1.6 Kb)	VDAC1P9 (12.9 Kb)
rs574170574	1	157682974	C	T	0.999989	-0.337344	0.0498339	1.3e-11			RP11-367J7.4 (3.5 Kb)	VDAC1P9 (11 Kb)
rs542208215	1	157683362	T	C	0.999989	-0.33779	0.0498636	1.3e-11			RP11-367J7.4 (3.9 Kb)	VDAC1P9 (10.6 Kb)
rs544444540	1	157685096	T	C	0.999989	-0.337804	0.0498627	1.2e-11			RP11-367J7.4 (5.7 Kb)	VDAC1P9 (8.9 Kb)
rs535833485	1	157694705	C	T	0.999989	-0.338944	0.0502755	1.6e-11	VDAC1P9	non-coding
rs551963487	1	157700796	A	T	0.999989	-0.339051	0.0503996	1.7e-11			VDAC1P9 (6 Kb)	FCRL2 (14.7 Kb)
rs551535517	1	157701663	T	A	0.999989	-0.33924	0.050424	1.7e-11			VDAC1P9 (6.9 Kb)	FCRL2 (13.9 Kb)
rs533975379	1	157703327	A	T	0.999989	-0.339478	0.0504416	1.7e-11			VDAC1P9 (8.5 Kb)	FCRL2 (12.2 Kb)
rs550683365	1	157708693	C	T	0.999989	-0.339276	0.0504724	1.8e-11			VDAC1P9 (13.9 Kb)	FCRL2 (6.8 Kb)
rs532044279	1	157709665	A	G	0.999989	-0.339271	0.0504948	1.8e-11			VDAC1P9 (14.9 Kb)	FCRL2 (5.9 Kb)
rs550419994	1	157712030	G	A	0.999989	-0.33988	0.0505352	1.7e-11			VDAC1P9 (17.2 Kb)	FCRL2 (3.5 Kb)
rs548724275	1	157714371	A	T	0.999989	-0.339725	0.0505815	1.9e-11			VDAC1P9 (19.6 Kb)	FCRL2 (1.2 Kb)
rs546821751	1	157720132	G	A	0.999989	-0.340115	0.0506848	1.9e-11	FCRL2	non-coding intronic,intronic
rs536460407	1	157722339	C	T	0.999989	-0.340115	0.0506848	1.9e-11	FCRL2	non-coding intronic,intronic
rs555905392	1	157733538	A	C	0.999989	-0.341364	0.050939	2.1e-11	FCRL2	non-coding intronic,intronic
rs560502784	1	157735108	G	C	0.999989	-0.342371	0.0510925	2.1e-11	FCRL2	non-coding intronic,3downstream,intronic
rs551710144	1	157735421	C	A	0.999989	-0.342557	0.0511674	2.2e-11	FCRL2	non-coding intronic,3downstream,intronic
rs530811122	1	157736183	C	T	0.999989	-0.343574	0.0512308	2e-11	FCRL2	non-coding intronic,3downstream,intronic
rs183844245	1	175092686	A	G	0.999999	-0.857968	0.135537	2.4e-10	TNN	coding nonsyn					E>G	Tolerated
rs539700197	1	179992599	C	T	0.999997	-0.556905	0.0956353	5.8e-09	CEP350	intronic
rs188324754	1	179994027	C	T	0.999997	-0.55671	0.0956288	5.8e-09	CEP350	intronic
rs575095080	1	179998719	G	A	0.999997	-0.557679	0.0949864	4.3e-09	CEP350	intronic
rs116128736	1	180002824	A	C	0.999997	-0.557595	0.0942954	3.4e-09	CEP350	intronic
rs115595651	1	180003192	G	A	0.999997	-0.557595	0.0942954	3.4e-09	CEP350	coding syn
rs545297156	1	180050520	G	A	0.999997	-0.559017	0.093628	2.4e-09	CEP350	intronic
rs546386862	1	180054549	T	C	0.999997	-0.559063	0.0936108	2.3e-09	CEP350	3downstream,intronic,5upstream
rs567535830	1	180058282	A	C	0.999997	-0.554868	0.0936591	3.1e-09	CEP350	non-coding intronic,intronic
rs563901030	1	183571148	C	T	0.999992	-0.31715	0.0569938	2.6e-08			SMG7 (3.8 Kb)	RP1-127C7.6 (18.8 Kb)
rs538856979	1	184340764	A	G	0.999997	-0.568594	0.0869128	6.1e-11			RN7SL654P (35.7 Kb)	RP11-382D12.2 (14.1 Kb)
rs564942808	1	189082399	A	T	0.999997	-0.564811	0.100042	1.6e-08			LINC01035 (76 Kb)	RP11-373J16.2 (19.1 Kb)
rs559248116	1	210444350	C	T	0.999994	-0.368202	0.0665678	3.2e-08			ST13P19 (3.8 Kb)	RP4-667H12.4 (32.7 Kb)
rs568440919	1	212426906	G	T	0.999997	-0.587453	0.0986668	2.6e-09			RP11-15I11.3 (14.6 Kb)	PPP2R5A (32 Kb)
rs528989306	1	212519969	A	G	0.999996	-0.524028	0.0910152	8.5e-09	PPP2R5A	3downstream,intronic
rs544780799	1	220653364	C	T	0.999992	-0.361272	0.0555288	7.7e-11			SLMO2P1 (11.2 Kb)	RP11-410C4.4 (5.1 Kb)
rs573364017	1	220673112	T	C	0.999992	-0.368217	0.0563842	6.6e-11			RP11-410C4.4 (12.7 Kb)	MARK1 (28.5 Kb)
rs539614984	1	220682963	A	G	0.999992	-0.370592	0.0567279	6.5e-11			RP11-410C4.4 (22.6 Kb)	MARK1 (18.6 Kb)
rs572148353	1	220713354	C	T	0.999992	-0.372318	0.0569903	6.4e-11	MARK1	non-coding intronic,intronic
rs541113134	1	220713375	T	A	0.999992	-0.372318	0.0569903	6.4e-11	MARK1	non-coding intronic,intronic
rs573551877	1	220722371	A	G	0.999992	-0.372323	0.0570301	6.6e-11	MARK1	non-coding intronic,intronic
rs555786232	1	220854837	T	C	0.999992	-0.391515	0.0596301	5.2e-11			MARK1 (17 Kb)	C1orf115 (8.3 Kb)
rs373575590	1	220900233	T	C	0.999993	-0.411571	0.0648428	2.2e-10			C1orf115 (27.7 Kb)	MARC2 (21.3 Kb)
rs539911891	1	226396415	C	T	0.999991	-0.303762	0.0478188	2.1e-10			RP11-275I14.2 (19.5 Kb)	MIXL1 (14.9 Kb)
rs566409549	1	228165701	G	A	0.999996	-0.449215	0.0806138	2.5e-08	CICP26	non-coding
rs534813953	1	247882282	C	G	0.999973	-0.195558	0.0303878	1.2e-10	RP11-634B7.4,RP11-634B7.5	non-coding intronic/non-coding intronic
rs555952323	2	1497441	C	T	0.999996	-0.479052	0.0813488	3.9e-09	TPO	non-coding intronic,intronic			hypothyroidism(NA) / hypothyroidism(NA) / Respiratory Function Tests(rs2361748)
rs537228657	2	1519343	C	T	0.999996	-0.452764	0.0787769	9.1e-09	TPO	non-coding intronic,intronic			hypothyroidism(NA) / hypothyroidism(NA) / Respiratory Function Tests(rs2361748)
rs568569507	2	1520732	A	G	0.999996	-0.453772	0.0787798	8.4e-09	TPO	coding nonsyn,non-coding			hypothyroidism(NA) / hypothyroidism(NA) / Respiratory Function Tests(rs2361748)		T>A	Tolerated
rs544792651	2	8469036	C	A	0.99994	-0.11428	0.0198413	8.4e-09	LINC00299	non-coding intronic,5upstream			Respiratory Function Tests(rs2361748)
rs573880022	2	8492067	G	C	0.999936	-0.108733	0.0194742	2.4e-08	LINC00299	non-coding intronic			Respiratory Function Tests(rs2361748)
rs577520670	2	13299175	T	A	0.999999	-1.04572	0.132109	2.5e-15			AC064875.2 (152 Kb)	AC092635.1 (378.6 Kb)	Respiratory Function Tests(rs2361748) / Death, Sudden, Cardiac(rs6716724)
rs557396492	2	15196550	G	A	0.999999	-1.03563	0.131296	3.1e-15			AC068286.1 (148.8 Kb)	NBAS (110.5 Kb)	Respiratory Function Tests(rs2361748) / Death, Sudden, Cardiac(rs6716724)
rs543858971	2	15196762	A	G	0.999999	-1.03563	0.131296	3.1e-15			AC068286.1 (149 Kb)	NBAS (110.3 Kb)	Respiratory Function Tests(rs2361748) / Death, Sudden, Cardiac(rs6716724)
rs557174145	2	19087784	T	A	0.999996	-0.416247	0.0757406	3.9e-08			AC106053.1 (118.8 Kb)	AC092594.1 (79.9 Kb)	Respiratory Function Tests(rs2361748)
rs376141090	2	34331564	A	C	0.999855	-0.0766988	0.0126407	1.3e-09	AC009499.1	non-coding intronic			Respiratory Function Tests(rs2361748) / Glucose(rs3213947) / Glucose(rs2123443)
rs538042340	2	34952073	T	C	0.999993	-0.377855	0.0596551	2.4e-10	AC073218.2	non-coding intronic			Respiratory Function Tests(rs2361748) / Glucose(rs3213947) / Glucose(rs2123443)
rs556015338	2	34962039	A	G	0.999993	-0.373863	0.0596374	3.6e-10	AC073218.2,AC073218.3	non-coding intronic/non-coding intronic			Respiratory Function Tests(rs2361748) / Glucose(rs3213947) / Glucose(rs2123443)
rs528348861	2	34975445	T	C	0.999993	-0.362766	0.0593745	1e-09			AC073218.2 (12.1 Kb)	AC012593.1 (49.5 Kb)	Respiratory Function Tests(rs2361748) / Glucose(rs3213947) / Glucose(rs2123443)
rs191633054	2	57200426	G	A	0.999997	-0.559864	0.095297	4.2e-09			AC008173.1 (222.7 Kb)	snoU13 (42.8 Kb)	Respiratory Function Tests(rs2361748) / Stroke(rs10460526) / E-Selectin(rs11691187) / Body Mass Index(rs10490662) / Fibrinogen(rs10490661) / Bone Density(rs10490661) / Triglycerides(rs4670600) / Albumins(rs17494117) / C-Reactive Protein(rs2194398) / Body Height(rs17818399)
rs557642122	2	57243203	T	G	0.999998	-0.576578	0.0977418	3.7e-09	snoU13	non-coding			Respiratory Function Tests(rs2361748) / Stroke(rs10460526) / E-Selectin(rs11691187) / Body Mass Index(rs10490662) / Fibrinogen(rs10490661) / Bone Density(rs10490661) / Triglycerides(rs4670600) / Albumins(rs17494117) / C-Reactive Protein(rs2194398) / Body Height(rs17818399)
rs562044787	2	57247300	C	A	0.999997	-0.576584	0.0977153	3.6e-09			snoU13 (4 Kb)	RP11-443I9.1 (28.2 Kb)	Stroke(rs10460526) / E-Selectin(rs11691187) / Body Mass Index(rs10490662) / Fibrinogen(rs10490661) / Bone Density(rs10490661) / Triglycerides(rs4670600) / Albumins(rs17494117) / C-Reactive Protein(rs2194398) / Body Height(rs17818399) / Respiratory Function Tests(rs2361748)
rs183450849	2	57249573	T	C	0.999997	-0.576753	0.0976711	3.5e-09			snoU13 (6.3 Kb)	RP11-443I9.1 (25.9 Kb)	Respiratory Function Tests(rs2361748) / Stroke(rs10460526) / E-Selectin(rs11691187) / Body Mass Index(rs10490662) / Fibrinogen(rs10490661) / Bone Density(rs10490661) / Triglycerides(rs4670600) / Albumins(rs17494117) / C-Reactive Protein(rs2194398) / Body Height(rs17818399)
rs137892323	2	57263262	G	T	0.999997	-0.555767	0.0954084	5.7e-09			snoU13 (20 Kb)	RP11-443I9.1 (12.2 Kb)	Respiratory Function Tests(rs2361748) / Stroke(rs10460526) / E-Selectin(rs11691187) / Body Mass Index(rs10490662) / Fibrinogen(rs10490661) / Bone Density(rs10490661) / Triglycerides(rs4670600) / Albumins(rs17494117) / C-Reactive Protein(rs2194398) / Body Height(rs17818399)
rs573536494	2	58390745	T	A	0.999997	-0.602631	0.0929582	9e-11	FANCL	non-coding intronic,intronic			Respiratory Function Tests(rs2361748) / Stroke(rs10460526) / E-Selectin(rs11691187) / Body Mass Index(rs10490662) / Fibrinogen(rs10490661) / Bone Density(rs10490661) / Triglycerides(rs4670600) / Albumins(rs17494117) / C-Reactive Protein(rs2194398) / Body Height(rs17818399) / Respiration Disorders(rs3732136) / Bipolar Disorder(rs848291)
rs116590886	2	60689147	C	T	0.999984	-0.218178	0.0376506	6.8e-09	BCL11A	non-coding intronic,5upstream,intronic,coding syn|syn,non-coding			Respiratory Function Tests(rs2361748) / Stroke(rs10460526) / E-Selectin(rs11691187) / Body Mass Index(rs10490662) / Fibrinogen(rs10490661) / Bone Density(rs10490661) / Triglycerides(rs4670600) / Albumins(rs17494117) / C-Reactive Protein(rs2194398) / Body Height(rs17818399) / fetal hemoglobin levels(rs1186868-T) / F-cell distribution(rs1427407-?) / mean corpuscular volume(rs2540917-C) / Beta thalassemia/hemoglobin E disease(rs766432-?)
rs532264481	2	70039553	A	G	0.999968	-0.171833	0.027688	5.4e-10	ANXA4	non-coding intronic,3downstream,intronic			Respiratory Function Tests(rs2361748) / C-Reactive Protein(rs2194398) / Body Height(rs17818399)
rs551394010	2	82081638	T	C	0.999989	-0.304128	0.0499041	1.1e-09			AC013262.1 (187.8 Kb)	RN7SL201P (112.6 Kb)	Respiratory Function Tests(rs2361748) / C-Reactive Protein(rs2194398)
rs539640880	2	99354182	A	G	0.999989	-0.284684	0.0471451	1.6e-09			MGAT4A (6.6 Kb)	AC109826.1 (24.2 Kb)	Respiratory Function Tests(rs2361748) / C-Reactive Protein(rs2194398)
rs531749962	2	100447880	C	T	0.999991	-0.328791	0.0538084	9.9e-10	AFF3	intronic			Respiratory Function Tests(rs2361748) / C-Reactive Protein(rs2194398) / type 1 diabetes(rs9653442-G) / Body Fat Distribution(rs12620982) / Exercise Test(rs10514778) / Apolipoproteins E(rs10496338) / Arteries(rs940458) / Arteries(rs10185087) / Arteries(rs1366765) / Arteries(rs7425117)
rs556073585	2	100490790	C	G	0.999991	-0.33821	0.0546434	6e-10	AFF3	intronic			Respiratory Function Tests(rs2361748) / C-Reactive Protein(rs2194398) / type 1 diabetes(rs9653442-G) / Body Fat Distribution(rs12620982) / Exercise Test(rs10514778) / Apolipoproteins E(rs10496338) / Arteries(rs940458) / Arteries(rs10185087) / Arteries(rs1366765) / Arteries(rs7425117) / Arteries(rs1346620)
rs569360814	2	100551931	G	T	0.999992	-0.383429	0.0594823	1.1e-10	AFF3	intronic			Respiratory Function Tests(rs2361748) / C-Reactive Protein(rs2194398) / type 1 diabetes(rs9653442-G) / Body Fat Distribution(rs12620982) / Exercise Test(rs10514778) / Apolipoproteins E(rs10496338) / Arteries(rs940458) / Arteries(rs10185087) / Arteries(rs1366765) / Arteries(rs7425117) / Arteries(rs1346620)
rs535237492	2	100658538	G	A	0.999993	-0.384385	0.059752	1.3e-10	AFF3	intronic			Respiratory Function Tests(rs2361748) / C-Reactive Protein(rs2194398) / type 1 diabetes(rs9653442-G) / Body Fat Distribution(rs12620982) / Exercise Test(rs10514778) / Apolipoproteins E(rs10496338) / Arteries(rs940458) / Arteries(rs10185087) / Arteries(rs1366765) / Arteries(rs7425117) / Arteries(rs1346620) / Hemoglobin A, Glycosylated(rs13385193) / Hemoglobin A, Glycosylated(rs17437101) / Hemoglobin A, Glycosylated(rs6736239)
rs140075444	2	105989722	G	A	0.999949	-0.12526	0.0221298	1.5e-08	FHL2,AC012360.6	intronic/non-coding intronic,5upstream			Respiratory Function Tests(rs2361748) / C-Reactive Protein(rs2194398)
rs77560127	2	105998799	C	T	0.99995	-0.122504	0.0221165	3e-08	FHL2	intronic			Respiratory Function Tests(rs2361748) / C-Reactive Protein(rs2194398)
rs575482858	2	108052330	A	G	0.999991	-0.298662	0.0536767	2.6e-08	AC096669.2	non-coding intronic			Respiratory Function Tests(rs2361748) / C-Reactive Protein(rs2194398)
rs554689912	2	108215616	C	A	0.999991	-0.29486	0.0536423	3.9e-08			AC096669.3 (42.8 Kb)	GACAT1 (155 Kb)	Respiratory Function Tests(rs2361748) / C-Reactive Protein(rs2194398)
rs181561534	2	120763897	T	G	0.999997	-0.558421	0.0909893	8.4e-10			AC016691.2 (12.7 Kb)	EPB41L5 (6.7 Kb)	Respiratory Function Tests(rs2361748) / C-Reactive Protein(rs2194398)
rs184328010	2	120763898	C	A	0.999997	-0.558421	0.0909893	8.4e-10			AC016691.2 (12.7 Kb)	EPB41L5 (6.7 Kb)	Respiratory Function Tests(rs2361748) / C-Reactive Protein(rs2194398)
rs573432920	2	133496575	C	T	0.999997	-0.521338	0.0934109	2.4e-08	NCKAP5	non-coding intronic,intronic			Respiratory Function Tests(rs2361748) / C-Reactive Protein(rs2194398) / Hypertension(rs17397163)
rs561748247	2	133516701	T	C	0.999997	-0.527086	0.0933619	1.6e-08	NCKAP5	non-coding intronic,intronic			Respiratory Function Tests(rs2361748) / C-Reactive Protein(rs2194398) / Hypertension(rs17397163)
rs190407338	2	133571136	C	T	0.999965	-0.14256	0.0256439	2.7e-08	NCKAP5	intronic			Respiratory Function Tests(rs2361748) / C-Reactive Protein(rs2194398) / Hypertension(rs17397163) / Blood Coagulation Factors(rs7603615)
rs575528956	2	140131929	T	G	0.999997	-0.61108	0.0935679	6.5e-11	AC062021.1	non-coding intronic			Respiratory Function Tests(rs2361748) / C-Reactive Protein(rs2194398)
rs13398646	2	143270483	G	A	0.999997	-0.507176	0.0912555	2.7e-08			AC016706.1 (199.9 Kb)	AC092578.1 (30.5 Kb)	Respiratory Function Tests(rs2361748) / C-Reactive Protein(rs2194398)
rs538168819	2	166764573	A	G	0.999997	-0.53766	0.0933864	8.5e-09	TTC21B	intronic,5upstream			Respiratory Function Tests(rs2361748) / Alanine Transaminase(rs10497273) / Alanine Transaminase(rs10497273) / C-Reactive Protein(rs10497273) / Cholesterol, HDL(rs10497273)
rs568442114	2	169265308	C	T	0.998184	0.0283501	0.0037749	5.9e-14			STK39 (160.7 Kb)	RN7SL95P (32.1 Kb)	Respiratory Function Tests(rs2361748)
rs537240961	2	169322399	A	G	0.999996	-0.458635	0.0765991	2.1e-09	CERS6	intronic			Respiratory Function Tests(rs2361748) / response to TNF antagonist treatment(rs13393173-A)
rs549874857	2	169376850	C	G	0.997894	0.0256596	0.00339604	4.2e-14	CERS6	intronic			Respiratory Function Tests(rs2361748) / response to TNF antagonist treatment(rs13393173-A)
rs150670320	2	169500192	C	A	0.992076	-0.0102725	0.00183387	2.1e-08	CERS6	intronic			Respiratory Function Tests(rs2361748) / response to TNF antagonist treatment(rs13393173-A) / Arthritis, Rheumatoid(rs13393173) / Cholesterol, LDL(rs4294968)
rs140178817	2	169543695	G	A	0.998514	0.0349095	0.00417971	6.7e-17	CERS6	intronic			Respiratory Function Tests(rs2361748) / response to TNF antagonist treatment(rs13393173-A) / Arthritis, Rheumatoid(rs13393173) / Cholesterol, LDL(rs4294968) / Cholesterol, HDL(rs16855658) / Insulin Resistance(rs726871) / Cholesterol, HDL(rs726871) / Diabetic Nephropathies(rs10930335)
rs182840644	2	169580645	G	A	0.990114	0.00993867	0.00151666	5.6e-11	CERS6	intronic			Respiratory Function Tests(rs2361748) / response to TNF antagonist treatment(rs13393173-A) / Arthritis, Rheumatoid(rs13393173) / Cholesterol, LDL(rs4294968) / Cholesterol, HDL(rs16855658) / Insulin Resistance(rs726871) / Cholesterol, HDL(rs726871) / Diabetic Nephropathies(rs10930335) / Hip(rs10490709)
rs185356646	2	169602331	G	A	0.997411	0.0278315	0.00302935	4e-20	CERS6	intronic			Respiratory Function Tests(rs2361748) / response to TNF antagonist treatment(rs13393173-A) / Arthritis, Rheumatoid(rs13393173) / Cholesterol, LDL(rs4294968) / Cholesterol, HDL(rs16855658) / Insulin Resistance(rs726871) / Cholesterol, HDL(rs726871) / Diabetic Nephropathies(rs10930335) / Hip(rs10490709)
rs142453166	2	169603510	G	A	0.99186	-0.0120443	0.00174889	5.7e-12	CERS6	intronic			Respiratory Function Tests(rs2361748) / response to TNF antagonist treatment(rs13393173-A) / Arthritis, Rheumatoid(rs13393173) / Cholesterol, LDL(rs4294968) / Cholesterol, HDL(rs16855658) / Insulin Resistance(rs726871) / Cholesterol, HDL(rs726871) / Diabetic Nephropathies(rs10930335) / Hip(rs10490709)
rs533317798	2	169608662	A	G	0.992815	0.0135156	0.00187391	5.5e-13	CERS6	intronic			Respiratory Function Tests(rs2361748) / response to TNF antagonist treatment(rs13393173-A) / Arthritis, Rheumatoid(rs13393173) / Cholesterol, LDL(rs4294968) / Cholesterol, HDL(rs16855658) / Insulin Resistance(rs726871) / Cholesterol, HDL(rs726871) / Diabetic Nephropathies(rs10930335) / Hip(rs10490709)
rs191091985	2	169626922	G	C	0.997378	0.0295505	0.00298996	4.9e-23	CERS6	3utr			Respiratory Function Tests(rs2361748) / response to TNF antagonist treatment(rs13393173-A) / Arthritis, Rheumatoid(rs13393173) / Cholesterol, LDL(rs4294968) / Cholesterol, HDL(rs16855658) / Insulin Resistance(rs726871) / Cholesterol, HDL(rs726871) / Diabetic Nephropathies(rs10930335) / Hip(rs10490709)
rs142929657	2	169632016	C	T	0.994642	0.0119452	0.0020718	8.1e-09	CERS6-AS1	non-coding intronic			Respiratory Function Tests(rs2361748)
rs748195170	2	169634525	TAAAC	T	0.997107	0.0168557	0.00298657	1.7e-08	CERS6-AS1	non-coding intronic			Respiratory Function Tests(rs2361748)
rs78829378	2	169638818	G	A	0.990916	0.012475	0.00161932	1.3e-14	CERS6-AS1	non-coding intronic,3downstream			Respiratory Function Tests(rs2361748)
rs56022950	2	169653107	C	T	0.990446	0.0109036	0.00156601	3.3e-12	NOSTRIN	5upstream,intronic			Respiratory Function Tests(rs2361748)
rs829959	2	169657848	A	G	0.991107	-0.0154407	0.00163108	2.9e-21	NOSTRIN	intronic,5upstream			Respiratory Function Tests(rs2361748)
2:169659824_TAAG_T	2	169659824	TAAG	T	0.996001	-0.0148801	0.00239684	5.4e-10
rs575683884	2	169660466	G	A	0.997214	0.0167525	0.00294375	1.3e-08	NOSTRIN	non-coding intronic,intronic			Respiratory Function Tests(rs2361748)
rs375578090	2	169668929	G	GA	0.994627	0.0234435	0.00213199	4e-28	NOSTRIN	3downstream,intronic			Respiratory Function Tests(rs2361748)
rs148964342	2	169671837	T	G	0.99607	0.0186186	0.00256266	3.7e-13	NOSTRIN	intronic			Respiratory Function Tests(rs2361748) / Hemoglobins(rs830031)
rs137969911	2	169673427	A	G	0.995309	-0.0124687	0.00227091	4e-08	NOSTRIN	intronic			Respiratory Function Tests(rs2361748) / Hemoglobins(rs830031)
rs569877674	2	169680911	C	T	0.997789	0.0205139	0.00334159	8.3e-10	NOSTRIN	intronic			Respiratory Function Tests(rs2361748) / Hemoglobins(rs830031)
rs142660804	2	169682110	A	T	0.994673	0.0124551	0.00206649	1.7e-09	NOSTRIN	intronic			Respiratory Function Tests(rs2361748) / Hemoglobins(rs830031)
rs757378391	2	169685988	G	A	0.997918	-0.0182443	0.00331956	3.9e-08	NOSTRIN	intronic			Respiratory Function Tests(rs2361748) / Hemoglobins(rs830031) / Hemoglobins(rs10198693)
rs113925452	2	169690297	C	T	0.993722	0.0125498	0.00188099	2.5e-11	NOSTRIN	intronic			Respiratory Function Tests(rs2361748) / Hemoglobins(rs830031) / Hemoglobins(rs10198693)
rs555872640	2	169693116	C	A	0.999998	-0.738329	0.130289	1.5e-08	NOSTRIN,SPC25	intronic/non-coding intronic			Respiratory Function Tests(rs2361748) / Hemoglobins(rs830031) / Hemoglobins(rs10198693)
rs189983518	2	169695558	G	T	0.990793	0.0141328	0.00163108	4.5e-18	NOSTRIN,SPC25	intronic/non-coding intronic			Respiratory Function Tests(rs2361748) / Hemoglobins(rs830031) / Hemoglobins(rs10198693)
rs116469775	2	169703594	C	T	0.99528	-0.0139305	0.00222093	3.6e-10	NOSTRIN,SPC25	non-coding intronic,intronic/non-coding intronic			Respiratory Function Tests(rs2361748) / Hemoglobins(rs830031) / Hemoglobins(rs10198693)
rs112438419	2	169707506	T	C	0.993282	0.0110248	0.00180297	9.7e-10	NOSTRIN,SPC25	intronic,non-coding intronic,coding nonsyn/non-coding intronic			Respiratory Function Tests(rs2361748) / Hemoglobins(rs830031) / Hemoglobins(rs10198693)		V>A	Tolerated
rs750111672	2	169713095	AT	A	0.992644	0.0104532	0.00178265	4.5e-09	NOSTRIN,SPC25	3downstream,non-coding,intronic/non-coding intronic			Respiratory Function Tests(rs2361748) / Hemoglobins(rs830031) / Hemoglobins(rs10198693)
rs547168499	2	169714889	T	C	0.995453	0.013702	0.00234337	5e-09	NOSTRIN,SPC25	non-coding intronic,5upstream,intronic/non-coding intronic			Respiratory Function Tests(rs2361748) / Hemoglobins(rs830031) / Hemoglobins(rs10198693)
rs556998426	2	169718184	T	A	0.997913	-0.0195332	0.00331952	4e-09	NOSTRIN,SPC25	non-coding intronic,3downstream,intronic/non-coding intronic			Respiratory Function Tests(rs2361748) / Hemoglobins(rs830031) / Hemoglobins(rs10198693)
2:169723531_TTGG_T	2	169723531	TTGG	T	0.992349	-0.0122197	0.00183088	2.5e-11
rs370243901	2	169734393	A	T	0.996556	-0.0174136	0.00265048	5e-11	SPC25	non-coding intronic,intronic			Respiratory Function Tests(rs2361748)
rs141806587	2	169737879	C	T	0.991476	-0.0125818	0.0016586	3.3e-14	SPC25	non-coding intronic,intronic			Respiratory Function Tests(rs2361748)
rs576634637	2	169743309	G	A	0.997469	0.0211552	0.003108	1e-11	SPC25	non-coding intronic,intronic			Respiratory Function Tests(rs2361748)
rs150062185	2	169746682	A	T	0.99262	-0.00998345	0.00175575	1.3e-08	SPC25	non-coding intronic,intronic,5upstream			Respiratory Function Tests(rs2361748)
rs150171632	2	169748691	C	T	0.995079	0.0132879	0.00218483	1.2e-09	SPC25	non-coding intronic,intronic,5upstream			Respiratory Function Tests(rs2361748)
rs181944447	2	169750412	T	C	0.992971	-0.0106154	0.00180998	4.5e-09	SPC25	non-coding intronic,intronic			Respiratory Function Tests(rs2361748)
rs181609985	2	169754144	A	G	0.995857	0.0158699	0.00256349	6e-10	SPC25	non-coding intronic,intronic			Respiratory Function Tests(rs2361748)
rs144399986	2	169754708	A	G	0.995354	-0.0143296	0.00228483	3.6e-10	SPC25	non-coding intronic,intronic			Respiratory Function Tests(rs2361748)
rs188467954	2	169762449	C	T	0.996198	0.0144931	0.00246596	4.2e-09	SPC25,G6PC2	non-coding intronic,intronic/non-coding intronic,intronic			Respiratory Function Tests(rs2361748) / Hemoglobin A, Glycosylated(rs1402837) / plasma glucose, basal hepatic glucose and increased insulin release(NA) / diabetes, type 2(NA) / Diabetes Mellitus, Type 2|(NA) / glycated hemoglobin levels(rs1402837-A) / other metabolic traits(rs560887-A) / fasting plasma glucose(rs560887-A) / fasting plasma glucose(rs560887-C) / fasting glucose-related traits (rs560887-C) / fasting glucose-related traits (rs560887-C) / fasting plasma glucose(rs563694-C)
rs138726309	2	169763262	C	T	0.99733	0.0320052	0.00285643	3.9e-29	SPC25,G6PC2	intronic,non-coding intronic/intronic,3utr,non-coding intronic,coding nonsyn			Respiratory Function Tests(rs2361748) / Hemoglobin A, Glycosylated(rs1402837) / plasma glucose, basal hepatic glucose and increased insulin release(NA) / diabetes, type 2(NA) / Diabetes Mellitus, Type 2|(NA) / glycated hemoglobin levels(rs1402837-A) / other metabolic traits(rs560887-A) / fasting plasma glucose(rs560887-A) / fasting plasma glucose(rs560887-C) / fasting glucose-related traits (rs560887-C) / fasting glucose-related traits (rs560887-C) / fasting plasma glucose(rs563694-C) / Glucose(rs560887) / Blood Glucose(rs560887) / Blood Glucose(rs560887) / Glucose(rs560887) / Glucose Tolerance Test(rs560887) / Glucose Transporter Type 2(rs560887) / Metabolism(rs560887) / Metabolic Syndrome X(rs560887) / Glucose(rs560887)		H>Y	Deleterious
rs201647518	2	169763334	A	G	0.997704	-0.0194373	0.00313845	5.9e-10	SPC25,G6PC2	non-coding intronic,intronic/non-coding intronic,intronic			Respiratory Function Tests(rs2361748) / Hemoglobin A, Glycosylated(rs1402837) / plasma glucose, basal hepatic glucose and increased insulin release(NA) / diabetes, type 2(NA) / Diabetes Mellitus, Type 2|(NA) / glycated hemoglobin levels(rs1402837-A) / other metabolic traits(rs560887-A) / fasting plasma glucose(rs560887-A) / fasting plasma glucose(rs560887-C) / fasting glucose-related traits (rs560887-C) / fasting glucose-related traits (rs560887-C) / fasting plasma glucose(rs563694-C) / Glucose(rs560887) / Blood Glucose(rs560887) / Blood Glucose(rs560887) / Glucose(rs560887) / Glucose Tolerance Test(rs560887) / Glucose Transporter Type 2(rs560887) / Metabolism(rs560887) / Metabolic Syndrome X(rs560887) / Glucose(rs560887)
rs2232323	2	169764141	A	C	0.99387	0.0325132	0.00188684	1.5e-66	SPC25,G6PC2	intronic,non-coding intronic/non-coding,3utr,coding nonsyn			Respiratory Function Tests(rs2361748) / Hemoglobin A, Glycosylated(rs1402837) / plasma glucose, basal hepatic glucose and increased insulin release(NA) / diabetes, type 2(NA) / Diabetes Mellitus, Type 2|(NA) / glycated hemoglobin levels(rs1402837-A) / other metabolic traits(rs560887-A) / fasting plasma glucose(rs560887-A) / fasting plasma glucose(rs560887-C) / fasting glucose-related traits (rs560887-C) / fasting glucose-related traits (rs560887-C) / fasting plasma glucose(rs563694-C) / Glucose(rs560887) / Blood Glucose(rs560887) / Blood Glucose(rs560887) / Glucose(rs560887) / Glucose Tolerance Test(rs560887) / Glucose Transporter Type 2(rs560887) / Metabolism(rs560887) / Metabolic Syndrome X(rs560887) / Glucose(rs560887)		Y>S	Deleterious
rs2232324	2	169764148	G	A	0.997454	0.020475	0.00310409	4.2e-11	SPC25,G6PC2	non-coding intronic,intronic/3utr,non-coding,coding syn			Respiratory Function Tests(rs2361748) / Hemoglobin A, Glycosylated(rs1402837) / plasma glucose, basal hepatic glucose and increased insulin release(NA) / diabetes, type 2(NA) / Diabetes Mellitus, Type 2|(NA) / glycated hemoglobin levels(rs1402837-A) / other metabolic traits(rs560887-A) / fasting plasma glucose(rs560887-A) / fasting plasma glucose(rs560887-C) / fasting glucose-related traits (rs560887-C) / fasting glucose-related traits (rs560887-C) / fasting plasma glucose(rs563694-C) / Glucose(rs560887) / Blood Glucose(rs560887) / Blood Glucose(rs560887) / Glucose(rs560887) / Glucose Tolerance Test(rs560887) / Glucose Transporter Type 2(rs560887) / Metabolism(rs560887) / Metabolic Syndrome X(rs560887) / Glucose(rs560887)
rs146779637	2	169764368	C	T	0.996977	0.0338013	0.00268562	2.5e-36	SPC25,G6PC2	non-coding intronic,intronic/3utr,3downstream,non-coding,coding nonsyn:stop-gain			Respiratory Function Tests(rs2361748) / Hemoglobin A, Glycosylated(rs1402837) / plasma glucose, basal hepatic glucose and increased insulin release(NA) / diabetes, type 2(NA) / Diabetes Mellitus, Type 2|(NA) / glycated hemoglobin levels(rs1402837-A) / other metabolic traits(rs560887-A) / fasting plasma glucose(rs560887-A) / fasting plasma glucose(rs560887-C) / fasting glucose-related traits (rs560887-C) / fasting glucose-related traits (rs560887-C) / fasting plasma glucose(rs563694-C) / Glucose(rs560887) / Blood Glucose(rs560887) / Blood Glucose(rs560887) / Glucose(rs560887) / Glucose Tolerance Test(rs560887) / Glucose Transporter Type 2(rs560887) / Metabolism(rs560887) / Metabolic Syndrome X(rs560887) / Glucose(rs560887)
rs2232326	2	169764491	T	C	0.997982	0.0326464	0.00329896	4.3e-23	SPC25,G6PC2	intronic,non-coding intronic/3downstream,non-coding,3utr,coding nonsyn			Respiratory Function Tests(rs2361748) / Hemoglobin A, Glycosylated(rs1402837) / plasma glucose, basal hepatic glucose and increased insulin release(NA) / diabetes, type 2(NA) / Diabetes Mellitus, Type 2|(NA) / glycated hemoglobin levels(rs1402837-A) / other metabolic traits(rs560887-A) / fasting plasma glucose(rs560887-A) / fasting plasma glucose(rs560887-C) / fasting glucose-related traits (rs560887-C) / fasting glucose-related traits (rs560887-C) / fasting plasma glucose(rs563694-C) / Glucose(rs560887) / Blood Glucose(rs560887) / Blood Glucose(rs560887) / Glucose(rs560887) / Glucose Tolerance Test(rs560887) / Glucose Transporter Type 2(rs560887) / Metabolism(rs560887) / Metabolic Syndrome X(rs560887) / Glucose(rs560887)	Fasting blood glucose: 5,786 Chinese ancestry individuals (rs2232326-T) / Blood sugar levels: 93,146 Japanese ancestry individuals (rs2232326-?)	S>P	Deleterious
rs145353824	2	169765277	A	C	0.991148	-0.0175313	0.00158719	2.3e-28	SPC25,G6PC2	non-coding intronic,intronic/3downstream,3utr			fasting plasma glucose(rs563694-C) / Glucose(rs560887) / Blood Glucose(rs560887) / Blood Glucose(rs560887) / Glucose(rs560887) / Glucose Tolerance Test(rs560887) / Glucose Transporter Type 2(rs560887) / Metabolism(rs560887) / Metabolic Syndrome X(rs560887) / Glucose(rs560887) / Respiratory Function Tests(rs2361748) / Hemoglobin A, Glycosylated(rs1402837) / plasma glucose, basal hepatic glucose and increased insulin release(NA) / diabetes, type 2(NA) / Diabetes Mellitus, Type 2|(NA) / glycated hemoglobin levels(rs1402837-A) / other metabolic traits(rs560887-A) / fasting plasma glucose(rs560887-A) / fasting plasma glucose(rs560887-C) / fasting glucose-related traits (rs560887-C) / fasting glucose-related traits (rs560887-C)
rs184170328	2	169770491	A	G	0.991212	-0.0177908	0.00159593	7.4e-29			SPC25 (610 bp)	ABCB11 (9 Kb)	Respiratory Function Tests(rs2361748)
rs115066451	2	169771767	T	C	0.991277	-0.0178385	0.00160342	9.4e-29			SPC25 (1.9 Kb)	ABCB11 (7.7 Kb)	Respiratory Function Tests(rs2361748)
rs141897854	2	169772304	A	G	0.996807	0.0176342	0.00274071	1.2e-10			SPC25 (2.4 Kb)	ABCB11 (7.1 Kb)	Respiratory Function Tests(rs2361748)
rs78446348	2	169773441	T	A	0.991265	-0.0178118	0.00160344	1.1e-28			SPC25 (3.6 Kb)	ABCB11 (6 Kb)	Respiratory Function Tests(rs2361748)
rs143953931	2	169774124	A	G	0.994303	0.012375	0.00204339	1.4e-09			SPC25 (4.2 Kb)	ABCB11 (5.3 Kb)	Respiratory Function Tests(rs2361748)
rs78621064	2	169774583	A	G	0.993918	-0.0167305	0.00192282	3.3e-18			SPC25 (4.7 Kb)	ABCB11 (4.9 Kb)	Respiratory Function Tests(rs2361748)
rs116345676	2	169774819	A	G	0.996494	-0.0159156	0.00275526	7.6e-09			SPC25 (4.9 Kb)	ABCB11 (4.6 Kb)	Respiratory Function Tests(rs2361748)
rs79130028	2	169779692	C	T	0.999083	0.0309095	0.00529958	5.5e-09	ABCB11	3downstream,3utr			Respiratory Function Tests(rs2361748) / cholestasis(NA) / cholestasis, drug-induced hepatotoxicity(NA) / plasma glucose, basal hepatic glucose and increased insulin release(NA) / other metabolic traits(rs560887-A) / fasting plasma glucose(rs563694-C)
rs140477552	2	169781893	A	G	0.994055	-0.0120801	0.00200126	1.6e-09	ABCB11	intronic			cholestasis, drug-induced hepatotoxicity(NA) / plasma glucose, basal hepatic glucose and increased insulin release(NA) / other metabolic traits(rs560887-A) / fasting plasma glucose(rs563694-C) / Respiratory Function Tests(rs2361748) / cholestasis(NA)
rs149854463	2	169785641	T	C	0.993851	-0.0169129	0.00192299	1.4e-18	ABCB11	intronic			Respiratory Function Tests(rs2361748) / cholestasis(NA) / cholestasis, drug-induced hepatotoxicity(NA) / plasma glucose, basal hepatic glucose and increased insulin release(NA) / other metabolic traits(rs560887-A) / fasting plasma glucose(rs563694-C) / Metabolic Syndrome X(rs569805) / Glucose(rs16856247)
rs538547285	2	169787435	C	T	0.995363	0.0132869	0.00233414	1.3e-08	ABCB11	intronic			Respiratory Function Tests(rs2361748) / cholestasis(NA) / cholestasis, drug-induced hepatotoxicity(NA) / plasma glucose, basal hepatic glucose and increased insulin release(NA) / other metabolic traits(rs560887-A) / fasting plasma glucose(rs563694-C) / Metabolic Syndrome X(rs569805) / Glucose(rs16856247)
rs180741763	2	169790407	A	G	0.994496	-0.0128233	0.00215539	2.7e-09	ABCB11	intronic			Respiratory Function Tests(rs2361748) / cholestasis(NA) / cholestasis, drug-induced hepatotoxicity(NA) / plasma glucose, basal hepatic glucose and increased insulin release(NA) / other metabolic traits(rs560887-A) / fasting plasma glucose(rs563694-C) / Metabolic Syndrome X(rs569805) / Glucose(rs16856247) / Echocardiography(rs494874)
rs777767911	2	169790805	C	T	0.998117	-0.0229809	0.00374499	8.4e-10	ABCB11	intronic			Respiratory Function Tests(rs2361748) / cholestasis(NA) / cholestasis, drug-induced hepatotoxicity(NA) / plasma glucose, basal hepatic glucose and increased insulin release(NA) / other metabolic traits(rs560887-A) / fasting plasma glucose(rs563694-C) / Metabolic Syndrome X(rs569805) / Glucose(rs16856247) / Echocardiography(rs494874)
rs78262659	2	169794111	A	G	0.990626	-0.0177867	0.00155905	3.8e-30	ABCB11	intronic			Respiratory Function Tests(rs2361748) / cholestasis(NA) / cholestasis, drug-induced hepatotoxicity(NA) / plasma glucose, basal hepatic glucose and increased insulin release(NA) / other metabolic traits(rs560887-A) / fasting plasma glucose(rs563694-C) / Metabolic Syndrome X(rs569805) / Glucose(rs16856247) / Echocardiography(rs494874) / Hemoglobin A, Glycosylated(rs552976)
rs181486409	2	169794532	A	G	0.996546	0.0157348	0.00267815	4.2e-09	ABCB11	intronic			Respiratory Function Tests(rs2361748) / cholestasis(NA) / cholestasis, drug-induced hepatotoxicity(NA) / plasma glucose, basal hepatic glucose and increased insulin release(NA) / other metabolic traits(rs560887-A) / fasting plasma glucose(rs563694-C) / Metabolic Syndrome X(rs569805) / Glucose(rs16856247) / Echocardiography(rs494874) / Hemoglobin A, Glycosylated(rs552976)
rs115531051	2	169797062	C	T	0.991374	-0.0177725	0.00162815	9.7e-28	ABCB11	intronic			Respiratory Function Tests(rs2361748) / cholestasis(NA) / cholestasis, drug-induced hepatotoxicity(NA) / plasma glucose, basal hepatic glucose and increased insulin release(NA) / other metabolic traits(rs560887-A) / fasting plasma glucose(rs563694-C) / Metabolic Syndrome X(rs569805) / Glucose(rs16856247) / Echocardiography(rs494874) / Hemoglobin A, Glycosylated(rs552976)
rs189347091	2	169800323	A	G	0.99114	-0.0179328	0.00161138	9.1e-29	ABCB11	intronic			Respiratory Function Tests(rs2361748) / cholestasis(NA) / cholestasis, drug-induced hepatotoxicity(NA) / plasma glucose, basal hepatic glucose and increased insulin release(NA) / other metabolic traits(rs560887-A) / fasting plasma glucose(rs563694-C) / Metabolic Syndrome X(rs569805) / Glucose(rs16856247) / Echocardiography(rs494874) / Hemoglobin A, Glycosylated(rs552976) / Glucose(rs2685814)
rs77872111	2	169805443	C	T	0.990656	-0.0174751	0.00157277	1.1e-28	ABCB11	intronic			cholestasis, drug-induced hepatotoxicity(NA) / plasma glucose, basal hepatic glucose and increased insulin release(NA) / other metabolic traits(rs560887-A) / fasting plasma glucose(rs563694-C) / Metabolic Syndrome X(rs569805) / Glucose(rs16856247) / Echocardiography(rs494874) / Hemoglobin A, Glycosylated(rs552976) / Glucose(rs2685814) / Respiratory Function Tests(rs2361748) / cholestasis(NA)
rs188701624	2	169805759	C	T	0.992381	-0.0107231	0.00180397	2.8e-09	ABCB11	intronic			Respiratory Function Tests(rs2361748) / cholestasis(NA) / cholestasis, drug-induced hepatotoxicity(NA) / plasma glucose, basal hepatic glucose and increased insulin release(NA) / other metabolic traits(rs560887-A) / fasting plasma glucose(rs563694-C) / Metabolic Syndrome X(rs569805) / Glucose(rs16856247) / Echocardiography(rs494874) / Hemoglobin A, Glycosylated(rs552976) / Glucose(rs2685814)
rs186969815	2	169806693	A	G	0.992425	-0.0103563	0.00182136	1.3e-08	ABCB11	intronic			Respiratory Function Tests(rs2361748) / cholestasis(NA) / cholestasis, drug-induced hepatotoxicity(NA) / plasma glucose, basal hepatic glucose and increased insulin release(NA) / other metabolic traits(rs560887-A) / fasting plasma glucose(rs563694-C) / Metabolic Syndrome X(rs569805) / Glucose(rs16856247) / Echocardiography(rs494874) / Hemoglobin A, Glycosylated(rs552976) / Glucose(rs2685814)
rs77541330	2	169810916	A	G	0.995115	-0.0134579	0.00219006	8e-10	ABCB11	intronic			Respiratory Function Tests(rs2361748) / cholestasis(NA) / cholestasis, drug-induced hepatotoxicity(NA) / plasma glucose, basal hepatic glucose and increased insulin release(NA) / other metabolic traits(rs560887-A) / fasting plasma glucose(rs563694-C)
rs78344358	2	169813769	G	T	0.991381	-0.0183673	0.00165119	9.6e-29	ABCB11	intronic			Respiratory Function Tests(rs2361748) / cholestasis(NA) / cholestasis, drug-induced hepatotoxicity(NA) / plasma glucose, basal hepatic glucose and increased insulin release(NA) / other metabolic traits(rs560887-A) / fasting plasma glucose(rs563694-C)
rs72888653	2	169890994	C	T	0.991044	0.0103921	0.00168192	6.5e-10			ABCB11 (3.2 Kb)	DHRS9 (30.3 Kb)	Respiratory Function Tests(rs2361748)
rs182386501	2	169903148	C	T	0.998189	0.0236455	0.00384749	8e-10			ABCB11 (15.3 Kb)	DHRS9 (18.2 Kb)	Respiratory Function Tests(rs2361748)
rs539226863	2	169927683	T	A	0.998081	0.0256257	0.00369073	3.8e-12	DHRS9	5upstream,intronic			Respiratory Function Tests(rs2361748)
rs192509159	2	170012631	T	C	0.99701	0.0172707	0.0029249	3.5e-09	LRP2	intronic			Respiratory Function Tests(rs2361748)
rs576713455	2	173350916	A	C	0.999973	-0.162969	0.0291047	2.2e-08	ITGA6,AC093818.1	5upstream,intronic/non-coding intronic			Respiratory Function Tests(rs2361748) / Echocardiography(rs10497381) / Lipoproteins, VLDL(rs3762619) / Prostatic Neoplasms(rs12621278)
rs540092683	2	173357362	T	C	0.999973	-0.162534	0.0291149	2.4e-08	ITGA6,AC093818.1	non-coding intronic,3downstream,intronic/non-coding intronic			Respiratory Function Tests(rs2361748) / Echocardiography(rs10497381) / Lipoproteins, VLDL(rs3762619) / Prostatic Neoplasms(rs12621278) / Stroke(rs2701268)
rs185188208	2	173359235	C	T	0.999973	-0.162214	0.0291217	2.5e-08	ITGA6,AC093818.1	non-coding intronic,intronic/non-coding intronic			Respiratory Function Tests(rs2361748) / Echocardiography(rs10497381) / Lipoproteins, VLDL(rs3762619) / Prostatic Neoplasms(rs12621278) / Stroke(rs2701268)
rs570039456	2	181817327	A	T	0.999998	-1.13112	0.130837	5.4e-18			AC104076.2 (13.3 Kb)	UBE2E3 (14.6 Kb)	Respiratory Function Tests(rs2361748)
rs546451982	2	181866262	A	G	0.999998	-1.13284	0.12973	2.5e-18	UBE2E3	non-coding intronic,intronic			Respiratory Function Tests(rs2361748) / Celiac disease(rs13010713-G)
rs140427289	2	182000513	A	G	0.999995	-0.467063	0.0837192	2.4e-08	AC104820.2	non-coding intronic			Respiratory Function Tests(rs2361748)
rs540928974	2	182011488	A	G	0.999995	-0.467064	0.0837194	2.4e-08	AC104820.2	non-coding intronic			Respiratory Function Tests(rs2361748)
rs567835250	2	197417192	C	T	0.999998	-0.755402	0.127453	3.1e-09	HECW2	intronic			Life Expectancy(rs2204641)
rs563333726	2	207017288	A	G	0.999971	-0.158187	0.0287703	3.8e-08	NDUFS1	intronic			cognitive trait(rs11548670)
rs557781610	2	207029790	T	G	0.999971	-0.158313	0.0287726	3.8e-08			EEF1B2 (2.1 Kb)	GPR1 (10.2 Kb)
rs574716483	2	218322614	T	C	0.999998	-0.939868	0.137263	7.5e-12	DIRC3	non-coding intronic			Body Height(rs1351164) / Thyroid Neoplasms(rs966423)
rs573629402	2	227209834	T	G	0.999962	-0.151571	0.0276621	4.3e-08			AC068138.1 (159.7 Kb)	MIR5702 (313.6 Kb)
rs550938211	2	227210289	A	C	0.999962	-0.151424	0.0276605	4.4e-08			AC068138.1 (160.2 Kb)	MIR5702 (313.1 Kb)
rs537535712	2	231000167	A	C	0.999985	-0.234424	0.0424529	3.4e-08	AC009950.2	non-coding intronic
rs529817039	3	367570	G	A	0.999985	-0.232349	0.0390463	2.7e-09	CHL1	non-coding intronic,intronic
rs546454107	3	11453954	C	G	0.999998	-0.796944	0.131667	1.4e-09	ATG7	intronic
rs575944918	3	11492288	C	T	0.999998	-0.797356	0.131692	1.4e-09	ATG7	intronic
rs558541078	3	12107512	G	A	0.999965	-0.151794	0.0278264	4.9e-08	SYN2	non-coding intronic
rs145134831	3	12469725	A	T	0.999959	-0.134029	0.0244008	4e-08	PPARG	intronic			Coronary Artery Disease|Insulin Resistance(NA) / Obesity, Morbid(NA) / diabetes, type 2(NA) / Hypertension/complications*(NA) / Body Weight(rs10510280) / Menopause(rs10510283) / Cholesterol, HDL(rs10510283) / Menopause(rs10510285) / Type 2 diabetes(rs1801282, rs4135263, rs2972162, rs2938395, rs3856806, rs1152003) / Menopause(rs10510286) / Natural Menopause|Obesity|POF - Premature ovarian failure|POLYCYSTIC OVARIAN SYNDROME|Polycystic Ovary Syndrome|Primary Ovarian Insufficiency|Puberty, Delayed|Puberty, Precocious|Thrombophilia|Tobacco Use Disorder(rs4135280) / Cholesterol, HDL(rs10510286) / Cholesterol, HDL(rs10510286) / Body Weight(rs7649970) / Cholesterol, HDL(rs3846148) / Cholesterol, HDL(rs3846148) / higher levels of serum leptin(NA) / Triglycerides(rs3846148) / diabetes, type 2(NA) / Menopause(rs3846149) / HDL cholesterol/ BMI(NA) / Menopause(rs10510289) / LDL-cholesterol(NA) / Cholesterol, HDL(rs10510289) / waist circumference(NA) / Cholesterol, HDL(rs10510289) / higher body mass index(NA) / Echocardiography(rs1351950) / Increased plasma concentrations of total cholesterol(NA) / Blood Pressure(rs1403124) / diabetes, type 2(NA) / diabetes, type 2; obesity(NA) / atherosclerosis, generalized(NA) / metabolic syndrome(NA) / body mass; insulin(NA)
rs555836607	3	12470172	A	G	0.999959	-0.134165	0.0244165	3.9e-08	PPARG	intronic			metabolic syndrome(NA) / exercise-mediated changes of insulin resistance(NA) / bone mineral density(NA) / Peripheral Vascular Diseases(NA) / larger body mass(NA) / increased antilipolytic insulin sensitivity(NA) / oxidized low-density lipoprotein and cardiolipin autoantibodies(NA) / lower lipoprotein lipase activity(NA) / diabetes, type 2(NA) / diabetes, type 1 (NA) / diabetes, type 2(NA) / Colorectal Cancer(NA) / essential hypertension(NA) / obesity(NA) / diabetes, type 2(NA) / insulin sensitivity and body composition(NA) / type 2 diabetes(rs17036101-G) / diabetes, type 2(NA) / obesity(NA) / diabetes, type 2(rs1801282) / obesity(NA) / type 2 diabetes(rs1801282-C) / obesity(NA) / type 2 diabetes(rs1801282-C) / type 2 diabetes(rs1801282-C) / diabetes, type 2(NA) / body weight(rs1805192,rs3856806) / cardiovascular risk factors(NA) / cardiovascular(rs1805192,rs3856806) / cholesterol, HDL; triglycerides; cholesterol, LDL; cholesterol, total; glucose(NA) / Diabetes Mellitus, Type 2(rs1801282) / lipids; height(NA) / obesity(NA) / diabetes, type 2(NA) / myocardial infarct(NA) / insulin(NA)
rs574838425	3	12494994	A	C	0.999968	-0.151381	0.0269446	1.9e-08			PPARG (19.1 Kb)	TSEN2 (30.9 Kb)
rs143513845	3	12498870	A	G	0.999969	-0.149151	0.0270536	3.5e-08			PPARG (23 Kb)	TSEN2 (27.1 Kb)
rs540149217	3	12543599	A	G	0.99997	-0.157163	0.0277647	1.5e-08	TSEN2	non-coding intronic,5upstream,intronic
rs184811760	3	17216171	C	T	0.999956	-0.141654	0.0230668	8.2e-10	TBC1D5	non-coding intronic,intronic
rs540455962	3	31509574	C	G	0.999993	-0.387955	0.0587436	4e-11			THRAP3P1 (12.2 Kb)	STT3B (64.6 Kb)
rs541070718	3	49548293	T	A	0.999998	-0.994152	0.132077	5.2e-14	DAG1	non-coding intronic,3downstream,intronic			bronchopulmonary dysplasia(NA)
rs564258783	3	50011440	C	A	0.999998	-0.974522	0.131275	1.1e-13	RBM6	non-coding intronic,intronic			Body Weight(rs10510280) / Menopause(rs10510283) / Cholesterol, HDL(rs10510283) / Menopause(rs10510285) / Menopause(rs10510286) / Cholesterol, HDL(rs10510286) / Cholesterol, HDL(rs10510286) / Cholesterol, HDL(rs3846148) / Cholesterol, HDL(rs3846148) / Triglycerides(rs3846148) / Menopause(rs3846149) / Menopause(rs10510289) / Cholesterol, HDL(rs10510289) / Cholesterol, HDL(rs10510289) / Echocardiography(rs1351950) / Blood Pressure(rs1403124) / Alcoholism(rs2681779)
rs190553070	3	88672486	C	T	0.999998	-0.961577	0.13106	2.2e-13			NDUFA5P5 (21.9 Kb)	NARG2P2 (324.8 Kb)	Body Weight(rs10510280) / Menopause(rs10510283) / Cholesterol, HDL(rs10510283) / Menopause(rs10510285) / Menopause(rs10510286) / Cholesterol, HDL(rs10510286) / Cholesterol, HDL(rs10510286) / Cholesterol, HDL(rs3846148) / Cholesterol, HDL(rs3846148) / Triglycerides(rs3846148) / Menopause(rs3846149) / Menopause(rs10510289) / Cholesterol, HDL(rs10510289) / Cholesterol, HDL(rs10510289) / Echocardiography(rs1351950) / Blood Pressure(rs1403124) / Waist Circumference(rs3736151) / Waist Circumference(rs735940) / Heart Function Tests(rs4687718)
rs140680305	3	88719734	A	G	0.999998	-0.959293	0.13085	2.3e-13			NDUFA5P5 (69.2 Kb)	NARG2P2 (277.6 Kb)	Body Weight(rs10510280) / Menopause(rs10510283) / Cholesterol, HDL(rs10510283) / Menopause(rs10510285) / Menopause(rs10510286) / Cholesterol, HDL(rs10510286) / Cholesterol, HDL(rs10510286) / Cholesterol, HDL(rs3846148) / Cholesterol, HDL(rs3846148) / Triglycerides(rs3846148) / Menopause(rs3846149) / Menopause(rs10510289) / Cholesterol, HDL(rs10510289) / Cholesterol, HDL(rs10510289) / Echocardiography(rs1351950) / Blood Pressure(rs1403124) / Waist Circumference(rs3736151) / Waist Circumference(rs735940) / Heart Function Tests(rs4687718)
rs191789544	3	88833213	C	T	0.999998	-0.958373	0.130911	2.5e-13			NDUFA5P5 (182.7 Kb)	NARG2P2 (164.1 Kb)	Body Weight(rs10510280) / Menopause(rs10510283) / Cholesterol, HDL(rs10510283) / Menopause(rs10510285) / Menopause(rs10510286) / Cholesterol, HDL(rs10510286) / Cholesterol, HDL(rs10510286) / Cholesterol, HDL(rs3846148) / Cholesterol, HDL(rs3846148) / Triglycerides(rs3846148) / Menopause(rs3846149) / Menopause(rs10510289) / Cholesterol, HDL(rs10510289) / Cholesterol, HDL(rs10510289) / Echocardiography(rs1351950) / Blood Pressure(rs1403124) / Waist Circumference(rs3736151) / Waist Circumference(rs735940) / Heart Function Tests(rs4687718)
rs148579704	3	88865115	C	A	0.999998	-0.96138	0.130921	2.1e-13			NDUFA5P5 (214.6 Kb)	NARG2P2 (132.2 Kb)	Body Weight(rs10510280) / Menopause(rs10510283) / Cholesterol, HDL(rs10510283) / Menopause(rs10510285) / Menopause(rs10510286) / Cholesterol, HDL(rs10510286) / Cholesterol, HDL(rs10510286) / Cholesterol, HDL(rs3846148) / Cholesterol, HDL(rs3846148) / Triglycerides(rs3846148) / Menopause(rs3846149) / Menopause(rs10510289) / Cholesterol, HDL(rs10510289) / Cholesterol, HDL(rs10510289) / Echocardiography(rs1351950) / Blood Pressure(rs1403124) / Waist Circumference(rs3736151) / Waist Circumference(rs735940) / Heart Function Tests(rs4687718)
rs145418731	3	88905487	A	T	0.999998	-0.961363	0.130918	2.1e-13			NDUFA5P5 (254.9 Kb)	NARG2P2 (91.8 Kb)	Body Weight(rs10510280) / Menopause(rs10510283) / Cholesterol, HDL(rs10510283) / Menopause(rs10510285) / Menopause(rs10510286) / Cholesterol, HDL(rs10510286) / Cholesterol, HDL(rs10510286) / Cholesterol, HDL(rs3846148) / Cholesterol, HDL(rs3846148) / Triglycerides(rs3846148) / Menopause(rs3846149) / Menopause(rs10510289) / Cholesterol, HDL(rs10510289) / Cholesterol, HDL(rs10510289) / Echocardiography(rs1351950) / Blood Pressure(rs1403124) / Waist Circumference(rs3736151) / Waist Circumference(rs735940) / Heart Function Tests(rs4687718)
rs142258113	3	97336799	C	A	0.999997	-0.524061	0.0952536	3.8e-08	EPHA6	intronic			Body Weight(rs10510280) / Menopause(rs10510283) / Cholesterol, HDL(rs10510283) / Menopause(rs10510285) / Menopause(rs10510286) / Cholesterol, HDL(rs10510286) / Cholesterol, HDL(rs10510286) / Cholesterol, HDL(rs3846148) / Cholesterol, HDL(rs3846148) / Triglycerides(rs3846148) / Menopause(rs3846149) / Menopause(rs10510289) / Cholesterol, HDL(rs10510289) / Cholesterol, HDL(rs10510289) / Echocardiography(rs1351950) / Blood Pressure(rs1403124) / Waist Circumference(rs3736151) / Waist Circumference(rs735940) / Heart Function Tests(rs4687718) / Coronary Artery Disease(rs9826636) / Hip(rs2318155) / Lipoproteins, LDL(rs2213260) / Lipoproteins, LDL(rs7612669) / Lipoproteins, LDL(rs7640007) / Cholesterol, HDL(rs4619789)
rs187399427	3	106106577	C	T	0.999995	-0.422096	0.0772648	4.7e-08			RP11-93B21.1 (61.4 Kb)	Y_RNA (128.2 Kb)	Waist Circumference(rs3736151) / Waist Circumference(rs735940) / Heart Function Tests(rs4687718)
rs553229037	3	123496436	A	G	0.999977	-0.182079	0.0323265	1.8e-08	MYLK	non-coding intronic,intronic			Waist Circumference(rs3736151) / Waist Circumference(rs735940) / Heart Function Tests(rs4687718) / sepsis; lung injury, acute(NA) / asthma(NA) / asthma IgE(NA) / Critical Illness|Respiratory Distress Syndrome, Adult|Wounds and Injuries(NA) / (NA) / Asthma|(rs11718105)
rs537724643	3	128309996	C	T	0.999996	-0.439947	0.0762842	8.1e-09			C3orf27 (15.1 Kb)	RPN1 (28.8 Kb)	Waist Circumference(rs3736151) / Waist Circumference(rs735940) / Heart Function Tests(rs4687718)
rs549253256	3	128799279	G	A	0.999997	-0.530526	0.093576	1.4e-08			snoU13 (6.2 Kb)	RAB43 (7.1 Kb)	Waist Circumference(rs3736151) / Waist Circumference(rs735940) / Heart Function Tests(rs4687718)
rs571530685	3	144669083	A	G	0.999971	-0.173359	0.0304004	1.2e-08			RNA5SP144 (763.2 Kb)	RP11-622L21.1 (572.2 Kb)	Waist Circumference(rs3736151) / Waist Circumference(rs735940) / Heart Function Tests(rs4687718)
rs189641491	3	150144645	A	T	0.999998	-1.33691	0.131274	2.3e-24	TSC22D2	intronic			Waist Circumference(rs3736151) / Waist Circumference(rs735940) / Heart Function Tests(rs4687718)
rs575825870	3	154321477	T	C	0.999994	-0.378109	0.0667228	1.5e-08			RP11-656A15.1 (64.4 Kb)	CTD-2501O3.2 (48 Kb)	Waist Circumference(rs3736151) / Waist Circumference(rs735940) / Heart Function Tests(rs4687718)
rs145356003	3	170275392	G	A	0.992279	0.0105017	0.00183359	1e-08	CLDN11,SLC7A14	non-coding intronic,intronic/intronic			Schizophrenia(rs6444931) / Mental Disorders(rs6444931) / Cholesterol, HDL(rs10490805)
rs150821145	3	170575926	C	T	0.990212	0.0119348	0.00158674	5.4e-14	CLDN11	intronic			Mental Disorders(rs6444931) / Schizophrenia(rs6444931)
rs115621954	3	170628585	C	A	0.993706	0.0104431	0.00187289	2.5e-08			EIF5A2 (2.1 Kb)	KLF7P1 (42.1 Kb)
rs138092581	3	170647547	C	G	0.993737	0.0103075	0.00187689	4e-08			EIF5A2 (21.1 Kb)	KLF7P1 (23.1 Kb)
rs61791113	3	170746887	A	C	0.992543	0.00978797	0.00172951	1.5e-08			SLC2A2 (2.3 Kb)	TNIK (32.2 Kb)
rs537333688	4	3454142	A	C	0.999988	-0.267189	0.0466725	1e-08			HGFAC (2.9 Kb)	DOK7 (10.9 Kb)	Prostatic Neoplasms(rs11731237)
rs115883468	4	3475345	C	T	0.999989	-0.271541	0.0467492	6.3e-09	DOK7	non-coding intronic,non-coding,coding nonsyn			Prostatic Neoplasms(rs11731237)		R>C	Deleterious
rs573401259	4	3486495	T	G	0.999989	-0.269832	0.0468079	8.2e-09	DOK7	non-coding intronic,5upstream,non-coding,intronic			Prostatic Neoplasms(rs11731237)
rs570571029	4	21979546	C	A	0.999958	-0.131763	0.0236374	2.5e-08	RP11-17E2.2	non-coding intronic			Prostatic Neoplasms(rs11731237) / Cholesterol, LDL(rs2046028) / Erythrocytes(rs10516369)
rs565126551	4	22103227	A	G	0.99994	-0.140102	0.0210207	2.6e-11	RP11-17E2.2	non-coding			Prostatic Neoplasms(rs11731237) / Cholesterol, LDL(rs2046028) / Erythrocytes(rs10516369)
4:22103394_TA_T	4	22103394	TA	T	0.99994	-0.140124	0.0210225	2.6e-11
rs188433659	4	22103686	T	C	0.99994	-0.140101	0.0210233	2.7e-11	RP11-17E2.2	non-coding intronic			Prostatic Neoplasms(rs11731237) / Cholesterol, LDL(rs2046028) / Erythrocytes(rs10516369)
rs189769285	4	22107114	G	A	0.99994	-0.139991	0.0210183	2.7e-11	RP11-17E2.2	non-coding intronic			Prostatic Neoplasms(rs11731237) / Cholesterol, LDL(rs2046028) / Erythrocytes(rs10516369)
rs373973611	4	22107727	G	A	0.99994	-0.139966	0.0210165	2.7e-11	RP11-17E2.2	non-coding intronic			Prostatic Neoplasms(rs11731237) / Cholesterol, LDL(rs2046028) / Erythrocytes(rs10516369)
rs181565454	4	22107877	G	A	0.99994	-0.139959	0.021016	2.7e-11	RP11-17E2.2	non-coding intronic			Prostatic Neoplasms(rs11731237) / Cholesterol, LDL(rs2046028) / Erythrocytes(rs10516369)
rs539902535	4	22108464	T	C	0.99994	-0.139972	0.0210153	2.7e-11	RP11-17E2.2	non-coding intronic			Prostatic Neoplasms(rs11731237) / Cholesterol, LDL(rs2046028) / Erythrocytes(rs10516369)
rs371803926	4	22109956	G	T	0.99994	-0.139942	0.0210147	2.8e-11	RP11-17E2.2	non-coding intronic			Prostatic Neoplasms(rs11731237) / Cholesterol, LDL(rs2046028) / Erythrocytes(rs10516369)
rs376440069	4	22116740	G	C	0.99994	-0.139992	0.0210416	2.9e-11	RP11-17E2.2	non-coding intronic			Prostatic Neoplasms(rs11731237) / Cholesterol, LDL(rs2046028) / Erythrocytes(rs10516369)
rs375286683	4	22119284	A	G	0.99994	-0.140056	0.0210592	2.9e-11	RP11-17E2.2	non-coding intronic			Prostatic Neoplasms(rs11731237) / Cholesterol, LDL(rs2046028) / Erythrocytes(rs10516369)
rs186809208	4	22120668	C	T	0.999945	-0.136653	0.0216529	2.8e-10	RP11-17E2.2,RNU6-420P	non-coding intronic/non-coding			Prostatic Neoplasms(rs11731237) / Cholesterol, LDL(rs2046028) / Erythrocytes(rs10516369)
rs180902801	4	22122647	C	T	0.99994	-0.140118	0.0210845	3e-11	RP11-17E2.2	non-coding intronic			Prostatic Neoplasms(rs11731237) / Cholesterol, LDL(rs2046028) / Erythrocytes(rs10516369)
rs374615456	4	22122788	C	T	0.99994	-0.14014	0.0210861	3e-11	RP11-17E2.2	non-coding intronic			Prostatic Neoplasms(rs11731237) / Cholesterol, LDL(rs2046028) / Erythrocytes(rs10516369)
rs371728714	4	22123326	C	G	0.99994	-0.14024	0.021095	3e-11	RP11-17E2.2	non-coding intronic			Prostatic Neoplasms(rs11731237) / Cholesterol, LDL(rs2046028) / Erythrocytes(rs10516369)
rs141385585	4	22124484	C	T	0.999945	-0.136989	0.0216863	2.7e-10	RP11-17E2.2	non-coding intronic			Prostatic Neoplasms(rs11731237) / Cholesterol, LDL(rs2046028) / Erythrocytes(rs10516369)
rs181731141	4	22126941	A	G	0.999938	-0.141837	0.0211522	2e-11	RP11-17E2.2	non-coding intronic			Prostatic Neoplasms(rs11731237) / Cholesterol, LDL(rs2046028) / Erythrocytes(rs10516369)
rs183096369	4	22128762	G	A	0.99994	-0.140894	0.021242	3.3e-11	RP11-17E2.2	non-coding intronic			Prostatic Neoplasms(rs11731237) / Cholesterol, LDL(rs2046028) / Erythrocytes(rs10516369)
rs140321018	4	22129143	G	C	0.99994	-0.140832	0.021254	3.4e-11	RP11-17E2.2	non-coding intronic			Prostatic Neoplasms(rs11731237) / Cholesterol, LDL(rs2046028) / Erythrocytes(rs10516369)
rs182280961	4	22129200	A	C	0.99994	-0.140845	0.021258	3.5e-11	RP11-17E2.2	non-coding intronic			Prostatic Neoplasms(rs11731237) / Cholesterol, LDL(rs2046028) / Erythrocytes(rs10516369)
rs552243134	4	22129412	C	A	0.99994	-0.140878	0.021267	3.5e-11	RP11-17E2.2	non-coding intronic			Prostatic Neoplasms(rs11731237) / Cholesterol, LDL(rs2046028) / Erythrocytes(rs10516369)
rs188196317	4	22134137	T	A	0.999943	-0.120661	0.0216666	2.6e-08	RP11-17E2.2	non-coding intronic			Prostatic Neoplasms(rs11731237) / Cholesterol, LDL(rs2046028) / Erythrocytes(rs10516369)
rs550498492	4	22143202	T	A	0.999948	-0.127942	0.0224091	1.1e-08	RP11-17E2.2	non-coding intronic			Prostatic Neoplasms(rs11731237) / Cholesterol, LDL(rs2046028) / Erythrocytes(rs10516369)
rs112010332	4	22160686	T	A	0.999948	-0.127936	0.0224082	1.1e-08	RP11-17E2.2	non-coding intronic			Prostatic Neoplasms(rs11731237) / Cholesterol, LDL(rs2046028) / Erythrocytes(rs10516369)
rs544024845	4	22161907	C	A	0.999948	-0.127935	0.0224071	1.1e-08	RP11-17E2.2	non-coding intronic			Prostatic Neoplasms(rs11731237) / Cholesterol, LDL(rs2046028) / Erythrocytes(rs10516369)
rs113586192	4	22168884	G	C	0.99994	-0.116964	0.0213497	4.3e-08	RP11-17E2.2	non-coding intronic			Prostatic Neoplasms(rs11731237) / Cholesterol, LDL(rs2046028) / Erythrocytes(rs10516369)
rs547681341	4	22175547	C	T	0.999958	-0.142058	0.0238294	2.5e-09	RP11-17E2.2	non-coding intronic			Prostatic Neoplasms(rs11731237) / Cholesterol, LDL(rs2046028) / Erythrocytes(rs10516369)
rs146220181	4	22177466	C	A	0.999948	-0.125572	0.0223474	1.9e-08	RP11-17E2.2	non-coding intronic			Prostatic Neoplasms(rs11731237) / Cholesterol, LDL(rs2046028) / Erythrocytes(rs10516369)
rs529091435	4	22180345	T	A	0.999958	-0.141871	0.0238337	2.6e-09	RP11-17E2.2	non-coding intronic			Prostatic Neoplasms(rs11731237) / Cholesterol, LDL(rs2046028) / Erythrocytes(rs10516369)
rs568065840	4	22192112	G	A	0.999958	-0.142079	0.0238897	2.7e-09	RP11-17E2.2	non-coding intronic			Prostatic Neoplasms(rs11731237) / Cholesterol, LDL(rs2046028) / Erythrocytes(rs10516369)
rs539160223	4	22213794	T	C	0.999959	-0.141656	0.023996	3.6e-09	RP11-17E2.2	non-coding intronic			Prostatic Neoplasms(rs11731237) / Cholesterol, LDL(rs2046028) / Erythrocytes(rs10516369)
rs566187209	4	22236790	G	T	0.99996	-0.139306	0.0237451	4.4e-09	RP11-17E2.2	non-coding intronic			Prostatic Neoplasms(rs11731237) / Cholesterol, LDL(rs2046028) / Erythrocytes(rs10516369)
rs538376343	4	22331049	T	C	0.999962	-0.140742	0.0237193	3e-09	RP11-17E2.2	non-coding			Prostatic Neoplasms(rs11731237) / Cholesterol, LDL(rs2046028) / Erythrocytes(rs10516369)
rs146590183	4	22379202	A	G	0.999951	-0.125486	0.0219919	1.2e-08	GPR125	intronic			Prostatic Neoplasms(rs11731237) / Cholesterol, LDL(rs2046028) / Erythrocytes(rs10516369)
rs530657822	4	22385957	A	G	0.999951	-0.124894	0.0226523	3.5e-08	GPR125	intronic			Prostatic Neoplasms(rs11731237) / Cholesterol, LDL(rs2046028) / Erythrocytes(rs10516369)
rs541293324	4	22391717	T	C	0.999963	-0.140062	0.0241602	6.7e-09	GPR125	non-coding intronic,intronic			Prostatic Neoplasms(rs11731237) / Cholesterol, LDL(rs2046028) / Erythrocytes(rs10516369)
rs570484466	4	33026660	A	G	0.999977	-0.189035	0.0332883	1.4e-08			RP11-141P6.1 (13.3 Kb)	RP11-638O6.1 (213.2 Kb)	Cholesterol, LDL(rs2046028) / Erythrocytes(rs10516369)
rs187456274	4	33033493	C	G	0.999977	-0.189139	0.0332872	1.3e-08			RP11-141P6.1 (20.1 Kb)	RP11-638O6.1 (206.4 Kb)	Cholesterol, LDL(rs2046028) / Erythrocytes(rs10516369)
rs535521505	4	44257116	G	C	0.999996	-0.503133	0.0766523	5.2e-11	KCTD8	intronic			Cholesterol, LDL(rs2046028) / Erythrocytes(rs10516369)
rs193292644	4	44497719	C	G	0.999998	-0.687707	0.111239	6.3e-10			KCTD8 (46.9 Kb)	RP11-500G9.1 (37.9 Kb)	Cholesterol, LDL(rs2046028) / Erythrocytes(rs10516369)
rs537587237	4	71559787	A	G	0.999983	-0.218169	0.0392481	2.7e-08			UTP3 (3.5 Kb)	RNU6-520P (7.7 Kb)	Cholesterol, LDL(rs2046028) / Erythrocytes(rs10516369) / Inflammatory Bowel Diseases(rs1472971)
rs554643897	4	71586148	G	A	0.999983	-0.219143	0.0390392	2e-08	RUFY3	5upstream,intronic			Cholesterol, LDL(rs2046028) / Erythrocytes(rs10516369) / Inflammatory Bowel Diseases(rs1472971)
rs201504961	4	71629252	T	C	0.999983	-0.219246	0.0390408	2e-08	RUFY3	intronic			Cholesterol, LDL(rs2046028) / Erythrocytes(rs10516369) / Inflammatory Bowel Diseases(rs1472971)
rs185734752	4	71635372	C	G	0.999983	-0.219246	0.0390408	2e-08	RUFY3	3downstream,intronic			Cholesterol, LDL(rs2046028) / Erythrocytes(rs10516369) / Inflammatory Bowel Diseases(rs1472971)
rs557242038	4	71691405	T	C	0.999983	-0.219231	0.0390898	2e-08	GRSF1	non-coding intronic,non-coding,intronic			Cholesterol, LDL(rs2046028) / Erythrocytes(rs10516369) / Inflammatory Bowel Diseases(rs1472971)
rs558017837	4	71718620	T	C	0.999983	-0.219826	0.0391513	2e-08			RNU6-891P (663 bp)	MOB1B (49.4 Kb)	Cholesterol, LDL(rs2046028) / Erythrocytes(rs10516369) / Inflammatory Bowel Diseases(rs1472971)
rs181345491	4	71723789	T	C	0.999983	-0.219881	0.0391605	2e-08			RNU6-891P (5.8 Kb)	MOB1B (44.3 Kb)	Cholesterol, LDL(rs2046028) / Erythrocytes(rs10516369) / Inflammatory Bowel Diseases(rs1472971)
rs551926370	4	89828317	C	T	0.999999	-0.723358	0.132275	4.5e-08	FAM13A	non-coding intronic,intronic			Erythrocytes(rs10516369) / Inflammatory Bowel Diseases(rs1472971) / Vitamin D(rs2282679) / Vitamin D(rs2282679) / Erythrocytes(rs11737702) / Chronic obstructive pulmonary disease (rs7671167) / Calcium(rs11097200) / Waist-Hip Ratio(rs2085600) / Alkaline Phosphatase(rs10516823) / Blood Pressure(rs10516823) / Iron(rs2609255) / Waist Circumference(rs2609255)
rs566812022	4	89851914	G	A	0.999999	-0.72318	0.132257	4.6e-08	FAM13A	non-coding intronic,intronic			Calcium(rs11097200) / Waist-Hip Ratio(rs2085600) / Alkaline Phosphatase(rs10516823) / Blood Pressure(rs10516823) / Iron(rs2609255) / Waist Circumference(rs2609255) / Erythrocytes(rs10516369) / Inflammatory Bowel Diseases(rs1472971) / Vitamin D(rs2282679) / Vitamin D(rs2282679) / Erythrocytes(rs11737702) / Chronic obstructive pulmonary disease (rs7671167)
rs562335243	4	114767520	G	A	0.999985	-0.318291	0.0424605	6.6e-14			RP11-397D21.1 (6.1 Kb)	ARSJ (53.9 Kb)	Erythrocytes(rs10516369) / Vitamin D(rs2282679) / Vitamin D(rs2282679) / Erythrocytes(rs11737702)
rs571650270	4	115059147	G	A	0.999992	-0.426021	0.0621688	7.2e-12			RP11-362M19.1 (33.8 Kb)	UGT8 (460.5 Kb)	Erythrocytes(rs10516369) / Vitamin D(rs2282679) / Vitamin D(rs2282679) / Erythrocytes(rs11737702)
rs558018987	4	123730378	C	T	0.999997	-0.590991	0.0927092	1.8e-10			BBS12 (64.3 Kb)	RP11-170N16.1 (6.5 Kb)	Vitamin D(rs2282679) / Vitamin D(rs2282679) / Erythrocytes(rs11737702)
rs541944592	4	133726479	T	C	0.999996	-0.526528	0.0886109	2.8e-09			RP11-149A7.2 (126.8 Kb)	RP11-404I7.2 (31.4 Kb)	Vitamin D(rs2282679) / Vitamin D(rs2282679) / Erythrocytes(rs11737702) / Cholesterol, LDL(rs3789138)
rs559941822	4	133739236	G	A	0.999996	-0.52938	0.0883223	2.1e-09			RP11-149A7.2 (139.6 Kb)	RP11-404I7.2 (18.7 Kb)	Vitamin D(rs2282679) / Vitamin D(rs2282679) / Erythrocytes(rs11737702) / Cholesterol, LDL(rs3789138)
rs567109068	4	136244710	T	G	0.999953	-0.133713	0.0238484	2.1e-08			RNU6-569P (8 Kb)	KRT18P54 (47.6 Kb)	Vitamin D(rs2282679) / Vitamin D(rs2282679) / Erythrocytes(rs11737702) / Cholesterol, LDL(rs3789138)
rs545581801	4	147519624	A	T	0.999997	-0.526532	0.0936536	1.9e-08			RNU1-44P (18.3 Kb)	POU4F2 (40.4 Kb)	Vitamin D(rs2282679) / Vitamin D(rs2282679) / Erythrocytes(rs11737702)
rs545073192	4	166210651	T	C	0.999997	-0.82218	0.116425	1.6e-12	KLHL2	non-coding intronic,intronic
rs563625276	4	166468984	A	G	0.999996	-0.600927	0.0930987	1.1e-10	RP11-443J23.1	non-coding
rs151260145	4	169803484	A	C	0.999997	-0.565182	0.0936236	1.6e-09	PALLD,CBR4	intronic/non-coding intronic,intronic			Isoxazoles(rs17054392) / Blood Proteins(rs6822949) / Hematocrit(rs6822949) / Hemoglobins(rs6822949) / Glucose(rs6822949) / Insulin(rs6822949) / Cholesterol(rs6822949) / Angiography(rs6822949) / Stroke(rs2247733) / Hematocrit(rs10005789) / Hemoglobins(rs10005789) / Hematocrit(rs1392750) / Hemoglobins(rs1392750) / response to iloperidone treatment (QT prolongation)(rs17054392-C) / Cholesterol, HDL(rs4692552) / Body Height(rs13114906) / Body Height(rs13114906) / Body Height(rs2062588) / Body Height(rs7690353) / Body Height(rs12643097)
rs553685669	4	169906486	A	G	0.999997	-0.567097	0.0935703	1.4e-09	CBR4	non-coding intronic,intronic
rs528145983	5	8643033	T	C	0.999986	-0.256631	0.042625	1.7e-09			RP11-417J1.3 (22.6 Kb)	RP11-315A16.1 (142.1 Kb)
rs554689315	5	8781933	T	C	0.999985	-0.245397	0.0414745	3.3e-09			RP11-417J1.3 (161.5 Kb)	RP11-315A16.1 (3.2 Kb)
rs569607004	5	8811127	T	C	0.999985	-0.238846	0.0410054	5.7e-09			RP11-315A16.1 (25.5 Kb)	RP11-143A12.3 (28.7 Kb)
rs572790243	5	8857283	G	T	0.999985	-0.236561	0.0412454	9.7e-09	RP11-143A12.3	non-coding intronic
rs149413908	5	14743722	C	T	0.994395	0.0113073	0.0020662	4.4e-08	ANKH	non-coding intronic,intronic			chondrocalcinosis(NA) / body weight height limb length(NA)
rs146886108	5	14751305	C	T	0.993114	0.0124307	0.00178596	3.4e-12	ANKH	non-coding,5utr,5upstream,coding nonsyn			body weight height limb length(NA) / chondrocalcinosis(NA)	Type 2 diabetes: 21,147 European ancestry cases, 434,460 European ancestry controls (rs146886108-C) / Type 2 diabetes (adjusted for BMI): up to 48,286 European ancestry cases, up to 250,671 European ancestry controls (rs146886108-C) / Type 2 diabetes (adjusted for BMI): 48,286 European ancestry cases, 250,671 European ancestry controls, 33,126 African American, East Asian, Hispanic/Latino or South Asian cases, 120,161 African American, East Asian, Hispanic/Latino or South Asian controls (rs146886108-C) / Type 2 diabetes: up to 48,286 European ancestry cases, up to 250,671 European ancestry controls (rs146886108-C) / Type 2 diabetes: 48,286 European ancestry cases, 250,671 European ancestry controls, 33,126 African American, East Asian, Hispanic/Latino or South Asian cases, 120,161 African American, East Asian, Hispanic/Latino or South Asian controls (rs146886108-C)	R>Q	Tolerated
rs147581833	5	14755919	C	T	0.993007	0.0121979	0.0018136	1.7e-11	ANKH	intronic,non-coding intronic			chondrocalcinosis(NA) / body weight height limb length(NA)
5:37326750_T_C	5	37326750	T	C	0.999991	-0.280913	0.0513026	4.4e-08
rs140388426	5	50658711	G	A	0.999902	-0.0956288	0.0161321	3.1e-09			snoU13 (40.8 Kb)	CTD-2314G24.2 (9.9 Kb)	Cholesterol, HDL(rs2118763)
rs183010502	5	54703451	C	T	0.999999	-1.06216	0.132453	1.1e-15	SKIV2L2	non-coding intronic,intronic			Cholesterol, HDL(rs2118763)
rs184915025	5	54705432	A	C	0.999999	-1.06216	0.132453	1.1e-15	SKIV2L2	non-coding intronic,intronic			Cholesterol, HDL(rs2118763)
rs546214502	5	60003738	G	T	0.999997	-0.620398	0.102831	1.6e-09			DEPDC1B (7.7 Kb)	KRT8P31 (35.7 Kb)	Cholesterol, HDL(rs2118763)
rs139094488	5	60006962	A	G	0.999997	-0.617094	0.102638	1.8e-09			DEPDC1B (10.9 Kb)	KRT8P31 (32.4 Kb)	Cholesterol, HDL(rs2118763)
rs574598702	5	63237466	G	A	0.999997	-0.514215	0.0854751	1.8e-09			CTD-2049O17.1 (639.6 Kb)	RP11-158J3.2 (16.3 Kb)	Cholesterol, HDL(rs2118763)
rs188908278	5	63253527	T	C	0.999996	-0.505422	0.084769	2.5e-09			CTD-2049O17.1 (655.6 Kb)	RP11-158J3.2 (193 bp)	Cholesterol, HDL(rs2118763)
rs181695048	5	63258009	C	T	0.999996	-0.502044	0.0845071	2.8e-09	RP11-158J3.2,HTR1A	non-coding intronic/intronic,5upstream			Cholesterol, HDL(rs2118763)
rs548149452	5	63261088	A	G	0.999996	-0.501453	0.084447	2.9e-09	RP11-158J3.2	non-coding intronic			Cholesterol, HDL(rs2118763)
rs145626780	5	64459074	A	T	0.999998	-1.0449	0.131834	2.3e-15	ADAMTS6	non-coding intronic,intronic			Cholesterol, HDL(rs2118763)
rs550684611	5	74464552	A	G	0.999996	-0.57079	0.0908287	3.3e-10	ANKRD31	non-coding intronic,intronic			Cholesterol, HDL(rs2118763) / Body Weights and Measures(rs1600073)
rs182896492	5	74550206	C	T	0.999996	-0.586434	0.0903637	8.6e-11			ANKRD31 (17.5 Kb)	CTD-2235C13.2 (65.8 Kb)	Cholesterol, HDL(rs2118763)
rs549614165	5	74550209	T	A	0.999996	-0.586434	0.0903637	8.6e-11			ANKRD31 (17.5 Kb)	CTD-2235C13.2 (65.8 Kb)	Cholesterol, HDL(rs2118763)
rs553191838	5	74557767	A	G	0.999996	-0.589785	0.0907147	8e-11			ANKRD31 (25.1 Kb)	CTD-2235C13.2 (58.2 Kb)	Cholesterol, HDL(rs2118763)
rs537512902	5	75068158	C	T	0.999997	-1.00492	0.122182	2e-16			SLC25A5P9 (18.9 Kb)	RP11-524L6.4 (58.9 Kb)	Cholesterol, HDL(rs2118763)
rs564814131	5	88353707	T	C	0.999995	-0.424104	0.0755873	2e-08	MEF2C-AS1	non-coding intronic			Cholesterol, HDL(rs2118763) / Hip(rs354596) / Amyotrophic Lateral Sclerosis(rs2289599) / Amyotrophic Lateral Sclerosis(rs5014235) / Prostatic Neoplasms(rs7712357) / Hip(rs10514131) / Lipoproteins, VLDL(rs10514131) / Coronary Disease(rs6864833) / Insulin Resistance(rs12655917)
rs557233785	5	91399210	T	A	0.999738	-0.0583301	0.0100616	6.7e-09	RP11-348J24.2	non-coding intronic
rs546889592	5	91555537	C	A	0.999791	-0.0730326	0.0110307	3.6e-11	RP11-348J24.2	non-coding intronic
rs193066293	5	91577501	G	A	0.999782	-0.067632	0.0107079	2.7e-10	RP11-348J24.2	non-coding intronic
rs577609349	5	91578802	C	G	0.999783	-0.0676749	0.0107089	2.6e-10	RP11-348J24.2	non-coding intronic
rs533596304	5	91597931	G	T	0.999767	-0.0697408	0.0105009	3.1e-11	RP11-348J24.2	non-coding intronic
rs200582863	5	96139651	C	T	0.999996	-0.450801	0.0756698	2.6e-09	ERAP1	intronic			Psoriasis(rs27524) / Hodgkin Disease(rs27524) / Alcohol dependence(rs13150562-G) / Aminopeptidases(rs13160562) / Spondylitis, Ankylosing(rs30187) / Spondylitis, Ankylosing(rs27434)
rs572430799	5	96171901	T	G	0.999995	-0.453893	0.0756686	2e-09	CTD-2260A17.2	non-coding intronic,intronic
rs565367686	5	115382779	T	C	0.999904	-0.0900508	0.0159277	1.6e-08	CTD-2287O16.3	intronic
rs527790351	5	118526133	C	T	0.999993	-0.404698	0.0642308	3e-10	DMXL1	intronic
rs555618981	5	118596917	T	C	0.999994	-0.405106	0.0642926	3e-10			AC027320.1 (3.8 Kb)	TNFAIP8 (7.5 Kb)
rs565215986	5	118672759	G	T	0.999993	-0.356669	0.062721	1.3e-08	TNFAIP8	intronic			Body Height(rs13361153) / Waist-Hip Ratio(rs1394631) / Cholesterol, LDL(rs17145129)
rs566575215	5	119279219	G	A	0.999988	-0.258286	0.0463343	2.5e-08			CTC-507E12.1 (262.4 Kb)	CTC-552D5.1 (301.9 Kb)
rs565307128	5	122328176	T	G	0.999999	-1.3831	0.131987	1.1e-25	SNX24	non-coding intronic,intronic			Body Mass Index(rs154499)
rs180890990	5	130470862	C	T	0.999999	-1.06427	0.131884	7e-16			RP11-114H7.3 (126.4 Kb)	HINT1 (23.9 Kb)
rs181634825	5	130495568	G	A	0.999999	-1.06574	0.132037	6.9e-16	HINT1	non-coding intronic,intronic
rs532470874	5	138285150	G	A	0.999991	-0.394869	0.0538659	2.3e-13	SIL1	non-coding intronic,intronic
rs534557425	5	138316615	C	G	0.999991	-0.391833	0.0538617	3.5e-13	SIL1	non-coding intronic,intronic
rs570773312	5	139789070	G	T	0.999998	-1.05612	0.13189	1.2e-15	ANKHD1,ANKHD1-EIF4EBP3	intronic/intronic
rs549786394	5	140810162	G	A	0.999994	-0.371833	0.0677148	4e-08	PCDHGA1,PCDHGA2,PCDHGA3,PCDHGB1,PCDHGA4,PCDHGB2,PCDHGA5,PCDHGB3,PCDHGA6,PCDHGA7,PCDHGB4,PCDHGA8,PCDHGA9,PCDHGB6,PCDHGA10,PCDHGB7,PCDHGA11	intronic/intronic/intronic/intronic/intronic/intronic/intronic/intronic/intronic/intronic/intronic/intronic/intronic/intronic/intronic/intronic/intronic
rs541935827	5	162471496	C	T	0.999998	-0.727064	0.130234	2.4e-08	RP11-541P9.3	non-coding intronic			Triglycerides(rs4476703) / Triglycerides(rs10060710) / Triglycerides(rs6876040)
rs530911726	5	162483260	G	C	0.999998	-0.722093	0.129574	2.5e-08	RP11-541P9.3	non-coding intronic			Triglycerides(rs4476703) / Triglycerides(rs10060710) / Triglycerides(rs6876040)
rs549287666	5	176046988	A	C	0.999991	-0.290596	0.0529235	4e-08			GPRIN1 (9.9 Kb)	SNCB (97 bp)	Triglycerides(rs4476703) / Triglycerides(rs10060710) / Triglycerides(rs6876040)
rs147493041	5	177022184	C	T	0.999996	-0.423523	0.0770269	3.8e-08	TMED9	non-coding intronic,3downstream,intronic			Triglycerides(rs4476703) / Triglycerides(rs10060710) / Triglycerides(rs6876040)
rs563047554	5	177024242	T	C	0.999996	-0.429697	0.0770774	2.5e-08			TMED9 (1.1 Kb)	B4GALT7 (2.9 Kb)	Triglycerides(rs4476703) / Triglycerides(rs10060710) / Triglycerides(rs6876040)
rs149594447	5	177030412	G	C	0.999996	-0.425117	0.0763827	2.6e-08	B4GALT7	non-coding intronic,5upstream,intronic			Triglycerides(rs4476703) / Triglycerides(rs10060710) / Triglycerides(rs6876040)
rs560629317	5	177422084	G	A	0.999994	-0.359702	0.0638921	1.8e-08	PROP1	intronic			Triglycerides(rs4476703) / Triglycerides(rs10060710) / Triglycerides(rs6876040)
rs541104143	5	179320866	A	G	0.999997	-0.516262	0.0931216	3e-08	TBC1D9B	non-coding intronic,intronic,5upstream			Triglycerides(rs4476703) / Triglycerides(rs10060710) / Triglycerides(rs6876040)
rs535504298	6	32093330	A	G	0.999997	-0.629408	0.0942261	2.4e-11	ATF6B	non-coding intronic,3downstream,intronic			Myocardial Infarction(rs2326574) / Macular Degeneration(rs3777694) / Hip(rs1588549) / Behcet Syndrome(rs9263827) / Behcet Syndrome(rs2523554) / Lupus Erythematosus, Systemic(rs2523554) / Behcet Syndrome(rs2523545) / Behcet Syndrome(rs2523544) / Parkinson Disease(rs2844573) / Behcet Syndrome(rs9266399) / Spondylitis, Ankylosing(rs7743761) / Behcet Syndrome(rs112243466) / Diabetes Mellitus, Type 1(rs2253907) / Behcet Syndrome(rs2523522) / Behcet Syndrome(rs2394990) / Multiple Sclerosis(rs3997982) / Behcet Syndrome(rs7382258) / Multiple Sclerosis(rs9266629) / Multiple Sclerosis(rs2596571) / Behcet Syndrome(rs2857281) / Multiple Sclerosis(rs3115537) / Behcet Syndrome(rs3093978) / Dermatitis, Atopic(rs3853601) / Behcet Syndrome(rs3093948) / Behcet Syndrome(rs3093976) / Behcet Syndrome(rs3130057) / Diabetes Mellitus, Type 1(rs2734583) / Allopurinol(rs2734583) / Behcet Syndrome(rs3130058) / Behcet Syndrome(rs2516393) / Behcet Syndrome(rs2239709) / Behcet Syndrome(rs2251824) / Arteries(rs8111)
rs371175801	6	35211489	T	C	0.999997	-0.62864	0.0916092	6.8e-12	SCUBE3	coding syn			Myocardial Infarction(rs2326574) / Macular Degeneration(rs3777694) / Hip(rs1588549) / Behcet Syndrome(rs9263827) / Behcet Syndrome(rs2523554) / Lupus Erythematosus, Systemic(rs2523554) / Behcet Syndrome(rs2523545) / Behcet Syndrome(rs2523544) / Parkinson Disease(rs2844573) / Behcet Syndrome(rs9266399) / Spondylitis, Ankylosing(rs7743761) / Behcet Syndrome(rs112243466) / Diabetes Mellitus, Type 1(rs2253907) / Behcet Syndrome(rs2523522) / Behcet Syndrome(rs2394990) / Multiple Sclerosis(rs3997982) / Behcet Syndrome(rs7382258) / Multiple Sclerosis(rs9266629) / Multiple Sclerosis(rs2596571) / Behcet Syndrome(rs2857281) / Leprosy(rs28891406) / Leprosy(rs28891406) / height(rs4713858-G)
rs558840247	6	38951911	G	A	0.999977	-0.20592	0.0335161	8.1e-10	DNAH8	intronic			Myocardial Infarction(rs2326574) / Macular Degeneration(rs3777694) / Hip(rs1588549) / Behcet Syndrome(rs9263827) / Behcet Syndrome(rs2523554) / Lupus Erythematosus, Systemic(rs2523554) / Behcet Syndrome(rs2523545) / Behcet Syndrome(rs2523544) / Parkinson Disease(rs2844573) / Behcet Syndrome(rs9266399) / Spondylitis, Ankylosing(rs7743761) / Behcet Syndrome(rs112243466) / Diabetes Mellitus, Type 1(rs2253907) / Behcet Syndrome(rs2523522) / Behcet Syndrome(rs2394990) / Multiple Sclerosis(rs3997982) / Behcet Syndrome(rs7382258) / Multiple Sclerosis(rs9266629) / Multiple Sclerosis(rs2596571) / Behcet Syndrome(rs2857281) / Leprosy(rs28891406) / Leprosy(rs28891406) / Hypertension(rs12194119) / Hip(rs2050180) / Blood Pressure(rs6458087)
rs201591158	6	43536461	G	A	0.999939	-0.113299	0.02015	1.9e-08	XPO5	coding nonsyn			Myocardial Infarction(rs2326574) / Macular Degeneration(rs3777694) / Hip(rs1588549) / Behcet Syndrome(rs9263827) / Behcet Syndrome(rs2857281) / Leprosy(rs28891406) / Leprosy(rs28891406)		S>F	Deleterious
rs566329780	6	51641762	G	A	0.999968	-0.150807	0.0270373	2.4e-08	PKHD1	intronic			Myocardial Infarction(rs2326574) / Macular Degeneration(rs3777694) / Hip(rs1588549) / Behcet Syndrome(rs9263827) / Behcet Syndrome(rs2857281) / Body Weights and Measures(rs10484857) / C-Reactive Protein(rs1938206) / Body Mass Index(rs10484429) / Body Weight Changes(rs10484429) / Cholesterol, HDL(rs17637424) / Socioeconomic Factors(rs2496363) / Socioeconomic Factors(rs497734) / Socioeconomic Factors(rs476144) / Socioeconomic Factors(rs4711926) / prostate cancer(rs10498792-?) / waist circumference(rs1555967-?) / Electrocardiography(rs2784203)
rs148241231	6	74894869	A	C	0.999975	-0.178069	0.0315319	1.6e-08	RP11-554D15.1	non-coding intronic			Myocardial Infarction(rs2326574) / Behcet Syndrome(rs9263827) / Behcet Syndrome(rs2857281) / Body Weights and Measures(rs10484857) / C-Reactive Protein(rs1938206) / Body Mass Index(rs10484429) / Body Weight Changes(rs10484429) / Cholesterol, HDL(rs17637424) / Socioeconomic Factors(rs2496363) / Socioeconomic Factors(rs497734) / Socioeconomic Factors(rs476144) / Socioeconomic Factors(rs4711926)
6:75011206_A_G	6	75011206	A	G	0.999988	-0.257196	0.0445587	7.8e-09
rs576478349	6	87418516	G	C	0.999996	-0.538476	0.0800986	1.8e-11			AL391417.1 (235.2 Kb)	RP1-253B10.1 (20.9 Kb)	Myocardial Infarction(rs2326574) / Body Weights and Measures(rs10484857) / C-Reactive Protein(rs1938206) / Body Mass Index(rs10484429) / Body Weight Changes(rs10484429) / Cholesterol, HDL(rs17637424) / Socioeconomic Factors(rs2496363) / Socioeconomic Factors(rs497734) / Socioeconomic Factors(rs476144) / Socioeconomic Factors(rs4711926)
rs369257758	6	87495694	C	A	0.999995	-0.423028	0.0703325	1.8e-09			RP1-253B10.2 (17 Kb)	RP11-76H14.2 (111.1 Kb)	Myocardial Infarction(rs2326574) / Body Weights and Measures(rs10484857) / C-Reactive Protein(rs1938206) / Body Mass Index(rs10484429) / Body Weight Changes(rs10484429) / Cholesterol, HDL(rs17637424) / Socioeconomic Factors(rs2496363) / Socioeconomic Factors(rs497734) / Socioeconomic Factors(rs476144) / Socioeconomic Factors(rs4711926)
rs538268191	6	87504749	T	C	0.999995	-0.418533	0.0697855	2e-09			RP1-253B10.2 (26.1 Kb)	RP11-76H14.2 (102.1 Kb)	Myocardial Infarction(rs2326574) / Body Weights and Measures(rs10484857) / C-Reactive Protein(rs1938206) / Body Mass Index(rs10484429) / Body Weight Changes(rs10484429) / Cholesterol, HDL(rs17637424) / Socioeconomic Factors(rs2496363) / Socioeconomic Factors(rs497734) / Socioeconomic Factors(rs476144) / Socioeconomic Factors(rs4711926)
rs544211335	6	87513074	C	A	0.999994	-0.420831	0.0697796	1.6e-09			RP1-253B10.2 (34.4 Kb)	RP11-76H14.2 (93.8 Kb)	Myocardial Infarction(rs2326574) / Body Weights and Measures(rs10484857) / C-Reactive Protein(rs1938206) / Body Mass Index(rs10484429) / Body Weight Changes(rs10484429) / Cholesterol, HDL(rs17637424) / Socioeconomic Factors(rs2496363) / Socioeconomic Factors(rs497734) / Socioeconomic Factors(rs476144) / Socioeconomic Factors(rs4711926)
rs188325406	6	88001242	T	G	0.999989	-0.263215	0.0481101	4.5e-08	GJB7	intronic			Myocardial Infarction(rs2326574) / Body Weights and Measures(rs10484857) / C-Reactive Protein(rs1938206) / Body Mass Index(rs10484429) / Body Weight Changes(rs10484429) / Cholesterol, HDL(rs17637424) / Socioeconomic Factors(rs2496363) / Socioeconomic Factors(rs497734) / Socioeconomic Factors(rs476144) / Socioeconomic Factors(rs4711926)
rs190193420	6	88133765	C	T	0.999989	-0.258016	0.0472691	4.8e-08	C6ORF165,C6orf165	non-coding intronic,intronic/intronic			Myocardial Infarction(rs2326574) / Body Weights and Measures(rs10484857) / C-Reactive Protein(rs1938206) / Body Mass Index(rs10484429) / Body Weight Changes(rs10484429) / Cholesterol, HDL(rs17637424) / Socioeconomic Factors(rs2496363) / Socioeconomic Factors(rs497734) / Socioeconomic Factors(rs476144) / Socioeconomic Factors(rs4711926)
rs540394930	6	96308863	T	C	0.999908	-0.0929967	0.0161522	8.5e-09			RP11-374I15.1 (228.1 Kb)	KRT18P50 (130.1 Kb)	Myocardial Infarction(rs2326574) / Body Weights and Measures(rs10484857) / C-Reactive Protein(rs1938206) / Body Mass Index(rs10484429) / Body Weight Changes(rs10484429) / Cholesterol, HDL(rs17637424) / Socioeconomic Factors(rs2496363) / Socioeconomic Factors(rs497734) / Socioeconomic Factors(rs476144) / Socioeconomic Factors(rs4711926)
rs150756904	6	96318492	T	C	0.999917	-0.0988291	0.0170516	6.8e-09			RP11-374I15.1 (237.7 Kb)	KRT18P50 (120.5 Kb)	Myocardial Infarction(rs2326574) / Body Weights and Measures(rs10484857) / C-Reactive Protein(rs1938206) / Body Mass Index(rs10484429) / Body Weight Changes(rs10484429) / Cholesterol, HDL(rs17637424) / Socioeconomic Factors(rs2496363) / Socioeconomic Factors(rs497734) / Socioeconomic Factors(rs476144) / Socioeconomic Factors(rs4711926)
rs575419141	6	96324382	C	A	0.999918	-0.0990465	0.017105	7e-09			RP11-374I15.1 (243.6 Kb)	KRT18P50 (114.6 Kb)	Myocardial Infarction(rs2326574) / Body Weights and Measures(rs10484857) / C-Reactive Protein(rs1938206) / Body Mass Index(rs10484429) / Body Weight Changes(rs10484429) / Cholesterol, HDL(rs17637424) / Socioeconomic Factors(rs2496363) / Socioeconomic Factors(rs497734) / Socioeconomic Factors(rs476144) / Socioeconomic Factors(rs4711926)
rs576978963	6	96341371	G	A	0.999919	-0.0999694	0.0172009	6.2e-09			RP11-374I15.1 (260.6 Kb)	KRT18P50 (97.6 Kb)	Myocardial Infarction(rs2326574) / Body Weights and Measures(rs10484857) / C-Reactive Protein(rs1938206) / Body Mass Index(rs10484429) / Body Weight Changes(rs10484429) / Cholesterol, HDL(rs17637424) / Socioeconomic Factors(rs2496363) / Socioeconomic Factors(rs497734) / Socioeconomic Factors(rs476144) / Socioeconomic Factors(rs4711926)
rs137897389	6	97870003	C	T	0.999999	-1.13536	0.142274	1.5e-15			RP3-418C23.2 (112.1 Kb)	RP1-104O17.1 (280.2 Kb)	Myocardial Infarction(rs2326574) / Body Weights and Measures(rs10484857) / C-Reactive Protein(rs1938206) / Body Mass Index(rs10484429) / Body Weight Changes(rs10484429) / Cholesterol, HDL(rs17637424) / Socioeconomic Factors(rs2496363) / Socioeconomic Factors(rs497734) / Socioeconomic Factors(rs476144) / Socioeconomic Factors(rs4711926)
rs149518162	6	97921049	G	A	0.999999	-1.14183	0.142868	1.3e-15			RP3-418C23.2 (163.1 Kb)	RP1-104O17.1 (229.1 Kb)	Myocardial Infarction(rs2326574) / Body Weights and Measures(rs10484857) / C-Reactive Protein(rs1938206) / Body Mass Index(rs10484429) / Body Weight Changes(rs10484429) / Cholesterol, HDL(rs17637424) / Socioeconomic Factors(rs2496363) / Socioeconomic Factors(rs497734) / Socioeconomic Factors(rs476144) / Socioeconomic Factors(rs4711926)
rs551359568	6	100171668	A	G	0.999989	-0.261112	0.0463358	1.7e-08			Y_RNA (81.4 Kb)	MCHR2 (196.1 Kb)	Myocardial Infarction(rs2326574) / Body Weights and Measures(rs10484857) / C-Reactive Protein(rs1938206) / Body Mass Index(rs10484429) / Body Weight Changes(rs10484429) / Cholesterol, HDL(rs17637424) / Socioeconomic Factors(rs2496363) / Socioeconomic Factors(rs497734) / Socioeconomic Factors(rs476144) / Socioeconomic Factors(rs4711926)
rs546505186	6	128033103	A	G	0.999991	-0.300173	0.0541467	3e-08	THEMIS	intronic			Body Weights and Measures(rs10484857) / C-Reactive Protein(rs1938206) / Body Mass Index(rs10484429) / Body Weight Changes(rs10484429) / Cholesterol, HDL(rs17637424) / Socioeconomic Factors(rs2496363) / Socioeconomic Factors(rs497734) / Socioeconomic Factors(rs476144) / Socioeconomic Factors(rs4711926) / Celiac disease(rs802734-G)
rs574554339	6	132176878	G	A	0.999992	-0.365977	0.0599112	1e-09	ENPP1	intronic			Body Weights and Measures(rs10484857) / C-Reactive Protein(rs1938206) / Body Mass Index(rs10484429) / Body Weight Changes(rs10484429) / Cholesterol, HDL(rs17637424) / Socioeconomic Factors(rs2496363) / Socioeconomic Factors(rs497734) / Socioeconomic Factors(rs476144) / Socioeconomic Factors(rs4711926) / ossification of the posterior longitudinal ligament of the spine(NA) / diabetes, type 2(NA) / diabetes, type 2(NA) / ossification of the posterior longitudinal ligament of the spine (OPLL)(NA) / cholesterol; diabetes, type 2; insulin; glucose; insulin resistance; PC-1 protein content; systolic blood pressure(NA) / nephropathy, diabetic(NA) / insulin; lipoprotein; lipids(NA) / diabetes, type 2; insulin(NA) / diabetes, type 2(NA) / atherosclerosis, coronary; diabetes, type 2(NA) / osteoarthritis(NA) / nephropathy in other diseases(NA) / diabetes, type 2; obesity(NA) / glucose insulin obesity(NA) / obesity(NA) / metabolic syndrome(NA) / diabetes, type 2(NA) / body mass(NA) / insulin left ventricular mass(NA)
rs574493029	6	132184754	C	T	0.999992	-0.366013	0.0599109	1e-09	ENPP1	non-coding intronic,intronic			Body Weights and Measures(rs10484857) / C-Reactive Protein(rs1938206)
rs556963755	6	138735211	C	T	0.999997	-0.608256	0.0998792	1.1e-09	HEBP2	3downstream,3utr
rs186924724	6	150385259	G	A	0.999996	-0.4276	0.0762146	2e-08	ULBP3	3downstream,intronic
rs571683647	6	169090941	A	G	0.999997	-0.653363	0.101023	1e-10			SMOC2 (17 Kb)	RP1-125N5.2 (25.8 Kb)
rs55692522	6	170640013	G	A	0.999985	-0.288771	0.0421046	7e-12	FAM120B	intronic
rs73790671	6	170670849	C	T	0.999985	-0.287708	0.0419801	7.2e-12	FAM120B	intronic
rs73790942	6	170685182	T	C	0.999985	-0.284991	0.0417464	8.7e-12	FAM120B	intronic
rs527302168	7	1105398	T	C	0.999998	-1.22977	0.129211	1.8e-21	C7orf50	non-coding intronic,intronic
rs571424607	7	1936216	G	C	0.999997	-0.516589	0.0934544	3.2e-08	MAD1L1	3downstream,intronic			Carcinoma, Hepatocellular|Liver Neoplasms|Neoplasm Recurrence, Local(NA) / Iron(rs11767177) / Mental Disorders(rs6952808) / Schizophrenia(rs11764337) / Longevity(rs4721135)
rs138541279	7	12660894	T	C	0.999933	-0.109617	0.019877	3.5e-08	SCIN	non-coding intronic,5upstream,intronic			Triglycerides(rs10487933) / Heart Failure(rs3173628) / Heart Failure(rs6967031) / Heart Failure(rs11764374)
rs547735422	7	35088274	C	A	0.999997	-0.529676	0.0932191	1.3e-08			DPY19L1 (10.4 Kb)	DPY19L2P1 (31.3 Kb)	Triglycerides(rs10487933)
rs542962371	7	35184039	A	G	0.999999	-0.959165	0.136137	1.8e-12	DPY19L2P1	non-coding intronic			Triglycerides(rs10487933)
rs138894564	7	43822602	G	A	0.993343	-0.0107283	0.00188817	1.3e-08	BLVRA	non-coding intronic,intronic
rs182835893	7	44138938	G	A	0.991733	0.0105375	0.00176682	2.5e-09			POLM (16.8 Kb)	AEBP1 (5 Kb)
rs188190569	7	44150973	G	A	0.991882	0.0102889	0.00179763	1e-08	AEBP1	3downstream,intronic,5upstream
rs190422753	7	44180199	C	T	0.995641	-0.0132763	0.00237773	2.4e-08	MYL7	non-coding intronic,3downstream,intronic,5upstream
rs2908276	7	44183938	G	A	0.998769	-0.0254488	0.00443405	9.5e-09	GCK	3utr,3downstream,non-coding
rs182889980	7	44189011	G	C	0.995889	-0.0142025	0.00241046	3.8e-09	GCK	intronic			Obesity(NA)
rs2971678	7	44191552	C	T	0.998581	-0.022613	0.00413804	4.6e-08	GCK	3downstream,intronic			diabetes, type 2(NA) / diabetes, type 2(NA) / hypertension(NA) / diabetes, type 1(NA) / diabetes, type 2(NA) / reduced early insulin response to oral glucose(NA) / reduced beta-cell function(NA) / insulin resistance(NA) / atherosclerosis, coronary; diabetes, type 2(NA) / diabetes, gestational(NA) / diabetes, gestational(NA) / diabetes, gestational(NA) / hypertension(NA) / birth weight glucose(NA)
rs187319085	7	44210285	G	A	0.995852	-0.0168539	0.00243546	4.5e-12	GCK	non-coding intronic,intronic			Obesity(NA) / fasting plasma glucose(rs4607517-A) / fasting glucose-related traits (rs4607517-A) / fasting glucose-related traits (rs4607517-A) / glycated hemoglobin levels(rs730497-A) / Triglycerides(rs2908297) / Breath Tests(rs2971676) / diabetes, type 2(NA) / diabetes, type 2(NA) / hypertension(NA) / diabetes, type 1(NA) / diabetes, type 2(NA) / reduced early insulin response to oral glucose(NA) / reduced beta-cell function(NA) / insulin resistance(NA) / atherosclerosis, coronary; diabetes, type 2(NA) / diabetes, gestational(NA) / diabetes, gestational(NA) / diabetes, gestational(NA) / hypertension(NA) / birth weight glucose(NA)
rs78785345	7	44222360	G	A	0.991975	0.0111846	0.00179199	4.3e-10	GCK	non-coding intronic,intronic			diabetes, type 2(NA) / diabetes, type 2(NA) / hypertension(NA) / diabetes, type 1(NA) / diabetes, type 2(NA) / reduced early insulin response to oral glucose(NA) / reduced beta-cell function(NA) / insulin resistance(NA) / atherosclerosis, coronary; diabetes, type 2(NA) / diabetes, gestational(NA) / diabetes, gestational(NA) / diabetes, gestational(NA) / hypertension(NA) / birth weight glucose(NA)
rs78412508	7	44223858	G	A	0.99127	-0.00909412	0.00158356	9.3e-09	GCK	intronic,non-coding intronic			Obesity(NA) / fasting plasma glucose(rs4607517-A) / fasting glucose-related traits (rs4607517-A) / fasting glucose-related traits (rs4607517-A) / glycated hemoglobin levels(rs730497-A) / Triglycerides(rs2908297) / Breath Tests(rs2971676) / Glucose(rs2971671) / Glucose(rs2908290) / Hemoglobin A, Glycosylated(rs730497) / diabetes, type 2(NA) / diabetes, type 2(NA) / hypertension(NA) / diabetes, type 1(NA) / diabetes, type 2(NA) / reduced early insulin response to oral glucose(NA) / reduced beta-cell function(NA) / insulin resistance(NA) / atherosclerosis, coronary; diabetes, type 2(NA) / diabetes, gestational(NA)
rs79026084	7	44242246	T	G	0.991205	-0.012996	0.00161965	1e-15	YKT6	non-coding intronic,intronic
rs138715366	7	44246271	C	T	0.991531	-0.00901645	0.00161938	2.6e-08	YKT6	intronic,5upstream,non-coding intronic				Birth weight: 133,903 European ancestry individuals, 6,635 African American individuals, 420 Turkish ancestry individuals, 365 Moroccan ancestry individuals, 395 Surinamese ancestry individuals, 840 Chinese ancestry individuals. (rs138715366-C)
rs2908284	7	44246372	C	T	0.997997	-0.0274748	0.00346599	2.2e-15	YKT6	non-coding intronic,intronic,5upstream
rs543933126	7	44259585	G	A	0.991348	-0.0131899	0.00164295	9.9e-16	CAMK2B	non-coding intronic,3downstream,intronic
rs142887490	7	44316295	C	T	0.99569	-0.0134529	0.0024512	4.1e-08	CAMK2B	non-coding intronic,intronic			Metabolic Syndrome X(rs1127065)
rs546252534	7	44324702	G	A	0.994136	-0.0154632	0.00201822	1.8e-14	CAMK2B	non-coding intronic,intronic			Metabolic Syndrome X(rs1127065)
rs117367169	7	44361693	G	T	0.996699	-0.0177879	0.00270282	4.7e-11	CAMK2B	non-coding intronic,intronic			Metabolic Syndrome X(rs1127065)
rs139521263	7	44381976	A	G	0.99732	-0.018731	0.00300074	4.3e-10			CAMK2B (7.8 Kb)	NUDCD3 (36.7 Kb)
rs150891600	7	44389774	G	A	0.997237	-0.0181847	0.00296441	8.6e-10			CAMK2B (15.6 Kb)	NUDCD3 (28.9 Kb)
rs139263859	7	44714171	G	A	0.997315	-0.017995	0.0029836	1.6e-09	OGDH	non-coding intronic,non-coding,intronic
rs533281973	7	48377778	C	T	0.999987	-0.256179	0.043271	3.2e-09	ABCA13	non-coding intronic,intronic			Respiratory Function Tests(rs10499675)
rs558287023	7	48392093	C	G	0.999987	-0.256178	0.042735	2e-09	ABCA13	non-coding intronic,intronic			Respiratory Function Tests(rs10499675)
rs141237661	7	48404877	G	A	0.999987	-0.256432	0.0427201	1.9e-09	ABCA13	non-coding intronic,intronic			Respiratory Function Tests(rs10499675)
rs530069761	7	55238714	A	G	0.999998	-0.847219	0.129393	5.8e-11	EGFR	3utr,intronic			Carcinoma, Non-Small-Cell Lung|Exanthema|Lung Neoplasms(NA) / lung cancer (NA) / Acute Coronary Syndrome|(NA) / colorectal cancer(NA) / Respiratory Function Tests(rs1344307) / Glioma(rs11979158) / glioblastoma multiforme(NA) / polycystic kidney disease(NA) / lupus erythematosus(NA) / radiation sensitivity(NA) / brain cancer(NA) / lung cancer(NA) / lung cancer(NA) / lung cancer(NA) / lung cancer(NA) / lung cancer(NA) / prostate cancer(NA) / anaplastic astrocytoma; glioblastoma multiforme(NA) / lung cancer(NA) / prostatic hyperplasia(NA) / lung cancer(NA) / lung cancer(NA) / lung cancer(NA) / rectal cancer(NA) / lung cancer(NA) / asthma(NA) / lung cancer(NA) / lung cancer(NA) / lung cancer(NA) / pancreatic cancer(NA) / lung cancer(NA) / head and neck cancer(NA) / colorectal cancer(NA) / lung cancer(NA) / lung cancer(NA) / Platelet Aggregation(rs763873) / Cholesterol(rs10485949) / Triglycerides(rs10485945) / Glucose(rs10250376) / Cholesterol(rs10485941) / Sleep(rs2189829) / Parkinson Disease(rs7796855) / Heart Failure(rs6968986) / Calcium(rs4917075) / Calcium(rs7784864) / Calcium(rs11762002) / Cardiomyopathy, Dilated|(NA)
rs187412412	7	68938528	C	T	0.999998	-0.779501	0.122504	2e-10			RP11-3P22.2 (42.6 Kb)	Y_RNA (34 Kb)
rs539923007	7	70559373	A	G	0.999996	-0.460411	0.075976	1.4e-09			RP11-575M4.1 (256.4 Kb)	WBSCR17 (37.8 Kb)
rs547154412	7	79677710	G	T	0.999999	0.721458	0.132113	4.7e-08			RNU6-849P (136.2 Kb)	AC004159.1 (48.2 Kb)
rs542454186	7	87587137	A	T	0.999979	-0.210108	0.0364669	8.3e-09	ADAM22	intronic
rs554863910	7	100651384	C	T	0.999994	-0.427411	0.0537376	1.8e-15	MUC12	intronic
rs573924300	7	136155161	C	A	0.99998	-0.241468	0.0375185	1.2e-10			AC009784.3 (33 Kb)	AC009541.1 (15.2 Kb)
rs577484046	7	136206866	C	T	0.999979	-0.230515	0.0362498	2e-10			AC009541.1 (33.8 Kb)	hsa-mir-490 (163.4 Kb)
rs536273707	7	136230559	A	T	0.999979	-0.228531	0.0359754	2.1e-10			AC009541.1 (57.5 Kb)	hsa-mir-490 (139.7 Kb)
rs551737592	7	136231129	C	T	0.999979	-0.228531	0.0359754	2.1e-10			AC009541.1 (58.1 Kb)	hsa-mir-490 (139.2 Kb)
rs534588480	7	136234169	C	G	0.999979	-0.228507	0.03597	2.1e-10			AC009541.1 (61.1 Kb)	hsa-mir-490 (136.1 Kb)
rs375250049	7	136238845	T	C	0.999979	-0.228507	0.03597	2.1e-10			AC009541.1 (65.8 Kb)	hsa-mir-490 (131.5 Kb)
rs577389195	7	136242905	G	A	0.999979	-0.228451	0.035965	2.1e-10			AC009541.1 (69.8 Kb)	hsa-mir-490 (127.4 Kb)
rs575605731	7	136533214	C	T	0.999985	-0.30491	0.0409446	9.6e-14	hsa-mir-490	non-coding intronic
rs557217347	7	136551376	T	C	0.999984	-0.305524	0.0410564	9.9e-14	hsa-mir-490	non-coding intronic
rs570301476	7	136558590	T	C	0.999984	-0.313369	0.0418065	6.6e-14	hsa-mir-490,CHRM2	non-coding intronic/3downstream,intronic
rs534356506	8	1731230	G	C	0.999995	-0.530623	0.0751591	1.7e-12	CLN8	3utr
rs574588208	8	19192523	G	A	0.999988	-0.251173	0.0390112	1.2e-10	SH2D4A	intronic
rs538167636	8	19212815	C	G	0.999987	-0.250896	0.0389602	1.2e-10	SH2D4A	intronic
rs532717868	8	20535919	C	T	0.999985	-0.238438	0.0423769	1.8e-08	RP11-108E14.1	non-coding intronic
rs558929164	8	26023822	A	G	0.999986	-0.262735	0.0431486	1.1e-09			RNA5SP258 (29.3 Kb)	RP11-98P2.1 (88.6 Kb)
rs149886504	8	26033340	C	T	0.999986	-0.243805	0.0417168	5.1e-09			RNA5SP258 (38.8 Kb)	RP11-98P2.1 (79.1 Kb)
rs190079173	8	26053875	G	T	0.999985	-0.234042	0.0400356	5e-09			RNA5SP258 (59.4 Kb)	RP11-98P2.1 (58.5 Kb)
rs540572360	8	32181675	C	T	0.999997	-0.566586	0.0943605	1.9e-09	NRG1	intronic			Hip(rs10503887) / Hip(rs10503887) / Hip(rs7820929) / Triglycerides(rs372373) / Triglycerides(rs1462887) / Insulin(rs10503898) / Electrocardiography(rs10503898) / Stroke(rs1481737) / Osteoporosis(rs720684) / Waist Circumference(rs7818821)
rs555791773	8	32181725	C	G	0.999997	-0.566586	0.0943605	1.9e-09	NRG1	intronic			Lupus Erythematosus, Systemic(rs2618476) / Arthritis, Rheumatoid(rs1600249)
rs528832361	8	32182530	A	G	0.999997	-0.566586	0.0943605	1.9e-09	NRG1	intronic			Hip(rs10503887) / Hip(rs10503887) / Hip(rs7820929) / Triglycerides(rs372373) / Triglycerides(rs1462887) / Insulin(rs10503898) / Electrocardiography(rs10503898) / Stroke(rs1481737) / Osteoporosis(rs720684) / Waist Circumference(rs7818821)
rs530277506	8	66615457	A	G	0.999997	-0.554779	0.0909398	1.1e-09	MTFR1	non-coding intronic,intronic
rs536184355	8	85488777	C	T	0.999997	-0.553761	0.0935436	3.2e-09	RALYL	intronic
rs12114904	8	90085170	A	T	0.999997	-0.746946	0.0949151	3.6e-15			RP11-642C5.1 (264 Kb)	RP11-255L13.1 (170.5 Kb)
rs535079449	8	90258346	C	G	0.999997	-0.740753	0.0947248	5.3e-15			RP11-255L13.1 (2.3 Kb)	KRT8P4 (166.5 Kb)
rs527650926	8	90298831	T	G	0.999997	-0.654824	0.091094	6.6e-13			RP11-255L13.1 (42.8 Kb)	KRT8P4 (126 Kb)
rs544114798	8	92918338	A	G	0.999975	-0.188742	0.0329915	1.1e-08	RP11-122C21.1	non-coding intronic
rs555234144	8	95164671	G	A	0.999993	-0.484132	0.0587877	1.8e-16	CDH17	intronic
rs374206571	8	110457221	C	A	0.999988	-0.271887	0.0441342	7.3e-10	PKHD1L1	coding nonsyn|nonsyn
rs571173224	8	113978094	A	G	0.999984	-0.2222	0.0397688	2.3e-08	CSMD3	intronic			C-Reactive Protein(rs2052339) / Hip(rs10505170) / Erythrocyte Count(rs231307) / Waist Circumference(rs231307) / Waist Circumference(rs11985714) / Waist-Hip Ratio(rs11985714)
rs571835715	8	121028073	T	G	0.999999	-1.1432	0.14054	4.1e-16	DEPTOR	non-coding intronic,intronic
rs564054314	8	126888525	T	A	0.999988	-0.275214	0.0479906	9.8e-09			RP11-697B24.1 (126 Kb)	RNU6-442P (24.7 Kb)
rs563339577	8	128819302	C	T	0.999975	-0.193015	0.0325424	3e-09	PVT1	non-coding intronic			diabetes, type 2(NA) / End-stage renal disease(rs2648875-A) / nonsyndromic cleft lip with or without cleft palate(rs987525-A) / Pancreatic Neoplasms(rs10956390) / Pancreatic Neoplasms(rs10956390) / Multiple Sclerosis(rs4410871) / Pancreatic Neoplasms(rs7841347)
rs570595410	8	139515560	T	G	0.999998	-0.961399	0.130628	1.8e-13			FAM135B (6.5 Kb)	COL22A1 (84.9 Kb)
rs568918784	8	139535120	A	G	0.999998	-0.96285	0.131608	2.6e-13			FAM135B (26.1 Kb)	COL22A1 (65.4 Kb)
rs539880185	8	140418438	G	A	0.999994	-0.391005	0.0672736	6.2e-09			CTD-2534J5.1 (278.2 Kb)	RP11-398H6.1 (53.9 Kb)
rs374372464	8	144392233	C	T	0.999976	-0.182661	0.0322186	1.4e-08	TOP1MT	non-coding intronic,intronic
rs576527377	8	144403383	C	T	0.999976	-0.18147	0.0319729	1.4e-08	TOP1MT	coding *syn|syn,coding syn|syn,3utr
rs529893214	9	1118443	A	G	0.999999	-0.830413	0.132428	3.6e-10			DMRT2 (60.9 Kb)	RP11-341G2.3 (33.4 Kb)
rs145774962	9	2993362	G	T	0.999996	-0.440253	0.0793144	2.8e-08	CARM1P1	non-coding intronic
rs567071292	9	6882078	C	T	0.999947	-0.120562	0.0212036	1.3e-08	KDM4C	non-coding intronic,intronic			Lipoproteins(rs6477107) / Schizophrenia(rs10815468) / Heart Failure(rs7846927) / Response to radiation(rs4742269)
rs367903803	9	8949770	G	A	0.999999	-1.12232	0.134568	7.4e-17	PTPRD,RP11-75C9.2	intronic/non-coding intronic			Restless Legs Syndrome(NA) / smoking cessation(NA) / Attention deficit hyperactivity disorder and conduct disorder(rs10815798-A) / type 2 diabetes(rs17584499-T) / restless legs syndrome(rs1975197-T) / restless legs syndrome(rs4626664-A) / Stroke(rs2296102) / Echocardiography(rs10511501) / Cholesterol, HDL(rs10511503) / Lipoproteins, VLDL(rs10511503) / Coronary Disease(rs7861140) / Breath Tests(rs907625) / Breath Tests(rs1025547) / Body Height(rs1543083) / Iron(rs10977260) / Restless Legs Syndrome(rs1975197) / Restless Legs Syndrome(rs1975197) / Arteries(rs7466280) / Hemoglobins(rs2217711) / Erythrocyte Count(rs7028784) / Diabetes Mellitus, Type 2(rs17584499) / Lymphocytes(rs10977361) / Neutrophils(rs10977361)
rs372255743	9	8959373	G	C	0.999999	-1.12486	0.134523	6.2e-17	PTPRD,RP11-75C9.2	intronic/non-coding intronic			Restless Legs Syndrome(NA) / smoking cessation(NA) / Attention deficit hyperactivity disorder and conduct disorder(rs10815798-A) / type 2 diabetes(rs17584499-T) / restless legs syndrome(rs1975197-T) / restless legs syndrome(rs4626664-A) / Stroke(rs2296102) / Echocardiography(rs10511501) / Cholesterol, HDL(rs10511503) / Lipoproteins, VLDL(rs10511503) / Coronary Disease(rs7861140) / Breath Tests(rs907625) / Breath Tests(rs1025547) / Body Height(rs1543083) / Iron(rs10977260) / Restless Legs Syndrome(rs1975197) / Restless Legs Syndrome(rs1975197) / Arteries(rs7466280) / Hemoglobins(rs2217711) / Erythrocyte Count(rs7028784) / Diabetes Mellitus, Type 2(rs17584499) / Lymphocytes(rs10977361) / Neutrophils(rs10977361)
rs367661954	9	8964237	T	C	0.999999	-1.12335	0.134521	6.8e-17	PTPRD	intronic			Restless Legs Syndrome(NA) / smoking cessation(NA) / Attention deficit hyperactivity disorder and conduct disorder(rs10815798-A) / type 2 diabetes(rs17584499-T) / restless legs syndrome(rs1975197-T) / restless legs syndrome(rs4626664-A) / Stroke(rs2296102) / Echocardiography(rs10511501) / Cholesterol, HDL(rs10511503) / Lipoproteins, VLDL(rs10511503) / Coronary Disease(rs7861140) / Breath Tests(rs907625) / Breath Tests(rs1025547) / Body Height(rs1543083) / Iron(rs10977260) / Restless Legs Syndrome(rs1975197) / Restless Legs Syndrome(rs1975197) / Arteries(rs7466280) / Hemoglobins(rs2217711) / Erythrocyte Count(rs7028784) / Diabetes Mellitus, Type 2(rs17584499) / Lymphocytes(rs10977361) / Neutrophils(rs10977361)
rs191682111	9	19006296	G	A	0.999997	-0.611573	0.0979635	4.3e-10	FAM154A	non-coding intronic,intronic			Body Mass Index(rs10514821) / Respiratory Function Tests(rs10514821) / Dehydroepiandrosterone(rs4405009) / Acquired Immunodeficiency Syndrome(rs1360517) / Cholesterol, LDL(rs10514822) / Body Height(rs2274647) / Varicose Veins(rs1185261) / Hip(rs7857590)
rs574089369	9	19021532	A	G	0.999997	-0.610591	0.101227	1.6e-09	FAM154A	non-coding intronic,intronic			Body Mass Index(rs10514821) / Respiratory Function Tests(rs10514821) / Dehydroepiandrosterone(rs4405009) / Acquired Immunodeficiency Syndrome(rs1360517) / Cholesterol, LDL(rs10514822) / Body Height(rs2274647) / Varicose Veins(rs1185261) / Hip(rs7857590)
rs184703714	9	20095148	T	A	0.999997	-0.581068	0.0947459	8.6e-10			RP11-378I6.2 (137 Kb)	AL512635.1 (199.9 Kb)	Body Mass Index(rs10514821) / Respiratory Function Tests(rs10514821) / Dehydroepiandrosterone(rs4405009) / Acquired Immunodeficiency Syndrome(rs1360517) / Cholesterol, LDL(rs10514822) / Body Height(rs2274647) / Varicose Veins(rs1185261)
rs553193167	9	22575215	C	A	0.99999	-0.274816	0.0498346	3.5e-08			DMRTA1 (119.5 Kb)	RP11-399D6.2 (71 Kb)	Body Mass Index(rs10514821) / Respiratory Function Tests(rs10514821) / Dehydroepiandrosterone(rs4405009) / Acquired Immunodeficiency Syndrome(rs1360517) / Cholesterol, LDL(rs10514822) / Body Height(rs2274647) / Varicose Veins(rs1185261)
rs577290733	9	30759142	C	T	0.999992	-0.38571	0.0601421	1.4e-10			RBMXP2 (68.9 Kb)	AL590726.2 (12 Kb)	Body Mass Index(rs10514821) / Respiratory Function Tests(rs10514821) / Dehydroepiandrosterone(rs4405009) / Acquired Immunodeficiency Syndrome(rs1360517) / Cholesterol, LDL(rs10514822) / Body Height(rs2274647) / Varicose Veins(rs1185261)
rs552348038	9	32587471	G	A	0.999996	-0.458675	0.076145	1.7e-09			NDUFB6 (14.3 Kb)	TAF1L (42 Kb)	Body Mass Index(rs10514821) / Respiratory Function Tests(rs10514821) / Dehydroepiandrosterone(rs4405009) / Acquired Immunodeficiency Syndrome(rs1360517) / Cholesterol, LDL(rs10514822) / Body Height(rs2274647) / Varicose Veins(rs1185261)
rs563647285	9	32942754	T	G	0.999997	-0.559956	0.0965125	6.6e-09			RP11-562M8.4 (16.3 Kb)	ASS1P12 (3.2 Kb)	Body Mass Index(rs10514821) / Respiratory Function Tests(rs10514821) / Dehydroepiandrosterone(rs4405009) / Acquired Immunodeficiency Syndrome(rs1360517) / Cholesterol, LDL(rs10514822) / Body Height(rs2274647) / Varicose Veins(rs1185261)
rs528145259	9	32943424	C	T	0.999997	-0.560124	0.0965334	6.5e-09			RP11-562M8.4 (17 Kb)	ASS1P12 (2.6 Kb)	Body Mass Index(rs10514821) / Respiratory Function Tests(rs10514821) / Dehydroepiandrosterone(rs4405009) / Acquired Immunodeficiency Syndrome(rs1360517) / Cholesterol, LDL(rs10514822) / Body Height(rs2274647) / Varicose Veins(rs1185261)
rs576498317	9	32953372	T	C	0.999997	-0.559903	0.0965692	6.7e-09			ASS1P12 (6.2 Kb)	APTX (19.2 Kb)	Body Mass Index(rs10514821) / Respiratory Function Tests(rs10514821) / Dehydroepiandrosterone(rs4405009) / Acquired Immunodeficiency Syndrome(rs1360517) / Cholesterol, LDL(rs10514822) / Body Height(rs2274647) / Varicose Veins(rs1185261)
rs572393246	9	32988533	C	G	0.999997	-0.559628	0.0965883	6.9e-09	APTX	5upstream,non-coding intronic,intronic			Body Mass Index(rs10514821) / Respiratory Function Tests(rs10514821) / Dehydroepiandrosterone(rs4405009) / Acquired Immunodeficiency Syndrome(rs1360517) / Cholesterol, LDL(rs10514822) / Body Height(rs2274647) / Varicose Veins(rs1185261) / Pancreatic Neoplasms(rs10971259)
rs563234080	9	33070028	C	T	0.999998	-0.956195	0.126381	3.8e-14	SMU1	intronic			Body Mass Index(rs10514821) / Respiratory Function Tests(rs10514821) / Dehydroepiandrosterone(rs4405009) / Acquired Immunodeficiency Syndrome(rs1360517) / Cholesterol, LDL(rs10514822) / Body Height(rs2274647) / Varicose Veins(rs1185261) / Pancreatic Neoplasms(rs10813928)
rs188010287	9	38088811	G	A	0.999997	-0.546302	0.0935784	5.3e-09			SHB (19.6 Kb)	U8 (58.6 Kb)	Body Mass Index(rs10514821) / Respiratory Function Tests(rs10514821) / Dehydroepiandrosterone(rs4405009) / Acquired Immunodeficiency Syndrome(rs1360517) / Cholesterol, LDL(rs10514822) / Body Height(rs2274647) / Varicose Veins(rs1185261)
rs559460464	9	44888076	A	G	0.999997	0.513841	0.0902422	1.2e-08			RP11-160N1.8 (13.8 Kb)	FAM27C (102.2 Kb)	Body Mass Index(rs10514821) / Respiratory Function Tests(rs10514821) / Dehydroepiandrosterone(rs4405009) / Acquired Immunodeficiency Syndrome(rs1360517) / Cholesterol, LDL(rs10514822) / Body Height(rs2274647) / Varicose Veins(rs1185261)
rs556326360	9	47190846	A	G	0.999997	0.51447	0.0904039	1.3e-08			BX664724.1 (168.1 Kb)	VN2R6P (58.8 Kb)	Body Height(rs2274647) / Varicose Veins(rs1185261)
rs540175661	9	96652676	A	G	0.999999	-1.14857	0.13238	4.1e-18			RP11-53B5.1 (32.1 Kb)	BARX1 (61.2 Kb)
rs140349642	9	96657512	T	C	0.999999	-1.14874	0.132379	4e-18			RP11-53B5.1 (36.9 Kb)	BARX1 (56.4 Kb)
rs187124132	9	107339923	A	G	0.999996	-0.511073	0.0762361	2e-11			OR13C8 (7.5 Kb)	OR13D2P (12.4 Kb)
rs527818298	9	113519495	T	C	0.999982	-0.228138	0.0376611	1.4e-09	MUSK	intronic			Cholesterol, LDL(rs4524871) / Triglycerides(rs10512409) / Breath Tests(rs10980535)
rs532757519	9	113548631	T	A	0.999987	-0.28191	0.0450432	3.9e-10	MUSK	intronic			Cholesterol, LDL(rs4524871) / Triglycerides(rs10512409) / Breath Tests(rs10980535)
rs532720047	9	113562002	C	T	0.999983	-0.22272	0.0377463	3.6e-09	MUSK	intronic			Cholesterol, LDL(rs4524871) / Triglycerides(rs10512409) / Breath Tests(rs10980535) / Myocardial Infarction(rs2767000)
rs556427302	9	113600090	C	G	0.999984	-0.219048	0.0400878	4.6e-08			MUSK (36.2 Kb)	LPAR1 (35.5 Kb)
rs551406545	9	113940970	G	C	0.99998	-0.248887	0.0373456	2.7e-11	RP11-202G18.1	non-coding intronic
rs537765044	9	114128437	G	C	0.99998	-0.250018	0.0377037	3.3e-11	KIAA0368	non-coding,intronic
rs541641908	9	114193608	C	T	0.999969	-0.175095	0.0279462	3.7e-10	KIAA0368	intronic			Neuropsychological Tests(rs2282181) / Cholesterol(rs2282181)
rs563706529	9	114208714	C	T	0.99998	-0.253566	0.0378253	2e-11	KIAA0368	intronic			Neuropsychological Tests(rs2282181) / Cholesterol(rs2282181)
9:114217937_AG_A	9	114217937	AG	A	0.999969	-0.178968	0.0281938	2.2e-10
rs536229165	9	114246860	C	A	0.999969	-0.182307	0.0284001	1.4e-10	KIAA0368	intronic,5upstream			Neuropsychological Tests(rs2282181) / Cholesterol(rs2282181)
rs144292387	9	125484095	T	C	0.999996	-0.520855	0.08104	1.3e-10			TLK1P1 (33.4 Kb)	OR1L4 (2.2 Kb)
rs375865741	9	139645758	G	A	0.999966	-0.161715	0.027079	2.3e-09			LCN6 (2.8 Kb)	LCN8 (3.1 Kb)
rs569258590	9	139668220	G	A	0.999964	-0.153266	0.0261847	4.8e-09			LCN15 (7.5 Kb)	ATP6V1G1P3 (6.2 Kb)
rs182123542	10	4863221	C	T	0.999912	-0.0932822	0.0169799	3.9e-08	AKR1E2	non-coding intronic,intronic
rs542053012	10	4864842	C	A	0.999912	-0.0929999	0.0169668	4.2e-08	AKR1E2	non-coding intronic,intronic
rs558406841	10	4867749	C	T	0.999912	-0.0925041	0.0169428	4.8e-08	AKR1E2	non-coding intronic,intronic,5upstream
rs554426076	10	5468365	T	C	0.999992	-0.341371	0.0579657	3.9e-09	NET1	intronic
rs190747130	10	5508520	G	A	0.999993	-0.345345	0.05817	2.9e-09			NET1 (8.1 Kb)	CALML5 (32.1 Kb)
rs549955438	10	5512300	G	A	0.999993	-0.345573	0.0582121	2.9e-09			NET1 (11.9 Kb)	CALML5 (28.4 Kb)
rs551673383	10	5923454	A	G	0.99998	-0.216082	0.036167	2.3e-09	ANKRD16	3downstream,intronic
rs558333130	10	5969545	A	G	0.999984	-0.235518	0.0392254	1.9e-09	FBXO18	non-coding intronic,3downstream,intronic
rs563483404	10	6124443	G	C	0.99999	-0.327165	0.0512227	1.7e-10			RP11-414H17.2 (10.6 Kb)	RBM17 (6.5 Kb)
rs182364554	10	13347117	C	A	0.999998	-0.726262	0.133039	4.8e-08			PHYH (2.7 Kb)	AL138764.1 (3 Kb)
rs535447733	10	23853045	G	C	0.999991	-0.411873	0.0539377	2.2e-14			OTUD1 (121.7 Kb)	KIAA1217 (130.6 Kb)
rs575918043	10	23857960	G	A	0.999991	-0.413061	0.053909	1.8e-14			OTUD1 (126.7 Kb)	KIAA1217 (125.7 Kb)
rs575596233	10	27349081	G	A	0.999999	-0.979769	0.132403	1.4e-13	ANKRD26	intronic
rs549566362	10	27375742	C	A	0.999999	-0.980295	0.132396	1.3e-13	ANKRD26	intronic
rs368632098	10	27412531	G	A	0.999999	-0.981216	0.132402	1.3e-13	YME1L1	coding *syn,non-coding,coding syn
rs529588425	10	27416692	A	G	0.999999	-0.981216	0.132402	1.3e-13	YME1L1	non-coding intronic,intronic			Precursor Cell Lymphoblastic Leukemia-Lymphoma(rs10508343)
rs531442658	10	27427449	T	G	0.999999	-0.981216	0.132402	1.3e-13	YME1L1	intronic
rs577116351	10	27427888	C	T	0.999999	-0.981216	0.132402	1.3e-13	YME1L1	intronic			Precursor Cell Lymphoblastic Leukemia-Lymphoma(rs10508343)
rs542984552	10	27449217	C	G	0.999999	-0.980897	0.132403	1.3e-13	MASTL	intronic
rs556039183	10	27495898	C	G	0.999999	-0.984839	0.132459	1e-13	ACBD5	non-coding intronic,intronic			Precursor Cell Lymphoblastic Leukemia-Lymphoma(rs10508343)
rs534449174	10	44871304	G	T	0.999998	-0.941143	0.116163	5.4e-16	CXCL12	3downstream,intronic
rs568139092	10	50488052	C	T	0.999995	-0.605411	0.0729285	1e-16			C10orf128 (91.4 Kb)	C10orf71-AS1 (16.1 Kb)
rs527665781	10	67358740	C	T	0.999982	-0.226789	0.0386499	4.4e-09	RP11-222A11.1	non-coding intronic
rs531044982	10	67369556	A	T	0.999982	-0.227924	0.0386135	3.6e-09	RP11-222A11.1	non-coding intronic
rs529526898	10	67386482	T	C	0.999982	-0.227924	0.0386135	3.6e-09	RP11-222A11.1	non-coding intronic
rs182829490	10	67495862	C	T	0.999974	-0.208031	0.0321455	9.7e-11	RP11-222A11.1	non-coding intronic
rs534937022	10	84954061	T	C	0.999986	-0.249709	0.0434439	9e-09			RNU6-478P (126.2 Kb)	MARK2P15 (117.3 Kb)
rs541911810	10	106555778	T	C	0.999992	-0.346064	0.0569533	1.2e-09	SORCS3	intronic			Coronary Disease(rs10509774) / Coronary Disease(rs10509774) / Hemoglobins(rs10509774) / Hirschsprung Disease(rs2742234) / Body Mass Index(rs7903170) / Triglycerides(rs10509119) / Schizophrenia(rs10761482) / Arteries(rs10821745) / Bipolar Disorder(rs10994336) / Bipolar Disorder(rs10994338) / Arteries(rs4948418) / Arteries(rs4948418) / Bipolar Disorder(rs4948418) / Bipolar Disorder(rs10994397) / Creatinine(rs958852) / Glomerular Filtration Rate(rs958852) / Schizophrenia(rs16915157) / Cholesterol, LDL(rs10509136) / Cholesterol, LDL(rs10509136) / Cholesterol, LDL(rs10509136) / Cholesterol, LDL(rs10509136) / Cholesterol, LDL(rs10509138) / Cholesterol, LDL(rs10509138) / Cholesterol, LDL(rs10509138) / Cholesterol, LDL(rs10509138) / Coronary Artery Disease(rs1412444) / Coronary Artery Disease(rs1412444) / Dehydroepiandrosterone Sulfate(rs2185570)
rs547853961	10	106720331	A	G	0.999993	-0.364273	0.0606407	1.9e-09	SORCS3	intronic			Hirschsprung Disease(rs2742234) / Body Mass Index(rs7903170) / Triglycerides(rs10509119) / Schizophrenia(rs10761482) / Arteries(rs10821745) / Bipolar Disorder(rs10994336) / Bipolar Disorder(rs10994338) / Arteries(rs4948418) / Arteries(rs4948418) / Bipolar Disorder(rs4948418) / Bipolar Disorder(rs10994397) / Creatinine(rs958852) / Glomerular Filtration Rate(rs958852) / Schizophrenia(rs16915157) / Cholesterol, LDL(rs10509136) / Cholesterol, LDL(rs10509136) / Cholesterol, LDL(rs10509136) / Cholesterol, LDL(rs10509136) / Cholesterol, LDL(rs10509138) / Cholesterol, LDL(rs10509138) / Cholesterol, LDL(rs10509138) / Cholesterol, LDL(rs10509138) / Coronary Artery Disease(rs1412444) / Coronary Artery Disease(rs1412444) / Dehydroepiandrosterone Sulfate(rs2185570) / Iron(rs7921462) / Iron(rs1408580) / Alkaline Phosphatase(rs11597390)
rs569262720	10	107341932	C	G	0.999994	-0.483237	0.0660324	2.5e-13			RNU6-463P (47.4 Kb)	RP11-45P22.2 (103.2 Kb)
rs190244911	10	114698066	C	T	0.992131	0.00921349	0.00168129	4.3e-08			RP11-57H14.3 (32.2 Kb)	TCF7L2 (11.9 Kb)
rs566214026	10	126920302	C	T	0.999993	-0.360157	0.0639515	1.8e-08			MRPS21P6 (64.8 Kb)	RPS27P18 (242 Kb)
rs529230520	11	8835969	C	T	0.999982	-0.209586	0.0367382	1.2e-08	ST5	non-coding intronic,intronic
rs576395140	11	39108863	C	T	0.999999	-1.0129	0.132341	2e-14			RP11-64I17.1 (413.1 Kb)	RP11-313M3.1 (74.1 Kb)
rs568365237	11	64020587	G	A	0.999895	-0.0841499	0.0149928	2e-08	PLCB3	intronic
rs534070219	11	64029745	C	T	0.999904	-0.0870006	0.0154438	1.8e-08	PLCB3	intronic,5upstream
rs537425417	11	72045088	G	A	0.999997	-0.546152	0.0924537	3.5e-09	CLPB	intronic
rs571964389	11	72073756	G	T	0.999997	-0.546013	0.0924496	3.5e-09	CLPB,RP11-45F15.2	intronic/non-coding intronic
rs552552930	11	74064186	A	G	0.999997	-0.5664	0.0934354	1.3e-09	PGM2L1	intronic
rs575966106	11	82013432	A	G	0.999999	-0.888119	0.132194	1.8e-11	RP11-179A16.1	non-coding intronic
rs563112284	11	103963973	G	A	0.999993	-0.362584	0.0599014	1.4e-09	PDGFD	intronic
rs558802250	11	103979313	A	G	0.999993	-0.363354	0.0585494	5.4e-10	PDGFD	intronic
rs546520350	11	104012948	G	C	0.999993	-0.364874	0.0585914	4.7e-10	PDGFD	intronic
rs538689085	11	105742941	T	C	0.999998	-1.13305	0.129496	2.1e-18	GRIA4	non-coding intronic,intronic
rs548451620	11	105764581	A	G	0.999998	-1.15388	0.130239	8e-19	GRIA4	non-coding intronic,intronic
rs543472256	11	106756469	G	C	0.999997	-0.560491	0.0938872	2.4e-09	GUCY1A2	intronic
rs540528626	11	117032094	G	A	0.999962	-0.165442	0.0247436	2.3e-11	PAFAH1B2	non-coding intronic,3downstream,intronic
rs374959361	12	24331993	A	C	0.999998	-0.945267	0.125153	4.3e-14			SOX5 (228 Kb)	MIR920 (33.4 Kb)
12:28814394_TA_T	12	28814394	TA	T	0.99994	-0.11418	0.0197144	7e-09
rs532061065	12	30299121	G	A	0.999993	-0.458779	0.0591116	8.4e-15			U3 (246.2 Kb)	RP11-776A13.1 (54.8 Kb)
rs557355730	12	42971416	G	A	0.999994	-0.415588	0.065949	2.9e-10	PRICKLE1	non-coding intronic,intronic
rs527413607	12	42981752	T	G	0.999994	-0.414709	0.065847	3e-10	PRICKLE1	non-coding intronic,intronic
rs549830526	12	46413082	A	C	0.999998	-0.756709	0.130591	6.9e-09			RP11-101K23.1 (14.6 Kb)	SLC38A1 (163.8 Kb)
rs199850695	12	55513150	C	T	0.999972	-0.173127	0.029207	3.1e-09			OR9K1P (2.9 Kb)	RP11-616L12.4 (3.3 Kb)
rs535843989	12	55528216	G	C	0.999972	-0.173395	0.0291976	2.9e-09			OR9K2 (3.6 Kb)	OR9R1P (24.4 Kb)
rs115291932	12	59930280	G	A	0.999943	-0.123482	0.021757	1.4e-08			AC108721.1 (8.2 Kb)	RNU4-20P (50.3 Kb)
rs193019281	12	59945277	C	T	0.999945	-0.127716	0.0219885	6.3e-09			AC108721.1 (23.2 Kb)	RNU4-20P (35.3 Kb)
rs552439734	12	60518302	C	A	0.999993	-0.356292	0.0644146	3.2e-08			RP11-316A16.1 (28.7 Kb)	RP11-335M9.1 (91.5 Kb)
rs559264950	12	60799610	G	A	0.999993	-0.351964	0.0629807	2.3e-08			SNORA19 (41.9 Kb)	RP11-154D9.1 (13.2 Kb)
rs184770087	12	80727121	A	G	0.999982	-0.230152	0.037712	1e-09	OTOGL	intronic
rs144632432	12	80729366	G	A	0.999982	-0.229999	0.0377011	1.1e-09	OTOGL	5upstream,intronic
rs541201196	12	80733204	A	AT	0.999982	-0.229999	0.0377011	1.1e-09	OTOGL	intronic
12:80778877_GA_G	12	80778877	GA	G	0.999982	-0.230673	0.03757	8.3e-10
rs190546582	12	80782562	C	T	0.999982	-0.230592	0.0375683	8.4e-10			OTOGL (9.7 Kb)	PTPRQ (17.2 Kb)
rs144577990	12	80806313	T	C	0.999982	-0.225163	0.0370273	1.2e-09	PTPRQ	intronic
rs150794506	12	80813494	C	T	0.999982	-0.224556	0.0372379	1.6e-09	PTPRQ	5upstream,intronic
rs546826415	12	95174725	C	T	0.999991	-0.311135	0.054804	1.4e-08			TMCC3 (130.4 Kb)	KRT19P2 (53.2 Kb)
rs552582277	12	111845697	G	A	0.99999	-0.28022	0.0493481	1.4e-08	SH2B3	intronic
rs564146915	12	112689757	G	C	0.999988	-0.27148	0.0466148	5.7e-09	HECTD4	non-coding intronic,intronic
rs536652907	12	112751807	T	A	0.999996	-0.46522	0.0765645	1.2e-09	HECTD4	intronic
rs560189722	12	113074970	C	T	0.999995	-0.425509	0.0665881	1.7e-10	RPH3A	intronic
rs569433749	12	113138137	G	A	0.999996	-0.587779	0.07746	3.2e-14	RPH3A	intronic
rs554138466	13	20288069	A	G	0.999999	-0.786486	0.133033	3.4e-09	PSPC1	intronic
rs556813939	13	20379455	G	A	0.999999	-0.786266	0.133025	3.4e-09			PSPC1 (22.3 Kb)	ST6GALNAC4P1 (12.8 Kb)
rs180804512	13	23792839	C	T	0.999994	-0.439585	0.0659302	2.6e-11	SGCG	intronic
rs536369910	13	34113076	T	C	0.999998	-1.08569	0.135947	1.4e-15	RP11-141M1.3	non-coding intronic
rs147446213	13	34182150	G	A	0.999998	-1.0347	0.129726	1.5e-15	RP11-141M1.3	non-coding intronic
rs372124750	13	36759591	A	G	0.999976	-0.231984	0.0335454	4.7e-12	SOHLH2,CCDC169-SOHLH2	intronic/intronic
rs536336987	13	79215261	A	G	0.999985	-0.194276	0.0353717	4e-08	RNF219	intronic
rs539030259	13	79229973	T	C	0.999985	-0.194515	0.0353732	3.8e-08	RNF219	intronic
rs145024434	13	88551500	T	C	0.999988	-0.328016	0.0461913	1.2e-12			TET1P1 (6.8 Kb)	RP11-545P6.2 (243.6 Kb)
rs558207969	13	94513734	A	G	0.999999	-1.19505	0.135135	9.3e-19	GPC6	intronic
rs576318626	13	104284684	G	A	0.999999	-1.00016	0.13457	1.1e-13			ATP6V1G1P7 (187.4 Kb)	RPL7P45 (1182 Kb)
rs572521125	13	104292464	A	G	0.999999	-1.00188	0.134571	9.7e-14			ATP6V1G1P7 (195.1 Kb)	RPL7P45 (1174.2 Kb)
rs571615910	13	104293834	C	G	0.999999	-1.00188	0.134571	9.7e-14			ATP6V1G1P7 (196.5 Kb)	RPL7P45 (1172.8 Kb)
rs542671593	13	104298397	A	G	0.999999	-1.0022	0.134573	9.5e-14			ATP6V1G1P7 (201.1 Kb)	RPL7P45 (1168.3 Kb)
rs531198876	13	104299223	C	T	0.999999	-1.0022	0.134573	9.5e-14			ATP6V1G1P7 (201.9 Kb)	RPL7P45 (1167.5 Kb)
rs540097487	13	104300469	G	C	0.999999	-1.0022	0.134573	9.5e-14			ATP6V1G1P7 (203.2 Kb)	RPL7P45 (1166.2 Kb)
rs574761120	13	104301662	G	A	0.999999	-1.0022	0.134573	9.5e-14			ATP6V1G1P7 (204.3 Kb)	RPL7P45 (1165 Kb)
rs531563268	13	104316821	G	A	0.999999	-1.00086	0.134586	1e-13			ATP6V1G1P7 (219.5 Kb)	RPL7P45 (1149.9 Kb)
rs375035219	13	104332580	C	T	0.999999	-1.00086	0.134586	1e-13			ATP6V1G1P7 (235.3 Kb)	RPL7P45 (1134.1 Kb)
rs561546020	13	111543107	C	T	0.999997	-0.639644	0.10285	5e-10	ANKRD10	non-coding intronic,3downstream,intronic
rs553008412	14	35452195	C	A	0.999994	-0.390443	0.0654995	2.5e-09	SRP54	5utr,non-coding,5upstream
rs146545987	14	56146376	A	G	0.999973	-0.179891	0.0313696	9.8e-09	KTN1	coding nonsyn,non-coding,5upstream					K>E	Deleterious
rs532745203	14	71885801	A	G	0.999993	-0.411254	0.0605273	1.1e-11	SIPA1L1	non-coding intronic,intronic
rs540479161	14	73932940	C	T	0.999997	-0.654786	0.0960859	9.5e-12	RP1-240K6.3	non-coding intronic
rs535687574	14	73979078	G	A	0.999999	-1.05092	0.13611	1.2e-14	HEATR4	intronic
rs552021956	14	89161900	T	C	0.999982	-0.225308	0.0374683	1.8e-09	EML5	intronic
rs574605323	14	89367090	A	T	0.999982	-0.22581	0.0371844	1.3e-09			TTC8 (22.8 Kb)	MPPE1P1 (209.4 Kb)
rs546644318	14	89418824	C	G	0.999977	-0.230769	0.0344237	2e-11			TTC8 (74.5 Kb)	MPPE1P1 (157.7 Kb)
rs575463521	14	89424712	A	G	0.999977	-0.230735	0.0343995	2e-11			TTC8 (80.4 Kb)	MPPE1P1 (151.8 Kb)
rs577619850	14	97829255	C	A	0.999998	-1.20493	0.129841	1.7e-20			RP11-359N5.1 (204.2 Kb)	CTD-2506J14.1 (95.9 Kb)
rs527357327	14	97856386	A	G	0.999998	-1.19992	0.130085	2.9e-20			RP11-359N5.1 (231.3 Kb)	CTD-2506J14.1 (68.8 Kb)
rs531589861	14	104176355	G	A	0.999996	-0.466174	0.0762204	9.6e-10	XRCC3	non-coding intronic,5upstream,intronic			Stroke(rs9322855) / melanoma skin cancer(NA) / cancer(NA) / melanoma(NA) / bladder cancer(NA) / breast cancer(NA) / cytogenetic studies(NA) / radiotherapy response(NA) / breast cancer(NA) / lung cancer(NA) / cardia cancer stomach cancer(NA) / breast cancer(NA) / multiple myeloma(NA) / colorectal cancer(NA) / benzene toxicity(NA) / Neoplasms(NA)
rs45603942	14	104179232	G	A	0.999996	-0.466217	0.0762195	9.5e-10	XRCC3	non-coding intronic,5utr,5upstream,intronic			Stroke(rs9322855) / melanoma skin cancer(NA) / cancer(NA) / melanoma(NA) / bladder cancer(NA) / breast cancer(NA) / cytogenetic studies(NA) / radiotherapy response(NA) / breast cancer(NA) / lung cancer(NA) / cardia cancer stomach cancer(NA) / breast cancer(NA) / multiple myeloma(NA) / colorectal cancer(NA) / benzene toxicity(NA) / Neoplasms(NA) / breast cancer (rs861539) / Adenocarcinoma|Carcinoma, Squamous Cell|Deglutition Disorders|Head and Neck Neoplasms|Radiodermatitis(rs861539) / Lupus Erythematosus, Systemic(rs861539)
rs544776062	15	31204765	C	G	0.999992	-0.304891	0.0546152	2.4e-08	FAN1	3downstream,intronic
rs539889905	15	56147835	A	G	0.999995	-0.414309	0.0731717	1.5e-08	NEDD4	intronic
rs555147373	15	56228011	C	T	0.999996	-0.445442	0.075612	3.8e-09	NEDD4	non-coding intronic,intronic
rs548335196	15	56295950	G	A	0.999995	-0.446563	0.0758365	3.9e-09			NEDD4 (10 Kb)	CNOT6LP1 (2 Kb)
rs543451744	15	57229458	T	G	0.999998	-1.25265	0.132097	2.5e-21	TCF12	non-coding intronic,intronic
rs556018539	15	57407221	C	T	0.999992	-0.360531	0.0541955	2.9e-11	TCF12	non-coding intronic,intronic
rs572694581	15	65284551	T	C	0.999999	-1.05208	0.141383	1e-13			SPG21 (1.9 Kb)	MTFMT (10.3 Kb)
rs545351797	15	65292482	C	T	0.999999	-1.42544	0.190796	8e-14			SPG21 (9.8 Kb)	MTFMT (2.4 Kb)
rs190993248	15	67828505	C	T	0.999995	-0.391253	0.0669426	5.1e-09			C15orf61 (8.9 Kb)	RP11-502I4.3 (4.9 Kb)
rs180967358	15	68790883	T	A	0.999995	-0.475337	0.0753757	2.9e-10			ITGA11 (66.4 Kb)	CORO2B (80.4 Kb)
rs150709455	15	68834966	C	T	0.999995	-0.473499	0.0755671	3.7e-10			ITGA11 (110.5 Kb)	CORO2B (36.3 Kb)
rs575248719	15	84938368	C	T	0.999997	-0.567683	0.0940256	1.6e-09			UBE2Q2P8 (13.6 Kb)	RP11-182J1.14 (6.1 Kb)
rs184903014	16	7431854	T	A	0.999987	-0.248981	0.0442093	1.8e-08	RBFOX1	intronic
rs564735746	16	7689053	A	G	0.999989	-0.371798	0.0482552	1.3e-14	RBFOX1	intronic
rs551485252	16	10254935	T	C	0.999988	-0.220853	0.0402659	4.1e-08	GRIN2A	intronic			schizophrenia(NA)
rs573668488	16	12502655	G	T	0.999996	-0.48641	0.0786681	6.3e-10	SNX29	intronic
rs564976930	16	24782352	G	A	0.999999	-1.15943	0.132284	1.9e-18	TNRC6A	non-coding intronic,intronic
rs567423206	16	25360392	A	G	0.999998	-1.17183	0.132127	7.4e-19			ZKSCAN2 (91.1 Kb)	CTA-249B10.1 (70.7 Kb)
rs577594941	16	25365342	G	A	0.999998	-1.17183	0.132127	7.4e-19			ZKSCAN2 (96.1 Kb)	CTA-249B10.1 (65.8 Kb)
rs536896905	16	25389020	C	T	0.999999	-1.16823	0.132293	1e-18			ZKSCAN2 (119.8 Kb)	CTA-249B10.1 (42.1 Kb)
rs375000189	16	28615598	A	G	0.999986	-0.252161	0.044878	1.9e-08			SULT1A2 (7.2 Kb)	SULT1A1 (1.3 Kb)
rs567111545	16	28626192	C	A	0.999986	-0.241326	0.0439771	4.1e-08	SULT1A1	5upstream,intronic
rs532457266	16	32369259	A	C	0.999998	-1.2202	0.131238	1.4e-20	RP11-17M15.4	non-coding intronic
rs138566537	16	32383143	C	G	0.999998	-1.21577	0.130738	1.4e-20			RP11-17M15.4 (8.1 Kb)	ACTR3BP3 (7.2 Kb)
rs544137603	16	48590441	A	G	0.999996	-0.490725	0.0869669	1.7e-08	N4BP1	non-coding intronic,intronic
rs149264946	16	66774032	C	T	0.999996	-0.426893	0.0764746	2.4e-08	DYNC1LI2	intronic
rs201317605	16	66860722	C	G	0.999996	-0.428792	0.0764414	2e-08	NAE1	non-coding intronic,intronic
rs564819680	16	67106303	T	C	0.999999	-0.896579	0.132438	1.3e-11	CBFB	intronic
rs570265425	16	74460076	C	T	0.999989	-0.272169	0.0489812	2.8e-08	RP11-252A24.5	non-coding intronic
rs368985938	16	74927645	A	G	0.999984	-0.280981	0.04139	1.1e-11	WDR59	3utr,coding *syn,non-coding,coding syn
rs541299949	17	524239	A	G	0.999997	-0.532528	0.0937054	1.3e-08	VPS53	non-coding intronic,intronic
rs538069075	17	6170795	A	G	0.999985	-0.219873	0.0397349	3.1e-08			RNU6-1264P (60.2 Kb)	BTF3P14 (54.9 Kb)
rs566376147	17	9020861	G	A	0.999994	-0.38567	0.0673999	1.1e-08	NTN1	intronic
rs565317969	17	9021556	G	A	0.999994	-0.38549	0.0674026	1.1e-08	NTN1	intronic
rs556129272	17	17419564	G	A	0.999994	-0.387163	0.065897	4.2e-09	PEMT	non-coding intronic,intronic
rs541017894	17	19662968	G	A	0.999989	-0.27259	0.0495172	3.7e-08			AC005722.4 (3.4 Kb)	ULK2 (11.2 Kb)
rs575937038	17	73169716	C	T	0.999992	-0.338323	0.0542415	4.5e-10	SUMO2	intronic
rs573225136	18	5620789	A	G	0.999997	-0.839928	0.109625	1.8e-14	EPB41L3	non-coding intronic			Amyotrophic Lateral Sclerosis(rs4798376)
rs541022958	18	26116060	T	G	0.999997	-0.650488	0.0956833	1.1e-11			CDH2 (358.6 Kb)	ARIH2P1 (115.6 Kb)
rs184385374	18	26247950	G	A	0.999997	-0.778566	0.103789	6.3e-14			ARIH2P1 (14.8 Kb)	RP11-510D21.1 (117.1 Kb)
rs574320644	18	35474392	T	C	0.999991	-0.317985	0.0554308	9.7e-09			RP11-19F9.1 (221.3 Kb)	RP11-687D19.1 (760.8 Kb)	Cholesterol, LDL(rs1893271) / Perphenazine(rs17651157) / Cholesterol, LDL(rs3744903)
rs537817415	18	50534335	A	G	0.999997	-0.515195	0.0933228	3.4e-08	DCC	non-coding intronic,intronic			Myocardial Infarction(rs2168159) / Arteries(rs1144049) / Creatinine(rs997489) / Glomerular Filtration Rate(rs997489) / Body Weight Changes(rs997489) / Body Weight Changes(rs997489) / Follicle Stimulating Hormone(rs719953) / Creatinine(rs1380650) / Glomerular Filtration Rate(rs1380650) / Body Weight Changes(rs1380650) / Alcoholism(rs768048) / Glomerular Filtration Rate(rs10515957) / Glomerular Filtration Rate(rs10515958) / Diabetes Mellitus(rs950279) / Gallbladder Neoplasms(rs7504990)
rs554676029	19	7902185	C	A	0.999993	-0.372618	0.0630569	3.4e-09	EVI5L	intronic
rs142242985	19	17709783	C	T	0.999969	-0.167756	0.0295909	1.4e-08			CTD-3131K8.1 (8.9 Kb)	UNC13A (2.4 Kb)
rs535628654	19	18205491	T	C	0.999998	-0.975557	0.126112	1e-14	IL12RB1	intronic			Amyotrophic Lateral Sclerosis(rs12608932) / Hemoglobins(rs11666188)
rs528168632	19	18280634	A	G	0.999998	-1.04466	0.129579	7.5e-16	PIK3R2	3downstream,3utr			Amyotrophic Lateral Sclerosis(rs12608932) / Hemoglobins(rs11666188)
rs547754388	19	45118481	C	T	0.999989	-0.262255	0.04774	3.9e-08	CEACAM22P,IGSF23	non-coding intronic/intronic			Smoking(rs10411195) / Smoking(rs10411195) / Calcium(rs10419926)
rs377102344	19	46919527	G	A	0.999997	-0.710628	0.0937954	3.6e-14			CCDC8 (2.7 Kb)	PNMAL1 (50.2 Kb)	Smoking(rs10411195) / Smoking(rs10411195) / Calcium(rs10419926) / Body Mass Index(rs4803760)
rs571312664	19	51954769	T	C	0.999986	-0.284001	0.0436337	7.6e-11	SIGLEC8	3downstream,3utr,intronic			Smoking(rs10411195) / Smoking(rs10411195) / Calcium(rs10419926)
rs556817486	19	51959977	T	C	0.999985	-0.252407	0.041035	7.7e-10	SIGLEC8	non-coding intronic,intronic			Smoking(rs10411195) / Smoking(rs10411195) / Calcium(rs10419926) / Chronic lymphocytic leukemia(rs11668878-T)
rs570599319	19	52297852	A	G	0.999995	-0.455467	0.0772988	3.8e-09	FPR1	intronic			Calcium(rs10419926) / Smoking(rs10411195) / Smoking(rs10411195)
rs546366955	19	52363317	C	A	0.999999	-1.04679	0.135516	1.1e-14	ZNF577	non-coding intronic,intronic			Smoking(rs10411195) / Smoking(rs10411195) / Calcium(rs10419926)
rs563422486	20	7442050	C	T	0.999995	-0.423386	0.0758858	2.4e-08			RP5-988G17.1 (93.8 Kb)	RN7SL547P (172.2 Kb)	Stroke(rs6083041) / Menopause(rs2326679)
rs572525596	20	15255046	T	C	0.999997	-1.14948	0.0944103	4.2e-34	MACROD2	intronic			Stroke(rs6083041) / Menopause(rs2326679) / Nonalcoholic Fatty Liver Disease(rs6079395) / Coronary Artery Disease(rs1998237) / Coronary Artery Disease(rs11905518) / Platelet Count(rs6110278) / Myocardial Infarction(rs426611) / Myocardial Infarction(rs2327856) / Alcoholism(rs6079482) / Autistic Disorder(rs4141463) / Lipoproteins(rs6079611) / Waist-Hip Ratio(rs6043066) / Cholesterol(rs724820) / Cholesterol(rs6043088) / Aorta(rs367421)
rs553535421	20	15270377	A	G	0.999997	-1.15146	0.0944345	3.4e-34	MACROD2	intronic
rs570852083	20	15346504	A	G	0.999997	-1.17055	0.096339	5.7e-34	MACROD2	intronic			Stroke(rs6083041) / Menopause(rs2326679) / Nonalcoholic Fatty Liver Disease(rs6079395) / Coronary Artery Disease(rs1998237) / Coronary Artery Disease(rs11905518) / Platelet Count(rs6110278) / Myocardial Infarction(rs426611) / Myocardial Infarction(rs2327856) / Alcoholism(rs6079482) / Autistic Disorder(rs4141463) / Lipoproteins(rs6079611) / Waist-Hip Ratio(rs6043066) / Cholesterol(rs724820) / Cholesterol(rs6043088) / Aorta(rs367421)
rs537220075	20	16303471	T	G	0.999991	-0.281795	0.0511143	3.5e-08	KIF16B	intronic
rs531623973	20	16517786	C	T	0.999997	-0.515804	0.093644	3.6e-08	KIF16B	intronic
rs540482948	20	43782017	G	T	0.999989	-0.278263	0.0481812	7.7e-09			WFDC12 (28.9 Kb)	PI3 (21.5 Kb)
rs565061482	20	44477826	T	A	0.999996	-0.476863	0.0764	4.3e-10	ACOT8	non-coding intronic,5upstream,intronic
rs527922311	21	18269526	C	T	0.999997	-0.544594	0.0942602	7.6e-09			AF212831.2 (23.5 Kb)	NEK4P1 (313.3 Kb)
rs553175185	21	20867070	C	G	0.999997	-0.573271	0.0936405	9.2e-10			RNU1-139P (149.4 Kb)	RPL37P4 (99.1 Kb)
rs536202439	21	20908329	A	G	0.999997	-0.576483	0.0935609	7.2e-10			RNU1-139P (190.7 Kb)	RPL37P4 (57.8 Kb)
rs563321663	21	20968738	G	A	0.999986	-0.254125	0.0437223	6.2e-09			RPL37P4 (2.3 Kb)	AP000403.3 (24.3 Kb)
rs542563049	21	20971035	T	G	0.999986	-0.254125	0.0437223	6.2e-09			RPL37P4 (4.6 Kb)	AP000403.3 (22 Kb)
rs554126795	21	20979988	A	T	0.999986	-0.254712	0.0436936	5.6e-09			RPL37P4 (13.6 Kb)	AP000403.3 (13 Kb)
rs534080741	21	23598884	G	A	0.999964	-0.155852	0.0274872	1.4e-08	AP000705.7	non-coding intronic
rs534849030	21	26003394	A	C	0.999995	-0.376371	0.0684777	3.9e-08			AP000476.1 (83.1 Kb)	AP000235.2 (209.5 Kb)
rs577172634	21	33444998	C	G	0.999995	-0.476949	0.0812702	4.4e-09			HUNK (28.1 Kb)	LINC00159 (7.6 Kb)
rs557395138	21	42554665	C	T	0.999994	-0.558782	0.0663281	3.6e-17	BACE2,PLAC4	intronic/non-coding intronic
rs187023745	21	42555828	A	T	0.999994	-0.560944	0.0665892	3.6e-17	BACE2,PLAC4	intronic/non-coding intronic
rs550761094	22	28678769	T	A	0.999996	-0.54219	0.077365	2.4e-12	TTC28	intronic
rs560123905	22	28787537	T	C	0.999996	-0.540872	0.0773506	2.7e-12	TTC28	non-coding intronic,intronic
rs150610755	22	32480218	C	G	0.999998	-1.07515	0.13107	2.3e-16	SLC5A1	non-coding intronic,intronic,5upstream
rs369281504	22	40802495	G	A	0.999984	-0.254193	0.0406574	4.1e-10	SGSM3	coding syn,3downstream,non-coding,5upstream
rs148913077	22	46341694	C	T	0.999995	-0.423975	0.0725088	5e-09	WNT7B	intronic
rs571140219	22	46380599	C	T	0.999995	-0.423975	0.0725088	5e-09			WNT7B (7.6 Kb)	CITF22-92A6.1 (28.9 Kb)

### Sheet: ST8
Supplementary Table 8. 99% credible sets for novel RG signals in Europeans.
Lead SNP	Chr lead SNP	Position (GRCh37) lead SNP	Locus name	Credible set size	Credible set SNP	Chr cred SNP	Pos (GRCh37) cred SNP	A1 cred SNP	A2 cred SNP	Freq1 cred SNP	RG BETA cred SNP	RG SE cred SNP	RG P cred SNP	r2 cred with lead	Bayes Factor	sum Bayes Factor	Posterior Probability
rs12139196	1	3107386	PRDM16	17	rs12139196	1	3107386	T	G	0.1811	-0.0021	0.0004	3.94e-08	0.999996	1932.53	23188.3	0.0833408
rs12139196	1	3107386	PRDM16	17	rs60330317	1	3107547	A	G	0.1814	-0.0021	0.0004	4.21e-08	0.999996	1932.53	23188.3	0.0833408
rs12139196	1	3107386	PRDM16	17	rs12142172	1	3107287	T	C	0.1977	-0.002	0.0004	4.84e-08	0.999996	536.647	23188.3	0.023143
rs12139196	1	3107386	PRDM16	17	rs7545798	1	3106305	A	G	0.273	-0.0016	0.0003	6.94e-07	0.999998	2252.73	23188.3	0.0971496
rs12139196	1	3107386	PRDM16	17	rs7545871	1	3106383	A	G	0.2728	-0.0016	0.0003	9.12e-07	0.999998	2252.73	23188.3	0.0971496
rs12139196	1	3107386	PRDM16	17	rs2651926	1	3101820	T	C	0.2376	-0.0015	0.0003	7.36e-06	0.999998	402.494	23188.3	0.0173577
rs12139196	1	3107386	PRDM16	17	rs2651928	1	3101722	T	C	0.2373	-0.0015	0.0003	1.13e-05	0.999998	402.494	23188.3	0.0173577
rs12139196	1	3107386	PRDM16	17	rs1553287	1	3101277	A	G	0.2347	-0.0015	0.0003	1.3e-05	0.999998	402.494	23188.3	0.0173577
rs12139196	1	3107386	PRDM16	17	rs12135062	1	3103312	T	G	0.2348	-0.0015	0.0003	1.85e-05	0.999998	402.494	23188.3	0.0173577
rs12139196	1	3107386	PRDM16	17	rs2651925	1	3101863	C	G	0.7624	0.0015	0.0003	7.76e-06	0.999998	402.494	23188.3	0.0173577
rs12139196	1	3107386	PRDM16	17	rs2817137	1	3105160	A	G	0.7524	0.0015	0.0003	7.78e-06	0.999998	402.494	23188.3	0.0173577
rs12139196	1	3107386	PRDM16	17	rs2651927	1	3101762	A	C	0.7625	0.0015	0.0003	9.13e-06	0.999998	402.494	23188.3	0.0173577
rs12139196	1	3107386	PRDM16	17	rs9660914	1	3101733	A	G	0.6177	0.0016	0.0003	2.77e-07	0.999998	2252.73	23188.3	0.0971496
rs12139196	1	3107386	PRDM16	17	rs2651929	1	3101353	T	C	0.6689	0.0016	0.0003	4.37e-07	0.999998	2252.73	23188.3	0.0971496
rs12139196	1	3107386	PRDM16	17	rs7530075	1	3106062	A	G	0.7255	0.0016	0.0003	8.14e-07	0.999998	2252.73	23188.3	0.0971496
rs12139196	1	3107386	PRDM16	17	rs6685614	1	3108517	A	G	0.7323	0.0016	0.0003	9.99e-07	0.999998	2252.73	23188.3	0.0971496
rs12139196	1	3107386	PRDM16	17	rs7539775	1	3109151	A	G	0.7319	0.0016	0.0003	1.75e-06	0.999998	2252.73	23188.3	0.0971496
rs3791033	1	44134077	KDM4A	89	rs11587427	1	44243049	T	C	0.7466	-0.0019	0.0003	3.51e-08	0.999998	769287	5.3986e+06	0.142498
rs3791033	1	44134077	KDM4A	89	rs3791033	1	44134077	T	C	0.6775	-0.0018	0.0003	4.51e-09	0.999998	98485.9	5.3986e+06	0.0182429
rs3791033	1	44134077	KDM4A	89	rs9787076	1	44141149	A	C	0.6776	-0.0018	0.0003	5.11e-09	0.999998	98485.9	5.3986e+06	0.0182429
rs3791033	1	44134077	KDM4A	89	rs10789442	1	44140075	A	C	0.6739	-0.0018	0.0003	7.55e-09	0.999998	98485.9	5.3986e+06	0.0182429
rs3791033	1	44134077	KDM4A	89	rs12354267	1	44248272	T	C	0.6953	-0.0018	0.0003	1.21e-08	0.999998	98485.9	5.3986e+06	0.0182429
rs3791033	1	44134077	KDM4A	89	rs3791034	1	44145130	A	G	0.6745	-0.0018	0.0003	1.23e-08	0.999998	98485.9	5.3986e+06	0.0182429
rs3791033	1	44134077	KDM4A	89	rs7511800	1	44214269	A	T	0.6971	-0.0018	0.0003	1.39e-08	0.999998	98485.9	5.3986e+06	0.0182429
rs3791033	1	44134077	KDM4A	89	rs3791047	1	44236114	A	G	0.6941	-0.0018	0.0003	1.41e-08	0.999998	98485.9	5.3986e+06	0.0182429
rs3791033	1	44134077	KDM4A	89	rs12083110	1	44245049	T	C	0.6967	-0.0018	0.0003	1.48e-08	0.999998	98485.9	5.3986e+06	0.0182429
rs3791033	1	44134077	KDM4A	89	rs61768432	1	44243561	A	T	0.6966	-0.0018	0.0003	1.5e-08	0.999998	98485.9	5.3986e+06	0.0182429
rs3791033	1	44134077	KDM4A	89	rs112646031	1	44213051	C	G	0.6984	-0.0018	0.0003	1.69e-08	0.999998	98485.9	5.3986e+06	0.0182429
rs3791033	1	44134077	KDM4A	89	rs10890280	1	44238218	A	G	0.6945	-0.0018	0.0003	1.84e-08	0.999998	98485.9	5.3986e+06	0.0182429
rs3791033	1	44134077	KDM4A	89	rs12410155	1	44188465	A	C	0.7068	-0.0018	0.0003	3.47e-08	0.999998	98485.9	5.3986e+06	0.0182429
rs3791033	1	44134077	KDM4A	89	rs12410444	1	44188719	A	G	0.7068	-0.0018	0.0003	3.54e-08	0.999998	98485.9	5.3986e+06	0.0182429
rs3791033	1	44134077	KDM4A	89	rs17531412	1	44182244	A	G	0.7075	-0.0018	0.0003	3.98e-08	0.999998	98485.9	5.3986e+06	0.0182429
rs3791033	1	44134077	KDM4A	89	rs4660740	1	44148617	A	G	0.7575	-0.0018	0.0003	2.16e-07	0.999998	98485.9	5.3986e+06	0.0182429
rs3791033	1	44134077	KDM4A	89	rs6673970	1	44199469	A	C	0.6908	-0.0017	0.0003	3.25e-08	0.999998	14090.1	5.3986e+06	0.00260996
rs3791033	1	44134077	KDM4A	89	rs6429637	1	44198531	A	G	0.6906	-0.0017	0.0003	3.37e-08	0.999998	14090.1	5.3986e+06	0.00260996
rs3791033	1	44134077	KDM4A	89	rs11810109	1	44186812	A	T	0.7085	-0.0017	0.0003	5.26e-08	0.999998	14090.1	5.3986e+06	0.00260996
rs3791033	1	44134077	KDM4A	89	rs61768370	1	44111963	A	T	0.6609	-0.0017	0.0003	6.42e-08	0.999998	14090.1	5.3986e+06	0.00260996
rs3791033	1	44134077	KDM4A	89	rs3791040	1	44202733	A	G	0.6877	-0.0017	0.0003	6.56e-08	0.999998	14090.1	5.3986e+06	0.00260996
rs3791033	1	44134077	KDM4A	89	rs6664485	1	44225532	T	C	0.6886	-0.0017	0.0003	7.01e-08	0.999998	14090.1	5.3986e+06	0.00260996
rs3791033	1	44134077	KDM4A	89	rs55666439	1	44111212	T	G	0.661	-0.0017	0.0003	7.04e-08	0.999998	14090.1	5.3986e+06	0.00260996
rs3791033	1	44134077	KDM4A	89	rs11210912	1	44220737	T	G	0.6885	-0.0017	0.0003	7.36e-08	0.999998	14090.1	5.3986e+06	0.00260996
rs3791033	1	44134077	KDM4A	89	rs112518613	1	44224985	T	C	0.6885	-0.0017	0.0003	7.56e-08	0.999998	14090.1	5.3986e+06	0.00260996
rs3791033	1	44134077	KDM4A	89	rs6668616	1	44216376	T	C	0.6885	-0.0017	0.0003	7.77e-08	0.999998	14090.1	5.3986e+06	0.00260996
rs3791033	1	44134077	KDM4A	89	rs12062824	1	44215859	A	G	0.6885	-0.0017	0.0003	7.96e-08	0.999998	14090.1	5.3986e+06	0.00260996
rs3791033	1	44134077	KDM4A	89	rs7520053	1	44226657	A	G	0.6914	-0.0017	0.0003	8.12e-08	0.999998	14090.1	5.3986e+06	0.00260996
rs3791033	1	44134077	KDM4A	89	rs11210914	1	44223456	T	C	0.6896	-0.0017	0.0003	8.38e-08	0.999998	14090.1	5.3986e+06	0.00260996
rs3791033	1	44134077	KDM4A	89	rs11581514	1	44222204	A	G	0.6896	-0.0017	0.0003	8.89e-08	0.999998	14090.1	5.3986e+06	0.00260996
rs3791033	1	44134077	KDM4A	89	rs7551644	1	44228016	A	T	0.6893	-0.0017	0.0003	9.25e-08	0.999998	14090.1	5.3986e+06	0.00260996
rs3791033	1	44134077	KDM4A	89	rs56701980	1	44215412	T	C	0.6889	-0.0017	0.0003	9.9e-08	0.999998	14090.1	5.3986e+06	0.00260996
rs3791033	1	44134077	KDM4A	89	rs56338811	1	44214888	A	G	0.6889	-0.0017	0.0003	1.02e-07	0.999998	14090.1	5.3986e+06	0.00260996
rs3791033	1	44134077	KDM4A	89	rs56009633	1	44231481	T	C	0.6976	-0.0017	0.0003	1.04e-07	0.999998	14090.1	5.3986e+06	0.00260996
rs3791033	1	44134077	KDM4A	89	rs6658300	1	44129209	T	C	0.2993	-0.0017	0.0003	1.4e-07	0.999998	14090.1	5.3986e+06	0.00260996
rs3791033	1	44134077	KDM4A	89	rs2270972	1	44158129	C	G	0.707	-0.0017	0.0003	1.97e-07	0.999998	14090.1	5.3986e+06	0.00260996
rs3791033	1	44134077	KDM4A	89	rs4660257	1	44148168	T	C	0.7079	-0.0017	0.0003	2.37e-07	0.999998	14090.1	5.3986e+06	0.00260996
rs3791033	1	44134077	KDM4A	89	rs61768374	1	44151633	T	G	0.7068	-0.0017	0.0003	2.4e-07	0.999998	14090.1	5.3986e+06	0.00260996
rs3791033	1	44134077	KDM4A	89	rs11589584	1	44122473	T	G	0.6609	-0.0016	0.0003	9.21e-08	0.999998	2252.73	5.3986e+06	0.000417281
rs3791033	1	44134077	KDM4A	89	rs11577684	1	44254280	C	G	0.6509	-0.0016	0.0003	3.84e-07	0.999998	2252.73	5.3986e+06	0.000417281
rs3791033	1	44134077	KDM4A	89	rs1808730	1	44045528	A	G	0.369	0.0016	0.0003	1.81e-07	0.999998	2252.73	5.3986e+06	0.000417281
rs3791033	1	44134077	KDM4A	89	rs618678	1	44133299	T	C	0.3273	0.0017	0.0003	2.41e-08	0.999998	14090.1	5.3986e+06	0.00260996
rs3791033	1	44134077	KDM4A	89	rs11210917	1	44234520	A	T	0.311	0.0017	0.0003	5.31e-08	0.999998	14090.1	5.3986e+06	0.00260996
rs3791033	1	44134077	KDM4A	89	rs55684236	1	44080009	A	G	0.3398	0.0017	0.0003	5.43e-08	0.999998	14090.1	5.3986e+06	0.00260996
rs3791033	1	44134077	KDM4A	89	rs61769649	1	44098506	A	G	0.3389	0.0017	0.0003	5.46e-08	0.999998	14090.1	5.3986e+06	0.00260996
rs3791033	1	44134077	KDM4A	89	rs3791151	1	44078602	A	C	0.3398	0.0017	0.0003	5.49e-08	0.999998	14090.1	5.3986e+06	0.00260996
rs3791033	1	44134077	KDM4A	89	rs6656457	1	44233662	C	G	0.3111	0.0017	0.0003	5.55e-08	0.999998	14090.1	5.3986e+06	0.00260996
rs3791033	1	44134077	KDM4A	89	rs12405972	1	44097438	T	G	0.339	0.0017	0.0003	5.68e-08	0.999998	14090.1	5.3986e+06	0.00260996
rs3791033	1	44134077	KDM4A	89	rs3791043	1	44219546	T	G	0.3108	0.0017	0.0003	6.51e-08	0.999998	14090.1	5.3986e+06	0.00260996
rs3791033	1	44134077	KDM4A	89	rs6696529	1	44210387	A	T	0.308	0.0017	0.0003	6.6e-08	0.999998	14090.1	5.3986e+06	0.00260996
rs3791033	1	44134077	KDM4A	89	rs4660745	1	44234076	T	C	0.3107	0.0017	0.0003	6.7e-08	0.999998	14090.1	5.3986e+06	0.00260996
rs3791033	1	44134077	KDM4A	89	rs61768371	1	44118406	A	G	0.339	0.0017	0.0003	6.76e-08	0.999998	14090.1	5.3986e+06	0.00260996
rs3791033	1	44134077	KDM4A	89	rs11210916	1	44232926	A	G	0.3104	0.0017	0.0003	6.79e-08	0.999998	14090.1	5.3986e+06	0.00260996
rs3791033	1	44134077	KDM4A	89	rs3791046	1	44231807	A	C	0.3104	0.0017	0.0003	6.82e-08	0.999998	14090.1	5.3986e+06	0.00260996
rs3791033	1	44134077	KDM4A	89	rs35393217	1	44101648	A	G	0.339	0.0017	0.0003	6.99e-08	0.999998	14090.1	5.3986e+06	0.00260996
rs3791033	1	44134077	KDM4A	89	rs35290231	1	44103033	A	G	0.339	0.0017	0.0003	7.02e-08	0.999998	14090.1	5.3986e+06	0.00260996
rs3791033	1	44134077	KDM4A	89	rs11584382	1	44216634	T	C	0.3083	0.0017	0.0003	7.13e-08	0.999998	14090.1	5.3986e+06	0.00260996
rs3791033	1	44134077	KDM4A	89	rs11587515	1	44222570	T	C	0.3086	0.0017	0.0003	7.19e-08	0.999998	14090.1	5.3986e+06	0.00260996
rs3791033	1	44134077	KDM4A	89	rs6678767	1	44220670	A	G	0.3115	0.0017	0.0003	7.41e-08	0.999998	14090.1	5.3986e+06	0.00260996
rs3791033	1	44134077	KDM4A	89	rs6700256	1	44216887	A	G	0.3115	0.0017	0.0003	7.56e-08	0.999998	14090.1	5.3986e+06	0.00260996
rs3791033	1	44134077	KDM4A	89	rs489319	1	44131794	T	C	0.3302	0.0017	0.0003	7.89e-08	0.999998	14090.1	5.3986e+06	0.00260996
rs3791033	1	44134077	KDM4A	89	rs56367078	1	44215015	T	G	0.3104	0.0017	0.0003	8.34e-08	0.999998	14090.1	5.3986e+06	0.00260996
rs3791033	1	44134077	KDM4A	89	rs11590619	1	44126709	C	G	0.3389	0.0017	0.0003	8.51e-08	0.999998	14090.1	5.3986e+06	0.00260996
rs3791033	1	44134077	KDM4A	89	rs6429639	1	44217753	A	G	0.3104	0.0017	0.0003	8.57e-08	0.999998	14090.1	5.3986e+06	0.00260996
rs3791033	1	44134077	KDM4A	89	rs59305903	1	44210191	T	C	0.3104	0.0017	0.0003	8.64e-08	0.999998	14090.1	5.3986e+06	0.00260996
rs3791033	1	44134077	KDM4A	89	rs1472661	1	44209075	T	C	0.3104	0.0017	0.0003	8.77e-08	0.999998	14090.1	5.3986e+06	0.00260996
rs3791033	1	44134077	KDM4A	89	rs1013793	1	44207553	T	C	0.3105	0.0017	0.0003	9.23e-08	0.999998	14090.1	5.3986e+06	0.00260996
rs3791033	1	44134077	KDM4A	89	rs1029632	1	44207899	A	C	0.3104	0.0017	0.0003	9.34e-08	0.999998	14090.1	5.3986e+06	0.00260996
rs3791033	1	44134077	KDM4A	89	rs11805774	1	44152715	A	G	0.2918	0.0017	0.0003	1.78e-07	0.999998	14090.1	5.3986e+06	0.00260996
rs3791033	1	44134077	KDM4A	89	rs17401357	1	44153619	C	G	0.2919	0.0017	0.0003	1.81e-07	0.999998	14090.1	5.3986e+06	0.00260996
rs3791033	1	44134077	KDM4A	89	rs1971342	1	44152189	A	G	0.2918	0.0017	0.0003	2.71e-07	0.999998	14090.1	5.3986e+06	0.00260996
rs3791033	1	44134077	KDM4A	89	rs3791035	1	44154479	C	G	0.2918	0.0017	0.0003	2.76e-07	0.999998	14090.1	5.3986e+06	0.00260996
rs3791033	1	44134077	KDM4A	89	rs7529895	1	44241870	T	C	0.3013	0.0018	0.0003	9.58e-09	0.999998	98485.9	5.3986e+06	0.0182429
rs3791033	1	44134077	KDM4A	89	rs11590279	1	44244183	T	C	0.3013	0.0018	0.0003	9.85e-09	0.999998	98485.9	5.3986e+06	0.0182429
rs3791033	1	44134077	KDM4A	89	rs7516647	1	44237465	T	C	0.3018	0.0018	0.0003	1.31e-08	0.999998	98485.9	5.3986e+06	0.0182429
rs3791033	1	44134077	KDM4A	89	rs10890281	1	44245939	A	C	0.3033	0.0018	0.0003	1.45e-08	0.999998	98485.9	5.3986e+06	0.0182429
rs3791033	1	44134077	KDM4A	89	rs2158954	1	44244667	A	G	0.3033	0.0018	0.0003	1.49e-08	0.999998	98485.9	5.3986e+06	0.0182429
rs3791033	1	44134077	KDM4A	89	rs7551551	1	44213482	A	C	0.3016	0.0018	0.0003	1.65e-08	0.999998	98485.9	5.3986e+06	0.0182429
rs3791033	1	44134077	KDM4A	89	rs7531165	1	44237247	T	C	0.3055	0.0018	0.0003	1.81e-08	0.999998	98485.9	5.3986e+06	0.0182429
rs3791033	1	44134077	KDM4A	89	rs3791044	1	44219933	A	G	0.3017	0.0018	0.0003	2.19e-08	0.999998	98485.9	5.3986e+06	0.0182429
rs3791033	1	44134077	KDM4A	89	rs55695044	1	44243658	T	C	0.3036	0.0018	0.0003	2.27e-08	0.999998	98485.9	5.3986e+06	0.0182429
rs3791033	1	44134077	KDM4A	89	rs56352978	1	44231480	A	G	0.2933	0.0018	0.0003	2.41e-08	0.999998	98485.9	5.3986e+06	0.0182429
rs3791033	1	44134077	KDM4A	89	rs112361411	1	44183923	T	C	0.2925	0.0018	0.0003	3.52e-08	0.999998	98485.9	5.3986e+06	0.0182429
rs3791033	1	44134077	KDM4A	89	rs112984125	1	44173423	A	G	0.2933	0.0018	0.0003	4.11e-08	0.999998	98485.9	5.3986e+06	0.0182429
rs3791033	1	44134077	KDM4A	89	rs61768408	1	44220747	A	G	0.2521	0.0018	0.0003	8.53e-08	0.999998	98485.9	5.3986e+06	0.0182429
rs3791033	1	44134077	KDM4A	89	rs72678674	1	44224688	A	G	0.2498	0.0018	0.0003	1.23e-07	0.999998	98485.9	5.3986e+06	0.0182429
rs3791033	1	44134077	KDM4A	89	rs56319043	1	44171211	T	C	0.2413	0.0018	0.0003	1.46e-07	0.999998	98485.9	5.3986e+06	0.0182429
rs3791033	1	44134077	KDM4A	89	rs113688544	1	44151911	T	C	0.2416	0.0018	0.0003	2.05e-07	0.999998	98485.9	5.3986e+06	0.0182429
rs3791033	1	44134077	KDM4A	89	rs72678680	1	44240221	A	G	0.253	0.0019	0.0003	3.38e-08	0.999998	769287	5.3986e+06	0.142498
rs7526455	1	100923262	CDC14A	45	rs7526455	1	100923262	T	C	0.8179	-0.0028	0.0004	1.49e-13	0.999996	8.73376e+07	3971515839	0.021991
rs7526455	1	100923262	CDC14A	45	rs3767830	1	100906578	A	C	0.8195	-0.0028	0.0004	2.2e-13	0.999996	8.73376e+07	3971515839	0.021991
rs7526455	1	100923262	CDC14A	45	rs2026791	1	100916013	T	C	0.8193	-0.0027	0.0004	6.23e-13	0.999996	1.56589e+07	3971515839	0.0039428
rs7526455	1	100923262	CDC14A	45	rs6704172	1	100913106	T	C	0.8201	-0.0027	0.0004	1.25e-12	0.999996	1.56589e+07	3971515839	0.0039428
rs7526455	1	100923262	CDC14A	45	rs17122554	1	100921190	A	G	0.8201	-0.0027	0.0004	1.29e-12	0.999996	1.56589e+07	3971515839	0.0039428
rs7526455	1	100923262	CDC14A	45	rs6700552	1	100918072	A	T	0.8201	-0.0027	0.0004	1.29e-12	0.999996	1.56589e+07	3971515839	0.0039428
rs7526455	1	100923262	CDC14A	45	rs6703191	1	100918124	T	C	0.8201	-0.0027	0.0004	1.29e-12	0.999996	1.56589e+07	3971515839	0.0039428
rs7526455	1	100923262	CDC14A	45	rs6674902	1	100923876	T	C	0.8201	-0.0027	0.0004	1.3e-12	0.999996	1.56589e+07	3971515839	0.0039428
rs7526455	1	100923262	CDC14A	45	rs55983805	1	100916370	A	T	0.8202	-0.0027	0.0004	1.32e-12	0.999996	1.56589e+07	3971515839	0.0039428
rs7526455	1	100923262	CDC14A	45	rs11803701	1	100925809	C	G	0.8202	-0.0027	0.0004	1.33e-12	0.999996	1.56589e+07	3971515839	0.0039428
rs7526455	1	100923262	CDC14A	45	rs11166455	1	100914621	T	C	0.82	-0.0027	0.0004	1.63e-12	0.999996	1.56589e+07	3971515839	0.0039428
rs7526455	1	100923262	CDC14A	45	rs78861171	1	100908577	A	T	0.837	-0.0027	0.0004	1.01e-11	0.999996	1.56589e+07	3971515839	0.0039428
rs7526455	1	100923262	CDC14A	45	rs11166449	1	100885140	A	G	0.8429	-0.0027	0.0004	1.46e-11	0.999996	1.56589e+07	3971515839	0.0039428
rs7526455	1	100923262	CDC14A	45	rs3767828	1	100892662	T	C	0.8428	-0.0027	0.0004	1.67e-11	0.999996	1.56589e+07	3971515839	0.0039428
rs7526455	1	100923262	CDC14A	45	rs11166448	1	100883167	T	C	0.843	-0.0027	0.0004	2.68e-11	0.999996	1.56589e+07	3971515839	0.0039428
rs7526455	1	100923262	CDC14A	45	rs17456578	1	100925226	T	G	0.8364	-0.0026	0.0004	1.9e-11	0.999996	2.98857e+06	3971515839	0.000752501
rs7526455	1	100923262	CDC14A	45	rs112016464	1	100871006	T	C	0.8195	-0.0026	0.0004	1.94e-11	0.999996	2.98857e+06	3971515839	0.000752501
rs7526455	1	100923262	CDC14A	45	rs7520005	1	100867156	A	G	0.8192	-0.0026	0.0004	2.37e-11	0.999996	2.98857e+06	3971515839	0.000752501
rs7526455	1	100923262	CDC14A	45	rs12061442	1	100863673	T	C	0.843	-0.0026	0.0004	1.16e-10	0.999996	2.98857e+06	3971515839	0.000752501
rs7526455	1	100923262	CDC14A	45	rs28361215	1	100873144	A	T	0.8441	-0.0026	0.0004	1.35e-10	0.999996	2.98857e+06	3971515839	0.000752501
rs7526455	1	100923262	CDC14A	45	rs12065152	1	100863864	A	G	0.1805	0.0026	0.0004	9.97e-12	0.999996	2.98857e+06	3971515839	0.000752501
rs7526455	1	100923262	CDC14A	45	rs17422332	1	100915758	C	G	0.1636	0.0026	0.0004	1.51e-11	0.999996	2.98857e+06	3971515839	0.000752501
rs7526455	1	100923262	CDC14A	45	rs12088271	1	100877709	T	C	0.1815	0.0026	0.0004	1.55e-11	0.999996	2.98857e+06	3971515839	0.000752501
rs7526455	1	100923262	CDC14A	45	rs2163667	1	100916183	A	C	0.1636	0.0026	0.0004	1.64e-11	0.999996	2.98857e+06	3971515839	0.000752501
rs7526455	1	100923262	CDC14A	45	rs189904600	1	100859520	A	T	0.1752	0.0026	0.0004	6.54e-11	0.999996	2.98857e+06	3971515839	0.000752501
rs7526455	1	100923262	CDC14A	45	rs1971779	1	100873708	A	G	0.1562	0.0026	0.0004	1.04e-10	0.999996	2.98857e+06	3971515839	0.000752501
rs7526455	1	100923262	CDC14A	45	rs1545021	1	100873413	T	C	0.156	0.0026	0.0004	1.39e-10	0.999996	2.98857e+06	3971515839	0.000752501
rs7526455	1	100923262	CDC14A	45	rs34097376	1	100839876	T	C	0.1569	0.0026	0.0004	1.53e-10	0.999996	2.98857e+06	3971515839	0.000752501
rs7526455	1	100923262	CDC14A	45	rs74780928	1	100838317	A	G	0.1565	0.0026	0.0004	1.64e-10	0.999996	2.98857e+06	3971515839	0.000752501
rs7526455	1	100923262	CDC14A	45	rs6687613	1	100917628	T	C	0.182	0.0027	0.0004	6.94e-13	0.999996	1.56589e+07	3971515839	0.0039428
rs7526455	1	100923262	CDC14A	45	rs6577171	1	100886970	A	G	0.181	0.0027	0.0004	7.74e-13	0.999996	1.56589e+07	3971515839	0.0039428
rs7526455	1	100923262	CDC14A	45	rs9970674	1	100885060	T	C	0.1828	0.0027	0.0004	8.02e-13	0.999996	1.56589e+07	3971515839	0.0039428
rs7526455	1	100923262	CDC14A	45	rs6662924	1	100894419	A	C	0.1811	0.0027	0.0004	9.01e-13	0.999996	1.56589e+07	3971515839	0.0039428
rs7526455	1	100923262	CDC14A	45	rs11166451	1	100885228	T	C	0.1824	0.0027	0.0004	1.25e-12	0.999996	1.56589e+07	3971515839	0.0039428
rs7526455	1	100923262	CDC14A	45	rs10493922	1	100919788	A	G	0.1798	0.0027	0.0004	1.28e-12	0.999996	1.56589e+07	3971515839	0.0039428
rs7526455	1	100923262	CDC14A	45	rs7524116	1	100919553	A	G	0.1798	0.0027	0.0004	1.29e-12	0.999996	1.56589e+07	3971515839	0.0039428
rs7526455	1	100923262	CDC14A	45	rs6688996	1	100912963	T	C	0.1799	0.0027	0.0004	1.32e-12	0.999996	1.56589e+07	3971515839	0.0039428
rs7526455	1	100923262	CDC14A	45	rs17122552	1	100920273	A	T	0.1815	0.0027	0.0004	1.36e-12	0.999996	1.56589e+07	3971515839	0.0039428
rs7526455	1	100923262	CDC14A	45	rs6662969	1	100917993	A	G	0.1798	0.0027	0.0004	1.37e-12	0.999996	1.56589e+07	3971515839	0.0039428
rs7526455	1	100923262	CDC14A	45	rs12057397	1	100923182	A	G	0.1814	0.0027	0.0004	1.42e-12	0.999996	1.56589e+07	3971515839	0.0039428
rs7526455	1	100923262	CDC14A	45	rs17122526	1	100913533	A	G	0.1815	0.0027	0.0004	1.53e-12	0.999996	1.56589e+07	3971515839	0.0039428
rs7526455	1	100923262	CDC14A	45	rs6663742	1	100912733	T	G	0.1798	0.0027	0.0004	1.67e-12	0.999996	1.56589e+07	3971515839	0.0039428
rs7526455	1	100923262	CDC14A	45	rs28364870	1	100920240	T	C	0.1815	0.0027	0.0004	1.74e-12	0.999996	1.56589e+07	3971515839	0.0039428
rs7526455	1	100923262	CDC14A	45	rs79435107	1	100898062	T	G	0.1631	0.0027	0.0004	9.15e-12	0.999996	1.56589e+07	3971515839	0.0039428
rs7526455	1	100923262	CDC14A	45	rs57421427	1	100924686	C	G	0.1398	0.003	0.0004	1.53e-11	0.999996	3277272643	3971515839	0.825194
rs1966228	1	118144332	FAM46C	5	rs893230	1	118151846	T	G	0.2228	-0.0031	0.0003	1.89e-18	0.999998	2.3e+20	1.6e+22	0.0144435
rs1966228	1	118144332	FAM46C	5	rs1627787	1	118165973	T	C	0.2243	-0.0031	0.0003	2.24e-18	0.999998	2.3e+20	1.6e+22	0.0144435
rs1966228	1	118144332	FAM46C	5	rs844108	1	118165328	T	C	0.777	0.0031	0.0003	2.27e-18	0.999998	2.3e+20	1.6e+22	0.0144435
rs1966228	1	118144332	FAM46C	5	rs1966228	1	118144332	A	G	0.7412	0.0032	0.0003	5.78e-22	0.999998	7.63e+21	1.6e+22	0.478298
rs1966228	1	118144332	FAM46C	5	rs12406858	1	118141492	A	C	0.7394	0.0032	0.0003	2.13e-21	0.999998	7.63e+21	1.6e+22	0.478298
rs78444298	1	184672098	EDEM3	2	rs78444298	1	184672098	A	G	0.0188	0.0073	0.0011	1.48e-11	0.99997	2.01149e+07	2.19354e+07	0.917009
rs78444298	1	184672098	EDEM3	2	rs115276619	1	184865132	A	T	0.0163	0.0075	0.0012	2.35e-10	0.999964	1.82034e+06	2.19354e+07	0.0829865
rs79687284	1	214150821	PROX1	2	rs17712208	1	214150445	A	T	0.0338	0.0084	0.0008	8.58e-25	0.999984	3.48e+21	1.65e+22	0.21077
rs79687284	1	214150821	PROX1	2	rs79687284	1	214150821	C	G	0.0334	0.0085	0.0008	4.38e-25	0.999984	1.3e+22	1.65e+22	0.78923
rs2075423	1	214154719	PROX1	5	rs2075423	1	214154719	T	G	0.3352	-0.0034	0.0003	9.2e-29	0.999998	1.17e+25	3.59e+25	0.325384
rs2075423	1	214154719	PROX1	5	rs235924	1	214156860	T	C	0.34	-0.0034	0.0003	2.47e-28	0.999998	1.17e+25	3.59e+25	0.325384
rs2075423	1	214154719	PROX1	5	rs340882	1	214145731	C	G	0.3928	-0.0033	0.0003	1.5e-27	0.999998	2.82e+23	3.59e+25	0.0078679
rs2075423	1	214154719	PROX1	5	rs340879	1	214156514	T	C	0.3708	-0.0033	0.0003	3.38e-27	0.999998	2.82e+23	3.59e+25	0.0078679
rs2075423	1	214154719	PROX1	5	rs340878	1	214157049	C	G	0.6592	0.0034	0.0003	3.91e-28	0.999998	1.17e+25	3.59e+25	0.325384
rs348330	1	229672955	ABCB10	1	rs348330	1	229672955	A	G	0.621	-0.0021	0.0003	2.04e-12	0.999998	6.55061e+07	6.56647e+07	0.997585
rs1260326	2	27730940	GCKR	5	rs1260326	2	27730940	T	C	0.3901	-0.0037	0.0003	6.83e-36	0.999998	1.61e+30	8.07e+30	0.199309
rs1260326	2	27730940	GCKR	5	rs780094	2	27741237	T	C	0.3804	-0.0037	0.0003	6.01e-35	0.999998	1.61e+30	8.07e+30	0.199309
rs1260326	2	27730940	GCKR	5	rs780093	2	27742603	T	C	0.3797	-0.0037	0.0003	1.33e-34	0.999998	1.61e+30	8.07e+30	0.199309
rs1260326	2	27730940	GCKR	5	rs1728918	2	27635463	A	G	0.2723	-0.0037	0.0003	6.2e-29	0.999998	1.61e+30	8.07e+30	0.199309
rs1260326	2	27730940	GCKR	5	rs11127048	2	27752463	A	G	0.6165	0.0037	0.0003	3.53e-34	0.999998	1.61e+30	8.07e+30	0.199309
rs112694524	2	43453721	THADA	55	rs112694524	2	43453721	A	G	0.0694	-0.0054	0.0006	5.2e-20	0.999991	1163820000000000	6158440000000000	0.18898
rs112694524	2	43453721	THADA	55	rs80323638	2	43469615	A	G	0.0961	-0.0045	0.0005	9.91e-20	0.999994	969963000000000	6158440000000000	0.157501
rs112694524	2	43453721	THADA	55	rs114510001	2	43517088	T	C	0.0981	-0.0043	0.0005	1.61e-18	0.999994	28711000000000	6158440000000000	0.00466206
rs112694524	2	43453721	THADA	55	rs79965992	2	43748079	A	G	0.0825	-0.0043	0.0005	3.12e-15	0.999994	28711000000000	6158440000000000	0.00466206
rs112694524	2	43453721	THADA	55	rs76215753	2	43597142	T	C	0.097	-0.0042	0.0005	1.33e-17	0.999994	5245080000000	6158440000000000	0.00085169
rs112694524	2	43453721	THADA	55	rs112972772	2	43600721	A	T	0.0971	-0.0042	0.0005	1.9e-17	0.999994	5245080000000	6158440000000000	0.00085169
rs112694524	2	43453721	THADA	55	rs111947872	2	43605826	A	C	0.0971	-0.0042	0.0005	2.14e-17	0.999994	5245080000000	6158440000000000	0.00085169
rs112694524	2	43453721	THADA	55	rs72788875	2	43456430	A	C	0.127	-0.0036	0.0004	2.53e-16	0.999996	776042000000000	6158440000000000	0.126013
rs112694524	2	43453721	THADA	55	rs141719795	2	43462478	A	G	0.1272	-0.0036	0.0004	3.12e-16	0.999996	776042000000000	6158440000000000	0.126013
rs112694524	2	43453721	THADA	55	rs1367173	2	43449385	T	C	0.1272	-0.0036	0.0004	3.64e-16	0.999996	776042000000000	6158440000000000	0.126013
rs112694524	2	43453721	THADA	55	rs13405434	2	43538819	T	G	0.1257	-0.0035	0.0004	6.09e-16	0.999996	84391400000000	6158440000000000	0.0137034
rs112694524	2	43453721	THADA	55	rs9170	2	43450138	A	G	0.1272	-0.0035	0.0004	6.63e-16	0.999996	84391400000000	6158440000000000	0.0137034
rs112694524	2	43453721	THADA	55	rs13405568	2	43508993	T	C	0.1271	-0.0035	0.0004	1.08e-15	0.999996	84391400000000	6158440000000000	0.0137034
rs112694524	2	43453721	THADA	55	rs35720761	2	43519977	T	C	0.1264	-0.0035	0.0004	1.49e-15	0.999996	84391400000000	6158440000000000	0.0137034
rs112694524	2	43453721	THADA	55	rs13395290	2	43706319	T	C	0.1235	-0.0035	0.0004	6.15e-15	0.999996	84391400000000	6158440000000000	0.0137034
rs112694524	2	43453721	THADA	55	rs13399366	2	43461119	T	C	0.1312	-0.0034	0.0004	1.65e-15	0.999996	9769100000000	6158440000000000	0.00158629
rs112694524	2	43453721	THADA	55	rs10439463	2	43523696	T	G	0.1334	-0.0034	0.0004	2.54e-15	0.999996	9769100000000	6158440000000000	0.00158629
rs112694524	2	43453721	THADA	55	rs6757900	2	43523466	C	G	0.1311	-0.0034	0.0004	3.32e-15	0.999996	9769100000000	6158440000000000	0.00158629
rs112694524	2	43453721	THADA	55	rs13424398	2	43494221	T	G	0.1334	-0.0034	0.0004	4.13e-15	0.999996	9769100000000	6158440000000000	0.00158629
rs112694524	2	43453721	THADA	55	rs72875566	2	43454038	C	G	0.1323	-0.0034	0.0004	4.76e-15	0.999996	9769100000000	6158440000000000	0.00158629
rs112694524	2	43453721	THADA	55	rs6756560	2	43528478	T	C	0.1301	-0.0034	0.0004	4.99e-15	0.999996	9769100000000	6158440000000000	0.00158629
rs112694524	2	43453721	THADA	55	rs13388722	2	43493133	T	C	0.1297	-0.0034	0.0004	6e-15	0.999996	9769100000000	6158440000000000	0.00158629
rs112694524	2	43453721	THADA	55	rs10189666	2	43531052	A	T	0.1304	-0.0034	0.0004	6.12e-15	0.999996	9769100000000	6158440000000000	0.00158629
rs112694524	2	43453721	THADA	55	rs13408364	2	43509161	A	G	0.129	-0.0034	0.0004	6.77e-15	0.999996	9769100000000	6158440000000000	0.00158629
rs112694524	2	43453721	THADA	55	rs10179816	2	43531304	A	G	0.128	-0.0034	0.0004	7.74e-15	0.999996	9769100000000	6158440000000000	0.00158629
rs112694524	2	43453721	THADA	55	rs13411327	2	43515483	C	G	0.1293	-0.0034	0.0004	9.68e-15	0.999996	9769100000000	6158440000000000	0.00158629
rs112694524	2	43453721	THADA	55	rs72790907	2	43575195	T	C	0.1239	-0.0034	0.0004	1.06e-14	0.999996	9769100000000	6158440000000000	0.00158629
rs112694524	2	43453721	THADA	55	rs72865297	2	43743248	A	G	0.1196	-0.0034	0.0004	4.48e-14	0.999996	9769100000000	6158440000000000	0.00158629
rs112694524	2	43453721	THADA	55	rs998768	2	43711523	T	G	0.1196	-0.0034	0.0004	4.6e-14	0.999996	9769100000000	6158440000000000	0.00158629
rs112694524	2	43453721	THADA	55	rs13407351	2	43456734	A	G	0.8682	0.0034	0.0004	2.01e-15	0.999996	9769100000000	6158440000000000	0.00158629
rs112694524	2	43453721	THADA	55	rs6728997	2	43523379	A	G	0.8668	0.0034	0.0004	2.42e-15	0.999996	9769100000000	6158440000000000	0.00158629
rs112694524	2	43453721	THADA	55	rs6544639	2	43510097	T	C	0.867	0.0034	0.0004	3.11e-15	0.999996	9769100000000	6158440000000000	0.00158629
rs112694524	2	43453721	THADA	55	rs10173251	2	43529508	C	G	0.8718	0.0034	0.0004	4.53e-15	0.999996	9769100000000	6158440000000000	0.00158629
rs112694524	2	43453721	THADA	55	rs10190311	2	43527736	A	T	0.8692	0.0034	0.0004	5.88e-15	0.999996	9769100000000	6158440000000000	0.00158629
rs112694524	2	43453721	THADA	55	rs10173636	2	43529919	C	G	0.8698	0.0034	0.0004	6.31e-15	0.999996	9769100000000	6158440000000000	0.00158629
rs112694524	2	43453721	THADA	55	rs17334233	2	43546624	T	C	0.8709	0.0034	0.0004	8.98e-15	0.999996	9769100000000	6158440000000000	0.00158629
rs112694524	2	43453721	THADA	55	rs17406126	2	43546632	A	T	0.8717	0.0034	0.0004	1.09e-14	0.999996	9769100000000	6158440000000000	0.00158629
rs112694524	2	43453721	THADA	55	rs17030980	2	43751480	T	C	0.8795	0.0034	0.0004	1.59e-14	0.999996	9769100000000	6158440000000000	0.00158629
rs112694524	2	43453721	THADA	55	rs6753942	2	43749436	T	G	0.8796	0.0034	0.0004	1.71e-14	0.999996	9769100000000	6158440000000000	0.00158629
rs112694524	2	43453721	THADA	55	rs13395302	2	43706350	C	G	0.8804	0.0034	0.0004	1.78e-14	0.999996	9769100000000	6158440000000000	0.00158629
rs112694524	2	43453721	THADA	55	rs74608713	2	43763539	T	G	0.8769	0.0034	0.0004	1.82e-14	0.999996	9769100000000	6158440000000000	0.00158629
rs112694524	2	43453721	THADA	55	rs13419550	2	43468636	T	C	0.8704	0.0035	0.0004	9.39e-16	0.999996	84391400000000	6158440000000000	0.0137034
rs112694524	2	43453721	THADA	55	rs10195132	2	43537892	T	C	0.874	0.0035	0.0004	1.17e-15	0.999996	84391400000000	6158440000000000	0.0137034
rs112694524	2	43453721	THADA	55	rs13411485	2	43575984	C	G	0.8767	0.0035	0.0004	2.08e-15	0.999996	84391400000000	6158440000000000	0.0137034
rs112694524	2	43453721	THADA	55	rs13416978	2	43705265	A	G	0.8763	0.0035	0.0004	3.66e-15	0.999996	84391400000000	6158440000000000	0.0137034
rs112694524	2	43453721	THADA	55	rs13405158	2	43705286	T	C	0.8764	0.0035	0.0004	4.21e-15	0.999996	84391400000000	6158440000000000	0.0137034
rs112694524	2	43453721	THADA	55	rs7570242	2	43706002	T	C	0.8764	0.0035	0.0004	5.31e-15	0.999996	84391400000000	6158440000000000	0.0137034
rs112694524	2	43453721	THADA	55	rs7585060	2	43739887	T	C	0.8766	0.0035	0.0004	5.54e-15	0.999996	84391400000000	6158440000000000	0.0137034
rs112694524	2	43453721	THADA	55	rs13408697	2	43706244	T	C	0.8764	0.0035	0.0004	5.82e-15	0.999996	84391400000000	6158440000000000	0.0137034
rs112694524	2	43453721	THADA	55	rs7600657	2	43710444	A	G	0.8757	0.0035	0.0004	7.79e-15	0.999996	84391400000000	6158440000000000	0.0137034
rs112694524	2	43453721	THADA	55	rs17031016	2	43764442	T	C	0.8797	0.0035	0.0004	1.01e-14	0.999996	84391400000000	6158440000000000	0.0137034
rs112694524	2	43453721	THADA	55	rs6743071	2	43586287	T	G	0.9006	0.0042	0.0005	5.93e-18	0.999994	5245080000000	6158440000000000	0.00085169
rs112694524	2	43453721	THADA	55	rs74616425	2	43613582	C	G	0.9029	0.0042	0.0005	1.57e-17	0.999994	5245080000000	6158440000000000	0.00085169
rs112694524	2	43453721	THADA	55	rs74469180	2	43603367	C	G	0.9027	0.0042	0.0005	2.04e-17	0.999994	5245080000000	6158440000000000	0.00085169
rs112694524	2	43453721	THADA	55	rs79629200	2	43602932	T	G	0.9028	0.0043	0.0005	1.67e-18	0.999994	28711000000000	6158440000000000	0.00466206
rs12712928	2	45192080	SIX3,SIX2	2	rs12712928	2	45192080	C	G	0.1723	0.0042	0.0004	1.02e-26	0.999996	1.74e+21	3.49e+21	0.499999
rs12712928	2	45192080	SIX3,SIX2	2	rs12712929	2	45192105	T	G	0.1711	0.0042	0.0004	1.66e-26	0.999996	1.74e+21	3.49e+21	0.499999
rs146418816	2	158432811	ACVR1C	23	rs77971173	2	158432741	T	C	0.0563	-0.0035	0.0006	5.75e-08	0.999991	73466.8	555729	0.132199
rs146418816	2	158432811	ACVR1C	23	rs146418816	2	158432811	A	G	0.0567	-0.0034	0.0006	5.56e-08	0.999991	28177.1	555729	0.0507029
rs146418816	2	158432811	ACVR1C	23	rs60984757	2	158418583	T	C	0.0565	-0.0034	0.0006	6.24e-08	0.999991	28177.1	555729	0.0507029
rs146418816	2	158432811	ACVR1C	23	rs77101210	2	158429484	C	G	0.0564	-0.0034	0.0006	6.91e-08	0.999991	28177.1	555729	0.0507029
rs146418816	2	158432811	ACVR1C	23	rs76512472	2	158430322	A	C	0.0564	-0.0034	0.0006	7.39e-08	0.999991	28177.1	555729	0.0507029
rs146418816	2	158432811	ACVR1C	23	rs74587568	2	158471260	A	C	0.0545	-0.0034	0.0006	1.12e-07	0.999991	28177.1	555729	0.0507029
rs146418816	2	158432811	ACVR1C	23	rs77539041	2	158469050	C	G	0.054	-0.0034	0.0006	1.41e-07	0.999991	28177.1	555729	0.0507029
rs146418816	2	158432811	ACVR1C	23	rs1454325	2	158457753	T	C	0.0538	-0.0034	0.0006	2.05e-07	0.999991	28177.1	555729	0.0507029
rs146418816	2	158432811	ACVR1C	23	rs77928329	2	158413902	A	G	0.0569	-0.0033	0.0006	1.86e-07	0.999991	11111.3	555729	0.0199941
rs146418816	2	158432811	ACVR1C	23	rs16841888	2	158454279	T	C	0.0532	-0.0033	0.0006	3.59e-07	0.999991	11111.3	555729	0.0199941
rs146418816	2	158432811	ACVR1C	23	rs12614487	2	158434569	T	C	0.0781	-0.0028	0.0005	1.68e-07	0.999994	16130	555729	0.0290249
rs146418816	2	158432811	ACVR1C	23	rs10184376	2	158442005	T	C	0.0791	-0.0027	0.0005	6.3e-07	0.999994	5369.24	555729	0.00966162
rs146418816	2	158432811	ACVR1C	23	rs10164853	2	158481992	A	G	0.9194	0.0026	0.0005	1e-06	0.999994	1860.22	555729	0.00334735
rs146418816	2	158432811	ACVR1C	23	rs4556934	2	158446765	T	C	0.9438	0.0032	0.0006	2.64e-07	0.999991	4505.02	555729	0.0081065
rs146418816	2	158432811	ACVR1C	23	rs2354347	2	158464146	A	G	0.9438	0.0033	0.0006	1.44e-07	0.999991	11111.3	555729	0.0199941
rs146418816	2	158432811	ACVR1C	23	rs1941922	2	158470896	T	C	0.9452	0.0033	0.0006	1.82e-07	0.999991	11111.3	555729	0.0199941
rs146418816	2	158432811	ACVR1C	23	rs74386970	2	158466644	T	C	0.9445	0.0033	0.0006	1.84e-07	0.999991	11111.3	555729	0.0199941
rs146418816	2	158432811	ACVR1C	23	rs77263459	2	158477773	T	C	0.9449	0.0033	0.0006	2.92e-07	0.999991	11111.3	555729	0.0199941
rs146418816	2	158432811	ACVR1C	23	rs57198438	2	158415564	A	G	0.9433	0.0034	0.0006	6.41e-08	0.999991	28177.1	555729	0.0507029
rs146418816	2	158432811	ACVR1C	23	rs60620003	2	158471509	A	G	0.944	0.0034	0.0006	8.47e-08	0.999991	28177.1	555729	0.0507029
rs146418816	2	158432811	ACVR1C	23	rs1902032	2	158466273	T	C	0.9438	0.0034	0.0006	1.3e-07	0.999991	28177.1	555729	0.0507029
rs146418816	2	158432811	ACVR1C	23	rs2198562	2	158465673	C	G	0.9453	0.0034	0.0006	1.42e-07	0.999991	28177.1	555729	0.0507029
rs146418816	2	158432811	ACVR1C	23	rs58288813	2	158473008	T	C	0.945	0.0035	0.0006	7.19e-08	0.999991	73466.8	555729	0.132199
rs2509903	2	158514510	ACVR1C	12	rs2848649	2	158519802	A	G	0.867	-0.0023	0.0004	1.05e-07	0.999996	30229.5	175212	0.172531
rs2509903	2	158514510	ACVR1C	12	rs1220124	2	158498314	A	G	0.8706	-0.0023	0.0004	1.84e-07	0.999996	30229.5	175212	0.172531
rs2509903	2	158514510	ACVR1C	12	rs10195713	2	158520905	T	C	0.8666	-0.0022	0.0004	2.88e-07	0.999996	7408.1	175212	0.0422808
rs2509903	2	158514510	ACVR1C	12	rs1941929	2	158496502	A	C	0.1503	0.0021	0.0004	2.77e-07	0.999996	1932.53	175212	0.0110297
rs2509903	2	158514510	ACVR1C	12	rs2509903	2	158514510	T	C	0.1444	0.0022	0.0004	6.74e-08	0.999996	7408.1	175212	0.0422808
rs2509903	2	158514510	ACVR1C	12	rs2509902	2	158514969	T	C	0.1442	0.0022	0.0004	9.67e-08	0.999996	7408.1	175212	0.0422808
rs2509903	2	158514510	ACVR1C	12	rs35475797	2	158508268	C	G	0.143	0.0022	0.0004	1.47e-07	0.999996	7408.1	175212	0.0422808
rs2509903	2	158514510	ACVR1C	12	rs11900786	2	158508271	T	C	0.1414	0.0022	0.0004	2.1e-07	0.999996	7408.1	175212	0.0422808
rs2509903	2	158514510	ACVR1C	12	rs2603275	2	158518238	C	G	0.1382	0.0022	0.0004	2.2e-07	0.999996	7408.1	175212	0.0422808
rs2509903	2	158514510	ACVR1C	12	rs59776887	2	158508270	T	G	0.1405	0.0022	0.0004	3.45e-07	0.999996	7408.1	175212	0.0422808
rs2509903	2	158514510	ACVR1C	12	rs1220123	2	158497658	A	G	0.1285	0.0023	0.0004	1.14e-07	0.999996	30229.5	175212	0.172531
rs2509903	2	158514510	ACVR1C	12	rs2848657	2	158495349	A	T	0.1285	0.0023	0.0004	1.17e-07	0.999996	30229.5	175212	0.172531
rs12692596	2	161265910	RBMS1	5	rs34915209	2	161368967	T	C	0.6374	-0.0014	0.0003	7.12e-06	0.999998	80.3645	100391	0.000800516
rs12692596	2	161265910	RBMS1	5	rs16844882	2	161082126	A	G	0.6617	0.0014	0.0003	1.26e-05	0.999998	80.3645	100391	0.000800516
rs12692596	2	161265910	RBMS1	5	rs34354637	2	161368954	A	G	0.3589	0.0015	0.0003	1.43e-06	0.999998	402.494	100391	0.00400927
rs12692596	2	161265910	RBMS1	5	rs6432627	2	161384959	A	G	0.6125	0.0015	0.0003	1.57e-06	0.999998	402.494	100391	0.00400927
rs12692596	2	161265910	RBMS1	5	rs12692596	2	161265910	T	C	0.3689	0.0018	0.0003	1.31e-09	0.999998	98485.9	100391	0.981023
rs10184004	2	165508389	GRB14,COBLL1	21	rs10184004	2	165508389	T	C	0.4091	-0.0018	0.0003	3.03e-09	0.999998	98485.9	700046	0.140685
rs10184004	2	165508389	GRB14,COBLL1	21	rs13389219	2	165528876	T	C	0.3961	-0.0018	0.0003	3.51e-09	0.999998	98485.9	700046	0.140685
rs10184004	2	165508389	GRB14,COBLL1	21	rs1128249	2	165528624	T	G	0.3955	-0.0018	0.0003	3.82e-09	0.999998	98485.9	700046	0.140685
rs10184004	2	165508389	GRB14,COBLL1	21	rs13432797	2	165526587	C	G	0.3472	-0.0018	0.0003	9.96e-09	0.999998	98485.9	700046	0.140685
rs10184004	2	165508389	GRB14,COBLL1	21	rs10930133	2	165506724	A	T	0.3648	-0.0017	0.0003	1.65e-08	0.999998	14090.1	700046	0.0201274
rs10184004	2	165508389	GRB14,COBLL1	21	rs6754919	2	165507843	T	C	0.3649	-0.0017	0.0003	1.81e-08	0.999998	14090.1	700046	0.0201274
rs10184004	2	165508389	GRB14,COBLL1	21	rs12692735	2	165504565	T	G	0.3646	-0.0017	0.0003	2.1e-08	0.999998	14090.1	700046	0.0201274
rs10184004	2	165508389	GRB14,COBLL1	21	rs12692737	2	165554309	A	C	0.3546	-0.0017	0.0003	3.91e-08	0.999998	14090.1	700046	0.0201274
rs10184004	2	165508389	GRB14,COBLL1	21	rs7609045	2	165555207	A	G	0.3548	-0.0017	0.0003	4.13e-08	0.999998	14090.1	700046	0.0201274
rs10184004	2	165508389	GRB14,COBLL1	21	rs6752978	2	165552942	T	G	0.3562	-0.0017	0.0003	4.96e-08	0.999998	14090.1	700046	0.0201274
rs10184004	2	165508389	GRB14,COBLL1	21	rs6712203	2	165557318	T	C	0.3718	-0.0016	0.0003	9.26e-08	0.999998	2252.73	700046	0.00321798
rs10184004	2	165508389	GRB14,COBLL1	21	rs3923113	2	165501849	A	C	0.6371	0.0016	0.0003	1.11e-07	0.999998	2252.73	700046	0.00321798
rs10184004	2	165508389	GRB14,COBLL1	21	rs6717858	2	165539661	T	C	0.5955	0.0017	0.0003	1.13e-08	0.999998	14090.1	700046	0.0201274
rs10184004	2	165508389	GRB14,COBLL1	21	rs10187501	2	165532454	A	G	0.6517	0.0017	0.0003	1.4e-08	0.999998	14090.1	700046	0.0201274
rs10184004	2	165508389	GRB14,COBLL1	21	rs7592412	2	165526338	T	C	0.6476	0.0017	0.0003	1.68e-08	0.999998	14090.1	700046	0.0201274
rs10184004	2	165508389	GRB14,COBLL1	21	rs6713419	2	165508300	T	C	0.6351	0.0017	0.0003	2.04e-08	0.999998	14090.1	700046	0.0201274
rs10184004	2	165508389	GRB14,COBLL1	21	rs36105243	2	165524751	C	G	0.6485	0.0017	0.0003	2.12e-08	0.999998	14090.1	700046	0.0201274
rs10184004	2	165508389	GRB14,COBLL1	21	rs10179126	2	165511794	C	G	0.632	0.0017	0.0003	3.54e-08	0.999998	14090.1	700046	0.0201274
rs10184004	2	165508389	GRB14,COBLL1	21	rs9653282	2	165554658	A	T	0.6452	0.0017	0.0003	3.74e-08	0.999998	14090.1	700046	0.0201274
rs10184004	2	165508389	GRB14,COBLL1	21	rs2198550	2	165556760	A	C	0.6447	0.0017	0.0003	4.98e-08	0.999998	14090.1	700046	0.0201274
rs10184004	2	165508389	GRB14,COBLL1	21	rs10195252	2	165513091	T	C	0.592	0.0018	0.0003	3.47e-09	0.999998	98485.9	700046	0.140685
rs72875906	2	169367116	G6PC2	6	rs1993224	2	169371014	A	G	0.6908	-0.0018	0.0003	2.59e-08	0.999998	98485.9	110175	0.893907
rs72875906	2	169367116	G6PC2	6	rs716335	2	169402127	A	G	0.3311	-0.0016	0.0003	1.23e-07	0.999998	2252.73	110175	0.0204469
rs72875906	2	169367116	G6PC2	6	rs4293538	2	169407676	T	C	0.3311	-0.0016	0.0003	1.32e-07	0.999998	2252.73	110175	0.0204469
rs72875906	2	169367116	G6PC2	6	rs57601673	2	169411442	T	C	0.3478	-0.0016	0.0003	1.48e-07	0.999998	2252.73	110175	0.0204469
rs72875906	2	169367116	G6PC2	6	rs72875906	2	169367116	T	G	0.7281	-0.0016	0.0003	1.99e-06	0.999998	2252.73	110175	0.0204469
rs72875906	2	169367116	G6PC2	6	rs13031884	2	169400931	A	T	0.6677	0.0016	0.0003	1.1e-07	0.999998	2252.73	110175	0.0204469
rs143869345	2	169708322	G6PC2	1	rs115128825	2	169748833	A	C	0.0206	0.0133	0.001	2.12e-38	0.999975	1.29e+36	1.29e+36	0.999678
rs56100844	2	169786707	G6PC2	1	rs56100844	2	169786707	T	G	0.9855	0.0262	0.0013	5.24e-90	0.999958	1.02e+86	1.02e+86	1
rs114628368	2	169788429	G6PC2	1	rs34526705	2	169789575	T	C	0.1439	0.0112	0.0004	3.15e-156	0.999996	3.5e+167	3.5e+167	1
rs72886793	2	169823994	G6PC2	2	rs72888651	2	169883716	T	C	0.0117	-0.0075	0.0015	4.37e-07	0.999944	2011.06	12754.9	0.15767
rs72886793	2	169823994	G6PC2	2	rs72886793	2	169823994	A	G	0.9896	0.0085	0.0016	2.35e-07	0.999936	10743.7	12754.9	0.842325
rs8192556	2	182542998	NEUROD1	1	rs8192556	2	182542998	T	G	0.0239	0.0053	0.0009	2.83e-08	0.99998	152583	152726	0.999069
rs34222465	3	55123055	CACNA2D3	1	rs34222465	3	55123055	A	G	0.5609	-0.0019	0.0003	5.45e-10	0.999998	769287	771320	0.997364
rs4132537	3	100220307	TMEM45A	59	rs62276559	3	100237317	A	T	0.8171	-0.0019	0.0004	4.23e-07	0.999996	158.633	182512	0.000869167
rs4132537	3	100220307	TMEM45A	59	rs4132537	3	100220307	A	G	0.5113	-0.0017	0.0003	8.83e-09	0.999998	14090.1	182512	0.0772011
rs4132537	3	100220307	TMEM45A	59	rs11926280	3	100220302	A	G	0.526	-0.0017	0.0003	9.19e-09	0.999998	14090.1	182512	0.0772011
rs4132537	3	100220307	TMEM45A	59	rs59771628	3	100219086	A	C	0.5252	-0.0017	0.0003	1.2e-08	0.999998	14090.1	182512	0.0772011
rs4132537	3	100220307	TMEM45A	59	rs62276527	3	100222038	C	G	0.5268	-0.0017	0.0003	1.22e-08	0.999998	14090.1	182512	0.0772011
rs4132537	3	100220307	TMEM45A	59	rs6441285	3	100212678	T	C	0.5108	-0.0017	0.0003	1.37e-08	0.999998	14090.1	182512	0.0772011
rs4132537	3	100220307	TMEM45A	59	rs4928098	3	100214084	A	G	0.5109	-0.0017	0.0003	1.74e-08	0.999998	14090.1	182512	0.0772011
rs4132537	3	100220307	TMEM45A	59	rs9813069	3	100224205	A	T	0.6187	-0.0017	0.0003	4.58e-08	0.999998	14090.1	182512	0.0772011
rs4132537	3	100220307	TMEM45A	59	rs6789867	3	100216148	T	C	0.511	-0.0016	0.0003	1.97e-08	0.999998	2252.73	182512	0.0123429
rs4132537	3	100220307	TMEM45A	59	rs7616839	3	100211294	A	G	0.508	-0.0016	0.0003	4.51e-08	0.999998	2252.73	182512	0.0123429
rs4132537	3	100220307	TMEM45A	59	rs6441300	3	100226967	A	G	0.6244	-0.0016	0.0003	5.59e-08	0.999998	2252.73	182512	0.0123429
rs4132537	3	100220307	TMEM45A	59	rs7653196	3	100227872	A	G	0.625	-0.0016	0.0003	5.74e-08	0.999998	2252.73	182512	0.0123429
rs4132537	3	100220307	TMEM45A	59	rs7650523	3	100227464	A	G	0.625	-0.0016	0.0003	5.84e-08	0.999998	2252.73	182512	0.0123429
rs4132537	3	100220307	TMEM45A	59	rs9810780	3	100228511	T	C	0.624	-0.0016	0.0003	6.28e-08	0.999998	2252.73	182512	0.0123429
rs4132537	3	100220307	TMEM45A	59	rs56402168	3	100236124	T	C	0.618	-0.0016	0.0003	7.19e-08	0.999998	2252.73	182512	0.0123429
rs4132537	3	100220307	TMEM45A	59	rs6767301	3	100228879	T	C	0.6405	-0.0016	0.0003	2.86e-07	0.999998	2252.73	182512	0.0123429
rs4132537	3	100220307	TMEM45A	59	rs6764699	3	100228889	A	G	0.6405	-0.0016	0.0003	2.89e-07	0.999998	2252.73	182512	0.0123429
rs4132537	3	100220307	TMEM45A	59	rs12634317	3	100271319	A	G	0.5653	-0.0014	0.0003	1.29e-06	0.999998	80.3645	182512	0.000440325
rs4132537	3	100220307	TMEM45A	59	rs7433589	3	100256892	A	T	0.5669	-0.0014	0.0003	1.32e-06	0.999998	80.3645	182512	0.000440325
rs4132537	3	100220307	TMEM45A	59	rs11719592	3	100257128	A	G	0.5669	-0.0014	0.0003	1.36e-06	0.999998	80.3645	182512	0.000440325
rs4132537	3	100220307	TMEM45A	59	rs6802787	3	100255549	T	C	0.5669	-0.0014	0.0003	1.37e-06	0.999998	80.3645	182512	0.000440325
rs4132537	3	100220307	TMEM45A	59	rs6799879	3	100255153	A	G	0.5713	-0.0014	0.0003	1.49e-06	0.999998	80.3645	182512	0.000440325
rs4132537	3	100220307	TMEM45A	59	rs6441318	3	100253871	T	C	0.5718	-0.0014	0.0003	1.57e-06	0.999998	80.3645	182512	0.000440325
rs4132537	3	100220307	TMEM45A	59	rs6799882	3	100255170	A	G	0.5712	-0.0014	0.0003	1.63e-06	0.999998	80.3645	182512	0.000440325
rs4132537	3	100220307	TMEM45A	59	rs6441316	3	100253841	T	C	0.5719	-0.0014	0.0003	1.73e-06	0.999998	80.3645	182512	0.000440325
rs4132537	3	100220307	TMEM45A	59	rs66828943	3	100258640	A	G	0.5712	-0.0014	0.0003	1.76e-06	0.999998	80.3645	182512	0.000440325
rs4132537	3	100220307	TMEM45A	59	rs55764247	3	100257511	C	G	0.5712	-0.0014	0.0003	1.77e-06	0.999998	80.3645	182512	0.000440325
rs4132537	3	100220307	TMEM45A	59	rs66747627	3	100261754	A	G	0.5712	-0.0014	0.0003	2e-06	0.999998	80.3645	182512	0.000440325
rs4132537	3	100220307	TMEM45A	59	rs6808426	3	100262616	T	C	0.5713	-0.0014	0.0003	2.01e-06	0.999998	80.3645	182512	0.000440325
rs4132537	3	100220307	TMEM45A	59	rs6799992	3	100255282	A	G	0.579	-0.0014	0.0003	2.36e-06	0.999998	80.3645	182512	0.000440325
rs4132537	3	100220307	TMEM45A	59	rs62278361	3	100256521	A	T	0.579	-0.0014	0.0003	2.38e-06	0.999998	80.3645	182512	0.000440325
rs4132537	3	100220307	TMEM45A	59	rs11715555	3	100272322	T	C	0.5769	-0.0014	0.0003	2.75e-06	0.999998	80.3645	182512	0.000440325
rs4132537	3	100220307	TMEM45A	59	rs11710281	3	100268144	A	C	0.5791	-0.0014	0.0003	2.93e-06	0.999998	80.3645	182512	0.000440325
rs4132537	3	100220307	TMEM45A	59	rs6441328	3	100277596	T	C	0.573	-0.0014	0.0003	3.45e-06	0.999998	80.3645	182512	0.000440325
rs4132537	3	100220307	TMEM45A	59	rs6441329	3	100278016	A	G	0.573	-0.0014	0.0003	3.67e-06	0.999998	80.3645	182512	0.000440325
rs4132537	3	100220307	TMEM45A	59	rs62274575	3	100273828	A	G	0.5829	-0.0014	0.0003	3.68e-06	0.999998	80.3645	182512	0.000440325
rs4132537	3	100220307	TMEM45A	59	rs12635026	3	100271533	T	C	0.5727	-0.0014	0.0003	3.74e-06	0.999998	80.3645	182512	0.000440325
rs4132537	3	100220307	TMEM45A	59	rs12634314	3	100271295	A	T	0.5727	-0.0014	0.0003	3.78e-06	0.999998	80.3645	182512	0.000440325
rs4132537	3	100220307	TMEM45A	59	rs12635025	3	100271527	T	G	0.5727	-0.0014	0.0003	3.85e-06	0.999998	80.3645	182512	0.000440325
rs4132537	3	100220307	TMEM45A	59	rs4928065	3	100270804	T	C	0.5789	-0.0014	0.0003	4e-06	0.999998	80.3645	182512	0.000440325
rs4132537	3	100220307	TMEM45A	59	rs4928064	3	100270619	A	G	0.5744	-0.0014	0.0003	4.13e-06	0.999998	80.3645	182512	0.000440325
rs4132537	3	100220307	TMEM45A	59	rs13093980	3	100268926	T	G	0.5795	-0.0014	0.0003	5.19e-06	0.999998	80.3645	182512	0.000440325
rs4132537	3	100220307	TMEM45A	59	rs6441317	3	100253858	A	G	0.4282	0.0014	0.0003	1.63e-06	0.999998	80.3645	182512	0.000440325
rs4132537	3	100220307	TMEM45A	59	rs56736439	3	100259128	A	G	0.4288	0.0014	0.0003	1.78e-06	0.999998	80.3645	182512	0.000440325
rs4132537	3	100220307	TMEM45A	59	rs67348505	3	100261723	T	C	0.4287	0.0014	0.0003	1.83e-06	0.999998	80.3645	182512	0.000440325
rs4132537	3	100220307	TMEM45A	59	rs4928112	3	100263559	A	G	0.421	0.0014	0.0003	2.47e-06	0.999998	80.3645	182512	0.000440325
rs4132537	3	100220307	TMEM45A	59	rs59281247	3	100269444	T	C	0.4207	0.0014	0.0003	2.94e-06	0.999998	80.3645	182512	0.000440325
rs4132537	3	100220307	TMEM45A	59	rs11706258	3	100268015	T	C	0.421	0.0014	0.0003	3.08e-06	0.999998	80.3645	182512	0.000440325
rs4132537	3	100220307	TMEM45A	59	rs62274560	3	100267279	T	C	0.4252	0.0014	0.0003	3.3e-06	0.999998	80.3645	182512	0.000440325
rs4132537	3	100220307	TMEM45A	59	rs4928063	3	100266711	T	C	0.4252	0.0014	0.0003	3.38e-06	0.999998	80.3645	182512	0.000440325
rs4132537	3	100220307	TMEM45A	59	rs62274561	3	100268459	T	C	0.4252	0.0014	0.0003	3.79e-06	0.999998	80.3645	182512	0.000440325
rs4132537	3	100220307	TMEM45A	59	rs6807804	3	100278925	A	G	0.4269	0.0014	0.0003	4.08e-06	0.999998	80.3645	182512	0.000440325
rs4132537	3	100220307	TMEM45A	59	rs6441321	3	100258358	T	C	0.4161	0.0014	0.0003	6.27e-06	0.999998	80.3645	182512	0.000440325
rs4132537	3	100220307	TMEM45A	59	rs7640470	3	100210509	A	G	0.4916	0.0016	0.0003	3.33e-08	0.999998	2252.73	182512	0.0123429
rs4132537	3	100220307	TMEM45A	59	rs11920006	3	100217983	T	C	0.4745	0.0017	0.0003	1.15e-08	0.999998	14090.1	182512	0.0772011
rs4132537	3	100220307	TMEM45A	59	rs58059387	3	100216492	T	G	0.4891	0.0017	0.0003	1.37e-08	0.999998	14090.1	182512	0.0772011
rs4132537	3	100220307	TMEM45A	59	rs7630198	3	100212511	A	G	0.4892	0.0017	0.0003	1.5e-08	0.999998	14090.1	182512	0.0772011
rs4132537	3	100220307	TMEM45A	59	rs56779007	3	100234987	A	T	0.3823	0.0017	0.0003	4.27e-08	0.999998	14090.1	182512	0.0772011
rs4132537	3	100220307	TMEM45A	59	rs12639465	3	100225478	A	G	0.1814	0.0019	0.0004	4.35e-07	0.999996	158.633	182512	0.000869167
rs11708067	3	123065778	ADCY5	1	rs11708067	3	123065778	A	G	0.7602	0.0065	0.0003	1.13e-80	0.999998	1.3e+99	1.3e+99	1
rs113861493	3	141128250	ZBTB38	15	rs79767329	3	141155344	T	G	0.0456	-0.0053	0.0007	5.58e-14	0.999988	9822246981	130279000000	0.0753937
rs113861493	3	141128250	ZBTB38	15	rs56113126	3	141169234	A	G	0.0426	-0.0052	0.0007	8.38e-13	0.999988	3364348947	130279000000	0.0258241
rs113861493	3	141128250	ZBTB38	15	rs55750762	3	141128524	A	G	0.0465	-0.0051	0.0007	1.1e-13	0.999988	1176127113	130279000000	0.00902773
rs113861493	3	141128250	ZBTB38	15	rs1344673	3	141125234	T	C	0.0465	-0.0051	0.0007	1.2e-13	0.999988	1176127113	130279000000	0.00902773
rs113861493	3	141128250	ZBTB38	15	rs55715288	3	141108338	T	C	0.0464	-0.0051	0.0007	1.2e-13	0.999988	1176127113	130279000000	0.00902773
rs113861493	3	141128250	ZBTB38	15	rs74734425	3	141096216	T	C	0.0459	-0.0051	0.0007	1.99e-13	0.999988	1176127113	130279000000	0.00902773
rs113861493	3	141128250	ZBTB38	15	rs75367758	3	141102560	A	G	0.0466	-0.0051	0.0007	2.36e-13	0.999988	1176127113	130279000000	0.00902773
rs113861493	3	141128250	ZBTB38	15	rs75098673	3	141094338	T	C	0.0458	-0.0051	0.0007	3.9e-13	0.999988	1176127113	130279000000	0.00902773
rs113861493	3	141128250	ZBTB38	15	rs113962490	3	141076507	C	G	0.0444	-0.0051	0.0007	8.06e-13	0.999988	1176127113	130279000000	0.00902773
rs113861493	3	141128250	ZBTB38	15	rs78060265	3	141124534	A	G	0.9535	0.0051	0.0007	1.19e-13	0.999988	1176127113	130279000000	0.00902773
rs113861493	3	141128250	ZBTB38	15	rs56243018	3	141101839	A	C	0.9536	0.0051	0.0007	2.45e-13	0.999988	1176127113	130279000000	0.00902773
rs113861493	3	141128250	ZBTB38	15	rs75351160	3	141143728	T	C	0.9546	0.0052	0.0007	8.73e-14	0.999988	3364348947	130279000000	0.0258241
rs113861493	3	141128250	ZBTB38	15	rs55788564	3	141144408	A	G	0.9551	0.0052	0.0007	3.43e-13	0.999988	3364348947	130279000000	0.0258241
rs113861493	3	141128250	ZBTB38	15	rs75206890	3	141153545	A	C	0.9544	0.0053	0.0007	7.36e-14	0.999988	9822246981	130279000000	0.0753937
rs113861493	3	141128250	ZBTB38	15	rs113861493	3	141128250	A	G	0.9576	0.0055	0.0007	2.38e-14	0.999988	89006067896	130279000000	0.683194
rs182314334	3	152004202	MBNL1	89	rs188388358	3	152029841	T	C	0.0993	-0.0029	0.0005	4.5e-09	0.999994	50434.3	5.10209e+06	0.00988503
rs182314334	3	152004202	MBNL1	89	rs181738834	3	152151315	A	G	0.099	-0.0029	0.0005	5.18e-09	0.999994	50434.3	5.10209e+06	0.00988503
rs182314334	3	152004202	MBNL1	89	rs149835694	3	152085506	C	G	0.0992	-0.0029	0.0005	6.09e-09	0.999994	50434.3	5.10209e+06	0.00988503
rs182314334	3	152004202	MBNL1	89	rs79600615	3	152185773	A	T	0.0935	-0.0029	0.0005	9.59e-09	0.999994	50434.3	5.10209e+06	0.00988503
rs182314334	3	152004202	MBNL1	89	rs7642123	3	152127354	T	C	0.1039	-0.0028	0.0005	6.21e-09	0.999994	16130	5.10209e+06	0.00316144
rs182314334	3	152004202	MBNL1	89	rs11925454	3	152123163	T	C	0.1038	-0.0028	0.0005	6.54e-09	0.999994	16130	5.10209e+06	0.00316144
rs182314334	3	152004202	MBNL1	89	rs79419132	3	152146796	A	G	0.1041	-0.0028	0.0005	7.15e-09	0.999994	16130	5.10209e+06	0.00316144
rs182314334	3	152004202	MBNL1	89	rs6781693	3	152147181	C	G	0.1039	-0.0028	0.0005	7.26e-09	0.999994	16130	5.10209e+06	0.00316144
rs182314334	3	152004202	MBNL1	89	rs11918261	3	152141371	A	G	0.1039	-0.0028	0.0005	7.41e-09	0.999994	16130	5.10209e+06	0.00316144
rs182314334	3	152004202	MBNL1	89	rs73009977	3	152103756	A	G	0.104	-0.0028	0.0005	7.56e-09	0.999994	16130	5.10209e+06	0.00316144
rs182314334	3	152004202	MBNL1	89	rs10513425	3	152071820	A	G	0.102	-0.0028	0.0005	9.51e-09	0.999994	16130	5.10209e+06	0.00316144
rs182314334	3	152004202	MBNL1	89	rs17369534	3	152064639	C	G	0.1018	-0.0028	0.0005	9.79e-09	0.999994	16130	5.10209e+06	0.00316144
rs182314334	3	152004202	MBNL1	89	rs77798730	3	152051712	A	G	0.0977	-0.0028	0.0005	1.2e-08	0.999994	16130	5.10209e+06	0.00316144
rs182314334	3	152004202	MBNL1	89	rs77956190	3	152051724	C	G	0.0977	-0.0028	0.0005	1.48e-08	0.999994	16130	5.10209e+06	0.00316144
rs182314334	3	152004202	MBNL1	89	rs17437560	3	152180329	T	C	0.0949	-0.0028	0.0005	1.51e-08	0.999994	16130	5.10209e+06	0.00316144
rs182314334	3	152004202	MBNL1	89	rs79962793	3	152004562	C	G	0.0989	-0.0028	0.0005	1.8e-08	0.999994	16130	5.10209e+06	0.00316144
rs182314334	3	152004202	MBNL1	89	rs115107088	3	152004731	A	G	0.0989	-0.0028	0.0005	1.94e-08	0.999994	16130	5.10209e+06	0.00316144
rs182314334	3	152004202	MBNL1	89	rs73009957	3	152091725	T	G	0.1021	-0.0027	0.0005	1.09e-08	0.999994	5369.24	5.10209e+06	0.00105236
rs182314334	3	152004202	MBNL1	89	rs7651564	3	152095318	T	C	0.1041	-0.0027	0.0005	1.1e-08	0.999994	5369.24	5.10209e+06	0.00105236
rs182314334	3	152004202	MBNL1	89	rs112706781	3	152090665	T	C	0.1021	-0.0027	0.0005	1.15e-08	0.999994	5369.24	5.10209e+06	0.00105236
rs182314334	3	152004202	MBNL1	89	rs73011743	3	152158195	T	C	0.1009	-0.0027	0.0005	1.73e-08	0.999994	5369.24	5.10209e+06	0.00105236
rs182314334	3	152004202	MBNL1	89	rs17435271	3	152064934	A	G	0.0995	-0.0027	0.0005	1.82e-08	0.999994	5369.24	5.10209e+06	0.00105236
rs182314334	3	152004202	MBNL1	89	rs5026855	3	152044680	A	C	0.0995	-0.0027	0.0005	2.02e-08	0.999994	5369.24	5.10209e+06	0.00105236
rs182314334	3	152004202	MBNL1	89	rs1995251	3	152069137	C	G	0.0994	-0.0027	0.0005	2.35e-08	0.999994	5369.24	5.10209e+06	0.00105236
rs182314334	3	152004202	MBNL1	89	rs1995250	3	152069226	A	T	0.0994	-0.0027	0.0005	2.53e-08	0.999994	5369.24	5.10209e+06	0.00105236
rs182314334	3	152004202	MBNL1	89	rs11923684	3	152081454	T	C	0.0996	-0.0027	0.0005	2.8e-08	0.999994	5369.24	5.10209e+06	0.00105236
rs182314334	3	152004202	MBNL1	89	rs11929341	3	152167686	A	G	0.0992	-0.0027	0.0005	2.85e-08	0.999994	5369.24	5.10209e+06	0.00105236
rs182314334	3	152004202	MBNL1	89	rs1369170	3	152094553	T	C	0.0992	-0.0027	0.0005	3.03e-08	0.999994	5369.24	5.10209e+06	0.00105236
rs182314334	3	152004202	MBNL1	89	rs78959658	3	152097747	T	C	0.0991	-0.0027	0.0005	3.16e-08	0.999994	5369.24	5.10209e+06	0.00105236
rs182314334	3	152004202	MBNL1	89	rs77709396	3	152108291	A	T	0.0993	-0.0027	0.0005	3.17e-08	0.999994	5369.24	5.10209e+06	0.00105236
rs182314334	3	152004202	MBNL1	89	rs77553540	3	152095752	C	G	0.0991	-0.0027	0.0005	3.24e-08	0.999994	5369.24	5.10209e+06	0.00105236
rs182314334	3	152004202	MBNL1	89	rs78537258	3	152148480	A	G	0.0992	-0.0027	0.0005	3.29e-08	0.999994	5369.24	5.10209e+06	0.00105236
rs182314334	3	152004202	MBNL1	89	rs11918402	3	152111679	A	G	0.0991	-0.0027	0.0005	3.32e-08	0.999994	5369.24	5.10209e+06	0.00105236
rs182314334	3	152004202	MBNL1	89	rs11919180	3	152108825	A	T	0.0991	-0.0027	0.0005	3.35e-08	0.999994	5369.24	5.10209e+06	0.00105236
rs182314334	3	152004202	MBNL1	89	rs17436586	3	152123685	T	C	0.0991	-0.0027	0.0005	3.43e-08	0.999994	5369.24	5.10209e+06	0.00105236
rs182314334	3	152004202	MBNL1	89	rs76005739	3	152151665	T	G	0.0992	-0.0027	0.0005	3.45e-08	0.999994	5369.24	5.10209e+06	0.00105236
rs182314334	3	152004202	MBNL1	89	rs17370233	3	152102715	A	G	0.0991	-0.0027	0.0005	3.46e-08	0.999994	5369.24	5.10209e+06	0.00105236
rs182314334	3	152004202	MBNL1	89	rs11928228	3	152136732	T	C	0.0993	-0.0027	0.0005	3.74e-08	0.999994	5369.24	5.10209e+06	0.00105236
rs182314334	3	152004202	MBNL1	89	rs17371330	3	152160638	C	G	0.0992	-0.0027	0.0005	3.9e-08	0.999994	5369.24	5.10209e+06	0.00105236
rs182314334	3	152004202	MBNL1	89	rs1426607	3	151993952	A	C	0.0991	-0.0027	0.0005	4.68e-08	0.999994	5369.24	5.10209e+06	0.00105236
rs182314334	3	152004202	MBNL1	89	rs17437475	3	152177723	T	C	0.0858	-0.0027	0.0005	1.67e-07	0.999994	5369.24	5.10209e+06	0.00105236
rs182314334	3	152004202	MBNL1	89	rs115603022	3	152212511	T	C	0.0922	-0.0027	0.0005	4.24e-07	0.999994	5369.24	5.10209e+06	0.00105236
rs182314334	3	152004202	MBNL1	89	rs9917677	3	152037098	T	C	0.7506	0.0019	0.0003	8.26e-09	0.999998	769287	5.10209e+06	0.150779
rs182314334	3	152004202	MBNL1	89	rs17435143	3	152062632	T	C	0.7495	0.0019	0.0003	8.42e-09	0.999998	769287	5.10209e+06	0.150779
rs182314334	3	152004202	MBNL1	89	rs35131137	3	152015889	T	C	0.752	0.0019	0.0003	1.26e-08	0.999998	769287	5.10209e+06	0.150779
rs182314334	3	152004202	MBNL1	89	rs13081249	3	152092101	T	C	0.7489	0.0019	0.0003	2.22e-08	0.999998	769287	5.10209e+06	0.150779
rs182314334	3	152004202	MBNL1	89	rs13071480	3	152048137	T	C	0.7508	0.0019	0.0003	2.35e-08	0.999998	769287	5.10209e+06	0.150779
rs182314334	3	152004202	MBNL1	89	rs76437832	3	152066008	A	G	0.9005	0.0027	0.0005	1.81e-08	0.999994	5369.24	5.10209e+06	0.00105236
rs182314334	3	152004202	MBNL1	89	rs116069920	3	152047448	A	G	0.9005	0.0027	0.0005	1.86e-08	0.999994	5369.24	5.10209e+06	0.00105236
rs182314334	3	152004202	MBNL1	89	rs17368446	3	152018223	T	G	0.9006	0.0027	0.0005	1.96e-08	0.999994	5369.24	5.10209e+06	0.00105236
rs182314334	3	152004202	MBNL1	89	rs76110651	3	152040390	A	C	0.8988	0.0027	0.0005	2.09e-08	0.999994	5369.24	5.10209e+06	0.00105236
rs182314334	3	152004202	MBNL1	89	rs17369888	3	152078962	A	G	0.9005	0.0027	0.0005	2.22e-08	0.999994	5369.24	5.10209e+06	0.00105236
rs182314334	3	152004202	MBNL1	89	rs11928080	3	152048499	A	G	0.9004	0.0027	0.0005	2.23e-08	0.999994	5369.24	5.10209e+06	0.00105236
rs182314334	3	152004202	MBNL1	89	rs75976846	3	152078047	A	G	0.9005	0.0027	0.0005	2.26e-08	0.999994	5369.24	5.10209e+06	0.00105236
rs182314334	3	152004202	MBNL1	89	rs114780648	3	152089961	T	G	0.9006	0.0027	0.0005	2.45e-08	0.999994	5369.24	5.10209e+06	0.00105236
rs182314334	3	152004202	MBNL1	89	rs74359275	3	152051065	T	C	0.9005	0.0027	0.0005	2.69e-08	0.999994	5369.24	5.10209e+06	0.00105236
rs182314334	3	152004202	MBNL1	89	rs17436404	3	152117231	T	G	0.8995	0.0027	0.0005	2.74e-08	0.999994	5369.24	5.10209e+06	0.00105236
rs182314334	3	152004202	MBNL1	89	rs17436300	3	152111216	A	G	0.9009	0.0027	0.0005	2.93e-08	0.999994	5369.24	5.10209e+06	0.00105236
rs182314334	3	152004202	MBNL1	89	rs75052863	3	152051605	A	C	0.9007	0.0027	0.0005	2.96e-08	0.999994	5369.24	5.10209e+06	0.00105236
rs182314334	3	152004202	MBNL1	89	rs17370267	3	152103118	T	C	0.9009	0.0027	0.0005	3e-08	0.999994	5369.24	5.10209e+06	0.00105236
rs182314334	3	152004202	MBNL1	89	rs17370164	3	152097593	A	G	0.9009	0.0027	0.0005	3.04e-08	0.999994	5369.24	5.10209e+06	0.00105236
rs182314334	3	152004202	MBNL1	89	rs77552984	3	152118119	T	G	0.9008	0.0027	0.0005	3.1e-08	0.999994	5369.24	5.10209e+06	0.00105236
rs182314334	3	152004202	MBNL1	89	rs17370867	3	152122752	T	C	0.9008	0.0027	0.0005	3.22e-08	0.999994	5369.24	5.10209e+06	0.00105236
rs182314334	3	152004202	MBNL1	89	rs74657522	3	152106343	T	G	0.9009	0.0027	0.0005	3.25e-08	0.999994	5369.24	5.10209e+06	0.00105236
rs182314334	3	152004202	MBNL1	89	rs17370463	3	152106312	A	G	0.9009	0.0027	0.0005	3.34e-08	0.999994	5369.24	5.10209e+06	0.00105236
rs182314334	3	152004202	MBNL1	89	rs75047534	3	152134145	T	C	0.9008	0.0027	0.0005	3.44e-08	0.999994	5369.24	5.10209e+06	0.00105236
rs182314334	3	152004202	MBNL1	89	rs11919230	3	152133072	T	C	0.9008	0.0027	0.0005	3.52e-08	0.999994	5369.24	5.10209e+06	0.00105236
rs182314334	3	152004202	MBNL1	89	rs76176631	3	152154449	A	G	0.9006	0.0027	0.0005	3.64e-08	0.999994	5369.24	5.10209e+06	0.00105236
rs182314334	3	152004202	MBNL1	89	rs17437043	3	152161461	T	C	0.9008	0.0027	0.0005	3.66e-08	0.999994	5369.24	5.10209e+06	0.00105236
rs182314334	3	152004202	MBNL1	89	rs77923853	3	152145008	T	G	0.9008	0.0027	0.0005	4.24e-08	0.999994	5369.24	5.10209e+06	0.00105236
rs182314334	3	152004202	MBNL1	89	rs11921140	3	152140215	T	G	0.9009	0.0027	0.0005	4.47e-08	0.999994	5369.24	5.10209e+06	0.00105236
rs182314334	3	152004202	MBNL1	89	rs75550450	3	152043342	A	T	0.9022	0.0027	0.0005	4.47e-08	0.999994	5369.24	5.10209e+06	0.00105236
rs182314334	3	152004202	MBNL1	89	rs6765592	3	152128278	T	C	0.8961	0.0028	0.0005	6.22e-09	0.999994	16130	5.10209e+06	0.00316144
rs182314334	3	152004202	MBNL1	89	rs6440802	3	152127751	T	C	0.8961	0.0028	0.0005	6.31e-09	0.999994	16130	5.10209e+06	0.00316144
rs182314334	3	152004202	MBNL1	89	rs34632729	3	152131800	T	G	0.8961	0.0028	0.0005	6.66e-09	0.999994	16130	5.10209e+06	0.00316144
rs182314334	3	152004202	MBNL1	89	rs11925092	3	152100477	A	T	0.896	0.0028	0.0005	7.32e-09	0.999994	16130	5.10209e+06	0.00316144
rs182314334	3	152004202	MBNL1	89	rs76360965	3	152010142	A	G	0.9007	0.0028	0.0005	1.13e-08	0.999994	16130	5.10209e+06	0.00316144
rs182314334	3	152004202	MBNL1	89	rs77341204	3	152031117	T	C	0.9005	0.0028	0.0005	1.22e-08	0.999994	16130	5.10209e+06	0.00316144
rs182314334	3	152004202	MBNL1	89	rs11925270	3	152010758	A	C	0.9006	0.0028	0.0005	1.23e-08	0.999994	16130	5.10209e+06	0.00316144
rs182314334	3	152004202	MBNL1	89	rs17368784	3	152028366	T	C	0.9005	0.0028	0.0005	1.31e-08	0.999994	16130	5.10209e+06	0.00316144
rs182314334	3	152004202	MBNL1	89	rs11919936	3	152030320	A	G	0.9006	0.0028	0.0005	1.43e-08	0.999994	16130	5.10209e+06	0.00316144
rs182314334	3	152004202	MBNL1	89	rs11927851	3	152021696	T	G	0.9005	0.0028	0.0005	1.47e-08	0.999994	16130	5.10209e+06	0.00316144
rs182314334	3	152004202	MBNL1	89	rs17434525	3	152028426	T	C	0.9005	0.0028	0.0005	1.54e-08	0.999994	16130	5.10209e+06	0.00316144
rs182314334	3	152004202	MBNL1	89	rs77831409	3	152018598	A	G	0.9005	0.0028	0.0005	1.55e-08	0.999994	16130	5.10209e+06	0.00316144
rs182314334	3	152004202	MBNL1	89	rs10513423	3	152001231	T	C	0.9007	0.0028	0.0005	1.67e-08	0.999994	16130	5.10209e+06	0.00316144
rs182314334	3	152004202	MBNL1	89	rs17437371	3	152175307	T	G	0.9008	0.0029	0.0005	3.85e-09	0.999994	50434.3	5.10209e+06	0.00988503
rs182314334	3	152004202	MBNL1	89	rs113173107	3	152004146	T	C	0.9015	0.0029	0.0005	5.66e-09	0.999994	50434.3	5.10209e+06	0.00988503
rs182314334	3	152004202	MBNL1	89	rs79130661	3	152182300	T	C	0.9063	0.0029	0.0005	7.45e-09	0.999994	50434.3	5.10209e+06	0.00988503
rs182314334	3	152004202	MBNL1	89	rs182314334	3	152004202	T	C	0.9005	0.003	0.0005	2.52e-09	0.999994	164131	5.10209e+06	0.0321694
rs4679997	3	152396466	MBNL1	36	rs28663084	3	152382187	A	G	0.6695	-0.0016	0.0003	2.34e-07	0.999998	2252.73	55493.6	0.0405945
rs4679997	3	152396466	MBNL1	36	rs9877505	3	152432042	T	C	0.6833	-0.0016	0.0003	2.99e-07	0.999998	2252.73	55493.6	0.0405945
rs4679997	3	152396466	MBNL1	36	rs35497231	3	152433628	T	C	0.6832	-0.0016	0.0003	3.54e-07	0.999998	2252.73	55493.6	0.0405945
rs4679997	3	152396466	MBNL1	36	rs9826861	3	152417480	A	G	0.7071	-0.0016	0.0003	5.04e-07	0.999998	2252.73	55493.6	0.0405945
rs4679997	3	152396466	MBNL1	36	rs1870720	3	152423817	A	G	0.7095	-0.0016	0.0003	6.17e-07	0.999998	2252.73	55493.6	0.0405945
rs4679997	3	152396466	MBNL1	36	rs9848115	3	152421591	T	C	0.7059	-0.0016	0.0003	8.45e-07	0.999998	2252.73	55493.6	0.0405945
rs4679997	3	152396466	MBNL1	36	rs1400607	3	152381501	C	G	0.7109	-0.0015	0.0003	3.47e-06	0.999998	402.494	55493.6	0.00725299
rs4679997	3	152396466	MBNL1	36	rs1517239	3	152377534	A	C	0.7117	-0.0015	0.0003	5.97e-06	0.999998	402.494	55493.6	0.00725299
rs4679997	3	152396466	MBNL1	36	rs1517238	3	152375970	T	C	0.7117	-0.0014	0.0003	6.82e-06	0.999998	80.3645	55493.6	0.00144818
rs4679997	3	152396466	MBNL1	36	rs1400605	3	152377329	A	G	0.7118	-0.0014	0.0003	6.93e-06	0.999998	80.3645	55493.6	0.00144818
rs4679997	3	152396466	MBNL1	36	rs4679994	3	152372541	T	C	0.7117	-0.0014	0.0003	7.15e-06	0.999998	80.3645	55493.6	0.00144818
rs4679997	3	152396466	MBNL1	36	rs4679996	3	152372794	A	G	0.7118	-0.0014	0.0003	7.86e-06	0.999998	80.3645	55493.6	0.00144818
rs4679997	3	152396466	MBNL1	36	rs1878432	3	152374950	A	T	0.712	-0.0014	0.0003	9.52e-06	0.999998	80.3645	55493.6	0.00144818
rs4679997	3	152396466	MBNL1	36	rs1983338	3	152375596	A	C	0.2883	0.0014	0.0003	7.06e-06	0.999998	80.3645	55493.6	0.00144818
rs4679997	3	152396466	MBNL1	36	rs2090444	3	152378663	A	G	0.288	0.0014	0.0003	7.6e-06	0.999998	80.3645	55493.6	0.00144818
rs4679997	3	152396466	MBNL1	36	rs2090443	3	152378630	T	C	0.288	0.0014	0.0003	7.67e-06	0.999998	80.3645	55493.6	0.00144818
rs4679997	3	152396466	MBNL1	36	rs1400610	3	152369599	T	C	0.2881	0.0014	0.0003	7.96e-06	0.999998	80.3645	55493.6	0.00144818
rs4679997	3	152396466	MBNL1	36	rs2102803	3	152378313	T	C	0.288	0.0014	0.0003	8.15e-06	0.999998	80.3645	55493.6	0.00144818
rs4679997	3	152396466	MBNL1	36	rs4679993	3	152368327	A	T	0.2877	0.0014	0.0003	1.09e-05	0.999998	80.3645	55493.6	0.00144818
rs4679997	3	152396466	MBNL1	36	rs7636794	3	152376972	T	C	0.3063	0.0015	0.0003	1.19e-06	0.999998	402.494	55493.6	0.00725299
rs4679997	3	152396466	MBNL1	36	rs6762709	3	152424714	A	G	0.2937	0.0015	0.0003	1.65e-06	0.999998	402.494	55493.6	0.00725299
rs4679997	3	152396466	MBNL1	36	rs1439011	3	152506258	T	C	0.2852	0.0015	0.0003	1.8e-06	0.999998	402.494	55493.6	0.00725299
rs4679997	3	152396466	MBNL1	36	rs9873341	3	152387723	T	C	0.2895	0.0015	0.0003	1.86e-06	0.999998	402.494	55493.6	0.00725299
rs4679997	3	152396466	MBNL1	36	rs1517240	3	152382636	A	G	0.2892	0.0015	0.0003	2.72e-06	0.999998	402.494	55493.6	0.00725299
rs4679997	3	152396466	MBNL1	36	rs1850421	3	152382352	A	C	0.2892	0.0015	0.0003	3.08e-06	0.999998	402.494	55493.6	0.00725299
rs4679997	3	152396466	MBNL1	36	rs2083267	3	152508021	T	C	0.2845	0.0015	0.0003	3.39e-06	0.999998	402.494	55493.6	0.00725299
rs4679997	3	152396466	MBNL1	36	rs1400606	3	152381292	A	T	0.2891	0.0015	0.0003	3.54e-06	0.999998	402.494	55493.6	0.00725299
rs4679997	3	152396466	MBNL1	36	rs12629237	3	152380932	A	G	0.2891	0.0015	0.0003	3.79e-06	0.999998	402.494	55493.6	0.00725299
rs4679997	3	152396466	MBNL1	36	rs2063947	3	152379305	T	C	0.2891	0.0015	0.0003	4.32e-06	0.999998	402.494	55493.6	0.00725299
rs4679997	3	152396466	MBNL1	36	rs6764656	3	152379686	A	G	0.2891	0.0015	0.0003	4.34e-06	0.999998	402.494	55493.6	0.00725299
rs4679997	3	152396466	MBNL1	36	rs6806560	3	152378025	A	G	0.2883	0.0015	0.0003	5.79e-06	0.999998	402.494	55493.6	0.00725299
rs4679997	3	152396466	MBNL1	36	rs6763518	3	152419494	A	T	0.2942	0.0016	0.0003	5.71e-07	0.999998	2252.73	55493.6	0.0405945
rs4679997	3	152396466	MBNL1	36	rs9835403	3	152415181	T	C	0.293	0.0016	0.0003	5.95e-07	0.999998	2252.73	55493.6	0.0405945
rs4679997	3	152396466	MBNL1	36	rs1978867	3	152507023	T	C	0.2855	0.0016	0.0003	1.25e-06	0.999998	2252.73	55493.6	0.0405945
rs4679997	3	152396466	MBNL1	36	rs9828639	3	152392877	T	G	0.3321	0.0017	0.0003	9.21e-08	0.999998	14090.1	55493.6	0.253905
rs4679997	3	152396466	MBNL1	36	rs4679997	3	152396466	C	G	0.3321	0.0017	0.0003	9.32e-08	0.999998	14090.1	55493.6	0.253905
rs78482374	3	152492522	MBNL1	98	rs74653713	3	152417881	A	C	0.0352	-0.0043	0.0008	5.76e-08	0.999984	7507.16	263307	0.028511
rs78482374	3	152492522	MBNL1	98	rs115157093	3	152433470	A	G	0.0356	-0.0043	0.0008	5.78e-08	0.999984	7507.16	263307	0.028511
rs78482374	3	152492522	MBNL1	98	rs78482374	3	152492522	A	T	0.0369	-0.0042	0.0008	6.67e-08	0.999984	3864.4	263307	0.0146764
rs78482374	3	152492522	MBNL1	98	rs74672008	3	152451616	A	G	0.0349	-0.0042	0.0008	8.15e-08	0.999984	3864.4	263307	0.0146764
rs78482374	3	152492522	MBNL1	98	rs77448330	3	152450489	C	G	0.0349	-0.0042	0.0008	8.78e-08	0.999984	3864.4	263307	0.0146764
rs78482374	3	152492522	MBNL1	98	rs76517921	3	152465260	T	G	0.035	-0.0042	0.0008	8.87e-08	0.999984	3864.4	263307	0.0146764
rs78482374	3	152492522	MBNL1	98	rs114267927	3	152478276	A	G	0.0349	-0.0042	0.0008	9.59e-08	0.999984	3864.4	263307	0.0146764
rs78482374	3	152492522	MBNL1	98	rs77883985	3	152427964	T	C	0.0354	-0.0042	0.0008	1.06e-07	0.999984	3864.4	263307	0.0146764
rs78482374	3	152492522	MBNL1	98	rs116399331	3	152427869	T	C	0.0354	-0.0042	0.0008	1.09e-07	0.999984	3864.4	263307	0.0146764
rs78482374	3	152492522	MBNL1	98	rs114064471	3	152412757	T	G	0.0354	-0.0042	0.0008	1.15e-07	0.999984	3864.4	263307	0.0146764
rs78482374	3	152492522	MBNL1	98	rs78862028	3	152466409	A	C	0.0349	-0.0042	0.0008	1.17e-07	0.999984	3864.4	263307	0.0146764
rs78482374	3	152492522	MBNL1	98	rs77853421	3	152416712	A	T	0.0354	-0.0042	0.0008	1.19e-07	0.999984	3864.4	263307	0.0146764
rs78482374	3	152492522	MBNL1	98	rs114387025	3	152405668	A	G	0.0354	-0.0042	0.0008	1.2e-07	0.999984	3864.4	263307	0.0146764
rs78482374	3	152492522	MBNL1	98	rs75734069	3	152435939	T	C	0.0354	-0.0042	0.0008	1.2e-07	0.999984	3864.4	263307	0.0146764
rs78482374	3	152492522	MBNL1	98	rs74913783	3	152424797	T	C	0.0352	-0.0042	0.0008	1.23e-07	0.999984	3864.4	263307	0.0146764
rs78482374	3	152492522	MBNL1	98	rs76489438	3	152463785	A	T	0.0348	-0.0042	0.0008	1.23e-07	0.999984	3864.4	263307	0.0146764
rs78482374	3	152492522	MBNL1	98	rs114527464	3	152415460	T	G	0.0354	-0.0042	0.0008	1.24e-07	0.999984	3864.4	263307	0.0146764
rs78482374	3	152492522	MBNL1	98	rs115687035	3	152415541	A	G	0.0354	-0.0042	0.0008	1.28e-07	0.999984	3864.4	263307	0.0146764
rs78482374	3	152492522	MBNL1	98	rs78636887	3	152444191	A	C	0.0349	-0.0042	0.0008	1.28e-07	0.999984	3864.4	263307	0.0146764
rs78482374	3	152492522	MBNL1	98	rs77935767	3	152469135	A	G	0.0349	-0.0042	0.0008	1.3e-07	0.999984	3864.4	263307	0.0146764
rs78482374	3	152492522	MBNL1	98	rs142118272	3	152448393	T	G	0.0349	-0.0042	0.0008	1.31e-07	0.999984	3864.4	263307	0.0146764
rs78482374	3	152492522	MBNL1	98	rs114364467	3	152469427	T	G	0.0349	-0.0042	0.0008	1.53e-07	0.999984	3864.4	263307	0.0146764
rs78482374	3	152492522	MBNL1	98	rs75417759	3	152530027	T	C	0.0367	-0.0041	0.0008	8.67e-08	0.999984	2020.57	263307	0.0076738
rs78482374	3	152492522	MBNL1	98	rs79153733	3	152529975	A	G	0.0371	-0.0041	0.0008	1.07e-07	0.999984	2020.57	263307	0.0076738
rs78482374	3	152492522	MBNL1	98	rs149537051	3	152494813	T	C	0.0353	-0.0041	0.0008	1.47e-07	0.999984	2020.57	263307	0.0076738
rs78482374	3	152492522	MBNL1	98	rs79937118	3	152436772	T	C	0.0354	-0.0041	0.0008	1.53e-07	0.999984	2020.57	263307	0.0076738
rs78482374	3	152492522	MBNL1	98	rs117885962	3	152496611	A	C	0.0352	-0.0041	0.0008	1.62e-07	0.999984	2020.57	263307	0.0076738
rs78482374	3	152492522	MBNL1	98	rs80006118	3	152498433	T	C	0.0352	-0.0041	0.0008	1.93e-07	0.999984	2020.57	263307	0.0076738
rs78482374	3	152492522	MBNL1	98	rs74951909	3	152506064	A	C	0.0353	-0.0041	0.0008	1.96e-07	0.999984	2020.57	263307	0.0076738
rs78482374	3	152492522	MBNL1	98	rs75797068	3	152509203	T	C	0.0353	-0.0041	0.0008	2.1e-07	0.999984	2020.57	263307	0.0076738
rs78482374	3	152492522	MBNL1	98	rs186733754	3	152494475	T	C	0.0353	-0.0041	0.0008	2.53e-07	0.999984	2020.57	263307	0.0076738
rs78482374	3	152492522	MBNL1	98	rs115971931	3	152396633	T	C	0.0356	-0.0041	0.0008	2.57e-07	0.999984	2020.57	263307	0.0076738
rs78482374	3	152492522	MBNL1	98	rs79595649	3	152560959	A	G	0.0389	-0.004	0.0008	8.33e-08	0.999984	1073.13	263307	0.00407556
rs78482374	3	152492522	MBNL1	98	rs182153962	3	152494575	T	C	0.0373	-0.004	0.0008	2.21e-07	0.999984	1073.13	263307	0.00407556
rs78482374	3	152492522	MBNL1	98	rs114757976	3	152527875	T	C	0.0361	-0.004	0.0008	2.87e-07	0.999984	1073.13	263307	0.00407556
rs78482374	3	152492522	MBNL1	98	rs75154320	3	152502273	T	C	0.0353	-0.004	0.0008	3.12e-07	0.999984	1073.13	263307	0.00407556
rs78482374	3	152492522	MBNL1	98	rs115708904	3	152502468	A	C	0.0356	-0.004	0.0008	3.31e-07	0.999984	1073.13	263307	0.00407556
rs78482374	3	152492522	MBNL1	98	rs116241479	3	152371572	A	G	0.0356	-0.004	0.0008	4.91e-07	0.999984	1073.13	263307	0.00407556
rs78482374	3	152492522	MBNL1	98	rs78279143	3	152534594	A	T	0.0395	-0.0039	0.0007	2.33e-07	0.999988	19249.1	263307	0.0731051
rs78482374	3	152492522	MBNL1	98	rs77649388	3	152534593	A	G	0.0395	-0.0039	0.0007	2.36e-07	0.999988	19249.1	263307	0.0731051
rs78482374	3	152492522	MBNL1	98	rs76800509	3	152496770	T	G	0.0369	-0.0039	0.0008	4.34e-07	0.999984	578.914	263307	0.00219862
rs78482374	3	152492522	MBNL1	98	rs6765166	3	152497886	A	G	0.0369	-0.0039	0.0008	4.67e-07	0.999984	578.914	263307	0.00219862
rs78482374	3	152492522	MBNL1	98	rs112349425	3	152569771	A	G	0.045	-0.0036	0.0007	3.28e-07	0.999988	1937.84	263307	0.00735961
rs78482374	3	152492522	MBNL1	98	rs11928103	3	152579935	A	G	0.0437	-0.0036	0.0007	7.04e-07	0.999988	1937.84	263307	0.00735961
rs78482374	3	152492522	MBNL1	98	rs78702347	3	152581399	A	G	0.0451	-0.0035	0.0007	6.21e-07	0.999988	939.031	263307	0.00356629
rs78482374	3	152492522	MBNL1	98	rs11920254	3	152562641	T	C	0.0437	-0.0035	0.0007	8.07e-07	0.999988	939.031	263307	0.00356629
rs78482374	3	152492522	MBNL1	98	rs77635619	3	152561034	T	G	0.0437	-0.0035	0.0007	8.28e-07	0.999988	939.031	263307	0.00356629
rs78482374	3	152492522	MBNL1	98	rs16864614	3	152557746	A	T	0.0437	-0.0035	0.0007	8.58e-07	0.999988	939.031	263307	0.00356629
rs78482374	3	152492522	MBNL1	98	rs77598898	3	152550872	A	G	0.0437	-0.0035	0.0007	1.05e-06	0.999988	939.031	263307	0.00356629
rs78482374	3	152492522	MBNL1	98	rs1371098	3	152552197	T	C	0.0437	-0.0035	0.0007	1.06e-06	0.999988	939.031	263307	0.00356629
rs78482374	3	152492522	MBNL1	98	rs1065776	3	152553628	T	C	0.0437	-0.0035	0.0007	1.3e-06	0.999988	939.031	263307	0.00356629
rs78482374	3	152492522	MBNL1	98	rs78011023	3	152552914	A	C	0.0441	-0.0034	0.0007	1.52e-06	0.999988	464.414	263307	0.00176377
rs78482374	3	152492522	MBNL1	98	rs73018300	3	152535249	A	G	0.0442	-0.0034	0.0007	1.9e-06	0.999988	464.414	263307	0.00176377
rs78482374	3	152492522	MBNL1	98	rs10513432	3	152535365	T	C	0.9554	0.0034	0.0007	2.34e-06	0.999988	464.414	263307	0.00176377
rs78482374	3	152492522	MBNL1	98	rs11917883	3	152560077	C	G	0.9539	0.0035	0.0007	6.26e-07	0.999988	939.031	263307	0.00356629
rs78482374	3	152492522	MBNL1	98	rs7632712	3	152543157	A	T	0.9559	0.0035	0.0007	7.23e-07	0.999988	939.031	263307	0.00356629
rs78482374	3	152492522	MBNL1	98	rs16864613	3	152555452	C	G	0.9563	0.0035	0.0007	7.96e-07	0.999988	939.031	263307	0.00356629
rs78482374	3	152492522	MBNL1	98	rs113241419	3	152563628	A	G	0.9563	0.0035	0.0007	8.06e-07	0.999988	939.031	263307	0.00356629
rs78482374	3	152492522	MBNL1	98	rs10513433	3	152559659	A	G	0.9563	0.0035	0.0007	8.99e-07	0.999988	939.031	263307	0.00356629
rs78482374	3	152492522	MBNL1	98	rs11925524	3	152559985	A	G	0.9563	0.0035	0.0007	9.58e-07	0.999988	939.031	263307	0.00356629
rs78482374	3	152492522	MBNL1	98	rs16864605	3	152551071	T	C	0.9563	0.0035	0.0007	1.01e-06	0.999988	939.031	263307	0.00356629
rs78482374	3	152492522	MBNL1	98	rs78414640	3	152556972	T	C	0.9559	0.0035	0.0007	1.07e-06	0.999988	939.031	263307	0.00356629
rs78482374	3	152492522	MBNL1	98	rs111614090	3	152494804	A	G	0.9559	0.0035	0.0007	1.58e-06	0.999988	939.031	263307	0.00356629
rs78482374	3	152492522	MBNL1	98	rs11926854	3	152515103	T	C	0.9571	0.0035	0.0007	3e-06	0.999988	939.031	263307	0.00356629
rs78482374	3	152492522	MBNL1	98	rs7629287	3	152539785	T	C	0.956	0.0036	0.0007	6.37e-07	0.999988	1937.84	263307	0.00735961
rs78482374	3	152492522	MBNL1	98	rs11915452	3	152570709	A	G	0.9563	0.0036	0.0007	7.48e-07	0.999988	1937.84	263307	0.00735961
rs78482374	3	152492522	MBNL1	98	rs78326978	3	152584580	T	G	0.9562	0.0036	0.0007	7.98e-07	0.999988	1937.84	263307	0.00735961
rs78482374	3	152492522	MBNL1	98	rs77786618	3	152495901	T	G	0.9631	0.0039	0.0008	3.22e-07	0.999984	578.914	263307	0.00219862
rs78482374	3	152492522	MBNL1	98	rs79129558	3	152521833	A	G	0.9636	0.0039	0.0008	5.23e-07	0.999984	578.914	263307	0.00219862
rs78482374	3	152492522	MBNL1	98	rs78546148	3	152518962	A	G	0.9637	0.0039	0.0008	5.52e-07	0.999984	578.914	263307	0.00219862
rs78482374	3	152492522	MBNL1	98	rs114594656	3	152518649	T	C	0.9637	0.0039	0.0008	5.64e-07	0.999984	578.914	263307	0.00219862
rs78482374	3	152492522	MBNL1	98	rs115842216	3	152369607	A	G	0.9644	0.0039	0.0008	5.71e-07	0.999984	578.914	263307	0.00219862
rs78482374	3	152492522	MBNL1	98	rs80039477	3	152522438	C	G	0.9635	0.0039	0.0008	6.51e-07	0.999984	578.914	263307	0.00219862
rs78482374	3	152492522	MBNL1	98	rs78975750	3	152510197	A	G	0.9647	0.004	0.0008	3.12e-07	0.999984	1073.13	263307	0.00407556
rs78482374	3	152492522	MBNL1	98	rs116682122	3	152520507	C	G	0.9639	0.004	0.0008	3.41e-07	0.999984	1073.13	263307	0.00407556
rs78482374	3	152492522	MBNL1	98	rs115263955	3	152419295	T	C	0.9659	0.004	0.0008	7.11e-07	0.999984	1073.13	263307	0.00407556
rs78482374	3	152492522	MBNL1	98	rs76147215	3	152576064	A	G	0.9611	0.0041	0.0008	7.54e-08	0.999984	2020.57	263307	0.0076738
rs78482374	3	152492522	MBNL1	98	rs116594877	3	152583399	A	G	0.9611	0.0041	0.0008	8.97e-08	0.999984	2020.57	263307	0.0076738
rs78482374	3	152492522	MBNL1	98	rs74319836	3	152533822	C	G	0.9632	0.0041	0.0008	9.01e-08	0.999984	2020.57	263307	0.0076738
rs78482374	3	152492522	MBNL1	98	rs78091389	3	152529411	C	G	0.9636	0.0041	0.0008	1.24e-07	0.999984	2020.57	263307	0.0076738
rs78482374	3	152492522	MBNL1	98	rs76353920	3	152499770	T	C	0.9647	0.0041	0.0008	2.1e-07	0.999984	2020.57	263307	0.0076738
rs78482374	3	152492522	MBNL1	98	rs80201478	3	152500609	C	G	0.9647	0.0041	0.0008	2.17e-07	0.999984	2020.57	263307	0.0076738
rs78482374	3	152492522	MBNL1	98	rs76914329	3	152385350	A	C	0.9644	0.0041	0.0008	2.42e-07	0.999984	2020.57	263307	0.0076738
rs78482374	3	152492522	MBNL1	98	rs76176382	3	152393863	A	G	0.9645	0.0041	0.0008	2.59e-07	0.999984	2020.57	263307	0.0076738
rs78482374	3	152492522	MBNL1	98	rs114952596	3	152396380	A	G	0.9644	0.0041	0.0008	2.7e-07	0.999984	2020.57	263307	0.0076738
rs78482374	3	152492522	MBNL1	98	rs78569745	3	152456697	T	G	0.9651	0.0042	0.0008	8.11e-08	0.999984	3864.4	263307	0.0146764
rs78482374	3	152492522	MBNL1	98	rs114863656	3	152487110	T	C	0.9651	0.0042	0.0008	8.25e-08	0.999984	3864.4	263307	0.0146764
rs78482374	3	152492522	MBNL1	98	rs77667298	3	152388912	A	G	0.9646	0.0042	0.0008	8.8e-08	0.999984	3864.4	263307	0.0146764
rs78482374	3	152492522	MBNL1	98	rs151300748	3	152485711	A	C	0.965	0.0042	0.0008	9.7e-08	0.999984	3864.4	263307	0.0146764
rs78482374	3	152492522	MBNL1	98	rs114419028	3	152399968	T	C	0.9646	0.0042	0.0008	1.12e-07	0.999984	3864.4	263307	0.0146764
rs78482374	3	152492522	MBNL1	98	rs75208935	3	152400125	T	C	0.9647	0.0042	0.0008	1.17e-07	0.999984	3864.4	263307	0.0146764
rs78482374	3	152492522	MBNL1	98	rs74655590	3	152407545	A	G	0.9646	0.0042	0.0008	1.19e-07	0.999984	3864.4	263307	0.0146764
rs78482374	3	152492522	MBNL1	98	rs80102124	3	152471835	A	G	0.9651	0.0042	0.0008	1.19e-07	0.999984	3864.4	263307	0.0146764
rs78482374	3	152492522	MBNL1	98	rs116624823	3	152415703	T	C	0.9646	0.0042	0.0008	1.2e-07	0.999984	3864.4	263307	0.0146764
rs78482374	3	152492522	MBNL1	98	rs79512348	3	152409008	A	G	0.9646	0.0042	0.0008	1.22e-07	0.999984	3864.4	263307	0.0146764
rs78482374	3	152492522	MBNL1	98	rs115625188	3	152443205	T	C	0.9651	0.0042	0.0008	1.24e-07	0.999984	3864.4	263307	0.0146764
rs78482374	3	152492522	MBNL1	98	rs76170873	3	152413089	T	G	0.9646	0.0042	0.0008	1.31e-07	0.999984	3864.4	263307	0.0146764
rs78482374	3	152492522	MBNL1	98	rs116152394	3	152441882	C	G	0.9651	0.0042	0.0008	1.34e-07	0.999984	3864.4	263307	0.0146764
rs56394279	3	160171092	TRIM59,KPNA4	113	rs56394279	3	160171092	T	C	0.5196	-0.0018	0.0003	1.16e-09	0.999998	98485.9	624244	0.157768
rs56394279	3	160171092	TRIM59,KPNA4	113	rs6808083	3	160171453	T	C	0.5224	-0.0018	0.0003	2.11e-09	0.999998	98485.9	624244	0.157768
rs56394279	3	160171092	TRIM59,KPNA4	113	rs3851366	3	160191374	T	C	0.52	-0.0017	0.0003	4.73e-09	0.999998	14090.1	624244	0.0225715
rs56394279	3	160171092	TRIM59,KPNA4	113	rs4616688	3	160042459	T	G	0.5261	-0.0017	0.0003	9.25e-09	0.999998	14090.1	624244	0.0225715
rs56394279	3	160171092	TRIM59,KPNA4	113	rs17826221	3	160160452	C	G	0.4716	-0.0017	0.0003	1.18e-08	0.999998	14090.1	624244	0.0225715
rs56394279	3	160171092	TRIM59,KPNA4	113	rs6790951	3	160025287	T	C	0.4724	-0.0017	0.0003	1.22e-08	0.999998	14090.1	624244	0.0225715
rs56394279	3	160171092	TRIM59,KPNA4	113	rs17236473	3	160165608	T	G	0.4699	-0.0017	0.0003	1.23e-08	0.999998	14090.1	624244	0.0225715
rs56394279	3	160171092	TRIM59,KPNA4	113	rs6791056	3	160025238	A	G	0.4725	-0.0017	0.0003	1.3e-08	0.999998	14090.1	624244	0.0225715
rs56394279	3	160171092	TRIM59,KPNA4	113	rs1953506	3	160036448	C	G	0.5262	-0.0017	0.0003	1.51e-08	0.999998	14090.1	624244	0.0225715
rs56394279	3	160171092	TRIM59,KPNA4	113	rs1451760	3	160135428	T	C	0.4725	-0.0017	0.0003	1.56e-08	0.999998	14090.1	624244	0.0225715
rs56394279	3	160171092	TRIM59,KPNA4	113	rs6803828	3	160058562	C	G	0.5262	-0.0016	0.0003	1.62e-08	0.999998	2252.73	624244	0.00360874
rs56394279	3	160171092	TRIM59,KPNA4	113	rs55687857	3	160029964	C	G	0.5262	-0.0016	0.0003	1.66e-08	0.999998	2252.73	624244	0.00360874
rs56394279	3	160171092	TRIM59,KPNA4	113	rs6441314	3	160061145	A	G	0.5265	-0.0016	0.0003	1.75e-08	0.999998	2252.73	624244	0.00360874
rs56394279	3	160171092	TRIM59,KPNA4	113	rs7631792	3	160148756	T	C	0.5245	-0.0016	0.0003	1.75e-08	0.999998	2252.73	624244	0.00360874
rs56394279	3	160171092	TRIM59,KPNA4	113	rs4680576	3	160021681	A	G	0.5262	-0.0016	0.0003	1.81e-08	0.999998	2252.73	624244	0.00360874
rs56394279	3	160171092	TRIM59,KPNA4	113	rs6792612	3	160060748	T	C	0.5261	-0.0016	0.0003	1.83e-08	0.999998	2252.73	624244	0.00360874
rs56394279	3	160171092	TRIM59,KPNA4	113	rs6785881	3	160153989	T	C	0.4708	-0.0016	0.0003	1.86e-08	0.999998	2252.73	624244	0.00360874
rs56394279	3	160171092	TRIM59,KPNA4	113	rs2305407	3	160130110	A	G	0.5258	-0.0016	0.0003	1.87e-08	0.999998	2252.73	624244	0.00360874
rs56394279	3	160171092	TRIM59,KPNA4	113	rs55731730	3	160072378	T	C	0.5261	-0.0016	0.0003	1.9e-08	0.999998	2252.73	624244	0.00360874
rs56394279	3	160171092	TRIM59,KPNA4	113	rs1451762	3	160131576	C	G	0.5258	-0.0016	0.0003	1.92e-08	0.999998	2252.73	624244	0.00360874
rs56394279	3	160171092	TRIM59,KPNA4	113	rs6809153	3	160071418	T	C	0.4722	-0.0016	0.0003	1.93e-08	0.999998	2252.73	624244	0.00360874
rs56394279	3	160171092	TRIM59,KPNA4	113	rs7634108	3	160124695	A	C	0.5258	-0.0016	0.0003	1.96e-08	0.999998	2252.73	624244	0.00360874
rs56394279	3	160171092	TRIM59,KPNA4	113	rs4680580	3	160115004	T	C	0.5263	-0.0016	0.0003	1.97e-08	0.999998	2252.73	624244	0.00360874
rs56394279	3	160171092	TRIM59,KPNA4	113	rs9968151	3	160126036	T	G	0.5258	-0.0016	0.0003	1.99e-08	0.999998	2252.73	624244	0.00360874
rs56394279	3	160171092	TRIM59,KPNA4	113	rs13403	3	160152299	A	C	0.5251	-0.0016	0.0003	2.01e-08	0.999998	2252.73	624244	0.00360874
rs56394279	3	160171092	TRIM59,KPNA4	113	rs7611130	3	160106781	T	C	0.5265	-0.0016	0.0003	2.4e-08	0.999998	2252.73	624244	0.00360874
rs56394279	3	160171092	TRIM59,KPNA4	113	rs10513551	3	160086055	T	G	0.5261	-0.0016	0.0003	2.42e-08	0.999998	2252.73	624244	0.00360874
rs56394279	3	160171092	TRIM59,KPNA4	113	rs7634826	3	160179503	A	G	0.5248	-0.0016	0.0003	2.42e-08	0.999998	2252.73	624244	0.00360874
rs56394279	3	160171092	TRIM59,KPNA4	113	rs6441320	3	160172274	A	C	0.528	-0.0016	0.0003	2.94e-08	0.999998	2252.73	624244	0.00360874
rs56394279	3	160171092	TRIM59,KPNA4	113	rs4679896	3	160291866	A	C	0.5304	-0.0016	0.0003	3.83e-08	0.999998	2252.73	624244	0.00360874
rs56394279	3	160171092	TRIM59,KPNA4	113	rs4679655	3	160292900	A	G	0.5303	-0.0016	0.0003	3.96e-08	0.999998	2252.73	624244	0.00360874
rs56394279	3	160171092	TRIM59,KPNA4	113	rs4679900	3	160301772	T	C	0.5422	-0.0016	0.0003	4.13e-08	0.999998	2252.73	624244	0.00360874
rs56394279	3	160171092	TRIM59,KPNA4	113	rs3732707	3	160286646	T	C	0.5303	-0.0016	0.0003	4.25e-08	0.999998	2252.73	624244	0.00360874
rs56394279	3	160171092	TRIM59,KPNA4	113	rs6809313	3	160065568	T	C	0.5754	-0.0016	0.0003	4.43e-08	0.999998	2252.73	624244	0.00360874
rs56394279	3	160171092	TRIM59,KPNA4	113	rs3851365	3	160191236	A	C	0.4742	-0.0016	0.0003	4.9e-08	0.999998	2252.73	624244	0.00360874
rs56394279	3	160171092	TRIM59,KPNA4	113	rs4292273	3	160291431	T	C	0.5333	-0.0016	0.0003	4.97e-08	0.999998	2252.73	624244	0.00360874
rs56394279	3	160171092	TRIM59,KPNA4	113	rs62272800	3	160263384	A	T	0.5309	-0.0016	0.0003	5.07e-08	0.999998	2252.73	624244	0.00360874
rs56394279	3	160171092	TRIM59,KPNA4	113	rs1882126	3	160284194	A	G	0.5307	-0.0016	0.0003	5.08e-08	0.999998	2252.73	624244	0.00360874
rs56394279	3	160171092	TRIM59,KPNA4	113	rs6806505	3	160305648	T	G	0.5335	-0.0016	0.0003	6.86e-08	0.999998	2252.73	624244	0.00360874
rs56394279	3	160171092	TRIM59,KPNA4	113	rs4292274	3	160291468	T	C	0.5333	-0.0016	0.0003	7.1e-08	0.999998	2252.73	624244	0.00360874
rs56394279	3	160171092	TRIM59,KPNA4	113	rs7644453	3	160304184	A	G	0.5199	-0.0016	0.0003	7.24e-08	0.999998	2252.73	624244	0.00360874
rs56394279	3	160171092	TRIM59,KPNA4	113	rs6803238	3	160120025	A	T	0.5568	-0.0016	0.0003	9.49e-08	0.999998	2252.73	624244	0.00360874
rs56394279	3	160171092	TRIM59,KPNA4	113	rs7640072	3	160257386	C	G	0.5337	-0.0016	0.0003	9.59e-08	0.999998	2252.73	624244	0.00360874
rs56394279	3	160171092	TRIM59,KPNA4	113	rs2152425	3	160037904	A	G	0.5425	-0.0015	0.0003	1.51e-07	0.999998	402.494	624244	0.00064477
rs56394279	3	160171092	TRIM59,KPNA4	113	rs1971128	3	160199436	T	C	0.4664	-0.0015	0.0003	1.6e-07	0.999998	402.494	624244	0.00064477
rs56394279	3	160171092	TRIM59,KPNA4	113	rs62272792	3	160241674	C	G	0.5345	-0.0015	0.0003	1.68e-07	0.999998	402.494	624244	0.00064477
rs56394279	3	160171092	TRIM59,KPNA4	113	rs41272947	3	160119525	A	G	0.5427	-0.0015	0.0003	1.78e-07	0.999998	402.494	624244	0.00064477
rs56394279	3	160171092	TRIM59,KPNA4	113	rs6441319	3	160139696	A	G	0.5426	-0.0015	0.0003	1.78e-07	0.999998	402.494	624244	0.00064477
rs56394279	3	160171092	TRIM59,KPNA4	113	rs4680589	3	160198688	A	G	0.4662	-0.0015	0.0003	1.81e-07	0.999998	402.494	624244	0.00064477
rs56394279	3	160171092	TRIM59,KPNA4	113	rs3732706	3	160214469	A	G	0.4665	-0.0015	0.0003	2.2e-07	0.999998	402.494	624244	0.00064477
rs56394279	3	160171092	TRIM59,KPNA4	113	rs1920662	3	160303591	T	C	0.5377	-0.0015	0.0003	3.05e-07	0.999998	402.494	624244	0.00064477
rs56394279	3	160171092	TRIM59,KPNA4	113	rs4679890	3	160245980	T	C	0.5347	-0.0015	0.0003	3.51e-07	0.999998	402.494	624244	0.00064477
rs56394279	3	160171092	TRIM59,KPNA4	113	rs1584688	3	160267858	T	C	0.5376	-0.0015	0.0003	3.62e-07	0.999998	402.494	624244	0.00064477
rs56394279	3	160171092	TRIM59,KPNA4	113	rs4679895	3	160285898	T	C	0.4843	-0.0015	0.0003	3.71e-07	0.999998	402.494	624244	0.00064477
rs56394279	3	160171092	TRIM59,KPNA4	113	rs56197102	3	160258281	A	G	0.5377	-0.0015	0.0003	3.89e-07	0.999998	402.494	624244	0.00064477
rs56394279	3	160171092	TRIM59,KPNA4	113	rs3773372	3	160232432	T	C	0.5378	-0.0015	0.0003	4.13e-07	0.999998	402.494	624244	0.00064477
rs56394279	3	160171092	TRIM59,KPNA4	113	rs6441324	3	160294185	A	G	0.539	-0.0015	0.0003	4.27e-07	0.999998	402.494	624244	0.00064477
rs56394279	3	160171092	TRIM59,KPNA4	113	rs1882127	3	160278160	A	G	0.5374	-0.0015	0.0003	5.07e-07	0.999998	402.494	624244	0.00064477
rs56394279	3	160171092	TRIM59,KPNA4	113	rs4679891	3	160246122	A	G	0.5393	-0.0015	0.0003	5.26e-07	0.999998	402.494	624244	0.00064477
rs56394279	3	160171092	TRIM59,KPNA4	113	rs1920635	3	160309529	A	G	0.5279	-0.0015	0.0003	6.35e-07	0.999998	402.494	624244	0.00064477
rs56394279	3	160171092	TRIM59,KPNA4	113	rs4679899	3	160301365	T	C	0.4537	0.0015	0.0003	2.08e-07	0.999998	402.494	624244	0.00064477
rs56394279	3	160171092	TRIM59,KPNA4	113	rs1369666	3	160209026	A	T	0.5334	0.0015	0.0003	2.13e-07	0.999998	402.494	624244	0.00064477
rs56394279	3	160171092	TRIM59,KPNA4	113	rs4679897	3	160291896	A	G	0.4356	0.0015	0.0003	2.45e-07	0.999998	402.494	624244	0.00064477
rs56394279	3	160171092	TRIM59,KPNA4	113	rs10936204	3	160306461	A	C	0.4623	0.0015	0.0003	3.26e-07	0.999998	402.494	624244	0.00064477
rs56394279	3	160171092	TRIM59,KPNA4	113	rs2123003	3	160261744	C	G	0.5337	0.0015	0.0003	3.86e-07	0.999998	402.494	624244	0.00064477
rs56394279	3	160171092	TRIM59,KPNA4	113	rs4680591	3	160226575	T	C	0.5146	0.0015	0.0003	3.94e-07	0.999998	402.494	624244	0.00064477
rs56394279	3	160171092	TRIM59,KPNA4	113	rs17236544	3	160296066	T	C	0.4629	0.0015	0.0003	4.02e-07	0.999998	402.494	624244	0.00064477
rs56394279	3	160171092	TRIM59,KPNA4	113	rs1920642	3	160293719	A	T	0.4629	0.0015	0.0003	4.11e-07	0.999998	402.494	624244	0.00064477
rs56394279	3	160171092	TRIM59,KPNA4	113	rs4679654	3	160272388	A	T	0.5147	0.0015	0.0003	4.39e-07	0.999998	402.494	624244	0.00064477
rs56394279	3	160171092	TRIM59,KPNA4	113	rs1920657	3	160358220	A	G	0.5184	0.0015	0.0003	6.14e-07	0.999998	402.494	624244	0.00064477
rs56394279	3	160171092	TRIM59,KPNA4	113	rs4621370	3	160283126	A	C	0.4603	0.0015	0.0003	6.58e-07	0.999998	402.494	624244	0.00064477
rs56394279	3	160171092	TRIM59,KPNA4	113	rs1551190	3	160245948	A	G	0.46	0.0015	0.0003	6.72e-07	0.999998	402.494	624244	0.00064477
rs56394279	3	160171092	TRIM59,KPNA4	113	rs2279457	3	160168292	A	G	0.4765	0.0016	0.0003	1.65e-08	0.999998	2252.73	624244	0.00360874
rs56394279	3	160171092	TRIM59,KPNA4	113	rs4679881	3	160028014	T	C	0.4737	0.0016	0.0003	1.68e-08	0.999998	2252.73	624244	0.00360874
rs56394279	3	160171092	TRIM59,KPNA4	113	rs60009222	3	160063356	A	C	0.4738	0.0016	0.0003	1.71e-08	0.999998	2252.73	624244	0.00360874
rs56394279	3	160171092	TRIM59,KPNA4	113	rs6791261	3	160016446	T	C	0.4738	0.0016	0.0003	1.74e-08	0.999998	2252.73	624244	0.00360874
rs56394279	3	160171092	TRIM59,KPNA4	113	rs7627555	3	160034574	A	G	0.5279	0.0016	0.0003	1.8e-08	0.999998	2252.73	624244	0.00360874
rs56394279	3	160171092	TRIM59,KPNA4	113	rs869467	3	160047306	T	C	0.5278	0.0016	0.0003	1.8e-08	0.999998	2252.73	624244	0.00360874
rs56394279	3	160171092	TRIM59,KPNA4	113	rs6798183	3	160074767	A	G	0.5278	0.0016	0.0003	1.83e-08	0.999998	2252.73	624244	0.00360874
rs56394279	3	160171092	TRIM59,KPNA4	113	rs1451761	3	160131667	T	G	0.4737	0.0016	0.0003	1.94e-08	0.999998	2252.73	624244	0.00360874
rs56394279	3	160171092	TRIM59,KPNA4	113	rs4680579	3	160109657	A	G	0.4737	0.0016	0.0003	1.97e-08	0.999998	2252.73	624244	0.00360874
rs56394279	3	160171092	TRIM59,KPNA4	113	rs6793560	3	160113469	A	T	0.4737	0.0016	0.0003	2.02e-08	0.999998	2252.73	624244	0.00360874
rs56394279	3	160171092	TRIM59,KPNA4	113	rs55992947	3	160123373	A	G	0.5277	0.0016	0.0003	2.08e-08	0.999998	2252.73	624244	0.00360874
rs56394279	3	160171092	TRIM59,KPNA4	113	rs1047210	3	160154258	A	C	0.5291	0.0016	0.0003	2.09e-08	0.999998	2252.73	624244	0.00360874
rs56394279	3	160171092	TRIM59,KPNA4	113	rs7355951	3	160077943	C	G	0.5278	0.0016	0.0003	2.1e-08	0.999998	2252.73	624244	0.00360874
rs56394279	3	160171092	TRIM59,KPNA4	113	rs4679885	3	160154747	A	G	0.4755	0.0016	0.0003	2.12e-08	0.999998	2252.73	624244	0.00360874
rs56394279	3	160171092	TRIM59,KPNA4	113	rs9798898	3	160082154	A	G	0.4737	0.0016	0.0003	2.23e-08	0.999998	2252.73	624244	0.00360874
rs56394279	3	160171092	TRIM59,KPNA4	113	rs11918749	3	160067930	T	C	0.4737	0.0016	0.0003	2.27e-08	0.999998	2252.73	624244	0.00360874
rs56394279	3	160171092	TRIM59,KPNA4	113	rs12632030	3	160133339	T	C	0.5281	0.0016	0.0003	2.58e-08	0.999998	2252.73	624244	0.00360874
rs56394279	3	160171092	TRIM59,KPNA4	113	rs4680585	3	160167194	A	G	0.4758	0.0016	0.0003	2.7e-08	0.999998	2252.73	624244	0.00360874
rs56394279	3	160171092	TRIM59,KPNA4	113	rs6798668	3	160200408	A	T	0.4689	0.0016	0.0003	3.09e-08	0.999998	2252.73	624244	0.00360874
rs56394279	3	160171092	TRIM59,KPNA4	113	rs7629202	3	160169197	T	C	0.4709	0.0016	0.0003	3.83e-08	0.999998	2252.73	624244	0.00360874
rs56394279	3	160171092	TRIM59,KPNA4	113	rs60460891	3	160168769	T	C	0.4713	0.0016	0.0003	3.94e-08	0.999998	2252.73	624244	0.00360874
rs56394279	3	160171092	TRIM59,KPNA4	113	rs4680587	3	160188242	T	C	0.4733	0.0016	0.0003	4.47e-08	0.999998	2252.73	624244	0.00360874
rs56394279	3	160171092	TRIM59,KPNA4	113	rs6789211	3	160175845	T	C	0.4189	0.0016	0.0003	5.2e-08	0.999998	2252.73	624244	0.00360874
rs56394279	3	160171092	TRIM59,KPNA4	113	rs1451764	3	160270121	T	C	0.4692	0.0016	0.0003	5.25e-08	0.999998	2252.73	624244	0.00360874
rs56394279	3	160171092	TRIM59,KPNA4	113	rs4091703	3	160187959	T	C	0.4736	0.0016	0.0003	6.05e-08	0.999998	2252.73	624244	0.00360874
rs56394279	3	160171092	TRIM59,KPNA4	113	rs4679888	3	160211871	A	G	0.4662	0.0016	0.0003	7.24e-08	0.999998	2252.73	624244	0.00360874
rs56394279	3	160171092	TRIM59,KPNA4	113	rs4680588	3	160192518	T	G	0.471	0.0016	0.0003	7.42e-08	0.999998	2252.73	624244	0.00360874
rs56394279	3	160171092	TRIM59,KPNA4	113	rs62272810	3	160290299	A	G	0.4666	0.0016	0.0003	7.5e-08	0.999998	2252.73	624244	0.00360874
rs56394279	3	160171092	TRIM59,KPNA4	113	rs17570467	3	160294561	T	C	0.4667	0.0016	0.0003	7.7e-08	0.999998	2252.73	624244	0.00360874
rs56394279	3	160171092	TRIM59,KPNA4	113	rs62272794	3	160250880	T	C	0.4663	0.0016	0.0003	9.51e-08	0.999998	2252.73	624244	0.00360874
rs56394279	3	160171092	TRIM59,KPNA4	113	rs9799314	3	160082071	T	C	0.4737	0.0017	0.0003	9.47e-09	0.999998	14090.1	624244	0.0225715
rs56394279	3	160171092	TRIM59,KPNA4	113	rs73154592	3	160137748	A	T	0.4755	0.0017	0.0003	1.08e-08	0.999998	14090.1	624244	0.0225715
rs56394279	3	160171092	TRIM59,KPNA4	113	rs76247316	3	160082284	T	C	0.5278	0.0017	0.0003	1.12e-08	0.999998	14090.1	624244	0.0225715
rs56394279	3	160171092	TRIM59,KPNA4	113	rs11706810	3	160159921	T	C	0.5285	0.0017	0.0003	1.2e-08	0.999998	14090.1	624244	0.0225715
rs56394279	3	160171092	TRIM59,KPNA4	113	rs7624902	3	160004026	A	G	0.4661	0.0017	0.0003	1.3e-08	0.999998	14090.1	624244	0.0225715
rs56394279	3	160171092	TRIM59,KPNA4	113	rs7620828	3	160036076	T	C	0.5275	0.0017	0.0003	1.32e-08	0.999998	14090.1	624244	0.0225715
rs56394279	3	160171092	TRIM59,KPNA4	113	rs58665246	3	160043456	A	G	0.4737	0.0017	0.0003	1.42e-08	0.999998	14090.1	624244	0.0225715
rs56394279	3	160171092	TRIM59,KPNA4	113	rs6441313	3	160036400	A	G	0.4738	0.0017	0.0003	1.52e-08	0.999998	14090.1	624244	0.0225715
rs56394279	3	160171092	TRIM59,KPNA4	113	rs11718121	3	160142618	A	C	0.5274	0.0017	0.0003	1.57e-08	0.999998	14090.1	624244	0.0225715
rs56394279	3	160171092	TRIM59,KPNA4	113	rs869468	3	160047440	T	C	0.4738	0.0017	0.0003	1.57e-08	0.999998	14090.1	624244	0.0225715
rs56394279	3	160171092	TRIM59,KPNA4	113	rs62272186	3	160046177	A	G	0.4735	0.0017	0.0003	1.63e-08	0.999998	14090.1	624244	0.0225715
rs73174306	3	169194244	MECOM	1	rs73174306	3	169194244	A	T	0.9592	-0.0057	0.0007	1.41e-14	0.999988	875146000000	875146000000	1
rs1514895	3	170705693	SLC2A2	1	rs1514895	3	170705693	A	G	0.7092	0.0076	0.0003	5.36e-123	0.999998	3.44e+136	3.44e+136	1
rs6777684	3	187741842	LPP	3	rs6777684	3	187741842	A	G	0.3818	-0.0021	0.0003	8.14e-12	0.999998	6.55061e+07	7.89433e+07	0.829786
rs6777684	3	187741842	LPP	3	rs6808574	3	187740523	T	C	0.3838	-0.002	0.0003	2.04e-11	0.999998	6.71518e+06	7.89433e+07	0.0850633
rs6777684	3	187741842	LPP	3	rs4686471	3	187740899	T	C	0.3842	-0.002	0.0003	2.6e-11	0.999998	6.71518e+06	7.89433e+07	0.0850633
rs75631642	4	18049216	LCORL	64	rs6812794	4	18111537	A	T	0.8874	-0.0025	0.0005	7.62e-08	0.999994	670.789	771.671	0.869268
rs75631642	4	18049216	LCORL	64	rs75631642	4	18049216	T	C	0.7843	-0.0017	0.0004	2.13e-06	0.999996	16.72	771.671	0.0216672
rs75631642	4	18049216	LCORL	64	rs112525610	4	17954822	A	G	0.8621	-0.0015	0.0004	0.0002921	0.999996	2.26282	771.671	0.00293236
rs75631642	4	18049216	LCORL	64	rs7700107	4	17880416	A	C	0.859	-0.0015	0.0004	0.000414	0.999996	2.26282	771.671	0.00293236
rs75631642	4	18049216	LCORL	64	rs35622894	4	17929747	T	C	0.8622	-0.0015	0.0004	0.0004809	0.999996	2.26282	771.671	0.00293236
rs75631642	4	18049216	LCORL	64	rs74963873	4	17970326	A	T	0.8623	-0.0015	0.0004	0.0005213	0.999996	2.26282	771.671	0.00293236
rs75631642	4	18049216	LCORL	64	rs10446667	4	17956657	T	C	0.8623	-0.0015	0.0004	0.0005544	0.999996	2.26282	771.671	0.00293236
rs75631642	4	18049216	LCORL	64	rs13113107	4	17917190	A	G	0.8618	-0.0014	0.0004	0.000596	0.999996	0.914265	771.671	0.00118479
rs75631642	4	18049216	LCORL	64	rs71603390	4	17930609	T	C	0.8626	-0.0014	0.0004	0.0006307	0.999996	0.914265	771.671	0.00118479
rs75631642	4	18049216	LCORL	64	rs74858697	4	17963076	T	C	0.8621	-0.0014	0.0004	0.000713	0.999996	0.914265	771.671	0.00118479
rs75631642	4	18049216	LCORL	64	rs34497096	4	18013639	T	C	0.862	-0.0014	0.0004	0.0007244	0.999996	0.914265	771.671	0.00118479
rs75631642	4	18049216	LCORL	64	rs71603395	4	18008700	T	C	0.8621	-0.0014	0.0004	0.0007308	0.999996	0.914265	771.671	0.00118479
rs75631642	4	18049216	LCORL	64	rs13104111	4	17935045	C	G	0.8621	-0.0014	0.0004	0.0007459	0.999996	0.914265	771.671	0.00118479
rs75631642	4	18049216	LCORL	64	rs1380295	4	18024031	C	G	0.862	-0.0014	0.0004	0.0007494	0.999996	0.914265	771.671	0.00118479
rs75631642	4	18049216	LCORL	64	rs13102976	4	17979829	T	C	0.8621	-0.0014	0.0004	0.0007556	0.999996	0.914265	771.671	0.00118479
rs75631642	4	18049216	LCORL	64	rs13151620	4	17991679	T	C	0.8621	-0.0014	0.0004	0.000774	0.999996	0.914265	771.671	0.00118479
rs75631642	4	18049216	LCORL	64	rs35787083	4	17941937	A	G	0.8621	-0.0014	0.0004	0.0007811	0.999996	0.914265	771.671	0.00118479
rs75631642	4	18049216	LCORL	64	rs13131350	4	17877487	A	G	0.8607	-0.0014	0.0004	0.0008548	0.999996	0.914265	771.671	0.00118479
rs75631642	4	18049216	LCORL	64	rs13103931	4	17892400	T	G	0.8655	-0.0014	0.0004	0.0008698	0.999996	0.914265	771.671	0.00118479
rs75631642	4	18049216	LCORL	64	rs35921582	4	17913879	A	G	0.8619	-0.0014	0.0004	0.0008722	0.999996	0.914265	771.671	0.00118479
rs75631642	4	18049216	LCORL	64	rs16895971	4	17884986	T	C	0.8601	-0.0014	0.0004	0.0009193	0.999996	0.914265	771.671	0.00118479
rs75631642	4	18049216	LCORL	64	rs13144223	4	17872707	T	C	0.8657	-0.0014	0.0004	0.0009846	0.999996	0.914265	771.671	0.00118479
rs75631642	4	18049216	LCORL	64	rs13144767	4	17974219	A	G	0.8679	-0.0014	0.0004	0.001019	0.999996	0.914265	771.671	0.00118479
rs75631642	4	18049216	LCORL	64	rs979533	4	17901368	A	G	0.8657	-0.0014	0.0004	0.001021	0.999996	0.914265	771.671	0.00118479
rs75631642	4	18049216	LCORL	64	rs13123703	4	18029165	A	G	0.8625	-0.0014	0.0004	0.001036	0.999996	0.914265	771.671	0.00118479
rs75631642	4	18049216	LCORL	64	rs71603401	4	18034463	A	G	0.8636	-0.0014	0.0004	0.001072	0.999996	0.914265	771.671	0.00118479
rs75631642	4	18049216	LCORL	64	rs34209421	4	18031110	C	G	0.8625	-0.0014	0.0004	0.00108	0.999996	0.914265	771.671	0.00118479
rs75631642	4	18049216	LCORL	64	rs34639194	4	17896575	C	G	0.8657	-0.0014	0.0004	0.001166	0.999996	0.914265	771.671	0.00118479
rs75631642	4	18049216	LCORL	64	rs35362908	4	17994298	T	C	0.8659	-0.0014	0.0004	0.001359	0.999996	0.914265	771.671	0.00118479
rs75631642	4	18049216	LCORL	64	rs13141926	4	17890960	A	G	0.8642	-0.0014	0.0004	0.001433	0.999996	0.914265	771.671	0.00118479
rs75631642	4	18049216	LCORL	64	rs16896261	4	18011202	A	G	0.8571	-0.0013	0.0004	0.00142	0.999996	0.393222	771.671	0.000509572
rs75631642	4	18049216	LCORL	64	rs13136833	4	18030282	T	C	0.8624	-0.0013	0.0004	0.001458	0.999996	0.393222	771.671	0.000509572
rs75631642	4	18049216	LCORL	64	rs13112545	4	18020822	T	C	0.1429	0.0013	0.0004	0.001229	0.999996	0.393222	771.671	0.000509572
rs75631642	4	18049216	LCORL	64	rs7665075	4	18021371	T	C	0.1429	0.0013	0.0004	0.001245	0.999996	0.393222	771.671	0.000509572
rs75631642	4	18049216	LCORL	64	rs16896229	4	18002583	T	C	0.1429	0.0013	0.0004	0.001315	0.999996	0.393222	771.671	0.000509572
rs75631642	4	18049216	LCORL	64	rs13116230	4	18004014	A	G	0.1429	0.0013	0.0004	0.001319	0.999996	0.393222	771.671	0.000509572
rs75631642	4	18049216	LCORL	64	rs71603398	4	18023845	A	G	0.1429	0.0013	0.0004	0.001439	0.999996	0.393222	771.671	0.000509572
rs75631642	4	18049216	LCORL	64	rs9942171	4	18032487	A	G	0.1426	0.0013	0.0004	0.001743	0.999996	0.393222	771.671	0.000509572
rs75631642	4	18049216	LCORL	64	rs68052007	4	18032146	A	G	0.1428	0.0013	0.0004	0.002002	0.999996	0.393222	771.671	0.000509572
rs75631642	4	18049216	LCORL	64	rs6846799	4	18028351	A	G	0.1319	0.0013	0.0004	0.002068	0.999996	0.393222	771.671	0.000509572
rs75631642	4	18049216	LCORL	64	rs13144103	4	17918393	A	G	0.1382	0.0014	0.0004	0.0006005	0.999996	0.914265	771.671	0.00118479
rs75631642	4	18049216	LCORL	64	rs13119561	4	17937361	T	C	0.1376	0.0014	0.0004	0.0006083	0.999996	0.914265	771.671	0.00118479
rs75631642	4	18049216	LCORL	64	rs35063089	4	17947642	A	C	0.1379	0.0014	0.0004	0.0006717	0.999996	0.914265	771.671	0.00118479
rs75631642	4	18049216	LCORL	64	rs112675878	4	18027696	A	G	0.143	0.0014	0.0004	0.0006806	0.999996	0.914265	771.671	0.00118479
rs75631642	4	18049216	LCORL	64	rs35654348	4	17933639	T	C	0.1376	0.0014	0.0004	0.0006926	0.999996	0.914265	771.671	0.00118479
rs75631642	4	18049216	LCORL	64	rs7677194	4	17962684	T	C	0.1379	0.0014	0.0004	0.0007172	0.999996	0.914265	771.671	0.00118479
rs75631642	4	18049216	LCORL	64	rs71603400	4	18032493	A	G	0.1374	0.0014	0.0004	0.0009032	0.999996	0.914265	771.671	0.00118479
rs75631642	4	18049216	LCORL	64	rs13105585	4	17902107	T	C	0.1342	0.0014	0.0004	0.000929	0.999996	0.914265	771.671	0.00118479
rs75631642	4	18049216	LCORL	64	rs71603399	4	18032419	A	G	0.1375	0.0014	0.0004	0.0009879	0.999996	0.914265	771.671	0.00118479
rs75631642	4	18049216	LCORL	64	rs34916030	4	17901054	T	G	0.1343	0.0014	0.0004	0.000999	0.999996	0.914265	771.671	0.00118479
rs75631642	4	18049216	LCORL	64	rs75847011	4	17892364	A	G	0.1342	0.0014	0.0004	0.001115	0.999996	0.914265	771.671	0.00118479
rs75631642	4	18049216	LCORL	64	rs9647449	4	18007556	T	C	0.1429	0.0014	0.0004	0.001203	0.999996	0.914265	771.671	0.00118479
rs75631642	4	18049216	LCORL	64	rs34946925	4	17990790	T	C	0.1324	0.0014	0.0004	0.001402	0.999996	0.914265	771.671	0.00118479
rs75631642	4	18049216	LCORL	64	rs71603389	4	17925618	T	C	0.1383	0.0015	0.0004	0.0003544	0.999996	2.26282	771.671	0.00293236
rs75631642	4	18049216	LCORL	64	rs13123055	4	17909714	T	G	0.1387	0.0015	0.0004	0.0004085	0.999996	2.26282	771.671	0.00293236
rs75631642	4	18049216	LCORL	64	rs7661148	4	17973217	A	G	0.1377	0.0015	0.0004	0.0004945	0.999996	2.26282	771.671	0.00293236
rs75631642	4	18049216	LCORL	64	rs34533436	4	17967958	A	G	0.1377	0.0015	0.0004	0.0005156	0.999996	2.26282	771.671	0.00293236
rs75631642	4	18049216	LCORL	64	rs6850306	4	18006089	A	G	0.1378	0.0015	0.0004	0.0005242	0.999996	2.26282	771.671	0.00293236
rs75631642	4	18049216	LCORL	64	rs35587956	4	17944743	T	C	0.1379	0.0015	0.0004	0.0005276	0.999996	2.26282	771.671	0.00293236
rs75631642	4	18049216	LCORL	64	rs13125804	4	17998043	T	C	0.1378	0.0015	0.0004	0.0005356	0.999996	2.26282	771.671	0.00293236
rs75631642	4	18049216	LCORL	64	rs71603393	4	17950968	A	G	0.1377	0.0015	0.0004	0.0005359	0.999996	2.26282	771.671	0.00293236
rs75631642	4	18049216	LCORL	64	rs71603397	4	18021770	A	C	0.1378	0.0015	0.0004	0.0005508	0.999996	2.26282	771.671	0.00293236
rs75631642	4	18049216	LCORL	64	rs9647448	4	18005250	A	C	0.1378	0.0015	0.0004	0.0005815	0.999996	2.26282	771.671	0.00293236
rs75631642	4	18049216	LCORL	64	rs1987069	4	17986673	A	G	0.1374	0.0016	0.0004	0.0002687	0.999996	5.96171	771.671	0.00772572
rs6840504	4	18205102	LCORL	2	rs1503884	4	18207538	T	G	0.5612	-0.0018	0.0003	2.68e-09	0.999998	98485.9	198895	0.495165
rs6840504	4	18205102	LCORL	2	rs6840504	4	18205102	T	C	0.4494	0.0018	0.0003	1.23e-09	0.999998	98485.9	198895	0.495165
rs34402524	4	106196829	TET2	12	rs34402524	4	106196829	T	G	0.8765	-0.0027	0.0004	4.15e-10	0.999996	1.56589e+07	1.5066e+08	0.103935
rs34402524	4	106196829	TET2	12	rs11728350	4	106078097	A	G	0.8716	-0.0027	0.0004	5.09e-10	0.999996	1.56589e+07	1.5066e+08	0.103935
rs34402524	4	106196829	TET2	12	rs75321784	4	106125022	A	G	0.8784	-0.0027	0.0004	1.19e-09	0.999996	1.56589e+07	1.5066e+08	0.103935
rs34402524	4	106196829	TET2	12	rs78632895	4	106123638	A	T	0.8784	-0.0027	0.0004	1.43e-09	0.999996	1.56589e+07	1.5066e+08	0.103935
rs34402524	4	106196829	TET2	12	rs17430251	4	106115708	A	G	0.8782	-0.0027	0.0004	2.6e-09	0.999996	1.56589e+07	1.5066e+08	0.103935
rs34402524	4	106196829	TET2	12	rs17508261	4	106108902	T	C	0.8782	-0.0026	0.0004	3.94e-09	0.999996	2.98857e+06	1.5066e+08	0.0198365
rs34402524	4	106196829	TET2	12	rs763480	4	106071597	A	T	0.1301	0.0026	0.0004	1.27e-09	0.999996	2.98857e+06	1.5066e+08	0.0198365
rs34402524	4	106196829	TET2	12	rs116001054	4	106107109	T	C	0.1214	0.0026	0.0004	3.04e-09	0.999996	2.98857e+06	1.5066e+08	0.0198365
rs34402524	4	106196829	TET2	12	rs6825684	4	106084643	A	G	0.129	0.0027	0.0004	9.96e-10	0.999996	1.56589e+07	1.5066e+08	0.103935
rs34402524	4	106196829	TET2	12	rs143875052	4	106150555	T	C	0.1215	0.0027	0.0004	1.13e-09	0.999996	1.56589e+07	1.5066e+08	0.103935
rs34402524	4	106196829	TET2	12	rs75625682	4	106152037	A	G	0.1216	0.0027	0.0004	1.15e-09	0.999996	1.56589e+07	1.5066e+08	0.103935
rs34402524	4	106196829	TET2	12	rs17035310	4	106064754	T	C	0.1256	0.0027	0.0004	1.48e-09	0.999996	1.56589e+07	1.5066e+08	0.103935
rs72695652	4	185715901	ACSL1	41	rs115657925	4	185715686	A	G	0.1336	-0.0036	0.0004	4.14e-16	0.999996	776042000000000	3382620000000000	0.22942
rs72695652	4	185715901	ACSL1	41	rs12499544	4	185727839	A	T	0.1406	-0.0035	0.0004	4.12e-16	0.999996	84391400000000	3382620000000000	0.0249485
rs72695652	4	185715901	ACSL1	41	rs60150344	4	185715286	A	G	0.1376	-0.0035	0.0004	4.73e-16	0.999996	84391400000000	3382620000000000	0.0249485
rs72695652	4	185715901	ACSL1	41	rs56292771	4	185719126	T	C	0.1372	-0.0035	0.0004	5.34e-16	0.999996	84391400000000	3382620000000000	0.0249485
rs72695652	4	185715901	ACSL1	41	rs60175581	4	185715606	A	G	0.1375	-0.0035	0.0004	5.69e-16	0.999996	84391400000000	3382620000000000	0.0249485
rs72695652	4	185715901	ACSL1	41	rs58898729	4	185719124	A	G	0.1372	-0.0035	0.0004	5.77e-16	0.999996	84391400000000	3382620000000000	0.0249485
rs72695652	4	185715901	ACSL1	41	rs72695645	4	185713608	A	G	0.1373	-0.0035	0.0004	6.76e-16	0.999996	84391400000000	3382620000000000	0.0249485
rs72695652	4	185715901	ACSL1	41	rs58055799	4	185715265	T	C	0.1376	-0.0035	0.0004	6.79e-16	0.999996	84391400000000	3382620000000000	0.0249485
rs72695652	4	185715901	ACSL1	41	rs735948	4	185716489	T	C	0.1375	-0.0035	0.0004	7.62e-16	0.999996	84391400000000	3382620000000000	0.0249485
rs72695652	4	185715901	ACSL1	41	rs72695650	4	185715852	A	G	0.1375	-0.0035	0.0004	7.76e-16	0.999996	84391400000000	3382620000000000	0.0249485
rs72695652	4	185715901	ACSL1	41	rs55881843	4	185716090	A	G	0.1357	-0.0035	0.0004	8e-16	0.999996	84391400000000	3382620000000000	0.0249485
rs72695652	4	185715901	ACSL1	41	rs112607117	4	185717245	A	G	0.1376	-0.0034	0.0004	7.8e-16	0.999996	9769100000000	3382620000000000	0.00288803
rs72695652	4	185715901	ACSL1	41	rs12500973	4	185718519	A	G	0.1375	-0.0034	0.0004	7.83e-16	0.999996	9769100000000	3382620000000000	0.00288803
rs72695652	4	185715901	ACSL1	41	rs12500940	4	185718606	A	C	0.1375	-0.0034	0.0004	7.87e-16	0.999996	9769100000000	3382620000000000	0.00288803
rs72695652	4	185715901	ACSL1	41	rs57676210	4	185717628	T	C	0.1375	-0.0034	0.0004	7.97e-16	0.999996	9769100000000	3382620000000000	0.00288803
rs72695652	4	185715901	ACSL1	41	rs61096205	4	185717744	T	C	0.1376	-0.0034	0.0004	8.1e-16	0.999996	9769100000000	3382620000000000	0.00288803
rs72695652	4	185715901	ACSL1	41	rs72695653	4	185716606	T	C	0.1378	-0.0034	0.0004	8.41e-16	0.999996	9769100000000	3382620000000000	0.00288803
rs72695652	4	185715901	ACSL1	41	rs72695656	4	185716653	T	C	0.1376	-0.0034	0.0004	8.49e-16	0.999996	9769100000000	3382620000000000	0.00288803
rs72695652	4	185715901	ACSL1	41	rs55691245	4	185716100	A	G	0.1375	-0.0034	0.0004	8.61e-16	0.999996	9769100000000	3382620000000000	0.00288803
rs72695652	4	185715901	ACSL1	41	rs55818612	4	185723811	T	C	0.1376	-0.0034	0.0004	8.7e-16	0.999996	9769100000000	3382620000000000	0.00288803
rs72695652	4	185715901	ACSL1	41	rs72695664	4	185718221	T	C	0.139	-0.0034	0.0004	1.28e-15	0.999996	9769100000000	3382620000000000	0.00288803
rs72695652	4	185715901	ACSL1	41	rs56228947	4	185717803	T	G	0.8624	0.0034	0.0004	7.88e-16	0.999996	9769100000000	3382620000000000	0.00288803
rs72695652	4	185715901	ACSL1	41	rs72695661	4	185717302	T	C	0.8624	0.0034	0.0004	7.93e-16	0.999996	9769100000000	3382620000000000	0.00288803
rs72695652	4	185715901	ACSL1	41	rs55865328	4	185717477	T	C	0.8624	0.0034	0.0004	7.95e-16	0.999996	9769100000000	3382620000000000	0.00288803
rs72695652	4	185715901	ACSL1	41	rs12504993	4	185718486	T	C	0.8625	0.0034	0.0004	7.98e-16	0.999996	9769100000000	3382620000000000	0.00288803
rs72695652	4	185715901	ACSL1	41	rs12504996	4	185718493	T	C	0.8625	0.0034	0.0004	8e-16	0.999996	9769100000000	3382620000000000	0.00288803
rs72695652	4	185715901	ACSL1	41	rs58730668	4	185717759	T	C	0.8624	0.0034	0.0004	8.07e-16	0.999996	9769100000000	3382620000000000	0.00288803
rs72695652	4	185715901	ACSL1	41	rs72695659	4	185717084	T	C	0.8625	0.0034	0.0004	8.07e-16	0.999996	9769100000000	3382620000000000	0.00288803
rs72695652	4	185715901	ACSL1	41	rs55923793	4	185717623	C	G	0.8624	0.0034	0.0004	8.41e-16	0.999996	9769100000000	3382620000000000	0.00288803
rs72695652	4	185715901	ACSL1	41	rs72695654	4	185716617	T	G	0.8625	0.0034	0.0004	8.5e-16	0.999996	9769100000000	3382620000000000	0.00288803
rs72695652	4	185715901	ACSL1	41	rs56851466	4	185718776	T	C	0.8625	0.0034	0.0004	8.57e-16	0.999996	9769100000000	3382620000000000	0.00288803
rs72695652	4	185715901	ACSL1	41	rs72695652	4	185715901	A	G	0.8626	0.0035	0.0004	2.38e-16	0.999996	84391400000000	3382620000000000	0.0249485
rs72695652	4	185715901	ACSL1	41	rs116401167	4	185715685	T	C	0.8632	0.0035	0.0004	2.81e-16	0.999996	84391400000000	3382620000000000	0.0249485
rs72695652	4	185715901	ACSL1	41	rs55939217	4	185727110	C	G	0.8594	0.0035	0.0004	3.49e-16	0.999996	84391400000000	3382620000000000	0.0249485
rs72695652	4	185715901	ACSL1	41	rs56376363	4	185726914	T	C	0.8593	0.0035	0.0004	3.91e-16	0.999996	84391400000000	3382620000000000	0.0249485
rs72695652	4	185715901	ACSL1	41	rs73875816	4	185722447	T	C	0.8593	0.0035	0.0004	4.4e-16	0.999996	84391400000000	3382620000000000	0.0249485
rs72695652	4	185715901	ACSL1	41	rs58515625	4	185719151	T	C	0.8627	0.0035	0.0004	5.07e-16	0.999996	84391400000000	3382620000000000	0.0249485
rs72695652	4	185715901	ACSL1	41	rs59612892	4	185718109	T	C	0.8625	0.0035	0.0004	6.74e-16	0.999996	84391400000000	3382620000000000	0.0249485
rs72695652	4	185715901	ACSL1	41	rs72695658	4	185716937	T	C	0.8624	0.0035	0.0004	6.81e-16	0.999996	84391400000000	3382620000000000	0.0249485
rs72695652	4	185715901	ACSL1	41	rs56092939	4	185716057	T	C	0.8625	0.0035	0.0004	6.87e-16	0.999996	84391400000000	3382620000000000	0.0249485
rs72695652	4	185715901	ACSL1	41	rs111537480	4	185715689	A	G	0.8663	0.0036	0.0004	3.51e-16	0.999996	776042000000000	3382620000000000	0.22942
rs4457054	5	76425060	ZBED3	4	rs4457054	5	76425060	C	G	0.6997	-0.0029	0.0003	2.67e-19	0.999998	2.93257e+17	3.30365e+17	0.887676
rs4457054	5	76425060	ZBED3	4	rs7732130	5	76435004	A	G	0.6889	-0.0028	0.0003	3.7e-19	0.999998	1.23591e+16	3.30365e+17	0.0374104
rs4457054	5	76425060	ZBED3	4	rs6878122	5	76427311	A	G	0.6873	-0.0028	0.0003	6.81e-19	0.999998	1.23591e+16	3.30365e+17	0.0374104
rs4457054	5	76425060	ZBED3	4	rs7708285	5	76425867	A	G	0.6983	-0.0028	0.0003	1.01e-18	0.999998	1.23591e+16	3.30365e+17	0.0374104
rs7722200	5	95717440	PCSK1	19	rs10476553	5	95718846	C	G	0.2871	-0.0037	0.0003	2.64e-30	0.999998	1.61e+30	3.09e+31	0.052108
rs7722200	5	95717440	PCSK1	19	rs12332295	5	95718203	C	G	0.2871	-0.0037	0.0003	2.89e-30	0.999998	1.61e+30	3.09e+31	0.052108
rs7722200	5	95717440	PCSK1	19	rs17085665	5	95723381	A	G	0.2821	-0.0037	0.0003	3.84e-30	0.999998	1.61e+30	3.09e+31	0.052108
rs7722200	5	95717440	PCSK1	19	rs9285019	5	95719294	T	C	0.2873	-0.0037	0.0003	4.67e-30	0.999998	1.61e+30	3.09e+31	0.052108
rs7722200	5	95717440	PCSK1	19	rs6876986	5	95703329	C	G	0.2867	-0.0037	0.0003	7.14e-30	0.999998	1.61e+30	3.09e+31	0.052108
rs7722200	5	95717440	PCSK1	19	rs193069188	5	95736557	T	C	0.276	-0.0037	0.0003	1.42e-29	0.999998	1.61e+30	3.09e+31	0.052108
rs7722200	5	95717440	PCSK1	19	rs13169290	5	95729406	A	G	0.2674	-0.0037	0.0003	4.94e-29	0.999998	1.61e+30	3.09e+31	0.052108
rs7722200	5	95717440	PCSK1	19	rs6234	5	95728974	C	G	0.268	-0.0037	0.0003	6.7e-29	0.999998	1.61e+30	3.09e+31	0.052108
rs7722200	5	95717440	PCSK1	19	rs7722200	5	95717440	T	C	0.7138	0.0037	0.0003	1.53e-30	0.999998	1.61e+30	3.09e+31	0.052108
rs7722200	5	95717440	PCSK1	19	rs7700417	5	95720359	T	C	0.7139	0.0037	0.0003	1.66e-30	0.999998	1.61e+30	3.09e+31	0.052108
rs7722200	5	95717440	PCSK1	19	rs10213823	5	95719676	T	C	0.7129	0.0037	0.0003	2.44e-30	0.999998	1.61e+30	3.09e+31	0.052108
rs7722200	5	95717440	PCSK1	19	rs17085658	5	95719923	A	G	0.7129	0.0037	0.0003	2.55e-30	0.999998	1.61e+30	3.09e+31	0.052108
rs7722200	5	95717440	PCSK1	19	rs10476552	5	95709132	T	C	0.7138	0.0037	0.0003	2.64e-30	0.999998	1.61e+30	3.09e+31	0.052108
rs7722200	5	95717440	PCSK1	19	rs17085655	5	95719804	A	G	0.7129	0.0037	0.0003	2.72e-30	0.999998	1.61e+30	3.09e+31	0.052108
rs7722200	5	95717440	PCSK1	19	rs6869253	5	95710904	A	C	0.7136	0.0037	0.0003	2.76e-30	0.999998	1.61e+30	3.09e+31	0.052108
rs7722200	5	95717440	PCSK1	19	rs35648612	5	95724339	A	G	0.7136	0.0037	0.0003	3.74e-30	0.999998	1.61e+30	3.09e+31	0.052108
rs7722200	5	95717440	PCSK1	19	rs2882298	5	95727175	A	G	0.7127	0.0037	0.0003	6.51e-30	0.999998	1.61e+30	3.09e+31	0.052108
rs7722200	5	95717440	PCSK1	19	rs6235	5	95728898	C	G	0.7332	0.0037	0.0003	5.74e-29	0.999998	1.61e+30	3.09e+31	0.052108
rs7722200	5	95717440	PCSK1	19	rs13168460	5	95732569	A	T	0.7326	0.0037	0.0003	6.41e-29	0.999998	1.61e+30	3.09e+31	0.052108
rs71584073	5	148149418	ADRB2	3	rs17777882	5	148118029	A	G	0.0793	-0.0034	0.0006	1.42e-09	0.999991	28177.1	1.64674e+06	0.0171108
rs71584073	5	148149418	ADRB2	3	rs71584073	5	148149418	T	C	0.9251	0.0035	0.0006	3.35e-10	0.999991	73466.8	1.64674e+06	0.0446134
rs71584073	5	148149418	ADRB2	3	rs191337762	5	148125273	A	G	0.9367	0.0038	0.0006	5.12e-10	0.999991	1.53836e+06	1.64674e+06	0.934184
rs35742417	6	7247344	RREB1	104	rs35742417	6	7247344	A	C	0.1802	-0.0016	0.0004	3.98e-05	0.999996	5.96171	82.0635	0.0726475
rs35742417	6	7247344	RREB1	104	rs76823979	6	7236663	T	C	0.1699	-0.0016	0.0004	5.48e-05	0.999996	5.96171	82.0635	0.0726475
rs35742417	6	7247344	RREB1	104	rs78588343	6	7249460	A	G	0.1709	-0.0015	0.0004	0.0001467	0.999996	2.26282	82.0635	0.027574
rs35742417	6	7247344	RREB1	104	rs3778321	6	7250270	A	G	0.1712	-0.0015	0.0004	0.0001623	0.999996	2.26282	82.0635	0.027574
rs35742417	6	7247344	RREB1	104	rs77957155	6	7259849	A	G	0.1986	-0.0014	0.0004	0.0001146	0.999996	0.914265	82.0635	0.0111409
rs35742417	6	7247344	RREB1	104	rs77742616	6	7259814	A	G	0.1987	-0.0014	0.0004	0.0001306	0.999996	0.914265	82.0635	0.0111409
rs35742417	6	7247344	RREB1	104	rs55792466	6	7250474	T	C	0.1713	-0.0014	0.0004	0.0002082	0.999996	0.914265	82.0635	0.0111409
rs35742417	6	7247344	RREB1	104	rs17603945	6	7213016	A	G	0.1808	-0.0014	0.0004	0.0002962	0.999996	0.914265	82.0635	0.0111409
rs35742417	6	7247344	RREB1	104	rs7743323	6	7195684	T	C	0.1806	-0.0014	0.0004	0.0003116	0.999996	0.914265	82.0635	0.0111409
rs35742417	6	7247344	RREB1	104	rs6923241	6	7258847	T	C	0.2813	-0.0013	0.0003	7.99e-05	0.999998	17.9318	82.0635	0.218511
rs35742417	6	7247344	RREB1	104	rs9505097	6	7255650	T	C	0.1948	-0.0013	0.0004	0.0002854	0.999996	0.393222	82.0635	0.00479168
rs35742417	6	7247344	RREB1	104	rs74409395	6	7196324	T	C	0.1768	-0.0013	0.0004	0.0005195	0.999996	0.393222	82.0635	0.00479168
rs35742417	6	7247344	RREB1	104	rs77630070	6	7196323	T	G	0.1768	-0.0013	0.0004	0.0005306	0.999996	0.393222	82.0635	0.00479168
rs35742417	6	7247344	RREB1	104	rs6900096	6	7270594	A	G	0.1952	-0.0013	0.0004	0.0006571	0.999996	0.393222	82.0635	0.00479168
rs35742417	6	7247344	RREB1	104	rs75757892	6	7232389	T	C	0.1746	-0.0013	0.0004	0.000667	0.999996	0.393222	82.0635	0.00479168
rs35742417	6	7247344	RREB1	104	rs112020950	6	7278787	T	C	0.1777	-0.0013	0.0004	0.0006724	0.999996	0.393222	82.0635	0.00479168
rs35742417	6	7247344	RREB1	104	rs112597228	6	7279505	T	G	0.1786	-0.0013	0.0004	0.0006947	0.999996	0.393222	82.0635	0.00479168
rs35742417	6	7247344	RREB1	104	rs17672692	6	7214499	T	C	0.1807	-0.0013	0.0004	0.0008304	0.999996	0.393222	82.0635	0.00479168
rs35742417	6	7247344	RREB1	104	rs77454875	6	7294355	A	G	0.1774	-0.0013	0.0004	0.0008653	0.999996	0.393222	82.0635	0.00479168
rs35742417	6	7247344	RREB1	104	rs111582393	6	7291433	A	C	0.1772	-0.0013	0.0004	0.0008888	0.999996	0.393222	82.0635	0.00479168
rs35742417	6	7247344	RREB1	104	rs9502570	6	7258617	T	C	0.2872	-0.0012	0.0003	0.0001183	0.999998	4.47135	82.0635	0.0544865
rs35742417	6	7247344	RREB1	104	rs7763140	6	7269567	T	C	0.1943	-0.0012	0.0004	0.0009192	0.999996	0.180031	82.0635	0.0021938
rs35742417	6	7247344	RREB1	104	rs76831056	6	7269423	A	G	0.1947	-0.0012	0.0004	0.0009327	0.999996	0.180031	82.0635	0.0021938
rs35742417	6	7247344	RREB1	104	rs111496266	6	7283735	T	C	0.1776	-0.0012	0.0004	0.001022	0.999996	0.180031	82.0635	0.0021938
rs35742417	6	7247344	RREB1	104	rs6908801	6	7326481	T	C	0.1809	-0.0012	0.0004	0.001143	0.999996	0.180031	82.0635	0.0021938
rs35742417	6	7247344	RREB1	104	rs77223242	6	7312680	A	T	0.1809	-0.0012	0.0004	0.001373	0.999996	0.180031	82.0635	0.0021938
rs35742417	6	7247344	RREB1	104	rs112868805	6	7314051	C	G	0.1805	-0.0012	0.0004	0.001378	0.999996	0.180031	82.0635	0.0021938
rs35742417	6	7247344	RREB1	104	rs17604371	6	7312423	A	G	0.181	-0.0012	0.0004	0.001439	0.999996	0.180031	82.0635	0.0021938
rs35742417	6	7247344	RREB1	104	rs113622658	6	7320938	T	C	0.1808	-0.0012	0.0004	0.00156	0.999996	0.180031	82.0635	0.0021938
rs35742417	6	7247344	RREB1	104	rs6923415	6	7258970	T	C	0.2606	-0.0011	0.0003	0.0007345	0.999998	1.24597	82.0635	0.015183
rs35742417	6	7247344	RREB1	104	rs79106361	6	7317463	C	G	0.2032	-0.0011	0.0004	0.001804	0.999996	0.0877402	82.0635	0.00106917
rs35742417	6	7247344	RREB1	104	rs9328412	6	7317569	T	C	0.2032	-0.0011	0.0004	0.001859	0.999996	0.0877402	82.0635	0.00106917
rs35742417	6	7247344	RREB1	104	rs116204244	6	7315717	A	G	0.2008	-0.0011	0.0004	0.001906	0.999996	0.0877402	82.0635	0.00106917
rs35742417	6	7247344	RREB1	104	rs9505151	6	7324109	A	G	0.1902	-0.0011	0.0004	0.001975	0.999996	0.0877402	82.0635	0.00106917
rs35742417	6	7247344	RREB1	104	rs7748575	6	7314499	A	C	0.2031	-0.0011	0.0004	0.002203	0.999996	0.0877402	82.0635	0.00106917
rs35742417	6	7247344	RREB1	104	rs9505154	6	7324974	A	G	0.1904	-0.0011	0.0004	0.002391	0.999996	0.0877402	82.0635	0.00106917
rs35742417	6	7247344	RREB1	104	rs9505153	6	7324780	T	G	0.19	-0.0011	0.0004	0.002405	0.999996	0.0877402	82.0635	0.00106917
rs35742417	6	7247344	RREB1	104	rs55716008	6	7324523	T	C	0.1902	-0.0011	0.0004	0.002493	0.999996	0.0877402	82.0635	0.00106917
rs35742417	6	7247344	RREB1	104	rs9505156	6	7325690	T	C	0.1902	-0.0011	0.0004	0.002711	0.999996	0.0877402	82.0635	0.00106917
rs35742417	6	7247344	RREB1	104	rs6927393	6	7322541	T	C	0.1905	-0.0011	0.0004	0.002761	0.999996	0.0877402	82.0635	0.00106917
rs35742417	6	7247344	RREB1	104	rs9505140	6	7318354	T	C	0.2029	-0.0011	0.0004	0.003275	0.999996	0.0877402	82.0635	0.00106917
rs35742417	6	7247344	RREB1	104	rs9328413	6	7317608	A	G	0.2031	-0.0011	0.0004	0.003334	0.999996	0.0877402	82.0635	0.00106917
rs35742417	6	7247344	RREB1	104	rs9406009	6	7262407	C	G	0.1949	-0.0011	0.0004	0.003379	0.999996	0.0877402	82.0635	0.00106917
rs35742417	6	7247344	RREB1	104	rs9505164	6	7327398	A	G	0.1901	-0.0011	0.0004	0.003429	0.999996	0.0877402	82.0635	0.00106917
rs35742417	6	7247344	RREB1	104	rs6934847	6	7318928	A	G	0.203	-0.0011	0.0004	0.003507	0.999996	0.0877402	82.0635	0.00106917
rs35742417	6	7247344	RREB1	104	rs2842374	6	7224710	T	C	0.3118	-0.001	0.0003	0.001591	0.999998	0.388001	82.0635	0.00472805
rs35742417	6	7247344	RREB1	104	rs78945098	6	7319338	A	G	0.203	-0.001	0.0004	0.003646	0.999996	0.0455191	82.0635	0.000554682
rs35742417	6	7247344	RREB1	104	rs10080677	6	7315275	A	G	0.2032	-0.001	0.0004	0.00394	0.999996	0.0455191	82.0635	0.000554682
rs35742417	6	7247344	RREB1	104	rs10080679	6	7315377	A	G	0.2033	-0.001	0.0004	0.003955	0.999996	0.0455191	82.0635	0.000554682
rs35742417	6	7247344	RREB1	104	rs10080499	6	7315202	A	T	0.2032	-0.001	0.0004	0.004046	0.999996	0.0455191	82.0635	0.000554682
rs35742417	6	7247344	RREB1	104	rs10080676	6	7315207	A	G	0.2032	-0.001	0.0004	0.004159	0.999996	0.0455191	82.0635	0.000554682
rs35742417	6	7247344	RREB1	104	rs60382961	6	7320807	T	C	0.2018	-0.001	0.0004	0.004694	0.999996	0.0455191	82.0635	0.000554682
rs35742417	6	7247344	RREB1	104	rs2714348	6	7222813	C	G	0.3276	-0.0009	0.0003	0.002849	0.999998	0.135024	82.0635	0.00164536
rs35742417	6	7247344	RREB1	104	rs2714314	6	7228810	C	G	0.3138	-0.0009	0.0003	0.003329	0.999998	0.135024	82.0635	0.00164536
rs35742417	6	7247344	RREB1	104	rs2842373	6	7224150	A	C	0.3232	-0.0009	0.0003	0.003712	0.999998	0.135024	82.0635	0.00164536
rs35742417	6	7247344	RREB1	104	rs2714357	6	7225995	T	G	0.3239	-0.0009	0.0003	0.003906	0.999998	0.135024	82.0635	0.00164536
rs35742417	6	7247344	RREB1	104	rs7769430	6	7223663	A	G	0.3212	-0.0009	0.0003	0.005209	0.999998	0.135024	82.0635	0.00164536
rs35742417	6	7247344	RREB1	104	rs1408750	6	7309453	T	C	0.2697	-0.0007	0.0003	0.03919	0.999998	0.022821	82.0635	0.000278089
rs35742417	6	7247344	RREB1	104	rs1408751	6	7309408	T	C	0.2697	-0.0007	0.0003	0.03927	0.999998	0.022821	82.0635	0.000278089
rs35742417	6	7247344	RREB1	104	rs10004	6	7310259	A	G	0.7303	0.0007	0.0003	0.03807	0.999998	0.022821	82.0635	0.000278089
rs35742417	6	7247344	RREB1	104	rs1359438	6	7309489	T	C	0.7303	0.0007	0.0003	0.03915	0.999998	0.022821	82.0635	0.000278089
rs35742417	6	7247344	RREB1	104	rs11759008	6	7258523	T	C	0.607	0.0008	0.0003	0.0124	0.999998	0.0525104	82.0635	0.000639875
rs35742417	6	7247344	RREB1	104	rs2714311	6	7228046	T	C	0.6739	0.0009	0.0003	0.004208	0.999998	0.135024	82.0635	0.00164536
rs35742417	6	7247344	RREB1	104	rs2714312	6	7228462	A	C	0.6744	0.0009	0.0003	0.005001	0.999998	0.135024	82.0635	0.00164536
rs35742417	6	7247344	RREB1	104	rs2714315	6	7229346	T	C	0.6735	0.0009	0.0003	0.005956	0.999998	0.135024	82.0635	0.00164536
rs35742417	6	7247344	RREB1	104	rs3778330	6	7305646	A	C	0.7502	0.0009	0.0003	0.0079	0.999998	0.135024	82.0635	0.00164536
rs35742417	6	7247344	RREB1	104	rs9502597	6	7307699	T	C	0.7981	0.0009	0.0004	0.008712	0.999996	0.0251381	82.0635	0.000306325
rs35742417	6	7247344	RREB1	104	rs10080445	6	7315079	A	G	0.7968	0.001	0.0004	0.00394	0.999996	0.0455191	82.0635	0.000554682
rs35742417	6	7247344	RREB1	104	rs56173090	6	7319823	A	T	0.7982	0.001	0.0004	0.004155	0.999996	0.0455191	82.0635	0.000554682
rs35742417	6	7247344	RREB1	104	rs9505165	6	7327436	A	C	0.8061	0.001	0.0004	0.006794	0.999996	0.0455191	82.0635	0.000554682
rs35742417	6	7247344	RREB1	104	rs75689467	6	7316253	T	C	0.7974	0.0011	0.0004	0.001768	0.999996	0.0877402	82.0635	0.00106917
rs35742417	6	7247344	RREB1	104	rs9505150	6	7323740	A	G	0.8092	0.0011	0.0004	0.00222	0.999996	0.0877402	82.0635	0.00106917
rs35742417	6	7247344	RREB1	104	rs9505162	6	7326681	A	T	0.8098	0.0011	0.0004	0.002924	0.999996	0.0877402	82.0635	0.00106917
rs35742417	6	7247344	RREB1	104	rs9505161	6	7326594	A	G	0.8098	0.0011	0.0004	0.003096	0.999996	0.0877402	82.0635	0.00106917
rs35742417	6	7247344	RREB1	104	rs9505167	6	7327634	T	C	0.81	0.0011	0.0004	0.003157	0.999996	0.0877402	82.0635	0.00106917
rs35742417	6	7247344	RREB1	104	rs9328414	6	7317630	A	G	0.7969	0.0011	0.0004	0.003306	0.999996	0.0877402	82.0635	0.00106917
rs35742417	6	7247344	RREB1	104	rs4637687	6	7315986	A	T	0.7969	0.0011	0.0004	0.003341	0.999996	0.0877402	82.0635	0.00106917
rs35742417	6	7247344	RREB1	104	rs56027081	6	7318149	A	G	0.797	0.0011	0.0004	0.003417	0.999996	0.0877402	82.0635	0.00106917
rs35742417	6	7247344	RREB1	104	rs9505166	6	7327627	A	G	0.8103	0.0011	0.0004	0.003417	0.999996	0.0877402	82.0635	0.00106917
rs35742417	6	7247344	RREB1	104	rs9505141	6	7318367	T	C	0.797	0.0011	0.0004	0.003419	0.999996	0.0877402	82.0635	0.00106917
rs35742417	6	7247344	RREB1	104	rs9328415	6	7317694	A	G	0.7969	0.0011	0.0004	0.003445	0.999996	0.0877402	82.0635	0.00106917
rs35742417	6	7247344	RREB1	104	rs9505142	6	7318441	C	G	0.797	0.0011	0.0004	0.003487	0.999996	0.0877402	82.0635	0.00106917
rs35742417	6	7247344	RREB1	104	rs9505146	6	7318830	T	C	0.797	0.0011	0.0004	0.003508	0.999996	0.0877402	82.0635	0.00106917
rs35742417	6	7247344	RREB1	104	rs9505143	6	7318554	T	C	0.797	0.0011	0.0004	0.00352	0.999996	0.0877402	82.0635	0.00106917
rs35742417	6	7247344	RREB1	104	rs6919806	6	7319105	A	C	0.797	0.0011	0.0004	0.003541	0.999996	0.0877402	82.0635	0.00106917
rs35742417	6	7247344	RREB1	104	rs116039287	6	7315840	A	G	0.797	0.0011	0.0004	0.003561	0.999996	0.0877402	82.0635	0.00106917
rs35742417	6	7247344	RREB1	104	rs78774523	6	7316656	T	C	0.8444	0.0011	0.0004	0.01035	0.999996	0.0877402	82.0635	0.00106917
rs35742417	6	7247344	RREB1	104	rs7744696	6	7269548	A	G	0.7965	0.0012	0.0004	0.00086	0.999996	0.180031	82.0635	0.0021938
rs35742417	6	7247344	RREB1	104	rs9505160	6	7326576	T	C	0.81	0.0012	0.0004	0.001288	0.999996	0.180031	82.0635	0.0021938
rs35742417	6	7247344	RREB1	104	rs113944237	6	7311112	C	G	0.8191	0.0012	0.0004	0.001434	0.999996	0.180031	82.0635	0.0021938
rs35742417	6	7247344	RREB1	104	rs113316204	6	7316956	T	C	0.8145	0.0012	0.0004	0.001527	0.999996	0.180031	82.0635	0.0021938
rs35742417	6	7247344	RREB1	104	rs75431224	6	7199532	A	T	0.8187	0.0013	0.0004	0.0004179	0.999996	0.393222	82.0635	0.00479168
rs35742417	6	7247344	RREB1	104	rs75479205	6	7255610	A	G	0.8165	0.0013	0.0004	0.0004834	0.999996	0.393222	82.0635	0.00479168
rs35742417	6	7247344	RREB1	104	rs80334339	6	7277801	A	G	0.8223	0.0013	0.0004	0.0006982	0.999996	0.393222	82.0635	0.00479168
rs35742417	6	7247344	RREB1	104	rs76052955	6	7213907	A	C	0.8189	0.0013	0.0004	0.0008007	0.999996	0.393222	82.0635	0.00479168
rs35742417	6	7247344	RREB1	104	rs76345703	6	7282374	A	G	0.8225	0.0013	0.0004	0.0008934	0.999996	0.393222	82.0635	0.00479168
rs35742417	6	7247344	RREB1	104	rs1050681	6	7289782	A	T	0.8225	0.0013	0.0004	0.0009795	0.999996	0.393222	82.0635	0.00479168
rs35742417	6	7247344	RREB1	104	rs77690503	6	7285545	C	G	0.8224	0.0013	0.0004	0.001005	0.999996	0.393222	82.0635	0.00479168
rs35742417	6	7247344	RREB1	104	rs41302869	6	7250639	A	G	0.8285	0.0014	0.0004	0.0002073	0.999996	0.914265	82.0635	0.0111409
rs35742417	6	7247344	RREB1	104	rs77510523	6	7240053	A	T	0.8291	0.0015	0.0004	9.27e-05	0.999996	2.26282	82.0635	0.027574
rs35742417	6	7247344	RREB1	104	rs17672741	6	7239405	A	G	0.8289	0.0015	0.0004	0.0001059	0.999996	2.26282	82.0635	0.027574
rs35742417	6	7247344	RREB1	104	rs77046317	6	7269220	A	G	0.9663	0.0019	0.0008	0.0168	0.999984	0.0671248	82.0635	0.000817961
rs35742417	6	7247344	RREB1	104	rs75320317	6	7202278	T	C	0.9089	0.0021	0.0005	2.99e-05	0.999994	16.9197	82.0635	0.206178
rs35742417	6	7247344	RREB1	104	rs79709656	6	7308412	T	C	0.9461	0.0021	0.0007	0.00168	0.999988	0.315041	82.0635	0.00383899
rs7766070	6	20686573	CDKAL1	7	rs7451008	6	20673880	T	C	0.7385	-0.0029	0.0003	4.01e-18	0.999998	2.93257e+17	1.78426e+18	0.164357
rs7766070	6	20686573	CDKAL1	7	rs6931514	6	20703952	A	G	0.7372	-0.0028	0.0003	2.42e-17	0.999998	1.23591e+16	1.78426e+18	0.0069267
rs7766070	6	20686573	CDKAL1	7	rs7766070	6	20686573	A	C	0.2619	0.0029	0.0003	1.25e-18	0.999998	2.93257e+17	1.78426e+18	0.164357
rs7766070	6	20686573	CDKAL1	7	rs35261542	6	20675792	A	C	0.2605	0.0029	0.0003	2e-18	0.999998	2.93257e+17	1.78426e+18	0.164357
rs7766070	6	20686573	CDKAL1	7	rs9368222	6	20686996	A	C	0.26	0.0029	0.0003	2.26e-18	0.999998	2.93257e+17	1.78426e+18	0.164357
rs7766070	6	20686573	CDKAL1	7	rs10440833	6	20688121	A	T	0.2615	0.0029	0.0003	2.73e-18	0.999998	2.93257e+17	1.78426e+18	0.164357
rs7766070	6	20686573	CDKAL1	7	rs9348441	6	20680678	A	T	0.2603	0.0029	0.0003	3.13e-18	0.999998	2.93257e+17	1.78426e+18	0.164357
rs9461856	6	33395199	SYNGAP1	93	rs9357160	6	33509476	A	C	0.2682	-0.0005	0.0003	0.1023	0.999998	0.00601556	0.200857	0.0299495
rs9461856	6	33395199	SYNGAP1	93	rs6918046	6	33514567	A	T	0.3106	-0.0004	0.0003	0.1723	0.999998	0.00364863	0.200857	0.0181653
rs9461856	6	33395199	SYNGAP1	93	rs10947409	6	33515191	C	G	0.2702	-0.0004	0.0003	0.1914	0.999998	0.00364863	0.200857	0.0181653
rs9461856	6	33395199	SYNGAP1	93	rs9469485	6	33514093	T	C	0.2702	-0.0004	0.0003	0.2009	0.999998	0.00364863	0.200857	0.0181653
rs9461856	6	33395199	SYNGAP1	93	rs9380371	6	33538261	T	C	0.2632	-0.0004	0.0003	0.2445	0.999998	0.00364863	0.200857	0.0181653
rs9461856	6	33395199	SYNGAP1	93	rs9366824	6	33521577	T	C	0.2677	-0.0004	0.0003	0.2524	0.999998	0.00364863	0.200857	0.0181653
rs9461856	6	33395199	SYNGAP1	93	rs10807126	6	33518977	A	G	0.2677	-0.0004	0.0003	0.2604	0.999998	0.00364863	0.200857	0.0181653
rs9461856	6	33395199	SYNGAP1	93	rs6914422	6	33534880	T	C	0.2657	-0.0004	0.0003	0.284	0.999998	0.00364863	0.200857	0.0181653
rs9461856	6	33395199	SYNGAP1	93	rs7757800	6	33615030	T	C	0.781	-0.0004	0.0004	0.2261	0.999996	0.00329743	0.200857	0.0164168
rs9461856	6	33395199	SYNGAP1	93	rs6910233	6	33534726	T	G	0.6151	-0.0003	0.0003	0.3127	0.999998	0.00247308	0.200857	0.0123126
rs9461856	6	33395199	SYNGAP1	93	rs210124	6	33576501	T	C	0.7686	-0.0003	0.0003	0.316	0.999998	0.00247308	0.200857	0.0123126
rs9461856	6	33395199	SYNGAP1	93	rs9461856	6	33395199	A	G	0.4817	-0.0003	0.0003	0.3256	0.999998	0.00247308	0.200857	0.0123126
rs9461856	6	33395199	SYNGAP1	93	rs35144104	6	33463961	T	C	0.2819	-0.0003	0.0003	0.377	0.999998	0.00247308	0.200857	0.0123126
rs9461856	6	33395199	SYNGAP1	93	rs9380365	6	33472317	A	T	0.2783	-0.0003	0.0003	0.41	0.999998	0.00247308	0.200857	0.0123126
rs9461856	6	33395199	SYNGAP1	93	rs9394145	6	33399778	T	C	0.2718	-0.0003	0.0003	0.4101	0.999998	0.00247308	0.200857	0.0123126
rs9461856	6	33395199	SYNGAP1	93	rs10807124	6	33404064	A	G	0.2719	-0.0003	0.0003	0.4127	0.999998	0.00247308	0.200857	0.0123126
rs9461856	6	33395199	SYNGAP1	93	rs3130260	6	33278816	A	G	0.2906	-0.0003	0.0003	0.4284	0.999998	0.00247308	0.200857	0.0123126
rs9461856	6	33395199	SYNGAP1	93	rs79926713	6	33395522	T	G	0.1679	-0.0003	0.0004	0.4169	0.999996	0.00264956	0.200857	0.0131913
rs9461856	6	33395199	SYNGAP1	93	rs2282851	6	33280309	T	C	0.2907	-0.0002	0.0003	0.4509	0.999998	0.00187327	0.200857	0.00932641
rs9461856	6	33395199	SYNGAP1	93	rs9469434	6	33455574	C	G	0.2867	-0.0002	0.0003	0.4561	0.999998	0.00187327	0.200857	0.00932641
rs9461856	6	33395199	SYNGAP1	93	rs3106191	6	33280505	A	C	0.2906	-0.0002	0.0003	0.4633	0.999998	0.00187327	0.200857	0.00932641
rs9461856	6	33395199	SYNGAP1	93	rs2480487	6	33448613	A	C	0.3646	-0.0002	0.0003	0.465	0.999998	0.00187327	0.200857	0.00932641
rs9461856	6	33395199	SYNGAP1	93	rs2071889	6	33272712	A	C	0.5107	-0.0002	0.0003	0.5146	0.999998	0.00187327	0.200857	0.00932641
rs9461856	6	33395199	SYNGAP1	93	rs2076775	6	33394253	C	G	0.584	-0.0002	0.0003	0.544	0.999998	0.00187327	0.200857	0.00932641
rs9461856	6	33395199	SYNGAP1	93	rs2247385	6	33421577	T	C	0.5845	-0.0002	0.0003	0.5516	0.999998	0.00187327	0.200857	0.00932641
rs9461856	6	33395199	SYNGAP1	93	rs1014779	6	33276466	A	G	0.4951	-0.0002	0.0003	0.559	0.999998	0.00187327	0.200857	0.00932641
rs9461856	6	33395199	SYNGAP1	93	rs145968532	6	33453595	A	G	0.3671	-0.0002	0.0003	0.5679	0.999998	0.00187327	0.200857	0.00932641
rs9461856	6	33395199	SYNGAP1	93	rs149794543	6	33453454	A	G	0.3622	-0.0002	0.0003	0.5872	0.999998	0.00187327	0.200857	0.00932641
rs9461856	6	33395199	SYNGAP1	93	rs143041284	6	33453448	C	G	0.3622	-0.0002	0.0003	0.5946	0.999998	0.00187327	0.200857	0.00932641
rs9461856	6	33395199	SYNGAP1	93	rs3106189	6	33282002	T	C	0.5019	-0.0002	0.0003	0.6005	0.999998	0.00187327	0.200857	0.00932641
rs9461856	6	33395199	SYNGAP1	93	rs2772384	6	33454415	A	G	0.3619	-0.0002	0.0003	0.619	0.999998	0.00187327	0.200857	0.00932641
rs9461856	6	33395199	SYNGAP1	93	rs28808723	6	33452180	T	C	0.5707	-0.0002	0.0003	0.6381	0.999998	0.00187327	0.200857	0.00932641
rs9461856	6	33395199	SYNGAP1	93	rs28763327	6	33452170	T	G	0.5707	-0.0002	0.0003	0.6382	0.999998	0.00187327	0.200857	0.00932641
rs9461856	6	33395199	SYNGAP1	93	rs140590139	6	33453789	A	G	0.3617	-0.0001	0.0003	0.6363	0.999998	0.00158569	0.200857	0.00789464
rs9461856	6	33395199	SYNGAP1	93	rs1061783	6	33282628	T	C	0.5075	-0.0001	0.0003	0.6575	0.999998	0.00158569	0.200857	0.00789464
rs9461856	6	33395199	SYNGAP1	93	rs28810763	6	33452165	A	G	0.5703	-0.0001	0.0003	0.6716	0.999998	0.00158569	0.200857	0.00789464
rs9461856	6	33395199	SYNGAP1	93	rs9394150	6	33452809	T	C	0.4458	-0.0001	0.0003	0.6985	0.999998	0.00158569	0.200857	0.00789464
rs9461856	6	33395199	SYNGAP1	93	rs9357159	6	33456464	T	C	0.441	-0.0001	0.0003	0.7496	0.999998	0.00158569	0.200857	0.00789464
rs9461856	6	33395199	SYNGAP1	93	rs66840884	6	33455702	A	C	0.441	-0.0001	0.0003	0.7643	0.999998	0.00158569	0.200857	0.00789464
rs9461856	6	33395199	SYNGAP1	93	rs2071888	6	33272855	C	G	0.5276	-0.0001	0.0003	0.8153	0.999998	0.00158569	0.200857	0.00789464
rs9461856	6	33395199	SYNGAP1	93	rs62407572	6	33561303	A	C	0.7251	-0.0001	0.0003	0.849	0.999998	0.00158569	0.200857	0.00789464
rs9461856	6	33395199	SYNGAP1	93	rs6457736	6	33564412	T	C	0.7167	-0.0001	0.0003	0.8658	0.999998	0.00158569	0.200857	0.00789464
rs9461856	6	33395199	SYNGAP1	93	rs6929022	6	33562447	A	G	0.7241	-0.0001	0.0003	0.867	0.999998	0.00158569	0.200857	0.00789464
rs9461856	6	33395199	SYNGAP1	93	rs6909440	6	33564636	A	G	0.7167	-0.0001	0.0003	0.8686	0.999998	0.00158569	0.200857	0.00789464
rs9461856	6	33395199	SYNGAP1	93	rs56717418	6	33563941	T	C	0.7213	-0.0001	0.0003	0.8738	0.999998	0.00158569	0.200857	0.00789464
rs9461856	6	33395199	SYNGAP1	93	rs59932271	6	33565002	A	G	0.7168	-0.0001	0.0003	0.876	0.999998	0.00158569	0.200857	0.00789464
rs9461856	6	33395199	SYNGAP1	93	rs7766694	6	33564078	T	G	0.7276	-0.0001	0.0003	0.8795	0.999998	0.00158569	0.200857	0.00789464
rs9461856	6	33395199	SYNGAP1	93	rs210129	6	33533341	A	G	0.8002	-0.0001	0.0004	0.7045	0.999996	0.00206348	0.200857	0.0102734
rs9461856	6	33395199	SYNGAP1	93	rs62407594	6	33565098	T	G	0.7168	0	0.0003	0.8794	0.999998	0.0015	0.200857	0.00746801
rs9461856	6	33395199	SYNGAP1	93	rs62407595	6	33565406	A	C	0.2748	0	0.0003	0.9035	0.999998	0.0015	0.200857	0.00746801
rs9461856	6	33395199	SYNGAP1	93	rs7745060	6	33567288	T	C	0.7175	0	0.0003	0.9188	0.999998	0.0015	0.200857	0.00746801
rs9461856	6	33395199	SYNGAP1	93	rs61046060	6	33563923	A	G	0.2824	0	0.0003	0.9231	0.999998	0.0015	0.200857	0.00746801
rs9461856	6	33395199	SYNGAP1	93	rs59600351	6	33564868	T	G	0.2846	0	0.0003	0.9362	0.999998	0.0015	0.200857	0.00746801
rs9461856	6	33395199	SYNGAP1	93	rs57831685	6	33564864	C	G	0.2848	0	0.0003	0.9697	0.999998	0.0015	0.200857	0.00746801
rs9461856	6	33395199	SYNGAP1	93	rs210152	6	33515520	A	G	0.8139	0	0.0004	0.9547	0.999996	0.002	0.200857	0.00995733
rs9461856	6	33395199	SYNGAP1	93	rs411136	6	33408542	A	G	0.4101	0.0001	0.0003	0.6164	0.999998	0.00158569	0.200857	0.00789464
rs9461856	6	33395199	SYNGAP1	93	rs453590	6	33403422	T	C	0.4112	0.0001	0.0003	0.6289	0.999998	0.00158569	0.200857	0.00789464
rs9461856	6	33395199	SYNGAP1	93	rs3130100	6	33283766	T	C	0.4732	0.0001	0.0003	0.6318	0.999998	0.00158569	0.200857	0.00789464
rs9461856	6	33395199	SYNGAP1	93	rs2772387	6	33451578	C	G	0.6384	0.0001	0.0003	0.6471	0.999998	0.00158569	0.200857	0.00789464
rs9461856	6	33395199	SYNGAP1	93	rs3106190	6	33280629	C	G	0.4968	0.0001	0.0003	0.6487	0.999998	0.00158569	0.200857	0.00789464
rs9461856	6	33395199	SYNGAP1	93	rs1059288	6	33267672	A	G	0.4725	0.0001	0.0003	0.8004	0.999998	0.00158569	0.200857	0.00789464
rs9461856	6	33395199	SYNGAP1	93	rs3135408	6	33275013	T	C	0.4724	0.0001	0.0003	0.8044	0.999998	0.00158569	0.200857	0.00789464
rs9461856	6	33395199	SYNGAP1	93	rs76305964	6	33564350	T	C	0.7294	0.0001	0.0003	0.8173	0.999998	0.00158569	0.200857	0.00789464
rs9461856	6	33395199	SYNGAP1	93	rs77450384	6	33569212	A	G	0.2846	0.0001	0.0003	0.8218	0.999998	0.00158569	0.200857	0.00789464
rs9461856	6	33395199	SYNGAP1	93	rs7741845	6	33563652	T	C	0.2801	0.0001	0.0003	0.8292	0.999998	0.00158569	0.200857	0.00789464
rs9461856	6	33395199	SYNGAP1	93	rs7763103	6	33567426	T	C	0.2802	0.0001	0.0003	0.8372	0.999998	0.00158569	0.200857	0.00789464
rs9461856	6	33395199	SYNGAP1	93	rs6457734	6	33563339	T	G	0.2832	0.0001	0.0003	0.8416	0.999998	0.00158569	0.200857	0.00789464
rs9461856	6	33395199	SYNGAP1	93	rs6457735	6	33564102	A	G	0.2832	0.0001	0.0003	0.8581	0.999998	0.00158569	0.200857	0.00789464
rs9461856	6	33395199	SYNGAP1	93	rs6909561	6	33564606	T	C	0.2833	0.0001	0.0003	0.8676	0.999998	0.00158569	0.200857	0.00789464
rs9461856	6	33395199	SYNGAP1	93	rs12204193	6	33415307	C	G	0.6532	0.0002	0.0003	0.4174	0.999998	0.00187327	0.200857	0.00932641
rs9461856	6	33395199	SYNGAP1	93	rs511515	6	33541507	A	G	0.2939	0.0002	0.0003	0.4333	0.999998	0.00187327	0.200857	0.00932641
rs9461856	6	33395199	SYNGAP1	93	rs2274730	6	33422545	C	G	0.6531	0.0002	0.0003	0.4391	0.999998	0.00187327	0.200857	0.00932641
rs9461856	6	33395199	SYNGAP1	93	rs2239840	6	33281843	A	T	0.7122	0.0002	0.0003	0.4735	0.999998	0.00187327	0.200857	0.00932641
rs9461856	6	33395199	SYNGAP1	93	rs4478389	6	33451847	T	C	0.6225	0.0002	0.0003	0.4945	0.999998	0.00187327	0.200857	0.00932641
rs9461856	6	33395199	SYNGAP1	93	rs4484519	6	33451844	A	T	0.6225	0.0002	0.0003	0.4984	0.999998	0.00187327	0.200857	0.00932641
rs9461856	6	33395199	SYNGAP1	93	rs9469520	6	33570295	T	C	0.2429	0.0002	0.0003	0.5014	0.999998	0.00187327	0.200857	0.00932641
rs9461856	6	33395199	SYNGAP1	93	rs211456	6	33389381	T	G	0.403	0.0002	0.0003	0.537	0.999998	0.00187327	0.200857	0.00932641
rs9461856	6	33395199	SYNGAP1	93	rs9767795	6	33453048	A	T	0.4246	0.0002	0.0003	0.5658	0.999998	0.00187327	0.200857	0.00932641
rs9461856	6	33395199	SYNGAP1	93	rs1800838	6	33272541	A	T	0.5078	0.0002	0.0003	0.5681	0.999998	0.00187327	0.200857	0.00932641
rs9461856	6	33395199	SYNGAP1	93	rs3130099	6	33282181	A	G	0.4979	0.0002	0.0003	0.5869	0.999998	0.00187327	0.200857	0.00932641
rs9461856	6	33395199	SYNGAP1	93	rs2772376	6	33416111	T	C	0.4147	0.0002	0.0003	0.5999	0.999998	0.00187327	0.200857	0.00932641
rs9461856	6	33395199	SYNGAP1	93	rs169738	6	33537546	A	G	0.3985	0.0003	0.0003	0.2516	0.999998	0.00247308	0.200857	0.0123126
rs9461856	6	33395199	SYNGAP1	93	rs210134	6	33540209	A	G	0.3075	0.0003	0.0003	0.2874	0.999998	0.00247308	0.200857	0.0123126
rs9461856	6	33395199	SYNGAP1	93	rs143799164	6	33453594	T	C	0.4939	0.0003	0.0003	0.2967	0.999998	0.00247308	0.200857	0.0123126
rs9461856	6	33395199	SYNGAP1	93	rs210123	6	33576173	A	G	0.2313	0.0003	0.0003	0.3286	0.999998	0.00247308	0.200857	0.0123126
rs9461856	6	33395199	SYNGAP1	93	rs210216	6	33573257	C	G	0.2314	0.0003	0.0003	0.3392	0.999998	0.00247308	0.200857	0.0123126
rs9461856	6	33395199	SYNGAP1	93	rs210142	6	33546837	T	C	0.2916	0.0003	0.0003	0.3936	0.999998	0.00247308	0.200857	0.0123126
rs9461856	6	33395199	SYNGAP1	93	rs210143	6	33546930	T	C	0.2916	0.0003	0.0003	0.3968	0.999998	0.00247308	0.200857	0.0123126
rs9461856	6	33395199	SYNGAP1	93	rs169737	6	33576577	T	C	0.2372	0.0003	0.0003	0.3976	0.999998	0.00247308	0.200857	0.0123126
rs9461856	6	33395199	SYNGAP1	93	rs12214883	6	33513968	A	G	0.7357	0.0004	0.0003	0.1778	0.999998	0.00364863	0.200857	0.0181653
rs9461856	6	33395199	SYNGAP1	93	rs11968218	6	33518845	C	G	0.7338	0.0004	0.0003	0.1921	0.999998	0.00364863	0.200857	0.0181653
rs9461856	6	33395199	SYNGAP1	93	rs210125	6	33576685	A	G	0.2304	0.0004	0.0003	0.2999	0.999998	0.00364863	0.200857	0.0181653
rs9461856	6	33395199	SYNGAP1	93	rs11754396	6	33613777	T	G	0.2168	0.0004	0.0004	0.2078	0.999996	0.00329743	0.200857	0.0164168
rs1830873	6	33620397	ITPR3	148	rs999942	6	33624902	C	G	0.2211	-0.0007	0.0003	0.04023	0.999998	0.022821	0.846298	0.0269657
rs1830873	6	33620397	ITPR3	148	rs1570760	6	33622933	T	C	0.2215	-0.0007	0.0003	0.04877	0.999998	0.022821	0.846298	0.0269657
rs1830873	6	33620397	ITPR3	148	rs12208956	6	33618791	T	C	0.2225	-0.0007	0.0003	0.05227	0.999998	0.022821	0.846298	0.0269657
rs1830873	6	33620397	ITPR3	148	rs9357162	6	33613344	A	G	0.2226	-0.0007	0.0003	0.05245	0.999998	0.022821	0.846298	0.0269657
rs1830873	6	33620397	ITPR3	148	rs9366826	6	33619184	C	G	0.2225	-0.0007	0.0003	0.05456	0.999998	0.022821	0.846298	0.0269657
rs1830873	6	33620397	ITPR3	148	rs10947425	6	33618979	A	G	0.2226	-0.0007	0.0003	0.05521	0.999998	0.022821	0.846298	0.0269657
rs1830873	6	33620397	ITPR3	148	rs9348923	6	33617924	T	C	0.2226	-0.0007	0.0003	0.05545	0.999998	0.022821	0.846298	0.0269657
rs1830873	6	33620397	ITPR3	148	rs57088429	6	33644189	A	G	0.2139	-0.0007	0.0004	0.05761	0.999996	0.00924783	0.846298	0.0109274
rs1830873	6	33620397	ITPR3	148	rs2274197	6	33645115	T	G	0.2134	-0.0007	0.0004	0.05806	0.999996	0.00924783	0.846298	0.0109274
rs1830873	6	33620397	ITPR3	148	rs10947421	6	33611278	T	G	0.2237	-0.0006	0.0003	0.0736	0.999998	0.0110835	0.846298	0.0130965
rs1830873	6	33620397	ITPR3	148	rs10947422	6	33611351	A	G	0.2238	-0.0006	0.0003	0.07417	0.999998	0.0110835	0.846298	0.0130965
rs1830873	6	33620397	ITPR3	148	rs12212284	6	33640874	A	T	0.2029	-0.0006	0.0004	0.09737	0.999996	0.00616039	0.846298	0.00727923
rs1830873	6	33620397	ITPR3	148	rs9469525	6	33581805	A	G	0.2042	-0.0006	0.0004	0.1244	0.999996	0.00616039	0.846298	0.00727923
rs1830873	6	33620397	ITPR3	148	rs4713669	6	33697552	A	G	0.4155	-0.0005	0.0003	0.07141	0.999998	0.00601556	0.846298	0.00710809
rs1830873	6	33620397	ITPR3	148	rs753890	6	33652880	A	G	0.4372	-0.0005	0.0003	0.07527	0.999998	0.00601556	0.846298	0.00710809
rs1830873	6	33620397	ITPR3	148	rs4259245	6	33624221	A	G	0.6235	-0.0005	0.0003	0.0798	0.999998	0.00601556	0.846298	0.00710809
rs1830873	6	33620397	ITPR3	148	rs2296742	6	33659793	A	G	0.4556	-0.0005	0.0003	0.08034	0.999998	0.00601556	0.846298	0.00710809
rs1830873	6	33620397	ITPR3	148	rs3818523	6	33660371	A	G	0.4559	-0.0005	0.0003	0.08145	0.999998	0.00601556	0.846298	0.00710809
rs1830873	6	33620397	ITPR3	148	rs2296738	6	33656850	T	C	0.4517	-0.0005	0.0003	0.09646	0.999998	0.00601556	0.846298	0.00710809
rs1830873	6	33620397	ITPR3	148	rs2296741	6	33659557	T	C	0.4528	-0.0005	0.0003	0.09707	0.999998	0.00601556	0.846298	0.00710809
rs1830873	6	33620397	ITPR3	148	rs749338	6	33653448	T	C	0.4339	-0.0005	0.0003	0.09802	0.999998	0.00601556	0.846298	0.00710809
rs1830873	6	33620397	ITPR3	148	rs4711336	6	33659046	A	G	0.4527	-0.0005	0.0003	0.1005	0.999998	0.00601556	0.846298	0.00710809
rs1830873	6	33620397	ITPR3	148	rs764752	6	33658066	C	G	0.4531	-0.0005	0.0003	0.1042	0.999998	0.00601556	0.846298	0.00710809
rs1830873	6	33620397	ITPR3	148	rs764754	6	33658310	T	C	0.4531	-0.0005	0.0003	0.106	0.999998	0.00601556	0.846298	0.00710809
rs1830873	6	33620397	ITPR3	148	rs10947435	6	33718075	A	G	0.4502	-0.0005	0.0003	0.1079	0.999998	0.00601556	0.846298	0.00710809
rs1830873	6	33620397	ITPR3	148	rs10947430	6	33658534	A	G	0.435	-0.0005	0.0003	0.1187	0.999998	0.00601556	0.846298	0.00710809
rs1830873	6	33620397	ITPR3	148	rs2296739	6	33656969	A	G	0.435	-0.0005	0.0003	0.1188	0.999998	0.00601556	0.846298	0.00710809
rs1830873	6	33620397	ITPR3	148	rs3818521	6	33657246	T	C	0.435	-0.0005	0.0003	0.1191	0.999998	0.00601556	0.846298	0.00710809
rs1830873	6	33620397	ITPR3	148	rs4713672	6	33705066	A	G	0.4476	-0.0005	0.0003	0.1199	0.999998	0.00601556	0.846298	0.00710809
rs1830873	6	33620397	ITPR3	148	rs3227	6	33662295	C	G	0.4377	-0.0005	0.0003	0.1229	0.999998	0.00601556	0.846298	0.00710809
rs1830873	6	33620397	ITPR3	148	rs10947423	6	33618824	T	C	0.2094	-0.0005	0.0004	0.128	0.999996	0.00436838	0.846298	0.00516175
rs1830873	6	33620397	ITPR3	148	rs3748079	6	33588147	T	C	0.2036	-0.0005	0.0004	0.1347	0.999996	0.00436838	0.846298	0.00516175
rs1830873	6	33620397	ITPR3	148	rs62407633	6	33609244	T	C	0.2064	-0.0005	0.0004	0.1377	0.999996	0.00436838	0.846298	0.00516175
rs1830873	6	33620397	ITPR3	148	rs9461893	6	33586264	A	G	0.2121	-0.0005	0.0004	0.1668	0.999996	0.00436838	0.846298	0.00516175
rs1830873	6	33620397	ITPR3	148	rs9469527	6	33586407	C	G	0.2121	-0.0005	0.0004	0.1675	0.999996	0.00436838	0.846298	0.00516175
rs1830873	6	33620397	ITPR3	148	rs72882008	6	33572840	T	C	0.2132	-0.0005	0.0004	0.1968	0.999996	0.00436838	0.846298	0.00516175
rs1830873	6	33620397	ITPR3	148	rs3818524	6	33660695	C	G	0.4352	-0.0004	0.0003	0.1263	0.999998	0.00364863	0.846298	0.00431128
rs1830873	6	33620397	ITPR3	148	rs60704560	6	33713300	T	C	0.4479	-0.0004	0.0003	0.1282	0.999998	0.00364863	0.846298	0.00431128
rs1830873	6	33620397	ITPR3	148	rs9366828	6	33672798	A	G	0.4348	-0.0004	0.0003	0.1313	0.999998	0.00364863	0.846298	0.00431128
rs1830873	6	33620397	ITPR3	148	rs4711343	6	33714548	A	G	0.4473	-0.0004	0.0003	0.132	0.999998	0.00364863	0.846298	0.00431128
rs1830873	6	33620397	ITPR3	148	rs4713663	6	33674197	A	G	0.4307	-0.0004	0.0003	0.1354	0.999998	0.00364863	0.846298	0.00431128
rs1830873	6	33620397	ITPR3	148	rs9348925	6	33710696	T	C	0.4482	-0.0004	0.0003	0.1361	0.999998	0.00364863	0.846298	0.00431128
rs1830873	6	33620397	ITPR3	148	rs560111	6	33706277	T	C	0.463	-0.0004	0.0003	0.1417	0.999998	0.00364863	0.846298	0.00431128
rs1830873	6	33620397	ITPR3	148	rs3818527	6	33661035	A	G	0.4378	-0.0004	0.0003	0.1493	0.999998	0.00364863	0.846298	0.00431128
rs1830873	6	33620397	ITPR3	148	rs509539	6	33708190	A	C	0.4628	-0.0004	0.0003	0.1499	0.999998	0.00364863	0.846298	0.00431128
rs1830873	6	33620397	ITPR3	148	rs749847	6	33665001	C	G	0.4379	-0.0004	0.0003	0.1525	0.999998	0.00364863	0.846298	0.00431128
rs1830873	6	33620397	ITPR3	148	rs9469566	6	33667605	A	C	0.4363	-0.0004	0.0003	0.1566	0.999998	0.00364863	0.846298	0.00431128
rs1830873	6	33620397	ITPR3	148	rs4713661	6	33674174	A	C	0.4369	-0.0004	0.0003	0.1573	0.999998	0.00364863	0.846298	0.00431128
rs1830873	6	33620397	ITPR3	148	rs7770465	6	33674156	C	G	0.4367	-0.0004	0.0003	0.1579	0.999998	0.00364863	0.846298	0.00431128
rs1830873	6	33620397	ITPR3	148	rs6904816	6	33676156	A	G	0.4353	-0.0004	0.0003	0.1595	0.999998	0.00364863	0.846298	0.00431128
rs1830873	6	33620397	ITPR3	148	rs9368773	6	33682541	A	C	0.4353	-0.0004	0.0003	0.16	0.999998	0.00364863	0.846298	0.00431128
rs1830873	6	33620397	ITPR3	148	rs4713668	6	33690796	T	C	0.4352	-0.0004	0.0003	0.163	0.999998	0.00364863	0.846298	0.00431128
rs1830873	6	33620397	ITPR3	148	rs10947434	6	33691501	T	G	0.4353	-0.0004	0.0003	0.1635	0.999998	0.00364863	0.846298	0.00431128
rs1830873	6	33620397	ITPR3	148	rs4711340	6	33681131	T	C	0.4353	-0.0004	0.0003	0.1642	0.999998	0.00364863	0.846298	0.00431128
rs1830873	6	33620397	ITPR3	148	rs2966	6	33689520	T	C	0.4368	-0.0004	0.0003	0.1674	0.999998	0.00364863	0.846298	0.00431128
rs1830873	6	33620397	ITPR3	148	rs942640	6	33686442	T	G	0.4368	-0.0004	0.0003	0.1694	0.999998	0.00364863	0.846298	0.00431128
rs1830873	6	33620397	ITPR3	148	rs7739505	6	33670370	A	G	0.4379	-0.0004	0.0003	0.1712	0.999998	0.00364863	0.846298	0.00431128
rs1830873	6	33620397	ITPR3	148	rs2147656	6	33680366	A	G	0.438	-0.0004	0.0003	0.1719	0.999998	0.00364863	0.846298	0.00431128
rs1830873	6	33620397	ITPR3	148	rs6938056	6	33669577	T	C	0.4379	-0.0004	0.0003	0.1719	0.999998	0.00364863	0.846298	0.00431128
rs1830873	6	33620397	ITPR3	148	rs9380375	6	33682391	A	G	0.4381	-0.0004	0.0003	0.1763	0.999998	0.00364863	0.846298	0.00431128
rs1830873	6	33620397	ITPR3	148	rs942641	6	33687007	A	G	0.4878	-0.0004	0.0003	0.1854	0.999998	0.00364863	0.846298	0.00431128
rs1830873	6	33620397	ITPR3	148	rs4713667	6	33680016	C	G	0.4379	-0.0004	0.0003	0.1871	0.999998	0.00364863	0.846298	0.00431128
rs1830873	6	33620397	ITPR3	148	rs3736893	6	33639760	C	G	0.6639	-0.0004	0.0003	0.1873	0.999998	0.00364863	0.846298	0.00431128
rs1830873	6	33620397	ITPR3	148	rs3818528	6	33661091	A	G	0.6278	-0.0004	0.0003	0.1965	0.999998	0.00364863	0.846298	0.00431128
rs1830873	6	33620397	ITPR3	148	rs6926568	6	33597079	T	C	0.2777	-0.0004	0.0003	0.2268	0.999998	0.00364863	0.846298	0.00431128
rs1830873	6	33620397	ITPR3	148	rs4713644	6	33600014	T	C	0.2889	-0.0004	0.0003	0.2361	0.999998	0.00364863	0.846298	0.00431128
rs1830873	6	33620397	ITPR3	148	rs9461894	6	33601482	T	C	0.289	-0.0004	0.0003	0.2648	0.999998	0.00364863	0.846298	0.00431128
rs1830873	6	33620397	ITPR3	148	rs7757800	6	33615030	T	C	0.781	-0.0004	0.0004	0.2261	0.999996	0.00329743	0.846298	0.0038963
rs1830873	6	33620397	ITPR3	148	rs4713675	6	33718418	T	C	0.5454	-0.0003	0.0003	0.2668	0.999998	0.00247308	0.846298	0.00292223
rs1830873	6	33620397	ITPR3	148	rs210124	6	33576501	T	C	0.7686	-0.0003	0.0003	0.316	0.999998	0.00247308	0.846298	0.00292223
rs1830873	6	33620397	ITPR3	148	rs9394145	6	33399778	T	C	0.2718	-0.0003	0.0003	0.4101	0.999998	0.00247308	0.846298	0.00292223
rs1830873	6	33620397	ITPR3	148	rs10807124	6	33404064	A	G	0.2719	-0.0003	0.0003	0.4127	0.999998	0.00247308	0.846298	0.00292223
rs1830873	6	33620397	ITPR3	148	rs2147658	6	33630129	A	G	0.271	-0.0003	0.0003	0.4451	0.999998	0.00247308	0.846298	0.00292223
rs1830873	6	33620397	ITPR3	148	rs9366825	6	33618185	A	G	0.2068	-0.0003	0.0004	0.3603	0.999996	0.00264956	0.846298	0.00313077
rs1830873	6	33620397	ITPR3	148	rs6935686	6	33614127	T	C	0.2075	-0.0003	0.0004	0.4007	0.999996	0.00264956	0.846298	0.00313077
rs1830873	6	33620397	ITPR3	148	rs9394158	6	33613367	T	G	0.2074	-0.0003	0.0004	0.41	0.999996	0.00264956	0.846298	0.00313077
rs1830873	6	33620397	ITPR3	148	rs9469434	6	33455574	C	G	0.2867	-0.0002	0.0003	0.4561	0.999998	0.00187327	0.846298	0.00221349
rs1830873	6	33620397	ITPR3	148	rs2296335	6	33641194	T	C	0.2929	-0.0002	0.0003	0.4786	0.999998	0.00187327	0.846298	0.00221349
rs1830873	6	33620397	ITPR3	148	rs2296330	6	33650621	A	G	0.2447	-0.0002	0.0003	0.5154	0.999998	0.00187327	0.846298	0.00221349
rs1830873	6	33620397	ITPR3	148	rs9469556	6	33648661	A	G	0.2438	-0.0002	0.0003	0.5445	0.999998	0.00187327	0.846298	0.00221349
rs1830873	6	33620397	ITPR3	148	rs210145	6	33547440	C	G	0.39	-0.0001	0.0003	0.7678	0.999998	0.00158569	0.846298	0.00187368
rs1830873	6	33620397	ITPR3	148	rs210140	6	33544293	T	C	0.3773	-0.0001	0.0003	0.7902	0.999998	0.00158569	0.846298	0.00187368
rs1830873	6	33620397	ITPR3	148	rs12663370	6	33607373	T	G	0.8248	-0.0001	0.0004	0.8742	0.999996	0.00206348	0.846298	0.00243825
rs1830873	6	33620397	ITPR3	148	rs210141	6	33546825	T	C	0.6181	0.0001	0.0003	0.6655	0.999998	0.00158569	0.846298	0.00187368
rs1830873	6	33620397	ITPR3	148	rs210146	6	33549098	A	G	0.609	0.0001	0.0003	0.6728	0.999998	0.00158569	0.846298	0.00187368
rs1830873	6	33620397	ITPR3	148	rs210139	6	33543409	A	C	0.6199	0.0001	0.0003	0.7437	0.999998	0.00158569	0.846298	0.00187368
rs1830873	6	33620397	ITPR3	148	rs9368772	6	33649013	T	C	0.7551	0.0002	0.0003	0.4905	0.999998	0.00187327	0.846298	0.00221349
rs1830873	6	33620397	ITPR3	148	rs210123	6	33576173	A	G	0.2313	0.0003	0.0003	0.3286	0.999998	0.00247308	0.846298	0.00292223
rs1830873	6	33620397	ITPR3	148	rs9469583	6	33717770	T	C	0.4765	0.0003	0.0003	0.3316	0.999998	0.00247308	0.846298	0.00292223
rs1830873	6	33620397	ITPR3	148	rs210216	6	33573257	C	G	0.2314	0.0003	0.0003	0.3392	0.999998	0.00247308	0.846298	0.00292223
rs1830873	6	33620397	ITPR3	148	rs169737	6	33576577	T	C	0.2372	0.0003	0.0003	0.3976	0.999998	0.00247308	0.846298	0.00292223
rs1830873	6	33620397	ITPR3	148	rs3818530	6	33661222	C	G	0.5647	0.0004	0.0003	0.1299	0.999998	0.00364863	0.846298	0.00431128
rs1830873	6	33620397	ITPR3	148	rs4713670	6	33699882	T	C	0.5668	0.0004	0.0003	0.135	0.999998	0.00364863	0.846298	0.00431128
rs1830873	6	33620397	ITPR3	148	rs4713671	6	33699899	T	C	0.5667	0.0004	0.0003	0.1361	0.999998	0.00364863	0.846298	0.00431128
rs1830873	6	33620397	ITPR3	148	rs9368776	6	33696405	A	G	0.5649	0.0004	0.0003	0.1478	0.999998	0.00364863	0.846298	0.00431128
rs1830873	6	33620397	ITPR3	148	rs4713665	6	33674419	T	G	0.5647	0.0004	0.0003	0.1569	0.999998	0.00364863	0.846298	0.00431128
rs1830873	6	33620397	ITPR3	148	rs9394162	6	33672865	C	G	0.5624	0.0004	0.0003	0.1583	0.999998	0.00364863	0.846298	0.00431128
rs1830873	6	33620397	ITPR3	148	rs2281829	6	33675642	A	G	0.5646	0.0004	0.0003	0.1591	0.999998	0.00364863	0.846298	0.00431128
rs1830873	6	33620397	ITPR3	148	rs6457739	6	33673831	A	G	0.5647	0.0004	0.0003	0.1592	0.999998	0.00364863	0.846298	0.00431128
rs1830873	6	33620397	ITPR3	148	rs4713662	6	33674188	A	G	0.5631	0.0004	0.0003	0.1598	0.999998	0.00364863	0.846298	0.00431128
rs1830873	6	33620397	ITPR3	148	rs1014933	6	33677235	A	G	0.5625	0.0004	0.0003	0.1624	0.999998	0.00364863	0.846298	0.00431128
rs1830873	6	33620397	ITPR3	148	rs6928010	6	33676590	T	C	0.5646	0.0004	0.0003	0.1633	0.999998	0.00364863	0.846298	0.00431128
rs1830873	6	33620397	ITPR3	148	rs4711339	6	33667199	A	G	0.5622	0.0004	0.0003	0.1654	0.999998	0.00364863	0.846298	0.00431128
rs1830873	6	33620397	ITPR3	148	rs791903	6	33702645	C	G	0.549	0.0004	0.0003	0.1672	0.999998	0.00364863	0.846298	0.00431128
rs1830873	6	33620397	ITPR3	148	rs942643	6	33668370	A	G	0.5617	0.0004	0.0003	0.1678	0.999998	0.00364863	0.846298	0.00431128
rs1830873	6	33620397	ITPR3	148	rs2274458	6	33679596	A	C	0.5619	0.0004	0.0003	0.1699	0.999998	0.00364863	0.846298	0.00431128
rs1830873	6	33620397	ITPR3	148	rs4713659	6	33667839	A	G	0.5643	0.0004	0.0003	0.1704	0.999998	0.00364863	0.846298	0.00431128
rs1830873	6	33620397	ITPR3	148	rs9394163	6	33682414	T	C	0.562	0.0004	0.0003	0.1717	0.999998	0.00364863	0.846298	0.00431128
rs1830873	6	33620397	ITPR3	148	rs4713660	6	33670028	A	G	0.5621	0.0004	0.0003	0.1732	0.999998	0.00364863	0.846298	0.00431128
rs1830873	6	33620397	ITPR3	148	rs4711341	6	33690797	A	G	0.5621	0.0004	0.0003	0.1734	0.999998	0.00364863	0.846298	0.00431128
rs1830873	6	33620397	ITPR3	148	rs7759668	6	33670406	T	C	0.5621	0.0004	0.0003	0.1734	0.999998	0.00364863	0.846298	0.00431128
rs1830873	6	33620397	ITPR3	148	rs4713666	6	33679061	A	G	0.5622	0.0004	0.0003	0.1742	0.999998	0.00364863	0.846298	0.00431128
rs1830873	6	33620397	ITPR3	148	rs2147657	6	33680398	A	G	0.5621	0.0004	0.0003	0.1762	0.999998	0.00364863	0.846298	0.00431128
rs1830873	6	33620397	ITPR3	148	rs1555965	6	33677400	A	G	0.5621	0.0004	0.0003	0.1799	0.999998	0.00364863	0.846298	0.00431128
rs1830873	6	33620397	ITPR3	148	rs6916949	6	33678290	C	G	0.5622	0.0004	0.0003	0.1863	0.999998	0.00364863	0.846298	0.00431128
rs1830873	6	33620397	ITPR3	148	rs6917140	6	33678394	C	G	0.5622	0.0004	0.0003	0.1879	0.999998	0.00364863	0.846298	0.00431128
rs1830873	6	33620397	ITPR3	148	rs6903502	6	33593687	C	G	0.7173	0.0004	0.0003	0.221	0.999998	0.00364863	0.846298	0.00431128
rs1830873	6	33620397	ITPR3	148	rs2229637	6	33643558	A	G	0.2855	0.0004	0.0003	0.2323	0.999998	0.00364863	0.846298	0.00431128
rs1830873	6	33620397	ITPR3	148	rs12206962	6	33573578	T	C	0.6883	0.0004	0.0003	0.2464	0.999998	0.00364863	0.846298	0.00431128
rs1830873	6	33620397	ITPR3	148	rs210125	6	33576685	A	G	0.2304	0.0004	0.0003	0.2999	0.999998	0.00364863	0.846298	0.00431128
rs1830873	6	33620397	ITPR3	148	rs11754396	6	33613777	T	G	0.2168	0.0004	0.0004	0.2078	0.999996	0.00329743	0.846298	0.0038963
rs1830873	6	33620397	ITPR3	148	rs1408711	6	33620008	C	G	0.8004	0.0004	0.0004	0.2751	0.999996	0.00329743	0.846298	0.0038963
rs1830873	6	33620397	ITPR3	148	rs2229642	6	33659472	C	G	0.5438	0.0005	0.0003	0.06326	0.999998	0.00601556	0.846298	0.00710809
rs1830873	6	33620397	ITPR3	148	rs2296740	6	33659536	A	G	0.5323	0.0005	0.0003	0.06739	0.999998	0.00601556	0.846298	0.00710809
rs1830873	6	33620397	ITPR3	148	rs622917	6	33702869	T	C	0.472	0.0005	0.0003	0.0757	0.999998	0.00601556	0.846298	0.00710809
rs1830873	6	33620397	ITPR3	148	rs4711337	6	33659987	T	C	0.5444	0.0005	0.0003	0.08168	0.999998	0.00601556	0.846298	0.00710809
rs1830873	6	33620397	ITPR3	148	rs4713655	6	33648690	T	C	0.5639	0.0005	0.0003	0.08352	0.999998	0.00601556	0.846298	0.00710809
rs1830873	6	33620397	ITPR3	148	rs4711338	6	33660188	T	C	0.5441	0.0005	0.0003	0.0863	0.999998	0.00601556	0.846298	0.00710809
rs1830873	6	33620397	ITPR3	148	rs4713658	6	33667117	C	G	0.5458	0.0005	0.0003	0.09173	0.999998	0.00601556	0.846298	0.00710809
rs1830873	6	33620397	ITPR3	148	rs2296736	6	33656250	T	C	0.5473	0.0005	0.0003	0.09703	0.999998	0.00601556	0.846298	0.00710809
rs1830873	6	33620397	ITPR3	148	rs3818529	6	33661106	T	C	0.5428	0.0005	0.0003	0.09745	0.999998	0.00601556	0.846298	0.00710809
rs1830873	6	33620397	ITPR3	148	rs3818525	6	33660779	A	G	0.5427	0.0005	0.0003	0.09807	0.999998	0.00601556	0.846298	0.00710809
rs1830873	6	33620397	ITPR3	148	rs754404	6	33664730	T	C	0.5428	0.0005	0.0003	0.1002	0.999998	0.00601556	0.846298	0.00710809
rs1830873	6	33620397	ITPR3	148	rs11759396	6	33656654	C	G	0.5472	0.0005	0.0003	0.1025	0.999998	0.00601556	0.846298	0.00710809
rs1830873	6	33620397	ITPR3	148	rs28651968	6	33717424	T	C	0.5491	0.0005	0.0003	0.1142	0.999998	0.00601556	0.846298	0.00710809
rs1830873	6	33620397	ITPR3	148	rs791902	6	33702617	A	G	0.5357	0.0005	0.0003	0.1179	0.999998	0.00601556	0.846298	0.00710809
rs1830873	6	33620397	ITPR3	148	rs12207382	6	33702701	T	C	0.3819	0.0005	0.0003	0.119	0.999998	0.00601556	0.846298	0.00710809
rs1830873	6	33620397	ITPR3	148	rs9348924	6	33705436	A	G	0.5524	0.0005	0.0003	0.1223	0.999998	0.00601556	0.846298	0.00710809
rs1830873	6	33620397	ITPR3	148	rs4713674	6	33708169	A	G	0.5507	0.0005	0.0003	0.1235	0.999998	0.00601556	0.846298	0.00710809
rs1830873	6	33620397	ITPR3	148	rs12205634	6	33611667	C	G	0.7898	0.0005	0.0004	0.1349	0.999996	0.00436838	0.846298	0.00516175
rs1830873	6	33620397	ITPR3	148	rs12190817	6	33600864	A	C	0.7963	0.0005	0.0004	0.1455	0.999996	0.00436838	0.846298	0.00516175
rs1830873	6	33620397	ITPR3	148	rs9469540	6	33619920	T	C	0.429	0.0006	0.0003	0.05219	0.999998	0.0110835	0.846298	0.0130965
rs1830873	6	33620397	ITPR3	148	rs10947420	6	33611061	C	G	0.7745	0.0006	0.0003	0.07306	0.999998	0.0110835	0.846298	0.0130965
rs1830873	6	33620397	ITPR3	148	rs999943	6	33624733	A	G	0.7237	0.0006	0.0003	0.08526	0.999998	0.0110835	0.846298	0.0130965
rs1830873	6	33620397	ITPR3	148	rs62407648	6	33622436	C	G	0.7897	0.0006	0.0004	0.08583	0.999996	0.00616039	0.846298	0.00727923
rs1830873	6	33620397	ITPR3	148	rs1830873	6	33620397	C	G	0.5718	0.0007	0.0003	0.02123	0.999998	0.022821	0.846298	0.0269657
rs1830873	6	33620397	ITPR3	148	rs2274200	6	33625696	T	C	0.7782	0.0007	0.0003	0.04614	0.999998	0.022821	0.846298	0.0269657
rs1830873	6	33620397	ITPR3	148	rs10947424	6	33618866	A	T	0.7775	0.0007	0.0003	0.05429	0.999998	0.022821	0.846298	0.0269657
rs10305492	6	39046794	GLP1R	1	rs10305492	6	39046794	A	G	0.0152	-0.0096	0.0012	4.43e-16	0.999964	473224000000	473224000000	1
rs62401198	6	43801654	VEGFA	16	rs2894536	6	43801878	T	C	0.8379	-0.0015	0.0004	0.0001524	0.999996	2.26282	12.4267	0.182093
rs62401198	6	43801654	VEGFA	16	rs4273687	6	43796146	A	G	0.9121	-0.0014	0.0005	0.00758	0.999994	0.125998	12.4267	0.0101392
rs62401198	6	43801654	VEGFA	16	rs6911896	6	43790318	C	G	0.9103	-0.0014	0.0005	0.008833	0.999994	0.125998	12.4267	0.0101392
rs62401198	6	43801654	VEGFA	16	rs4714698	6	43788679	A	G	0.9275	-0.0014	0.0006	0.01829	0.999991	0.045641	12.4267	0.0036728
rs62401198	6	43801654	VEGFA	16	rs6940798	6	43793391	A	G	0.0919	0.0012	0.0005	0.01406	0.999994	0.0445347	12.4267	0.00358378
rs62401198	6	43801654	VEGFA	16	rs6920532	6	43793430	T	C	0.0919	0.0012	0.0005	0.01871	0.999994	0.0445347	12.4267	0.00358378
rs62401198	6	43801654	VEGFA	16	rs10948096	6	43784803	T	C	0.0905	0.0012	0.0005	0.02366	0.999994	0.0445347	12.4267	0.00358378
rs62401198	6	43801654	VEGFA	16	rs2396088	6	43796088	A	G	0.0878	0.0013	0.0005	0.008641	0.999994	0.0734251	12.4267	0.00590864
rs62401198	6	43801654	VEGFA	16	rs72862287	6	43795301	A	G	0.0886	0.0013	0.0005	0.01144	0.999994	0.0734251	12.4267	0.00590864
rs62401198	6	43801654	VEGFA	16	rs72862289	6	43795319	A	T	0.0885	0.0013	0.0005	0.01162	0.999994	0.0734251	12.4267	0.00590864
rs62401198	6	43801654	VEGFA	16	rs6902871	6	43791897	T	C	0.0888	0.0013	0.0005	0.01249	0.999994	0.0734251	12.4267	0.00590864
rs62401198	6	43801654	VEGFA	16	rs6458351	6	43791080	T	C	0.0895	0.0013	0.0005	0.01389	0.999994	0.0734251	12.4267	0.00590864
rs62401198	6	43801654	VEGFA	16	rs12660375	6	43801582	T	C	0.1407	0.0014	0.0004	0.0008136	0.999996	0.914265	12.4267	0.0735724
rs62401198	6	43801654	VEGFA	16	rs2396087	6	43796058	T	C	0.0877	0.0014	0.0005	0.008242	0.999994	0.125998	12.4267	0.0101392
rs62401198	6	43801654	VEGFA	16	rs57266556	6	43798981	T	C	0.1405	0.0015	0.0004	0.0003943	0.999996	2.26282	12.4267	0.182093
rs62401198	6	43801654	VEGFA	16	rs62401198	6	43801654	T	C	0.1582	0.0016	0.0004	8.42e-05	0.999996	5.96171	12.4267	0.479749
rs1317983	6	43806335	VEGFA	27	rs881858	6	43806609	A	G	0.6889	-0.0016	0.0003	4.21e-07	0.999998	2252.73	9503.33	0.237047
rs1317983	6	43806335	VEGFA	27	rs10223666	6	43805502	C	G	0.6961	-0.0016	0.0003	9.06e-07	0.999998	2252.73	9503.33	0.237047
rs1317983	6	43806335	VEGFA	27	rs9472135	6	43809802	T	C	0.7004	-0.0015	0.0003	1.48e-06	0.999998	402.494	9503.33	0.042353
rs1317983	6	43806335	VEGFA	27	rs2396083	6	43804808	C	G	0.6816	-0.0015	0.0003	1.96e-06	0.999998	402.494	9503.33	0.042353
rs1317983	6	43806335	VEGFA	27	rs744103	6	43805362	A	T	0.6796	-0.0015	0.0003	2.99e-06	0.999998	402.494	9503.33	0.042353
rs1317983	6	43806335	VEGFA	27	rs6458354	6	43814190	T	C	0.7059	-0.0014	0.0003	1.81e-05	0.999998	80.3645	9503.33	0.00845647
rs1317983	6	43806335	VEGFA	27	rs9472137	6	43810469	T	C	0.7071	-0.0014	0.0003	1.92e-05	0.999998	80.3645	9503.33	0.00845647
rs1317983	6	43806335	VEGFA	27	rs9369425	6	43810974	A	G	0.7064	-0.0014	0.0003	2.05e-05	0.999998	80.3645	9503.33	0.00845647
rs1317983	6	43806335	VEGFA	27	rs9369427	6	43811430	A	C	0.7073	-0.0014	0.0003	2.14e-05	0.999998	80.3645	9503.33	0.00845647
rs1317983	6	43806335	VEGFA	27	rs4714700	6	43812965	C	G	0.7073	-0.0014	0.0003	2.24e-05	0.999998	80.3645	9503.33	0.00845647
rs1317983	6	43806335	VEGFA	27	rs3734692	6	43817791	A	T	0.6871	-0.0013	0.0003	1.97e-05	0.999998	17.9318	9503.33	0.0018869
rs1317983	6	43806335	VEGFA	27	rs9472141	6	43818724	T	C	0.6825	-0.0013	0.0003	3.54e-05	0.999998	17.9318	9503.33	0.0018869
rs1317983	6	43806335	VEGFA	27	rs6937438	6	43815364	A	G	0.707	-0.0013	0.0003	4.15e-05	0.999998	17.9318	9503.33	0.0018869
rs1317983	6	43806335	VEGFA	27	rs6931147	6	43812540	T	G	0.7127	-0.0013	0.0003	4.42e-05	0.999998	17.9318	9503.33	0.0018869
rs1317983	6	43806335	VEGFA	27	rs7357014	6	43821720	A	G	0.6986	-0.0013	0.0003	6.53e-05	0.999998	17.9318	9503.33	0.0018869
rs1317983	6	43806335	VEGFA	27	rs68137036	6	43820215	A	G	0.72	-0.0013	0.0003	7.22e-05	0.999998	17.9318	9503.33	0.0018869
rs1317983	6	43806335	VEGFA	27	rs4714699	6	43802563	T	C	0.619	0.0013	0.0003	2.83e-05	0.999998	17.9318	9503.33	0.0018869
rs1317983	6	43806335	VEGFA	27	rs9472138	6	43811762	T	C	0.2862	0.0013	0.0003	3.27e-05	0.999998	17.9318	9503.33	0.0018869
rs1317983	6	43806335	VEGFA	27	rs9472139	6	43813711	C	G	0.2868	0.0013	0.0003	4.69e-05	0.999998	17.9318	9503.33	0.0018869
rs1317983	6	43806335	VEGFA	27	rs10456526	6	43814625	A	G	0.2866	0.0013	0.0003	4.79e-05	0.999998	17.9318	9503.33	0.0018869
rs1317983	6	43806335	VEGFA	27	rs12189774	6	43816126	A	G	0.2858	0.0013	0.0003	5.23e-05	0.999998	17.9318	9503.33	0.0018869
rs1317983	6	43806335	VEGFA	27	rs7357039	6	43821897	A	G	0.3014	0.0013	0.0003	6.51e-05	0.999998	17.9318	9503.33	0.0018869
rs1317983	6	43806335	VEGFA	27	rs9462935	6	43828573	T	C	0.2323	0.0013	0.0003	0.0001197	0.999998	17.9318	9503.33	0.0018869
rs1317983	6	43806335	VEGFA	27	rs7747095	6	43829941	A	C	0.2324	0.0013	0.0003	0.0001642	0.999998	17.9318	9503.33	0.0018869
rs1317983	6	43806335	VEGFA	27	rs2396084	6	43804825	A	G	0.3183	0.0015	0.0003	2.45e-06	0.999998	402.494	9503.33	0.042353
rs1317983	6	43806335	VEGFA	27	rs729761	6	43804571	T	G	0.2825	0.0015	0.0003	4.36e-06	0.999998	402.494	9503.33	0.042353
rs1317983	6	43806335	VEGFA	27	rs1317983	6	43806335	T	C	0.311	0.0016	0.0003	2.94e-07	0.999998	2252.73	9503.33	0.237047
rs118126621	6	109304170	ARMC2,SESN1	4	rs75576199	6	109273909	A	G	0.9834	-0.0037	0.0012	0.002219	0.999964	0.695786	15.6024	0.0445949
rs118126621	6	109304170	ARMC2,SESN1	4	rs41287542	6	109295120	A	G	0.9532	-0.0017	0.0007	0.01379	0.999988	0.0667998	15.6024	0.00428139
rs118126621	6	109304170	ARMC2,SESN1	4	rs76788498	6	109491596	T	G	0.0216	0.0037	0.001	0.0002467	0.999975	4.695	15.6024	0.300916
rs118126621	6	109304170	ARMC2,SESN1	4	rs118126621	6	109304170	A	G	0.0249	0.0039	0.001	4.98e-05	0.999975	10.039	15.6024	0.64343
rs783649	6	117283382	RFX6,VGLL2	240	rs138672509	6	117109569	T	G	0.0246	-0.0014	0.0009	0.1462	0.99998	0.0150883	23.637	0.000638334
rs783649	6	117283382	RFX6,VGLL2	240	rs783649	6	117283382	T	C	0.1822	-0.0013	0.0004	0.0007148	0.999996	0.393222	23.637	0.0166359
rs783649	6	117283382	RFX6,VGLL2	240	rs783650	6	117283292	A	G	0.1822	-0.0013	0.0004	0.0007207	0.999996	0.393222	23.637	0.0166359
rs783649	6	117283382	RFX6,VGLL2	240	rs783648	6	117283455	A	T	0.1822	-0.0013	0.0004	0.0007431	0.999996	0.393222	23.637	0.0166359
rs783649	6	117283382	RFX6,VGLL2	240	rs945134	6	117281179	T	C	0.1736	-0.0013	0.0004	0.000808	0.999996	0.393222	23.637	0.0166359
rs783649	6	117283382	RFX6,VGLL2	240	rs1741672	6	117280312	A	T	0.1922	-0.0012	0.0004	0.0009264	0.999996	0.180031	23.637	0.00761648
rs783649	6	117283382	RFX6,VGLL2	240	rs1741684	6	117274999	A	T	0.1914	-0.0012	0.0004	0.001271	0.999996	0.180031	23.637	0.00761648
rs783649	6	117283382	RFX6,VGLL2	240	rs5024230	6	117268483	T	C	0.1848	-0.0012	0.0004	0.001436	0.999996	0.180031	23.637	0.00761648
rs783649	6	117283382	RFX6,VGLL2	240	rs677383	6	117257645	A	C	0.1818	-0.0012	0.0004	0.001783	0.999996	0.180031	23.637	0.00761648
rs783649	6	117283382	RFX6,VGLL2	240	rs1413737	6	117270411	T	C	0.182	-0.0012	0.0004	0.001791	0.999996	0.180031	23.637	0.00761648
rs783649	6	117283382	RFX6,VGLL2	240	rs1761862	6	117266788	A	G	0.1821	-0.0012	0.0004	0.001833	0.999996	0.180031	23.637	0.00761648
rs783649	6	117283382	RFX6,VGLL2	240	rs639170	6	117252247	T	C	0.1909	-0.0012	0.0004	0.001898	0.999996	0.180031	23.637	0.00761648
rs783649	6	117283382	RFX6,VGLL2	240	rs1334668	6	117263723	T	C	0.182	-0.0012	0.0004	0.00196	0.999996	0.180031	23.637	0.00761648
rs783649	6	117283382	RFX6,VGLL2	240	rs12201457	6	117330177	T	C	0.1051	-0.0012	0.0005	0.009212	0.999994	0.0445347	23.637	0.00188411
rs783649	6	117283382	RFX6,VGLL2	240	rs1741657	6	117262450	A	G	0.1816	-0.0011	0.0004	0.002324	0.999996	0.0877402	23.637	0.00371198
rs783649	6	117283382	RFX6,VGLL2	240	rs673055	6	117250182	T	C	0.1912	-0.0011	0.0004	0.002584	0.999996	0.0877402	23.637	0.00371198
rs783649	6	117283382	RFX6,VGLL2	240	rs1761877	6	117261365	T	C	0.191	-0.0011	0.0004	0.002862	0.999996	0.0877402	23.637	0.00371198
rs783649	6	117283382	RFX6,VGLL2	240	rs1761834	6	117279985	T	G	0.1928	-0.0011	0.0004	0.002946	0.999996	0.0877402	23.637	0.00371198
rs783649	6	117283382	RFX6,VGLL2	240	rs1761865	6	117266160	T	G	0.1908	-0.0011	0.0004	0.003108	0.999996	0.0877402	23.637	0.00371198
rs783649	6	117283382	RFX6,VGLL2	240	rs1413741	6	117268083	T	C	0.1908	-0.0011	0.0004	0.003133	0.999996	0.0877402	23.637	0.00371198
rs783649	6	117283382	RFX6,VGLL2	240	rs1334663	6	117267850	T	C	0.1908	-0.0011	0.0004	0.003155	0.999996	0.0877402	23.637	0.00371198
rs783649	6	117283382	RFX6,VGLL2	240	rs1413742	6	117268070	T	C	0.1908	-0.0011	0.0004	0.003155	0.999996	0.0877402	23.637	0.00371198
rs783649	6	117283382	RFX6,VGLL2	240	rs1741676	6	117277631	A	T	0.1911	-0.0011	0.0004	0.003176	0.999996	0.0877402	23.637	0.00371198
rs783649	6	117283382	RFX6,VGLL2	240	rs1761863	6	117266249	T	C	0.1908	-0.0011	0.0004	0.003192	0.999996	0.0877402	23.637	0.00371198
rs783649	6	117283382	RFX6,VGLL2	240	rs768581	6	117277972	T	C	0.191	-0.0011	0.0004	0.003202	0.999996	0.0877402	23.637	0.00371198
rs783649	6	117283382	RFX6,VGLL2	240	rs1406984	6	117269268	T	C	0.1908	-0.0011	0.0004	0.003217	0.999996	0.0877402	23.637	0.00371198
rs783649	6	117283382	RFX6,VGLL2	240	rs1406985	6	117269258	T	G	0.1908	-0.0011	0.0004	0.003218	0.999996	0.0877402	23.637	0.00371198
rs783649	6	117283382	RFX6,VGLL2	240	rs9320586	6	117244897	C	G	0.1909	-0.0011	0.0004	0.003231	0.999996	0.0877402	23.637	0.00371198
rs783649	6	117283382	RFX6,VGLL2	240	rs1334666	6	117265125	T	C	0.1908	-0.0011	0.0004	0.003238	0.999996	0.0877402	23.637	0.00371198
rs783649	6	117283382	RFX6,VGLL2	240	rs1761860	6	117266989	A	G	0.1908	-0.0011	0.0004	0.00324	0.999996	0.0877402	23.637	0.00371198
rs783649	6	117283382	RFX6,VGLL2	240	rs1334661	6	117268438	A	C	0.1908	-0.0011	0.0004	0.00326	0.999996	0.0877402	23.637	0.00371198
rs783649	6	117283382	RFX6,VGLL2	240	rs1618412	6	117267558	A	T	0.1908	-0.0011	0.0004	0.003264	0.999996	0.0877402	23.637	0.00371198
rs783649	6	117283382	RFX6,VGLL2	240	rs2353358	6	117273299	T	C	0.1908	-0.0011	0.0004	0.003276	0.999996	0.0877402	23.637	0.00371198
rs783649	6	117283382	RFX6,VGLL2	240	rs1334656	6	117271126	T	G	0.1908	-0.0011	0.0004	0.003278	0.999996	0.0877402	23.637	0.00371198
rs783649	6	117283382	RFX6,VGLL2	240	rs1334658	6	117270094	T	G	0.1908	-0.0011	0.0004	0.003279	0.999996	0.0877402	23.637	0.00371198
rs783649	6	117283382	RFX6,VGLL2	240	rs1741671	6	117270278	C	G	0.1908	-0.0011	0.0004	0.00328	0.999996	0.0877402	23.637	0.00371198
rs783649	6	117283382	RFX6,VGLL2	240	rs1413736	6	117270815	T	G	0.1908	-0.0011	0.0004	0.003281	0.999996	0.0877402	23.637	0.00371198
rs783649	6	117283382	RFX6,VGLL2	240	rs1413738	6	117270333	A	G	0.1908	-0.0011	0.0004	0.003282	0.999996	0.0877402	23.637	0.00371198
rs783649	6	117283382	RFX6,VGLL2	240	rs1334654	6	117271685	C	G	0.1908	-0.0011	0.0004	0.003286	0.999996	0.0877402	23.637	0.00371198
rs783649	6	117283382	RFX6,VGLL2	240	rs1741683	6	117275402	C	G	0.1908	-0.0011	0.0004	0.003286	0.999996	0.0877402	23.637	0.00371198
rs783649	6	117283382	RFX6,VGLL2	240	rs1761878	6	117261343	T	C	0.1908	-0.0011	0.0004	0.003292	0.999996	0.0877402	23.637	0.00371198
rs783649	6	117283382	RFX6,VGLL2	240	rs673065	6	117247258	T	G	0.1909	-0.0011	0.0004	0.003294	0.999996	0.0877402	23.637	0.00371198
rs783649	6	117283382	RFX6,VGLL2	240	rs1761843	6	117275211	T	G	0.1908	-0.0011	0.0004	0.003302	0.999996	0.0877402	23.637	0.00371198
rs783649	6	117283382	RFX6,VGLL2	240	rs1413732	6	117276942	A	G	0.1908	-0.0011	0.0004	0.003323	0.999996	0.0877402	23.637	0.00371198
rs783649	6	117283382	RFX6,VGLL2	240	rs1741680	6	117276399	T	C	0.1908	-0.0011	0.0004	0.003323	0.999996	0.0877402	23.637	0.00371198
rs783649	6	117283382	RFX6,VGLL2	240	rs1413735	6	117274096	A	G	0.1908	-0.0011	0.0004	0.003328	0.999996	0.0877402	23.637	0.00371198
rs783649	6	117283382	RFX6,VGLL2	240	rs1741675	6	117278561	A	C	0.1911	-0.0011	0.0004	0.003328	0.999996	0.0877402	23.637	0.00371198
rs783649	6	117283382	RFX6,VGLL2	240	rs1334659	6	117270050	T	C	0.1908	-0.0011	0.0004	0.003336	0.999996	0.0877402	23.637	0.00371198
rs783649	6	117283382	RFX6,VGLL2	240	rs1741677	6	117277072	T	C	0.1908	-0.0011	0.0004	0.003337	0.999996	0.0877402	23.637	0.00371198
rs783649	6	117283382	RFX6,VGLL2	240	rs1334665	6	117265349	T	C	0.1908	-0.0011	0.0004	0.003344	0.999996	0.0877402	23.637	0.00371198
rs783649	6	117283382	RFX6,VGLL2	240	rs1761874	6	117263309	T	G	0.1908	-0.0011	0.0004	0.003344	0.999996	0.0877402	23.637	0.00371198
rs783649	6	117283382	RFX6,VGLL2	240	rs1334669	6	117263605	A	G	0.1908	-0.0011	0.0004	0.003346	0.999996	0.0877402	23.637	0.00371198
rs783649	6	117283382	RFX6,VGLL2	240	rs1741660	6	117261069	T	C	0.1908	-0.0011	0.0004	0.003348	0.999996	0.0877402	23.637	0.00371198
rs783649	6	117283382	RFX6,VGLL2	240	rs1741662	6	117260956	T	C	0.1908	-0.0011	0.0004	0.003357	0.999996	0.0877402	23.637	0.00371198
rs783649	6	117283382	RFX6,VGLL2	240	rs645745	6	117251663	T	C	0.1909	-0.0011	0.0004	0.003382	0.999996	0.0877402	23.637	0.00371198
rs783649	6	117283382	RFX6,VGLL2	240	rs1761876	6	117263258	A	C	0.1908	-0.0011	0.0004	0.003406	0.999996	0.0877402	23.637	0.00371198
rs783649	6	117283382	RFX6,VGLL2	240	rs1741658	6	117262222	A	C	0.1908	-0.0011	0.0004	0.003408	0.999996	0.0877402	23.637	0.00371198
rs783649	6	117283382	RFX6,VGLL2	240	rs1741679	6	117276640	T	C	0.1908	-0.0011	0.0004	0.003421	0.999996	0.0877402	23.637	0.00371198
rs783649	6	117283382	RFX6,VGLL2	240	rs4946206	6	117246719	T	C	0.1909	-0.0011	0.0004	0.003445	0.999996	0.0877402	23.637	0.00371198
rs783649	6	117283382	RFX6,VGLL2	240	rs610979	6	117250515	C	G	0.1909	-0.0011	0.0004	0.003452	0.999996	0.0877402	23.637	0.00371198
rs783649	6	117283382	RFX6,VGLL2	240	rs1741682	6	117275436	C	G	0.1908	-0.0011	0.0004	0.003458	0.999996	0.0877402	23.637	0.00371198
rs783649	6	117283382	RFX6,VGLL2	240	rs643550	6	117252136	A	G	0.1909	-0.0011	0.0004	0.003473	0.999996	0.0877402	23.637	0.00371198
rs783649	6	117283382	RFX6,VGLL2	240	rs631089	6	117252672	A	C	0.1908	-0.0011	0.0004	0.003482	0.999996	0.0877402	23.637	0.00371198
rs783649	6	117283382	RFX6,VGLL2	240	rs675811	6	117249558	T	C	0.1909	-0.0011	0.0004	0.003484	0.999996	0.0877402	23.637	0.00371198
rs783649	6	117283382	RFX6,VGLL2	240	rs661894	6	117250387	A	G	0.1909	-0.0011	0.0004	0.003497	0.999996	0.0877402	23.637	0.00371198
rs783649	6	117283382	RFX6,VGLL2	240	rs675266	6	117247715	T	C	0.1909	-0.0011	0.0004	0.003503	0.999996	0.0877402	23.637	0.00371198
rs783649	6	117283382	RFX6,VGLL2	240	rs617426	6	117253434	T	G	0.1908	-0.0011	0.0004	0.003527	0.999996	0.0877402	23.637	0.00371198
rs783649	6	117283382	RFX6,VGLL2	240	rs1761861	6	117266800	A	G	0.1908	-0.0011	0.0004	0.00354	0.999996	0.0877402	23.637	0.00371198
rs783649	6	117283382	RFX6,VGLL2	240	rs632159	6	117254436	A	T	0.1908	-0.0011	0.0004	0.003542	0.999996	0.0877402	23.637	0.00371198
rs783649	6	117283382	RFX6,VGLL2	240	rs631642	6	117254282	A	G	0.1908	-0.0011	0.0004	0.003583	0.999996	0.0877402	23.637	0.00371198
rs783649	6	117283382	RFX6,VGLL2	240	rs657963	6	117251251	T	C	0.191	-0.0011	0.0004	0.00362	0.999996	0.0877402	23.637	0.00371198
rs783649	6	117283382	RFX6,VGLL2	240	rs675784	6	117249574	T	C	0.1909	-0.0011	0.0004	0.003661	0.999996	0.0877402	23.637	0.00371198
rs783649	6	117283382	RFX6,VGLL2	240	rs1761867	6	117265558	T	C	0.192	-0.0011	0.0004	0.003849	0.999996	0.0877402	23.637	0.00371198
rs783649	6	117283382	RFX6,VGLL2	240	rs72963945	6	117119578	T	C	0.0751	-0.001	0.0006	0.08323	0.999991	0.012031	23.637	0.000508989
rs783649	6	117283382	RFX6,VGLL2	240	rs9400974	6	117258934	A	C	0.3111	-0.0009	0.0003	0.00517	0.999998	0.135024	23.637	0.00571241
rs783649	6	117283382	RFX6,VGLL2	240	rs1631116	6	117259702	T	C	0.295	-0.0009	0.0003	0.007558	0.999998	0.135024	23.637	0.00571241
rs783649	6	117283382	RFX6,VGLL2	240	rs72963976	6	117182549	T	C	0.0747	-0.0009	0.0006	0.09601	0.999991	0.00924051	23.637	0.000390934
rs783649	6	117283382	RFX6,VGLL2	240	rs6568967	6	117230721	A	T	0.3093	-0.0008	0.0003	0.007076	0.999998	0.0525104	23.637	0.00222153
rs783649	6	117283382	RFX6,VGLL2	240	rs2145173	6	117230339	C	G	0.3093	-0.0008	0.0003	0.007644	0.999998	0.0525104	23.637	0.00222153
rs783649	6	117283382	RFX6,VGLL2	240	rs1358793	6	117229593	C	G	0.3093	-0.0008	0.0003	0.007948	0.999998	0.0525104	23.637	0.00222153
rs783649	6	117283382	RFX6,VGLL2	240	rs339343	6	117217382	T	C	0.3714	-0.0008	0.0003	0.008208	0.999998	0.0525104	23.637	0.00222153
rs783649	6	117283382	RFX6,VGLL2	240	rs2750418	6	117259175	A	G	0.3196	-0.0008	0.0003	0.00825	0.999998	0.0525104	23.637	0.00222153
rs783649	6	117283382	RFX6,VGLL2	240	rs339326	6	117206395	A	G	0.3056	-0.0008	0.0003	0.008349	0.999998	0.0525104	23.637	0.00222153
rs783649	6	117283382	RFX6,VGLL2	240	rs9374627	6	117259057	T	C	0.3202	-0.0008	0.0003	0.008574	0.999998	0.0525104	23.637	0.00222153
rs783649	6	117283382	RFX6,VGLL2	240	rs339344	6	117217950	T	C	0.3057	-0.0008	0.0003	0.008669	0.999998	0.0525104	23.637	0.00222153
rs783649	6	117283382	RFX6,VGLL2	240	rs339297	6	117221542	T	C	0.3057	-0.0008	0.0003	0.008775	0.999998	0.0525104	23.637	0.00222153
rs783649	6	117283382	RFX6,VGLL2	240	rs654971	6	117220055	A	C	0.3057	-0.0008	0.0003	0.008787	0.999998	0.0525104	23.637	0.00222153
rs783649	6	117283382	RFX6,VGLL2	240	rs339350	6	117221186	T	C	0.3058	-0.0008	0.0003	0.008833	0.999998	0.0525104	23.637	0.00222153
rs783649	6	117283382	RFX6,VGLL2	240	rs339328	6	117208509	T	G	0.3054	-0.0008	0.0003	0.008944	0.999998	0.0525104	23.637	0.00222153
rs783649	6	117283382	RFX6,VGLL2	240	rs2750416	6	117259549	A	G	0.32	-0.0008	0.0003	0.00901	0.999998	0.0525104	23.637	0.00222153
rs783649	6	117283382	RFX6,VGLL2	240	rs1761881	6	117258344	A	G	0.32	-0.0008	0.0003	0.009131	0.999998	0.0525104	23.637	0.00222153
rs783649	6	117283382	RFX6,VGLL2	240	rs678230	6	117257795	T	C	0.32	-0.0008	0.0003	0.009185	0.999998	0.0525104	23.637	0.00222153
rs783649	6	117283382	RFX6,VGLL2	240	rs1761879	6	117260230	A	G	0.3198	-0.0008	0.0003	0.009243	0.999998	0.0525104	23.637	0.00222153
rs783649	6	117283382	RFX6,VGLL2	240	rs675495	6	117257199	T	C	0.3198	-0.0008	0.0003	0.009278	0.999998	0.0525104	23.637	0.00222153
rs783649	6	117283382	RFX6,VGLL2	240	rs1321371	6	117235656	C	G	0.3189	-0.0008	0.0003	0.009554	0.999998	0.0525104	23.637	0.00222153
rs783649	6	117283382	RFX6,VGLL2	240	rs339353	6	117202475	A	C	0.3054	-0.0008	0.0003	0.009865	0.999998	0.0525104	23.637	0.00222153
rs783649	6	117283382	RFX6,VGLL2	240	rs1321372	6	117237524	A	G	0.3189	-0.0008	0.0003	0.01004	0.999998	0.0525104	23.637	0.00222153
rs783649	6	117283382	RFX6,VGLL2	240	rs1406982	6	117236853	A	T	0.3187	-0.0008	0.0003	0.01015	0.999998	0.0525104	23.637	0.00222153
rs783649	6	117283382	RFX6,VGLL2	240	rs664846	6	117257695	A	G	0.2955	-0.0008	0.0003	0.01062	0.999998	0.0525104	23.637	0.00222153
rs783649	6	117283382	RFX6,VGLL2	240	rs1321366	6	117240593	A	G	0.319	-0.0008	0.0003	0.01091	0.999998	0.0525104	23.637	0.00222153
rs783649	6	117283382	RFX6,VGLL2	240	rs12201912	6	117229806	A	G	0.318	-0.0008	0.0003	0.01152	0.999998	0.0525104	23.637	0.00222153
rs783649	6	117283382	RFX6,VGLL2	240	rs6927262	6	117234517	A	G	0.318	-0.0008	0.0003	0.0122	0.999998	0.0525104	23.637	0.00222153
rs783649	6	117283382	RFX6,VGLL2	240	rs339351	6	117200434	A	C	0.3059	-0.0008	0.0003	0.01564	0.999998	0.0525104	23.637	0.00222153
rs783649	6	117283382	RFX6,VGLL2	240	rs72967912	6	117269573	T	G	0.0644	-0.0007	0.0006	0.2248	0.999991	0.00592486	23.637	0.00025066
rs783649	6	117283382	RFX6,VGLL2	240	rs12191105	6	117525530	A	G	0.0991	-0.0006	0.0005	0.1884	0.999994	0.00513604	23.637	0.000217288
rs783649	6	117283382	RFX6,VGLL2	240	rs10484309	6	117489336	A	C	0.0995	-0.0006	0.0005	0.209	0.999994	0.00513604	23.637	0.000217288
rs783649	6	117283382	RFX6,VGLL2	240	rs17078927	6	117527267	C	G	0.0991	-0.0006	0.0005	0.2134	0.999994	0.00513604	23.637	0.000217288
rs783649	6	117283382	RFX6,VGLL2	240	rs12194732	6	117497174	A	G	0.0995	-0.0006	0.0005	0.2155	0.999994	0.00513604	23.637	0.000217288
rs783649	6	117283382	RFX6,VGLL2	240	rs145901139	6	117508901	A	G	0.099	-0.0006	0.0005	0.2349	0.999994	0.00513604	23.637	0.000217288
rs783649	6	117283382	RFX6,VGLL2	240	rs148102173	6	117503275	A	T	0.0996	-0.0005	0.0005	0.2624	0.999994	0.00412178	23.637	0.000174378
rs783649	6	117283382	RFX6,VGLL2	240	rs111404141	6	117501244	T	C	0.0996	-0.0005	0.0005	0.2676	0.999994	0.00412178	23.637	0.000174378
rs783649	6	117283382	RFX6,VGLL2	240	rs12211912	6	117491907	A	G	0.0995	-0.0005	0.0005	0.2739	0.999994	0.00412178	23.637	0.000174378
rs783649	6	117283382	RFX6,VGLL2	240	rs12194435	6	117517799	A	T	0.0992	-0.0005	0.0005	0.2766	0.999994	0.00412178	23.637	0.000174378
rs783649	6	117283382	RFX6,VGLL2	240	rs12213662	6	117462636	T	C	0.0999	-0.0005	0.0005	0.2872	0.999994	0.00412178	23.637	0.000174378
rs783649	6	117283382	RFX6,VGLL2	240	rs12197870	6	117474017	A	G	0.0997	-0.0005	0.0005	0.2965	0.999994	0.00412178	23.637	0.000174378
rs783649	6	117283382	RFX6,VGLL2	240	rs12215962	6	117464133	A	G	0.0999	-0.0005	0.0005	0.2992	0.999994	0.00412178	23.637	0.000174378
rs783649	6	117283382	RFX6,VGLL2	240	rs1508304	6	117460326	T	C	0.0999	-0.0005	0.0005	0.3	0.999994	0.00412178	23.637	0.000174378
rs783649	6	117283382	RFX6,VGLL2	240	rs1526272	6	117468182	T	C	0.0997	-0.0005	0.0005	0.3156	0.999994	0.00412178	23.637	0.000174378
rs783649	6	117283382	RFX6,VGLL2	240	rs12211995	6	117499549	A	T	0.9004	0.0005	0.0005	0.266	0.999994	0.00412178	23.637	0.000174378
rs783649	6	117283382	RFX6,VGLL2	240	rs12192063	6	117521827	T	C	0.8996	0.0005	0.0005	0.2714	0.999994	0.00412178	23.637	0.000174378
rs783649	6	117283382	RFX6,VGLL2	240	rs12198270	6	117491896	A	G	0.9005	0.0005	0.0005	0.2725	0.999994	0.00412178	23.637	0.000174378
rs783649	6	117283382	RFX6,VGLL2	240	rs10484306	6	117515457	C	G	0.9008	0.0005	0.0005	0.277	0.999994	0.00412178	23.637	0.000174378
rs783649	6	117283382	RFX6,VGLL2	240	rs12191775	6	117453520	A	G	0.9	0.0005	0.0005	0.2846	0.999994	0.00412178	23.637	0.000174378
rs783649	6	117283382	RFX6,VGLL2	240	rs12199802	6	117496146	T	G	0.899	0.0006	0.0005	0.2516	0.999994	0.00513604	23.637	0.000217288
rs783649	6	117283382	RFX6,VGLL2	240	rs12202378	6	117242021	T	C	0.6834	0.0008	0.0003	0.006514	0.999998	0.0525104	23.637	0.00222153
rs783649	6	117283382	RFX6,VGLL2	240	rs9400975	6	117258948	T	C	0.6799	0.0008	0.0003	0.006729	0.999998	0.0525104	23.637	0.00222153
rs783649	6	117283382	RFX6,VGLL2	240	rs2750417	6	117259191	T	C	0.6792	0.0008	0.0003	0.006787	0.999998	0.0525104	23.637	0.00222153
rs783649	6	117283382	RFX6,VGLL2	240	rs339300	6	117222229	T	C	0.6287	0.0008	0.0003	0.007585	0.999998	0.0525104	23.637	0.00222153
rs783649	6	117283382	RFX6,VGLL2	240	rs339340	6	117215114	T	C	0.6942	0.0008	0.0003	0.008212	0.999998	0.0525104	23.637	0.00222153
rs783649	6	117283382	RFX6,VGLL2	240	rs665401	6	117257543	T	C	0.6789	0.0008	0.0003	0.008375	0.999998	0.0525104	23.637	0.00222153
rs783649	6	117283382	RFX6,VGLL2	240	rs610424	6	117212258	T	C	0.6946	0.0008	0.0003	0.008476	0.999998	0.0525104	23.637	0.00222153
rs783649	6	117283382	RFX6,VGLL2	240	rs339302	6	117224641	A	T	0.6943	0.0008	0.0003	0.00857	0.999998	0.0525104	23.637	0.00222153
rs783649	6	117283382	RFX6,VGLL2	240	rs339341	6	117215671	A	G	0.6943	0.0008	0.0003	0.008653	0.999998	0.0525104	23.637	0.00222153
rs783649	6	117283382	RFX6,VGLL2	240	rs339301	6	117224303	A	G	0.6943	0.0008	0.0003	0.008848	0.999998	0.0525104	23.637	0.00222153
rs783649	6	117283382	RFX6,VGLL2	240	rs434499	6	117213614	T	C	0.6943	0.0008	0.0003	0.008917	0.999998	0.0525104	23.637	0.00222153
rs783649	6	117283382	RFX6,VGLL2	240	rs1761880	6	117259777	A	C	0.68	0.0008	0.0003	0.008921	0.999998	0.0525104	23.637	0.00222153
rs783649	6	117283382	RFX6,VGLL2	240	rs339299	6	117222162	T	G	0.6322	0.0008	0.0003	0.008943	0.999998	0.0525104	23.637	0.00222153
rs783649	6	117283382	RFX6,VGLL2	240	rs1741663	6	117260779	A	G	0.6802	0.0008	0.0003	0.00895	0.999998	0.0525104	23.637	0.00222153
rs783649	6	117283382	RFX6,VGLL2	240	rs339331	6	117210052	T	C	0.6944	0.0008	0.0003	0.009001	0.999998	0.0525104	23.637	0.00222153
rs783649	6	117283382	RFX6,VGLL2	240	rs1631199	6	117259673	C	G	0.6805	0.0008	0.0003	0.00905	0.999998	0.0525104	23.637	0.00222153
rs783649	6	117283382	RFX6,VGLL2	240	rs1632019	6	117259580	T	C	0.6799	0.0008	0.0003	0.009062	0.999998	0.0525104	23.637	0.00222153
rs783649	6	117283382	RFX6,VGLL2	240	rs55915982	6	117257582	T	C	0.68	0.0008	0.0003	0.00912	0.999998	0.0525104	23.637	0.00222153
rs783649	6	117283382	RFX6,VGLL2	240	rs339334	6	117212689	A	G	0.6943	0.0008	0.0003	0.009125	0.999998	0.0525104	23.637	0.00222153
rs783649	6	117283382	RFX6,VGLL2	240	rs339347	6	117219524	A	C	0.6287	0.0008	0.0003	0.009167	0.999998	0.0525104	23.637	0.00222153
rs783649	6	117283382	RFX6,VGLL2	240	rs339327	6	117207682	A	G	0.6943	0.0008	0.0003	0.009186	0.999998	0.0525104	23.637	0.00222153
rs783649	6	117283382	RFX6,VGLL2	240	rs662657	6	117258200	A	G	0.68	0.0008	0.0003	0.009254	0.999998	0.0525104	23.637	0.00222153
rs783649	6	117283382	RFX6,VGLL2	240	rs6936629	6	117239141	T	C	0.681	0.0008	0.0003	0.01063	0.999998	0.0525104	23.637	0.00222153
rs783649	6	117283382	RFX6,VGLL2	240	rs9489066	6	117239499	T	C	0.681	0.0008	0.0003	0.01074	0.999998	0.0525104	23.637	0.00222153
rs783649	6	117283382	RFX6,VGLL2	240	rs6907088	6	117258674	T	C	0.6804	0.0008	0.0003	0.01105	0.999998	0.0525104	23.637	0.00222153
rs783649	6	117283382	RFX6,VGLL2	240	rs35974852	6	117229958	A	G	0.682	0.0008	0.0003	0.01123	0.999998	0.0525104	23.637	0.00222153
rs783649	6	117283382	RFX6,VGLL2	240	rs1406981	6	117269641	T	C	0.7493	0.0008	0.0003	0.01149	0.999998	0.0525104	23.637	0.00222153
rs783649	6	117283382	RFX6,VGLL2	240	rs1741688	6	117273445	T	C	0.7482	0.0008	0.0003	0.01479	0.999998	0.0525104	23.637	0.00222153
rs783649	6	117283382	RFX6,VGLL2	240	rs7755357	6	117275529	T	C	0.7483	0.0008	0.0003	0.01563	0.999998	0.0525104	23.637	0.00222153
rs783649	6	117283382	RFX6,VGLL2	240	rs630045	6	117199790	C	G	0.6941	0.0008	0.0003	0.01588	0.999998	0.0525104	23.637	0.00222153
rs783649	6	117283382	RFX6,VGLL2	240	rs12529252	6	117103125	A	G	0.9253	0.0008	0.0006	0.1281	0.999991	0.00729719	23.637	0.000308719
rs783649	6	117283382	RFX6,VGLL2	240	rs2782299	6	117259261	A	C	0.6888	0.0009	0.0003	0.00626	0.999998	0.135024	23.637	0.00571241
rs783649	6	117283382	RFX6,VGLL2	240	rs2782298	6	117259102	A	G	0.6807	0.0009	0.0003	0.006526	0.999998	0.135024	23.637	0.00571241
rs783649	6	117283382	RFX6,VGLL2	240	rs783644	6	117286939	T	C	0.8258	0.001	0.0004	0.007776	0.999996	0.0455191	23.637	0.00192576
rs783649	6	117283382	RFX6,VGLL2	240	rs1761847	6	117272616	A	C	0.8185	0.0011	0.0004	0.002273	0.999996	0.0877402	23.637	0.00371198
rs783649	6	117283382	RFX6,VGLL2	240	rs1334660	6	117269889	A	G	0.8184	0.0011	0.0004	0.002288	0.999996	0.0877402	23.637	0.00371198
rs783649	6	117283382	RFX6,VGLL2	240	rs7770158	6	117244374	T	C	0.8092	0.0011	0.0004	0.003093	0.999996	0.0877402	23.637	0.00371198
rs783649	6	117283382	RFX6,VGLL2	240	rs1761864	6	117266232	A	T	0.8092	0.0011	0.0004	0.003129	0.999996	0.0877402	23.637	0.00371198
rs783649	6	117283382	RFX6,VGLL2	240	rs1406983	6	117269359	A	C	0.8092	0.0011	0.0004	0.003148	0.999996	0.0877402	23.637	0.00371198
rs783649	6	117283382	RFX6,VGLL2	240	rs1413740	6	117268177	T	C	0.8092	0.0011	0.0004	0.00315	0.999996	0.0877402	23.637	0.00371198
rs783649	6	117283382	RFX6,VGLL2	240	rs1334662	6	117267968	T	C	0.8092	0.0011	0.0004	0.003152	0.999996	0.0877402	23.637	0.00371198
rs783649	6	117283382	RFX6,VGLL2	240	rs7764347	6	117243260	T	C	0.8091	0.0011	0.0004	0.003162	0.999996	0.0877402	23.637	0.00371198
rs783649	6	117283382	RFX6,VGLL2	240	rs1761859	6	117268826	T	C	0.8092	0.0011	0.0004	0.003163	0.999996	0.0877402	23.637	0.00371198
rs783649	6	117283382	RFX6,VGLL2	240	rs1334657	6	117270207	T	C	0.8092	0.0011	0.0004	0.003211	0.999996	0.0877402	23.637	0.00371198
rs783649	6	117283382	RFX6,VGLL2	240	rs16849	6	117271234	A	G	0.8092	0.0011	0.0004	0.00322	0.999996	0.0877402	23.637	0.00371198
rs783649	6	117283382	RFX6,VGLL2	240	rs7774506	6	117244676	T	C	0.8091	0.0011	0.0004	0.003229	0.999996	0.0877402	23.637	0.00371198
rs783649	6	117283382	RFX6,VGLL2	240	rs1970175	6	117272347	C	G	0.8092	0.0011	0.0004	0.003233	0.999996	0.0877402	23.637	0.00371198
rs783649	6	117283382	RFX6,VGLL2	240	rs9320585	6	117244856	A	G	0.8091	0.0011	0.0004	0.003244	0.999996	0.0877402	23.637	0.00371198
rs783649	6	117283382	RFX6,VGLL2	240	rs1334653	6	117277753	T	C	0.8089	0.0011	0.0004	0.003255	0.999996	0.0877402	23.637	0.00371198
rs783649	6	117283382	RFX6,VGLL2	240	rs4946205	6	117245389	T	C	0.8091	0.0011	0.0004	0.003263	0.999996	0.0877402	23.637	0.00371198
rs783649	6	117283382	RFX6,VGLL2	240	rs1618533	6	117267510	T	G	0.8092	0.0011	0.0004	0.003265	0.999996	0.0877402	23.637	0.00371198
rs783649	6	117283382	RFX6,VGLL2	240	rs1761844	6	117274844	T	G	0.8092	0.0011	0.0004	0.003269	0.999996	0.0877402	23.637	0.00371198
rs783649	6	117283382	RFX6,VGLL2	240	rs1413739	6	117269660	A	T	0.8092	0.0011	0.0004	0.003277	0.999996	0.0877402	23.637	0.00371198
rs783649	6	117283382	RFX6,VGLL2	240	rs1761845	6	117274745	T	C	0.8092	0.0011	0.0004	0.003279	0.999996	0.0877402	23.637	0.00371198
rs783649	6	117283382	RFX6,VGLL2	240	rs4946204	6	117245001	T	C	0.8091	0.0011	0.0004	0.003282	0.999996	0.0877402	23.637	0.00371198
rs783649	6	117283382	RFX6,VGLL2	240	rs9489067	6	117246429	A	C	0.8091	0.0011	0.0004	0.003282	0.999996	0.0877402	23.637	0.00371198
rs783649	6	117283382	RFX6,VGLL2	240	rs2210714	6	117272189	T	C	0.8092	0.0011	0.0004	0.003283	0.999996	0.0877402	23.637	0.00371198
rs783649	6	117283382	RFX6,VGLL2	240	rs17175	6	117271309	T	G	0.8092	0.0011	0.0004	0.003291	0.999996	0.0877402	23.637	0.00371198
rs783649	6	117283382	RFX6,VGLL2	240	rs1741661	6	117261009	T	C	0.8092	0.0011	0.0004	0.003295	0.999996	0.0877402	23.637	0.00371198
rs783649	6	117283382	RFX6,VGLL2	240	rs1413731	6	117277220	A	G	0.809	0.0011	0.0004	0.003303	0.999996	0.0877402	23.637	0.00371198
rs783649	6	117283382	RFX6,VGLL2	240	rs1741687	6	117274013	T	G	0.8092	0.0011	0.0004	0.003316	0.999996	0.0877402	23.637	0.00371198
rs783649	6	117283382	RFX6,VGLL2	240	rs1413734	6	117276834	A	G	0.8092	0.0011	0.0004	0.00332	0.999996	0.0877402	23.637	0.00371198
rs783649	6	117283382	RFX6,VGLL2	240	rs1334667	6	117264713	A	C	0.8092	0.0011	0.0004	0.003325	0.999996	0.0877402	23.637	0.00371198
rs783649	6	117283382	RFX6,VGLL2	240	rs1360755	6	117274230	T	G	0.8092	0.0011	0.0004	0.003331	0.999996	0.0877402	23.637	0.00371198
rs783649	6	117283382	RFX6,VGLL2	240	rs1741674	6	117278607	A	T	0.8089	0.0011	0.0004	0.003334	0.999996	0.0877402	23.637	0.00371198
rs783649	6	117283382	RFX6,VGLL2	240	rs9489073	6	117279904	T	G	0.8076	0.0011	0.0004	0.003339	0.999996	0.0877402	23.637	0.00371198
rs783649	6	117283382	RFX6,VGLL2	240	rs1741659	6	117261337	A	G	0.8092	0.0011	0.0004	0.003344	0.999996	0.0877402	23.637	0.00371198
rs783649	6	117283382	RFX6,VGLL2	240	rs768582	6	117278218	T	C	0.8089	0.0011	0.0004	0.003344	0.999996	0.0877402	23.637	0.00371198
rs783649	6	117283382	RFX6,VGLL2	240	rs7755339	6	117275494	T	C	0.8092	0.0011	0.0004	0.003344	0.999996	0.0877402	23.637	0.00371198
rs783649	6	117283382	RFX6,VGLL2	240	rs625821	6	117251495	A	G	0.8091	0.0011	0.0004	0.003372	0.999996	0.0877402	23.637	0.00371198
rs783649	6	117283382	RFX6,VGLL2	240	rs584917	6	117256095	T	G	0.8092	0.0011	0.0004	0.003383	0.999996	0.0877402	23.637	0.00371198
rs783649	6	117283382	RFX6,VGLL2	240	rs595698	6	117249384	A	C	0.8091	0.0011	0.0004	0.003392	0.999996	0.0877402	23.637	0.00371198
rs783649	6	117283382	RFX6,VGLL2	240	rs1761841	6	117275645	A	G	0.8092	0.0011	0.0004	0.003395	0.999996	0.0877402	23.637	0.00371198
rs783649	6	117283382	RFX6,VGLL2	240	rs1741681	6	117275789	A	G	0.8092	0.0011	0.0004	0.003409	0.999996	0.0877402	23.637	0.00371198
rs783649	6	117283382	RFX6,VGLL2	240	rs1741656	6	117263358	A	G	0.8092	0.0011	0.0004	0.003411	0.999996	0.0877402	23.637	0.00371198
rs783649	6	117283382	RFX6,VGLL2	240	rs1741655	6	117263833	A	G	0.8092	0.0011	0.0004	0.003423	0.999996	0.0877402	23.637	0.00371198
rs783649	6	117283382	RFX6,VGLL2	240	rs627551	6	117251887	A	G	0.8091	0.0011	0.0004	0.003424	0.999996	0.0877402	23.637	0.00371198
rs783649	6	117283382	RFX6,VGLL2	240	rs1761875	6	117263289	T	C	0.8092	0.0011	0.0004	0.003428	0.999996	0.0877402	23.637	0.00371198
rs783649	6	117283382	RFX6,VGLL2	240	rs597688	6	117249847	A	G	0.8092	0.0011	0.0004	0.00344	0.999996	0.0877402	23.637	0.00371198
rs783649	6	117283382	RFX6,VGLL2	240	rs633898	6	117254827	A	G	0.8091	0.0011	0.0004	0.003448	0.999996	0.0877402	23.637	0.00371198
rs783649	6	117283382	RFX6,VGLL2	240	rs630695	6	117252759	T	G	0.8092	0.0011	0.0004	0.003449	0.999996	0.0877402	23.637	0.00371198
rs783649	6	117283382	RFX6,VGLL2	240	rs643943	6	117252091	T	C	0.8091	0.0011	0.0004	0.003462	0.999996	0.0877402	23.637	0.00371198
rs783649	6	117283382	RFX6,VGLL2	240	rs587174	6	117255560	A	G	0.8092	0.0011	0.0004	0.00347	0.999996	0.0877402	23.637	0.00371198
rs783649	6	117283382	RFX6,VGLL2	240	rs594785	6	117249201	A	C	0.8091	0.0011	0.0004	0.003476	0.999996	0.0877402	23.637	0.00371198
rs783649	6	117283382	RFX6,VGLL2	240	rs596732	6	117249625	T	C	0.8091	0.0011	0.0004	0.003478	0.999996	0.0877402	23.637	0.00371198
rs783649	6	117283382	RFX6,VGLL2	240	rs611349	6	117248218	T	C	0.8091	0.0011	0.0004	0.003494	0.999996	0.0877402	23.637	0.00371198
rs783649	6	117283382	RFX6,VGLL2	240	rs676152	6	117247907	A	C	0.8091	0.0011	0.0004	0.003499	0.999996	0.0877402	23.637	0.00371198
rs783649	6	117283382	RFX6,VGLL2	240	rs675233	6	117247692	A	G	0.8091	0.0011	0.0004	0.003511	0.999996	0.0877402	23.637	0.00371198
rs783649	6	117283382	RFX6,VGLL2	240	rs673906	6	117247414	A	G	0.8091	0.0011	0.0004	0.003515	0.999996	0.0877402	23.637	0.00371198
rs783649	6	117283382	RFX6,VGLL2	240	rs630434	6	117254039	T	C	0.8092	0.0011	0.0004	0.003526	0.999996	0.0877402	23.637	0.00371198
rs783649	6	117283382	RFX6,VGLL2	240	rs616347	6	117253637	A	G	0.8092	0.0011	0.0004	0.003527	0.999996	0.0877402	23.637	0.00371198
rs783649	6	117283382	RFX6,VGLL2	240	rs630458	6	117254056	A	G	0.8092	0.0011	0.0004	0.003527	0.999996	0.0877402	23.637	0.00371198
rs783649	6	117283382	RFX6,VGLL2	240	rs619307	6	117253865	A	C	0.8092	0.0011	0.0004	0.003558	0.999996	0.0877402	23.637	0.00371198
rs783649	6	117283382	RFX6,VGLL2	240	rs639646	6	117252341	A	G	0.8091	0.0011	0.0004	0.003562	0.999996	0.0877402	23.637	0.00371198
rs783649	6	117283382	RFX6,VGLL2	240	rs1321374	6	117279654	A	T	0.8088	0.0011	0.0004	0.003621	0.999996	0.0877402	23.637	0.00371198
rs783649	6	117283382	RFX6,VGLL2	240	rs1741652	6	117264990	A	G	0.8093	0.0011	0.0004	0.003641	0.999996	0.0877402	23.637	0.00371198
rs783649	6	117283382	RFX6,VGLL2	240	rs706939	6	117285017	A	T	0.8078	0.0012	0.0004	0.000951	0.999996	0.180031	23.637	0.00761648
rs783649	6	117283382	RFX6,VGLL2	240	rs1761832	6	117280434	T	C	0.8078	0.0012	0.0004	0.0009532	0.999996	0.180031	23.637	0.00761648
rs783649	6	117283382	RFX6,VGLL2	240	rs783652	6	117282320	C	G	0.8079	0.0012	0.0004	0.0009733	0.999996	0.180031	23.637	0.00761648
rs783649	6	117283382	RFX6,VGLL2	240	rs783651	6	117282961	A	G	0.8079	0.0012	0.0004	0.0009765	0.999996	0.180031	23.637	0.00761648
rs783649	6	117283382	RFX6,VGLL2	240	rs2353359	6	117281402	T	C	0.8079	0.0012	0.0004	0.001082	0.999996	0.180031	23.637	0.00761648
rs783649	6	117283382	RFX6,VGLL2	240	rs5024233	6	117268478	A	G	0.8156	0.0012	0.0004	0.001326	0.999996	0.180031	23.637	0.00761648
rs783649	6	117283382	RFX6,VGLL2	240	rs5024232	6	117268480	A	G	0.8152	0.0012	0.0004	0.001402	0.999996	0.180031	23.637	0.00761648
rs783649	6	117283382	RFX6,VGLL2	240	rs688949	6	117248932	A	G	0.811	0.0012	0.0004	0.001574	0.999996	0.180031	23.637	0.00761648
rs783649	6	117283382	RFX6,VGLL2	240	rs783646	6	117286220	C	G	0.8093	0.0012	0.0004	0.00159	0.999996	0.180031	23.637	0.00761648
rs783649	6	117283382	RFX6,VGLL2	240	rs1761842	6	117275416	A	G	0.8095	0.0012	0.0004	0.001813	0.999996	0.180031	23.637	0.00761648
rs783649	6	117283382	RFX6,VGLL2	240	rs1618384	6	117274211	A	C	0.818	0.0012	0.0004	0.001875	0.999996	0.180031	23.637	0.00761648
rs783649	6	117283382	RFX6,VGLL2	240	rs1334664	6	117265821	C	G	0.818	0.0012	0.0004	0.001898	0.999996	0.180031	23.637	0.00761648
rs783649	6	117283382	RFX6,VGLL2	240	rs1761870	6	117264985	A	G	0.818	0.0012	0.0004	0.001921	0.999996	0.180031	23.637	0.00761648
rs783649	6	117283382	RFX6,VGLL2	240	rs12215775	6	117318447	C	G	0.8949	0.0012	0.0005	0.009452	0.999994	0.0445347	23.637	0.00188411
rs783649	6	117283382	RFX6,VGLL2	240	rs11153643	6	117335096	T	C	0.8949	0.0012	0.0005	0.009961	0.999994	0.0445347	23.637	0.00188411
rs783649	6	117283382	RFX6,VGLL2	240	rs6913428	6	117370600	T	C	0.8947	0.0012	0.0005	0.0133	0.999994	0.0445347	23.637	0.00188411
rs783649	6	117283382	RFX6,VGLL2	240	rs783647	6	117285642	A	T	0.8177	0.0013	0.0004	0.0007423	0.999996	0.393222	23.637	0.0166359
rs783649	6	117283382	RFX6,VGLL2	240	rs11153642	6	117286624	T	C	0.8691	0.0014	0.0004	0.0009576	0.999996	0.914265	23.637	0.0386794
rs783649	6	117283382	RFX6,VGLL2	240	rs4945569	6	117282316	A	G	0.8695	0.0015	0.0004	0.0007728	0.999996	2.26282	23.637	0.0957321
rs783649	6	117283382	RFX6,VGLL2	240	rs76933082	6	117371539	A	G	0.9756	0.0017	0.001	0.0674	0.999975	0.0212082	23.637	0.000897247
rs2800734	6	127417035	SOGA3(RSPO3)	30	rs2800734	6	127417035	A	G	0.2887	-0.0012	0.0003	0.00019	0.999998	4.47135	56.9786	0.0784743
rs2800734	6	127417035	SOGA3(RSPO3)	30	rs2800730	6	127416060	A	G	0.2893	-0.0012	0.0003	0.0001932	0.999998	4.47135	56.9786	0.0784743
rs2800734	6	127417035	SOGA3(RSPO3)	30	rs2800732	6	127416475	T	G	0.2894	-0.0012	0.0003	0.0001979	0.999998	4.47135	56.9786	0.0784743
rs2800734	6	127417035	SOGA3(RSPO3)	30	rs719728	6	127414618	T	C	0.2896	-0.0012	0.0003	0.0002298	0.999998	4.47135	56.9786	0.0784743
rs2800734	6	127417035	SOGA3(RSPO3)	30	rs2745351	6	127416385	T	C	0.2896	-0.0012	0.0003	0.0002366	0.999998	4.47135	56.9786	0.0784743
rs2800734	6	127417035	SOGA3(RSPO3)	30	rs2800728	6	127412057	A	G	0.2888	-0.0012	0.0003	0.0003056	0.999998	4.47135	56.9786	0.0784743
rs2800734	6	127417035	SOGA3(RSPO3)	30	rs10456965	6	127409992	A	G	0.2882	-0.0011	0.0003	0.0004033	0.999998	1.24597	56.9786	0.0218674
rs2800734	6	127417035	SOGA3(RSPO3)	30	rs2800721	6	127403751	T	C	0.289	-0.0011	0.0003	0.0004283	0.999998	1.24597	56.9786	0.0218674
rs2800734	6	127417035	SOGA3(RSPO3)	30	rs2800723	6	127406256	T	C	0.2885	-0.0011	0.0003	0.0004513	0.999998	1.24597	56.9786	0.0218674
rs2800734	6	127417035	SOGA3(RSPO3)	30	rs2745354	6	127406809	T	G	0.2885	-0.0011	0.0003	0.0004541	0.999998	1.24597	56.9786	0.0218674
rs2800734	6	127417035	SOGA3(RSPO3)	30	rs2800719	6	127400765	T	C	0.2885	-0.0011	0.0003	0.0004541	0.999998	1.24597	56.9786	0.0218674
rs2800734	6	127417035	SOGA3(RSPO3)	30	rs2800718	6	127400325	T	C	0.2885	-0.0011	0.0003	0.0004709	0.999998	1.24597	56.9786	0.0218674
rs2800734	6	127417035	SOGA3(RSPO3)	30	rs2745356	6	127399589	T	G	0.2886	-0.0011	0.0003	0.00048	0.999998	1.24597	56.9786	0.0218674
rs2800734	6	127417035	SOGA3(RSPO3)	30	rs2800725	6	127406841	A	G	0.2454	-0.001	0.0003	0.003148	0.999998	0.388001	56.9786	0.00680959
rs2800734	6	127417035	SOGA3(RSPO3)	30	rs2143344	6	127404759	C	G	0.2453	-0.001	0.0003	0.003406	0.999998	0.388001	56.9786	0.00680959
rs2800734	6	127417035	SOGA3(RSPO3)	30	rs12192275	6	127412728	A	G	0.2399	-0.0009	0.0003	0.006703	0.999998	0.135024	56.9786	0.00236974
rs2800734	6	127417035	SOGA3(RSPO3)	30	rs2800716	6	127398251	C	G	0.2891	-0.0009	0.0003	0.006777	0.999998	0.135024	56.9786	0.00236974
rs2800734	6	127417035	SOGA3(RSPO3)	30	rs12194820	6	127401978	A	T	0.7599	0.0009	0.0003	0.00864	0.999998	0.135024	56.9786	0.00236974
rs2800734	6	127417035	SOGA3(RSPO3)	30	rs719727	6	127414838	A	G	0.755	0.001	0.0003	0.002273	0.999998	0.388001	56.9786	0.00680959
rs2800734	6	127417035	SOGA3(RSPO3)	30	rs2154169	6	127403515	T	C	0.7546	0.001	0.0003	0.003402	0.999998	0.388001	56.9786	0.00680959
rs2800734	6	127417035	SOGA3(RSPO3)	30	rs10456964	6	127409934	T	C	0.7114	0.0011	0.0003	0.0003584	0.999998	1.24597	56.9786	0.0218674
rs2800734	6	127417035	SOGA3(RSPO3)	30	rs2800727	6	127407891	T	C	0.7111	0.0011	0.0003	0.0004101	0.999998	1.24597	56.9786	0.0218674
rs2800734	6	127417035	SOGA3(RSPO3)	30	rs2800720	6	127402503	T	C	0.711	0.0011	0.0003	0.0004192	0.999998	1.24597	56.9786	0.0218674
rs2800734	6	127417035	SOGA3(RSPO3)	30	rs727330	6	127399325	A	G	0.711	0.0011	0.0003	0.0004251	0.999998	1.24597	56.9786	0.0218674
rs2800734	6	127417035	SOGA3(RSPO3)	30	rs727332	6	127399045	A	G	0.7114	0.0011	0.0003	0.0004267	0.999998	1.24597	56.9786	0.0218674
rs2800734	6	127417035	SOGA3(RSPO3)	30	rs727331	6	127399056	T	C	0.711	0.0011	0.0003	0.0004318	0.999998	1.24597	56.9786	0.0218674
rs2800734	6	127417035	SOGA3(RSPO3)	30	rs2800722	6	127406036	A	C	0.7115	0.0011	0.0003	0.0004551	0.999998	1.24597	56.9786	0.0218674
rs2800734	6	127417035	SOGA3(RSPO3)	30	rs2745355	6	127399766	A	G	0.7115	0.0011	0.0003	0.0004766	0.999998	1.24597	56.9786	0.0218674
rs2800734	6	127417035	SOGA3(RSPO3)	30	rs2800729	6	127415790	A	G	0.7107	0.0012	0.0003	0.0002089	0.999998	4.47135	56.9786	0.0784743
rs2800734	6	127417035	SOGA3(RSPO3)	30	rs2800733	6	127416930	A	G	0.7104	0.0012	0.0003	0.0002282	0.999998	4.47135	56.9786	0.0784743
rs63739861	6	153430868	RGS17	187	rs9384069	6	153370902	T	G	0.8135	-0.0012	0.0004	0.004949	0.999996	0.180031	41.9396	0.00429261
rs63739861	6	153430868	RGS17	187	rs63739861	6	153430868	A	C	0.5908	-0.0011	0.0003	0.0001887	0.999998	1.24597	41.9396	0.0297087
rs63739861	6	153430868	RGS17	187	rs6557265	6	153433402	T	C	0.5888	-0.0011	0.0003	0.0002383	0.999998	1.24597	41.9396	0.0297087
rs63739861	6	153430868	RGS17	187	rs6557273	6	153443159	A	G	0.696	-0.0011	0.0003	0.0003324	0.999998	1.24597	41.9396	0.0297087
rs63739861	6	153430868	RGS17	187	rs6557270	6	153433764	A	G	0.5891	-0.0011	0.0003	0.0003886	0.999998	1.24597	41.9396	0.0297087
rs63739861	6	153430868	RGS17	187	rs6912850	6	153441895	T	C	0.844	-0.0011	0.0004	0.005059	0.999996	0.0877402	41.9396	0.00209206
rs63739861	6	153430868	RGS17	187	rs1933488	6	153441079	A	G	0.5901	-0.001	0.0003	0.0007806	0.999998	0.388001	41.9396	0.00925141
rs63739861	6	153430868	RGS17	187	rs4631302	6	153432697	A	G	0.5887	-0.001	0.0003	0.0007972	0.999998	0.388001	41.9396	0.00925141
rs63739861	6	153430868	RGS17	187	rs4470859	6	153433932	A	C	0.5887	-0.001	0.0003	0.0007999	0.999998	0.388001	41.9396	0.00925141
rs63739861	6	153430868	RGS17	187	rs3870366	6	153439767	A	G	0.5901	-0.001	0.0003	0.0008117	0.999998	0.388001	41.9396	0.00925141
rs63739861	6	153430868	RGS17	187	rs6939447	6	153439999	A	T	0.5901	-0.001	0.0003	0.0008154	0.999998	0.388001	41.9396	0.00925141
rs63739861	6	153430868	RGS17	187	rs7740380	6	153440711	A	G	0.5901	-0.001	0.0003	0.0008241	0.999998	0.388001	41.9396	0.00925141
rs63739861	6	153430868	RGS17	187	rs6901126	6	153440062	T	C	0.5901	-0.001	0.0003	0.0008295	0.999998	0.388001	41.9396	0.00925141
rs63739861	6	153430868	RGS17	187	rs2119992	6	153449670	A	T	0.5878	-0.001	0.0003	0.0008376	0.999998	0.388001	41.9396	0.00925141
rs63739861	6	153430868	RGS17	187	rs7742238	6	153428611	A	G	0.5879	-0.001	0.0003	0.0008443	0.999998	0.388001	41.9396	0.00925141
rs63739861	6	153430868	RGS17	187	rs7747003	6	153428982	T	C	0.5888	-0.001	0.0003	0.000855	0.999998	0.388001	41.9396	0.00925141
rs63739861	6	153430868	RGS17	187	rs9383650	6	153428297	A	G	0.5888	-0.001	0.0003	0.0008704	0.999998	0.388001	41.9396	0.00925141
rs63739861	6	153430868	RGS17	187	rs28642896	6	153428068	T	C	0.5889	-0.001	0.0003	0.0008826	0.999998	0.388001	41.9396	0.00925141
rs63739861	6	153430868	RGS17	187	rs9383649	6	153428102	A	G	0.589	-0.001	0.0003	0.0008881	0.999998	0.388001	41.9396	0.00925141
rs63739861	6	153430868	RGS17	187	rs4634469	6	153435639	A	C	0.5902	-0.001	0.0003	0.0009266	0.999998	0.388001	41.9396	0.00925141
rs63739861	6	153430868	RGS17	187	rs4083914	6	153427706	C	G	0.5889	-0.001	0.0003	0.0009354	0.999998	0.388001	41.9396	0.00925141
rs63739861	6	153430868	RGS17	187	rs6932473	6	153438573	A	T	0.6953	-0.001	0.0003	0.00115	0.999998	0.388001	41.9396	0.00925141
rs63739861	6	153430868	RGS17	187	rs6557259	6	153412938	A	G	0.7024	-0.001	0.0003	0.002227	0.999998	0.388001	41.9396	0.00925141
rs63739861	6	153430868	RGS17	187	rs9371672	6	153422140	C	G	0.7053	-0.001	0.0003	0.002515	0.999998	0.388001	41.9396	0.00925141
rs63739861	6	153430868	RGS17	187	rs9478384	6	153392908	T	C	0.7056	-0.001	0.0003	0.002654	0.999998	0.388001	41.9396	0.00925141
rs63739861	6	153430868	RGS17	187	rs9397125	6	153368447	T	C	0.7059	-0.001	0.0003	0.002883	0.999998	0.388001	41.9396	0.00925141
rs63739861	6	153430868	RGS17	187	rs9383642	6	153374449	A	G	0.8465	-0.001	0.0004	0.0159	0.999996	0.0455191	41.9396	0.00108535
rs63739861	6	153430868	RGS17	187	rs7756810	6	153416133	A	C	0.5994	-0.0009	0.0003	0.001483	0.999998	0.135024	41.9396	0.00321949
rs63739861	6	153430868	RGS17	187	rs6937857	6	153387430	A	G	0.7056	-0.0009	0.0003	0.002894	0.999998	0.135024	41.9396	0.00321949
rs63739861	6	153430868	RGS17	187	rs4870164	6	153390797	T	C	0.7056	-0.0009	0.0003	0.002916	0.999998	0.135024	41.9396	0.00321949
rs63739861	6	153430868	RGS17	187	rs2349199	6	153367594	A	T	0.7059	-0.0009	0.0003	0.002923	0.999998	0.135024	41.9396	0.00321949
rs63739861	6	153430868	RGS17	187	rs9397124	6	153368153	A	C	0.7059	-0.0009	0.0003	0.002969	0.999998	0.135024	41.9396	0.00321949
rs63739861	6	153430868	RGS17	187	rs7763717	6	153367347	T	G	0.7059	-0.0009	0.0003	0.002983	0.999998	0.135024	41.9396	0.00321949
rs63739861	6	153430868	RGS17	187	rs2295232	6	153365384	T	G	0.7049	-0.0009	0.0003	0.002995	0.999998	0.135024	41.9396	0.00321949
rs63739861	6	153430868	RGS17	187	rs2349433	6	153383755	A	G	0.7057	-0.0009	0.0003	0.00301	0.999998	0.135024	41.9396	0.00321949
rs63739861	6	153430868	RGS17	187	rs6914676	6	153386932	C	G	0.7056	-0.0009	0.0003	0.003024	0.999998	0.135024	41.9396	0.00321949
rs63739861	6	153430868	RGS17	187	rs2185027	6	153381622	A	C	0.7057	-0.0009	0.0003	0.003044	0.999998	0.135024	41.9396	0.00321949
rs63739861	6	153430868	RGS17	187	rs7750523	6	153390453	A	G	0.7056	-0.0009	0.0003	0.003046	0.999998	0.135024	41.9396	0.00321949
rs63739861	6	153430868	RGS17	187	rs6925834	6	153379593	A	T	0.7057	-0.0009	0.0003	0.00306	0.999998	0.135024	41.9396	0.00321949
rs63739861	6	153430868	RGS17	187	rs3904837	6	153382225	T	C	0.7057	-0.0009	0.0003	0.003064	0.999998	0.135024	41.9396	0.00321949
rs63739861	6	153430868	RGS17	187	rs9383644	6	153377227	A	C	0.7057	-0.0009	0.0003	0.003102	0.999998	0.135024	41.9396	0.00321949
rs63739861	6	153430868	RGS17	187	rs6557256	6	153384633	A	G	0.7057	-0.0009	0.0003	0.003105	0.999998	0.135024	41.9396	0.00321949
rs63739861	6	153430868	RGS17	187	rs9371277	6	153377217	T	C	0.7057	-0.0009	0.0003	0.003105	0.999998	0.135024	41.9396	0.00321949
rs63739861	6	153430868	RGS17	187	rs3870365	6	153426932	C	G	0.5993	-0.0009	0.0003	0.003121	0.999998	0.135024	41.9396	0.00321949
rs63739861	6	153430868	RGS17	187	rs4318889	6	153377853	T	C	0.7057	-0.0009	0.0003	0.003123	0.999998	0.135024	41.9396	0.00321949
rs63739861	6	153430868	RGS17	187	rs9371278	6	153377229	T	C	0.7057	-0.0009	0.0003	0.003123	0.999998	0.135024	41.9396	0.00321949
rs63739861	6	153430868	RGS17	187	rs9371279	6	153378876	T	C	0.7057	-0.0009	0.0003	0.003134	0.999998	0.135024	41.9396	0.00321949
rs63739861	6	153430868	RGS17	187	rs6557255	6	153384438	A	T	0.7057	-0.0009	0.0003	0.003136	0.999998	0.135024	41.9396	0.00321949
rs63739861	6	153430868	RGS17	187	rs1933259	6	153379163	T	C	0.7057	-0.0009	0.0003	0.003175	0.999998	0.135024	41.9396	0.00321949
rs63739861	6	153430868	RGS17	187	rs2349432	6	153380993	A	T	0.7057	-0.0009	0.0003	0.003192	0.999998	0.135024	41.9396	0.00321949
rs63739861	6	153430868	RGS17	187	rs7750557	6	153390496	A	G	0.7062	-0.0009	0.0003	0.003233	0.999998	0.135024	41.9396	0.00321949
rs63739861	6	153430868	RGS17	187	rs1338067	6	153380668	T	C	0.7057	-0.0009	0.0003	0.003235	0.999998	0.135024	41.9396	0.00321949
rs63739861	6	153430868	RGS17	187	rs9384067	6	153369336	A	G	0.7055	-0.0009	0.0003	0.003294	0.999998	0.135024	41.9396	0.00321949
rs63739861	6	153430868	RGS17	187	rs1933261	6	153379454	T	G	0.7063	-0.0009	0.0003	0.003298	0.999998	0.135024	41.9396	0.00321949
rs63739861	6	153430868	RGS17	187	rs7762794	6	153380228	A	G	0.7057	-0.0009	0.0003	0.003381	0.999998	0.135024	41.9396	0.00321949
rs63739861	6	153430868	RGS17	187	rs7747583	6	153371768	A	C	0.7056	-0.0009	0.0003	0.003398	0.999998	0.135024	41.9396	0.00321949
rs63739861	6	153430868	RGS17	187	rs9322408	6	153375888	T	C	0.7056	-0.0009	0.0003	0.003424	0.999998	0.135024	41.9396	0.00321949
rs63739861	6	153430868	RGS17	187	rs28495170	6	153373975	C	G	0.7056	-0.0009	0.0003	0.00343	0.999998	0.135024	41.9396	0.00321949
rs63739861	6	153430868	RGS17	187	rs9384075	6	153387390	A	T	0.7057	-0.0009	0.0003	0.003457	0.999998	0.135024	41.9396	0.00321949
rs63739861	6	153430868	RGS17	187	rs1415892	6	153373145	A	C	0.7056	-0.0009	0.0003	0.003459	0.999998	0.135024	41.9396	0.00321949
rs63739861	6	153430868	RGS17	187	rs6910440	6	153372108	A	C	0.7056	-0.0009	0.0003	0.003484	0.999998	0.135024	41.9396	0.00321949
rs63739861	6	153430868	RGS17	187	rs9397127	6	153374197	A	G	0.7056	-0.0009	0.0003	0.003505	0.999998	0.135024	41.9396	0.00321949
rs63739861	6	153430868	RGS17	187	rs7740777	6	153413309	A	C	0.5982	-0.0009	0.0003	0.003509	0.999998	0.135024	41.9396	0.00321949
rs63739861	6	153430868	RGS17	187	rs9371660	6	153374555	C	G	0.7056	-0.0009	0.0003	0.003521	0.999998	0.135024	41.9396	0.00321949
rs63739861	6	153430868	RGS17	187	rs9479490	6	153388414	A	G	0.7057	-0.0009	0.0003	0.003523	0.999998	0.135024	41.9396	0.00321949
rs63739861	6	153430868	RGS17	187	rs9371280	6	153414273	T	C	0.5991	-0.0009	0.0003	0.003575	0.999998	0.135024	41.9396	0.00321949
rs63739861	6	153430868	RGS17	187	rs9371276	6	153369161	T	C	0.7056	-0.0009	0.0003	0.003615	0.999998	0.135024	41.9396	0.00321949
rs63739861	6	153430868	RGS17	187	rs9479487	6	153371002	T	C	0.7057	-0.0009	0.0003	0.003653	0.999998	0.135024	41.9396	0.00321949
rs63739861	6	153430868	RGS17	187	rs9383643	6	153374482	A	C	0.7054	-0.0009	0.0003	0.003938	0.999998	0.135024	41.9396	0.00321949
rs63739861	6	153430868	RGS17	187	rs9371670	6	153395594	C	G	0.6491	-0.0009	0.0003	0.004232	0.999998	0.135024	41.9396	0.00321949
rs63739861	6	153430868	RGS17	187	rs17712040	6	153411095	T	C	0.8513	-0.0009	0.0004	0.02117	0.999996	0.0251381	41.9396	0.000599388
rs63739861	6	153430868	RGS17	187	rs1281967	6	153446191	A	T	0.4793	-0.0008	0.0003	0.004592	0.999998	0.0525104	41.9396	0.00125205
rs63739861	6	153430868	RGS17	187	rs9397585	6	153396875	T	C	0.6499	-0.0008	0.0003	0.006443	0.999998	0.0525104	41.9396	0.00125205
rs63739861	6	153430868	RGS17	187	rs6927659	6	153397299	T	G	0.6288	-0.0008	0.0003	0.00853	0.999998	0.0525104	41.9396	0.00125205
rs63739861	6	153430868	RGS17	187	rs1933264	6	153391618	T	C	0.753	-0.0008	0.0003	0.01703	0.999998	0.0525104	41.9396	0.00125205
rs63739861	6	153430868	RGS17	187	rs7767938	6	153367613	T	C	0.7532	-0.0008	0.0003	0.01769	0.999998	0.0525104	41.9396	0.00125205
rs63739861	6	153430868	RGS17	187	rs655370	6	153413460	C	G	0.4929	-0.0007	0.0003	0.01492	0.999998	0.022821	41.9396	0.000544139
rs63739861	6	153430868	RGS17	187	rs6920313	6	153402841	T	C	0.693	-0.0007	0.0003	0.02032	0.999998	0.022821	41.9396	0.000544139
rs63739861	6	153430868	RGS17	187	rs1538247	6	153395344	T	C	0.6963	-0.0007	0.0003	0.02515	0.999998	0.022821	41.9396	0.000544139
rs63739861	6	153430868	RGS17	187	rs676199	6	153407846	A	T	0.4898	-0.0006	0.0003	0.02701	0.999998	0.0110835	41.9396	0.000264273
rs63739861	6	153430868	RGS17	187	rs687508	6	153406657	A	G	0.5754	-0.0006	0.0003	0.02937	0.999998	0.0110835	41.9396	0.000264273
rs63739861	6	153430868	RGS17	187	rs9479502	6	153402698	T	C	0.5779	-0.0006	0.0003	0.03196	0.999998	0.0110835	41.9396	0.000264273
rs63739861	6	153430868	RGS17	187	rs11155893	6	153404237	A	C	0.5777	-0.0006	0.0003	0.03206	0.999998	0.0110835	41.9396	0.000264273
rs63739861	6	153430868	RGS17	187	rs12209140	6	153399195	A	G	0.578	-0.0006	0.0003	0.03223	0.999998	0.0110835	41.9396	0.000264273
rs63739861	6	153430868	RGS17	187	rs9478385	6	153402477	A	G	0.578	-0.0006	0.0003	0.03239	0.999998	0.0110835	41.9396	0.000264273
rs63739861	6	153430868	RGS17	187	rs9479500	6	153400305	T	C	0.578	-0.0006	0.0003	0.03248	0.999998	0.0110835	41.9396	0.000264273
rs63739861	6	153430868	RGS17	187	rs17083510	6	153398700	T	G	0.578	-0.0006	0.0003	0.03264	0.999998	0.0110835	41.9396	0.000264273
rs63739861	6	153430868	RGS17	187	rs9479499	6	153400279	A	T	0.578	-0.0006	0.0003	0.03329	0.999998	0.0110835	41.9396	0.000264273
rs63739861	6	153430868	RGS17	187	rs6916910	6	153399737	T	G	0.5861	-0.0006	0.0003	0.04529	0.999998	0.0110835	41.9396	0.000264273
rs63739861	6	153430868	RGS17	187	rs595832	6	153409368	A	T	0.4245	0.0006	0.0003	0.02932	0.999998	0.0110835	41.9396	0.000264273
rs63739861	6	153430868	RGS17	187	rs674882	6	153407553	T	C	0.4244	0.0006	0.0003	0.02975	0.999998	0.0110835	41.9396	0.000264273
rs63739861	6	153430868	RGS17	187	rs9478386	6	153402830	A	G	0.4221	0.0006	0.0003	0.03169	0.999998	0.0110835	41.9396	0.000264273
rs63739861	6	153430868	RGS17	187	rs9479503	6	153403812	A	C	0.4223	0.0006	0.0003	0.032	0.999998	0.0110835	41.9396	0.000264273
rs63739861	6	153430868	RGS17	187	rs11155894	6	153404250	A	G	0.4223	0.0006	0.0003	0.0322	0.999998	0.0110835	41.9396	0.000264273
rs63739861	6	153430868	RGS17	187	rs11155892	6	153404161	T	C	0.4223	0.0006	0.0003	0.03233	0.999998	0.0110835	41.9396	0.000264273
rs63739861	6	153430868	RGS17	187	rs10872697	6	153401046	T	G	0.422	0.0006	0.0003	0.03251	0.999998	0.0110835	41.9396	0.000264273
rs63739861	6	153430868	RGS17	187	rs6901945	6	153399655	T	C	0.422	0.0006	0.0003	0.03277	0.999998	0.0110835	41.9396	0.000264273
rs63739861	6	153430868	RGS17	187	rs1281970	6	153423057	T	C	0.5074	0.0007	0.0003	0.01579	0.999998	0.022821	41.9396	0.000544139
rs63739861	6	153430868	RGS17	187	rs618173	6	153413274	T	C	0.5078	0.0007	0.0003	0.01657	0.999998	0.022821	41.9396	0.000544139
rs63739861	6	153430868	RGS17	187	rs9479497	6	153398116	A	G	0.4258	0.0007	0.0003	0.0191	0.999998	0.022821	41.9396	0.000544139
rs63739861	6	153430868	RGS17	187	rs611499	6	153450489	T	C	0.5226	0.0008	0.0003	0.00431	0.999998	0.0525104	41.9396	0.00125205
rs63739861	6	153430868	RGS17	187	rs11155895	6	153421545	A	C	0.3984	0.0008	0.0003	0.004575	0.999998	0.0525104	41.9396	0.00125205
rs63739861	6	153430868	RGS17	187	rs1281962	6	153431376	C	G	0.523	0.0008	0.0003	0.004795	0.999998	0.0525104	41.9396	0.00125205
rs63739861	6	153430868	RGS17	187	rs7750498	6	153424055	A	G	0.4018	0.0008	0.0003	0.005241	0.999998	0.0525104	41.9396	0.00125205
rs63739861	6	153430868	RGS17	187	rs6927884	6	153397429	A	T	0.3711	0.0008	0.0003	0.008597	0.999998	0.0525104	41.9396	0.00125205
rs63739861	6	153430868	RGS17	187	rs9397581	6	153383590	A	G	0.2471	0.0008	0.0003	0.01754	0.999998	0.0525104	41.9396	0.00125205
rs63739861	6	153430868	RGS17	187	rs6557267	6	153433701	T	C	0.408	0.0009	0.0003	0.001479	0.999998	0.135024	41.9396	0.00321949
rs63739861	6	153430868	RGS17	187	rs1338071	6	153365834	C	G	0.2939	0.0009	0.0003	0.002922	0.999998	0.135024	41.9396	0.00321949
rs63739861	6	153430868	RGS17	187	rs1338070	6	153365841	T	G	0.2939	0.0009	0.0003	0.002944	0.999998	0.135024	41.9396	0.00321949
rs63739861	6	153430868	RGS17	187	rs9397579	6	153368062	T	G	0.2941	0.0009	0.0003	0.002968	0.999998	0.135024	41.9396	0.00321949
rs63739861	6	153430868	RGS17	187	rs1971152	6	153425244	C	G	0.4022	0.0009	0.0003	0.002976	0.999998	0.135024	41.9396	0.00321949
rs63739861	6	153430868	RGS17	187	rs4869778	6	153389837	A	G	0.2944	0.0009	0.0003	0.003008	0.999998	0.135024	41.9396	0.00321949
rs63739861	6	153430868	RGS17	187	rs9371664	6	153377440	A	G	0.2943	0.0009	0.0003	0.00302	0.999998	0.135024	41.9396	0.00321949
rs63739861	6	153430868	RGS17	187	rs6557257	6	153385637	T	C	0.2944	0.0009	0.0003	0.003021	0.999998	0.135024	41.9396	0.00321949
rs63739861	6	153430868	RGS17	187	rs1933258	6	153377807	C	G	0.2944	0.0009	0.0003	0.003026	0.999998	0.135024	41.9396	0.00321949
rs63739861	6	153430868	RGS17	187	rs1338065	6	153380434	T	C	0.2943	0.0009	0.0003	0.003039	0.999998	0.135024	41.9396	0.00321949
rs63739861	6	153430868	RGS17	187	rs1933260	6	153379377	A	G	0.2943	0.0009	0.0003	0.003048	0.999998	0.135024	41.9396	0.00321949
rs63739861	6	153430868	RGS17	187	rs6913406	6	153386942	A	G	0.2944	0.0009	0.0003	0.003048	0.999998	0.135024	41.9396	0.00321949
rs63739861	6	153430868	RGS17	187	rs6904954	6	153388095	A	T	0.2944	0.0009	0.0003	0.003054	0.999998	0.135024	41.9396	0.00321949
rs63739861	6	153430868	RGS17	187	rs9384074	6	153378895	T	C	0.2943	0.0009	0.0003	0.00312	0.999998	0.135024	41.9396	0.00321949
rs63739861	6	153430868	RGS17	187	rs9479485	6	153368756	T	C	0.2935	0.0009	0.0003	0.003131	0.999998	0.135024	41.9396	0.00321949
rs63739861	6	153430868	RGS17	187	rs1338066	6	153380462	A	G	0.2943	0.0009	0.0003	0.003153	0.999998	0.135024	41.9396	0.00321949
rs63739861	6	153430868	RGS17	187	rs6935771	6	153378204	T	C	0.2943	0.0009	0.0003	0.003156	0.999998	0.135024	41.9396	0.00321949
rs63739861	6	153430868	RGS17	187	rs6935593	6	153378090	T	C	0.2943	0.0009	0.0003	0.003164	0.999998	0.135024	41.9396	0.00321949
rs63739861	6	153430868	RGS17	187	rs6934238	6	153378061	A	G	0.2943	0.0009	0.0003	0.003167	0.999998	0.135024	41.9396	0.00321949
rs63739861	6	153430868	RGS17	187	rs9397584	6	153388522	T	C	0.2944	0.0009	0.0003	0.003184	0.999998	0.135024	41.9396	0.00321949
rs63739861	6	153430868	RGS17	187	rs1933263	6	153391358	T	C	0.2944	0.0009	0.0003	0.003197	0.999998	0.135024	41.9396	0.00321949
rs63739861	6	153430868	RGS17	187	rs6903981	6	153379664	T	C	0.2943	0.0009	0.0003	0.003215	0.999998	0.135024	41.9396	0.00321949
rs63739861	6	153430868	RGS17	187	rs3870364	6	153426679	A	G	0.4006	0.0009	0.0003	0.003271	0.999998	0.135024	41.9396	0.00321949
rs63739861	6	153430868	RGS17	187	rs6902703	6	153379662	A	G	0.2944	0.0009	0.0003	0.003281	0.999998	0.135024	41.9396	0.00321949
rs63739861	6	153430868	RGS17	187	rs7750297	6	153376268	T	C	0.2943	0.0009	0.0003	0.003289	0.999998	0.135024	41.9396	0.00321949
rs63739861	6	153430868	RGS17	187	rs2152964	6	153381725	A	T	0.2936	0.0009	0.0003	0.003316	0.999998	0.135024	41.9396	0.00321949
rs63739861	6	153430868	RGS17	187	rs4495281	6	153375702	T	C	0.2944	0.0009	0.0003	0.003369	0.999998	0.135024	41.9396	0.00321949
rs63739861	6	153430868	RGS17	187	rs7773325	6	153375839	A	T	0.2944	0.0009	0.0003	0.00341	0.999998	0.135024	41.9396	0.00321949
rs63739861	6	153430868	RGS17	187	rs9384070	6	153373230	C	G	0.2944	0.0009	0.0003	0.00344	0.999998	0.135024	41.9396	0.00321949
rs63739861	6	153430868	RGS17	187	rs9371666	6	153387288	A	G	0.2943	0.0009	0.0003	0.003474	0.999998	0.135024	41.9396	0.00321949
rs63739861	6	153430868	RGS17	187	rs9397129	6	153378570	A	C	0.2937	0.0009	0.0003	0.003494	0.999998	0.135024	41.9396	0.00321949
rs63739861	6	153430868	RGS17	187	rs28628884	6	153374001	T	C	0.2944	0.0009	0.0003	0.0035	0.999998	0.135024	41.9396	0.00321949
rs63739861	6	153430868	RGS17	187	rs1415891	6	153372684	A	C	0.2944	0.0009	0.0003	0.003512	0.999998	0.135024	41.9396	0.00321949
rs63739861	6	153430868	RGS17	187	rs6930145	6	153372172	C	G	0.2944	0.0009	0.0003	0.003512	0.999998	0.135024	41.9396	0.00321949
rs63739861	6	153430868	RGS17	187	rs1415890	6	153372681	A	G	0.2944	0.0009	0.0003	0.003518	0.999998	0.135024	41.9396	0.00321949
rs63739861	6	153430868	RGS17	187	rs7761831	6	153371503	T	C	0.2971	0.0009	0.0003	0.003523	0.999998	0.135024	41.9396	0.00321949
rs63739861	6	153430868	RGS17	187	rs7761503	6	153371328	T	C	0.2943	0.0009	0.0003	0.003524	0.999998	0.135024	41.9396	0.00321949
rs63739861	6	153430868	RGS17	187	rs9479510	6	153427517	C	G	0.4004	0.0009	0.0003	0.003624	0.999998	0.135024	41.9396	0.00321949
rs63739861	6	153430868	RGS17	187	rs6557261	6	153415368	A	G	0.4007	0.0009	0.0003	0.003887	0.999998	0.135024	41.9396	0.00321949
rs63739861	6	153430868	RGS17	187	rs9397587	6	153416912	A	G	0.4005	0.0009	0.0003	0.004005	0.999998	0.135024	41.9396	0.00321949
rs63739861	6	153430868	RGS17	187	rs3910736	6	153412476	T	C	0.3161	0.0009	0.0003	0.00411	0.999998	0.135024	41.9396	0.00321949
rs63739861	6	153430868	RGS17	187	rs9397586	6	153414287	A	C	0.3977	0.0009	0.0003	0.004162	0.999998	0.135024	41.9396	0.00321949
rs63739861	6	153430868	RGS17	187	rs7755574	6	153364643	T	G	0.2928	0.0009	0.0003	0.004608	0.999998	0.135024	41.9396	0.00321949
rs63739861	6	153430868	RGS17	187	rs7749708	6	153375907	T	C	0.3023	0.0009	0.0003	0.004715	0.999998	0.135024	41.9396	0.00321949
rs63739861	6	153430868	RGS17	187	rs4385321	6	153394728	A	G	0.3502	0.0009	0.0003	0.005112	0.999998	0.135024	41.9396	0.00321949
rs63739861	6	153430868	RGS17	187	rs9479509	6	153427265	A	G	0.2933	0.0009	0.0003	0.005292	0.999998	0.135024	41.9396	0.00321949
rs63739861	6	153430868	RGS17	187	rs7745216	6	153433208	T	C	0.4117	0.001	0.0003	0.0006574	0.999998	0.388001	41.9396	0.00925141
rs63739861	6	153430868	RGS17	187	rs4481443	6	153434070	A	G	0.4122	0.001	0.0003	0.0007192	0.999998	0.388001	41.9396	0.00925141
rs63739861	6	153430868	RGS17	187	rs9479517	6	153442789	T	C	0.4122	0.001	0.0003	0.0007199	0.999998	0.388001	41.9396	0.00925141
rs63739861	6	153430868	RGS17	187	rs6557266	6	153433534	T	C	0.4113	0.001	0.0003	0.0008031	0.999998	0.388001	41.9396	0.00925141
rs63739861	6	153430868	RGS17	187	rs7743683	6	153432985	C	G	0.4113	0.001	0.0003	0.000809	0.999998	0.388001	41.9396	0.00925141
rs63739861	6	153430868	RGS17	187	rs6907823	6	153433542	A	C	0.4113	0.001	0.0003	0.0008108	0.999998	0.388001	41.9396	0.00925141
rs63739861	6	153430868	RGS17	187	rs6557272	6	153438114	T	G	0.4099	0.001	0.0003	0.0008142	0.999998	0.388001	41.9396	0.00925141
rs63739861	6	153430868	RGS17	187	rs6917538	6	153440197	T	C	0.4099	0.001	0.0003	0.0008183	0.999998	0.388001	41.9396	0.00925141
rs63739861	6	153430868	RGS17	187	rs4267963	6	153432259	T	C	0.4113	0.001	0.0003	0.0008235	0.999998	0.388001	41.9396	0.00925141
rs63739861	6	153430868	RGS17	187	rs7758002	6	153440770	T	G	0.4099	0.001	0.0003	0.0008239	0.999998	0.388001	41.9396	0.00925141
rs63739861	6	153430868	RGS17	187	rs9384082	6	153440515	A	G	0.4099	0.001	0.0003	0.0008295	0.999998	0.388001	41.9396	0.00925141
rs63739861	6	153430868	RGS17	187	rs13215402	6	153447550	A	G	0.4124	0.001	0.0003	0.0008374	0.999998	0.388001	41.9396	0.00925141
rs63739861	6	153430868	RGS17	187	rs12055786	6	153431125	T	C	0.4112	0.001	0.0003	0.0008551	0.999998	0.388001	41.9396	0.00925141
rs63739861	6	153430868	RGS17	187	rs17083581	6	153429447	T	G	0.4112	0.001	0.0003	0.0008595	0.999998	0.388001	41.9396	0.00925141
rs63739861	6	153430868	RGS17	187	rs6931160	6	153430451	C	G	0.4112	0.001	0.0003	0.0008597	0.999998	0.388001	41.9396	0.00925141
rs63739861	6	153430868	RGS17	187	rs6934121	6	153448252	T	C	0.4119	0.001	0.0003	0.001027	0.999998	0.388001	41.9396	0.00925141
rs63739861	6	153430868	RGS17	187	rs9371676	6	153445965	A	C	0.3051	0.001	0.0003	0.001038	0.999998	0.388001	41.9396	0.00925141
rs63739861	6	153430868	RGS17	187	rs1442744	6	153441733	C	G	0.4105	0.001	0.0003	0.001113	0.999998	0.388001	41.9396	0.00925141
rs63739861	6	153430868	RGS17	187	rs6927516	6	153441831	A	G	0.4105	0.001	0.0003	0.001152	0.999998	0.388001	41.9396	0.00925141
rs63739861	6	153430868	RGS17	187	rs13215045	6	153447516	T	C	0.3074	0.001	0.0003	0.001153	0.999998	0.388001	41.9396	0.00925141
rs63739861	6	153430868	RGS17	187	rs1856296	6	153388815	A	T	0.2944	0.001	0.0003	0.001303	0.999998	0.388001	41.9396	0.00925141
rs63739861	6	153430868	RGS17	187	rs7750497	6	153376417	T	C	0.2945	0.001	0.0003	0.00136	0.999998	0.388001	41.9396	0.00925141
rs63739861	6	153430868	RGS17	187	rs9479505	6	153415651	C	G	0.4006	0.001	0.0003	0.001446	0.999998	0.388001	41.9396	0.00925141
rs63739861	6	153430868	RGS17	187	rs6932847	6	153448307	A	G	0.3038	0.001	0.0003	0.001453	0.999998	0.388001	41.9396	0.00925141
rs63739861	6	153430868	RGS17	187	rs4527723	6	153375468	A	G	0.2945	0.001	0.0003	0.001504	0.999998	0.388001	41.9396	0.00925141
rs63739861	6	153430868	RGS17	187	rs12527426	6	153392002	A	G	0.2944	0.001	0.0003	0.002715	0.999998	0.388001	41.9396	0.00925141
rs63739861	6	153430868	RGS17	187	rs9397126	6	153368561	C	G	0.2941	0.001	0.0003	0.002844	0.999998	0.388001	41.9396	0.00925141
rs63739861	6	153430868	RGS17	187	rs2295231	6	153365348	A	G	0.2943	0.001	0.0003	0.00286	0.999998	0.388001	41.9396	0.00925141
rs63739861	6	153430868	RGS17	187	rs4599660	6	153367910	T	C	0.2941	0.001	0.0003	0.002873	0.999998	0.388001	41.9396	0.00925141
rs63739861	6	153430868	RGS17	187	rs9371658	6	153368353	T	C	0.2941	0.001	0.0003	0.002885	0.999998	0.388001	41.9396	0.00925141
rs63739861	6	153430868	RGS17	187	rs7768164	6	153384664	A	G	0.1534	0.001	0.0004	0.01246	0.999996	0.0455191	41.9396	0.00108535
rs63739861	6	153430868	RGS17	187	rs3968480	6	153432566	A	G	0.4112	0.0011	0.0003	0.0002617	0.999998	1.24597	41.9396	0.0297087
rs63739861	6	153430868	RGS17	187	rs6557268	6	153433726	T	C	0.4081	0.0011	0.0003	0.000347	0.999998	1.24597	41.9396	0.0297087
rs63739861	6	153430868	RGS17	187	rs6557269	6	153433763	T	C	0.4109	0.0011	0.0003	0.0003887	0.999998	1.24597	41.9396	0.0297087
rs63739861	6	153430868	RGS17	187	rs76532655	6	153437499	T	C	0.204	0.0011	0.0004	0.001728	0.999996	0.0877402	41.9396	0.00209206
rs17168486	7	14898282	DGKB	3	rs10276674	7	14922007	T	C	0.8143	-0.0033	0.0004	1.07e-18	0.999996	1203800000000	86837000000000	0.0138627
rs17168486	7	14898282	DGKB	3	rs11763864	7	14923907	A	T	0.8368	-0.0033	0.0004	1.15e-16	0.999996	1203800000000	86837000000000	0.0138627
rs17168486	7	14898282	DGKB	3	rs17168486	7	14898282	T	C	0.1752	0.0035	0.0004	5.62e-20	0.999996	84391400000000	86837000000000	0.971837
rs1974619	7	15065300	DGKB	18	rs10244051	7	15063833	T	G	0.4488	-0.0048	0.0003	1.5e-61	0.999998	5.83e+52	1.39e+55	0.0042018
rs1974619	7	15065300	DGKB	18	rs4719433	7	15065003	T	C	0.4481	-0.0048	0.0003	2.59e-61	0.999998	5.83e+52	1.39e+55	0.0042018
rs1974619	7	15065300	DGKB	18	rs10258074	7	15064216	A	T	0.449	-0.0048	0.0003	3.76e-61	0.999998	5.83e+52	1.39e+55	0.0042018
rs1974619	7	15065300	DGKB	18	rs10228796	7	15064190	C	G	0.449	-0.0048	0.0003	3.81e-61	0.999998	5.83e+52	1.39e+55	0.0042018
rs1974619	7	15065300	DGKB	18	rs2215383	7	15062983	T	C	0.4491	-0.0048	0.0003	6.53e-61	0.999998	5.83e+52	1.39e+55	0.0042018
rs1974619	7	15065300	DGKB	18	rs10487796	7	15063430	A	T	0.4449	-0.0048	0.0003	1.59e-60	0.999998	5.83e+52	1.39e+55	0.0042018
rs1974619	7	15065300	DGKB	18	rs1558318	7	15065612	A	T	0.4502	-0.0048	0.0003	1.9e-60	0.999998	5.83e+52	1.39e+55	0.0042018
rs1974619	7	15065300	DGKB	18	rs1974619	7	15065300	T	C	0.551	0.0048	0.0003	1.13e-61	0.999998	5.83e+52	1.39e+55	0.0042018
rs1974619	7	15065300	DGKB	18	rs1974620	7	15065467	T	C	0.5519	0.0048	0.0003	1.71e-61	0.999998	5.83e+52	1.39e+55	0.0042018
rs1974619	7	15065300	DGKB	18	rs2191349	7	15064309	T	G	0.5501	0.0048	0.0003	3.24e-61	0.999998	5.83e+52	1.39e+55	0.0042018
rs1974619	7	15065300	DGKB	18	rs1558317	7	15065564	A	T	0.55	0.0048	0.0003	3.55e-61	0.999998	5.83e+52	1.39e+55	0.0042018
rs1974619	7	15065300	DGKB	18	rs2191348	7	15064255	T	G	0.551	0.0048	0.0003	3.64e-61	0.999998	5.83e+52	1.39e+55	0.0042018
rs1974619	7	15065300	DGKB	18	rs10228066	7	15063569	T	C	0.5509	0.0048	0.0003	6.87e-61	0.999998	5.83e+52	1.39e+55	0.0042018
rs1974619	7	15065300	DGKB	18	rs10228456	7	15063926	T	C	0.5515	0.0048	0.0003	1.06e-60	0.999998	5.83e+52	1.39e+55	0.0042018
rs1974619	7	15065300	DGKB	18	rs13220985	7	15062694	A	G	0.5549	0.0048	0.0003	2.04e-60	0.999998	5.83e+52	1.39e+55	0.0042018
rs1974619	7	15065300	DGKB	18	rs10950550	7	15063923	T	G	0.5555	0.0048	0.0003	4.86e-60	0.999998	5.83e+52	1.39e+55	0.0042018
rs1974619	7	15065300	DGKB	18	rs1990379	7	15066045	A	T	0.5577	0.0048	0.0003	3.22e-57	0.999998	5.83e+52	1.39e+55	0.0042018
rs1974619	7	15065300	DGKB	18	rs10228561	7	15063961	T	C	0.5518	0.0049	0.0003	1.15e-63	0.999998	1.28e+55	1.39e+55	0.920014
rs849134	7	28196222	JAZF1	13	rs860262	7	28194397	A	C	0.4926	-0.0017	0.0003	6.73e-09	0.999998	14090.1	97444.4	0.144596
rs849134	7	28196222	JAZF1	13	rs849133	7	28192280	T	C	0.4928	-0.0017	0.0003	7.31e-09	0.999998	14090.1	97444.4	0.144596
rs849134	7	28196222	JAZF1	13	rs1513272	7	28200097	T	C	0.4901	-0.0017	0.0003	7.83e-09	0.999998	14090.1	97444.4	0.144596
rs849134	7	28196222	JAZF1	13	rs849135	7	28196413	A	G	0.4904	-0.0017	0.0003	8.82e-09	0.999998	14090.1	97444.4	0.144596
rs849134	7	28196222	JAZF1	13	rs1708302	7	28198677	T	C	0.4892	-0.0017	0.0003	1.19e-08	0.999998	14090.1	97444.4	0.144596
rs849134	7	28196222	JAZF1	13	rs702814	7	28172732	T	C	0.4923	-0.0016	0.0003	1.77e-08	0.999998	2252.73	97444.4	0.0231181
rs849134	7	28196222	JAZF1	13	rs849138	7	28177338	A	G	0.4963	-0.0016	0.0003	2.57e-08	0.999998	2252.73	97444.4	0.0231181
rs849134	7	28196222	JAZF1	13	rs12531540	7	28162674	T	C	0.4823	-0.0015	0.0003	4.58e-07	0.999998	402.494	97444.4	0.0041305
rs849134	7	28196222	JAZF1	13	rs1635851	7	28187806	T	C	0.5829	-0.0015	0.0003	6.76e-07	0.999998	402.494	97444.4	0.0041305
rs849134	7	28196222	JAZF1	13	rs1635852	7	28189411	T	C	0.5016	0.0016	0.0003	1.97e-08	0.999998	2252.73	97444.4	0.0231181
rs849134	7	28196222	JAZF1	13	rs864745	7	28180556	T	C	0.5035	0.0016	0.0003	3.99e-08	0.999998	2252.73	97444.4	0.0231181
rs849134	7	28196222	JAZF1	13	rs849142	7	28185891	T	C	0.5066	0.0016	0.0003	9.8e-08	0.999998	2252.73	97444.4	0.0231181
rs849134	7	28196222	JAZF1	13	rs849134	7	28196222	A	G	0.5058	0.0017	0.0003	5.48e-09	0.999998	14090.1	97444.4	0.144596
rs11979448	7	44173958	GCK	1	rs2908291	7	44213222	A	T	0.4948	-0.0046	0.0003	1.11e-56	0.999998	1.7e+48	1.71e+48	0.993664
rs183606969	7	44214499	GCK	1	rs183606969	7	44214499	T	C	0.9646	-0.0046	0.0008	6.68e-08	0.999984	60446.7	60492	0.99925
rs12702068	7	44214514	GCK	2	rs2971671	7	44211337	T	C	0.7793	-0.0106	0.0003	7.09e-204	0.999998	1.87e+268	3.74e+268	0.5
rs12702068	7	44214514	GCK	2	rs2908292	7	44210710	T	C	0.2206	0.0106	0.0003	8.52e-204	0.999998	1.87e+268	3.74e+268	0.5
rs138917529	7	44235694	GCK	1	rs138917529	7	44235694	A	T	0.9857	0.0136	0.0012	1.15e-27	0.999964	4.66e+25	4.66e+25	1
rs11238297	7	50788945	GRB10/COBL	23	rs11238297	7	50788945	A	C	0.6727	-0.0025	0.0003	3.35e-16	0.999998	1801880000000	26549400000000	0.0678691
rs11238297	7	50788945	GRB10/COBL	23	rs2108349	7	50786663	A	G	0.6758	-0.0025	0.0003	4.86e-16	0.999998	1801880000000	26549400000000	0.0678691
rs11238297	7	50788945	GRB10/COBL	23	rs7793570	7	50801917	T	C	0.6761	-0.0025	0.0003	3.43e-15	0.999998	1801880000000	26549400000000	0.0678691
rs11238297	7	50788945	GRB10/COBL	23	rs13311390	7	50782919	C	G	0.7313	-0.0025	0.0003	6.04e-14	0.999998	1801880000000	26549400000000	0.0678691
rs11238297	7	50788945	GRB10/COBL	23	rs11763072	7	50783567	C	G	0.7308	-0.0025	0.0003	7.08e-14	0.999998	1801880000000	26549400000000	0.0678691
rs11238297	7	50788945	GRB10/COBL	23	rs11763778	7	50783647	A	G	0.7306	-0.0025	0.0003	1.1e-13	0.999998	1801880000000	26549400000000	0.0678691
rs11238297	7	50788945	GRB10/COBL	23	rs2715131	7	50749079	A	G	0.7736	-0.0025	0.0003	4.65e-13	0.999998	1801880000000	26549400000000	0.0678691
rs11238297	7	50788945	GRB10/COBL	23	rs6976501	7	50760220	A	G	0.7726	-0.0025	0.0003	5.56e-13	0.999998	1801880000000	26549400000000	0.0678691
rs11238297	7	50788945	GRB10/COBL	23	rs2074777	7	50799889	T	C	0.6759	-0.0024	0.0003	4.18e-15	0.999998	118436000000	26549400000000	0.00446096
rs11238297	7	50788945	GRB10/COBL	23	rs12668316	7	50806160	T	C	0.6752	-0.0024	0.0003	5.4e-15	0.999998	118436000000	26549400000000	0.00446096
rs11238297	7	50788945	GRB10/COBL	23	rs2329489	7	50768153	T	C	0.73	-0.0024	0.0003	1.32e-13	0.999998	118436000000	26549400000000	0.00446096
rs11238297	7	50788945	GRB10/COBL	23	rs4521715	7	50769251	A	G	0.7308	-0.0024	0.0003	1.4e-13	0.999998	118436000000	26549400000000	0.00446096
rs11238297	7	50788945	GRB10/COBL	23	rs2299153	7	50759893	T	C	0.7287	-0.0024	0.0003	1.89e-13	0.999998	118436000000	26549400000000	0.00446096
rs11238297	7	50788945	GRB10/COBL	23	rs2214963	7	50762742	A	C	0.729	-0.0024	0.0003	1.94e-13	0.999998	118436000000	26549400000000	0.00446096
rs11238297	7	50788945	GRB10/COBL	23	rs10239132	7	50751199	T	C	0.77	-0.0024	0.0003	4.68e-12	0.999998	118436000000	26549400000000	0.00446096
rs11238297	7	50788945	GRB10/COBL	23	rs10248619	7	50751090	T	C	0.229	0.0024	0.0003	2.84e-12	0.999998	118436000000	26549400000000	0.00446096
rs11238297	7	50788945	GRB10/COBL	23	rs6960169	7	50751829	T	C	0.2291	0.0024	0.0003	3.75e-12	0.999998	118436000000	26549400000000	0.00446096
rs11238297	7	50788945	GRB10/COBL	23	rs6943153	7	50791579	T	C	0.3234	0.0025	0.0003	2.25e-15	0.999998	1801880000000	26549400000000	0.0678691
rs11238297	7	50788945	GRB10/COBL	23	rs6967612	7	50801117	T	C	0.3233	0.0025	0.0003	2.66e-15	0.999998	1801880000000	26549400000000	0.0678691
rs11238297	7	50788945	GRB10/COBL	23	rs10265504	7	50786050	A	G	0.2708	0.0025	0.0003	1.74e-14	0.999998	1801880000000	26549400000000	0.0678691
rs11238297	7	50788945	GRB10/COBL	23	rs2237490	7	50757541	C	G	0.2761	0.0025	0.0003	4.5e-14	0.999998	1801880000000	26549400000000	0.0678691
rs11238297	7	50788945	GRB10/COBL	23	rs4947806	7	50782211	T	C	0.2692	0.0025	0.0003	8.4e-14	0.999998	1801880000000	26549400000000	0.0678691
rs11238297	7	50788945	GRB10/COBL	23	rs2715133	7	50749425	A	G	0.2248	0.0025	0.0003	6.89e-13	0.999998	1801880000000	26549400000000	0.0678691
rs11767259	7	75855519	SRRM3	39	rs73138059	7	75844817	C	G	0.9773	-0.0053	0.001	9.7e-08	0.999975	6287.5	1.50961e+06	0.00416497
rs11767259	7	75855519	SRRM3	39	rs7809786	7	75730804	T	C	0.9641	-0.0043	0.0008	4.15e-08	0.999984	7507.16	1.50961e+06	0.0049729
rs11767259	7	75855519	SRRM3	39	rs6976174	7	75682826	T	C	0.9577	-0.0039	0.0007	1.27e-07	0.999988	19249.1	1.50961e+06	0.012751
rs11767259	7	75855519	SRRM3	39	rs10952854	7	75817291	A	C	0.9588	-0.0035	0.0007	2.16e-06	0.999988	939.031	1.50961e+06	0.000622034
rs11767259	7	75855519	SRRM3	39	rs67058039	7	75900317	C	G	0.9144	-0.0026	0.0005	8.98e-07	0.999994	1860.22	1.50961e+06	0.00123225
rs11767259	7	75855519	SRRM3	39	rs10265466	7	75898896	T	C	0.9031	-0.0025	0.0005	1.07e-06	0.999994	670.789	1.50961e+06	0.000444345
rs11767259	7	75855519	SRRM3	39	rs10480547	7	75902341	A	G	0.0955	0.0025	0.0005	7.75e-07	0.999994	670.789	1.50961e+06	0.000444345
rs11767259	7	75855519	SRRM3	39	rs60203812	7	75897370	A	T	0.0861	0.0025	0.0005	1.88e-06	0.999994	670.789	1.50961e+06	0.000444345
rs11767259	7	75855519	SRRM3	39	rs7780094	7	75898074	T	C	0.0857	0.0026	0.0005	8.13e-07	0.999994	1860.22	1.50961e+06	0.00123225
rs11767259	7	75855519	SRRM3	39	rs57086307	7	75636855	T	C	0.0411	0.0035	0.0007	2.15e-06	0.999988	939.031	1.50961e+06	0.000622034
rs11767259	7	75855519	SRRM3	39	rs59972190	7	75630721	A	G	0.0411	0.0035	0.0007	2.3e-06	0.999988	939.031	1.50961e+06	0.000622034
rs11767259	7	75855519	SRRM3	39	rs7803382	7	75820572	A	G	0.0415	0.0035	0.0007	2.33e-06	0.999988	939.031	1.50961e+06	0.000622034
rs11767259	7	75855519	SRRM3	39	rs7802358	7	75819839	A	G	0.0413	0.0035	0.0007	2.46e-06	0.999988	939.031	1.50961e+06	0.000622034
rs11767259	7	75855519	SRRM3	39	rs117974597	7	75831250	A	G	0.0418	0.0035	0.0007	2.65e-06	0.999988	939.031	1.50961e+06	0.000622034
rs11767259	7	75855519	SRRM3	39	rs6946174	7	75840258	T	C	0.0421	0.0035	0.0007	2.92e-06	0.999988	939.031	1.50961e+06	0.000622034
rs11767259	7	75855519	SRRM3	39	rs6970288	7	75850253	A	G	0.0435	0.0036	0.0007	1.12e-06	0.999988	1937.84	1.50961e+06	0.00128367
rs11767259	7	75855519	SRRM3	39	rs11767284	7	75825464	T	C	0.0418	0.0036	0.0007	1.14e-06	0.999988	1937.84	1.50961e+06	0.00128367
rs11767259	7	75855519	SRRM3	39	rs55662429	7	75636930	T	C	0.0417	0.0036	0.0007	1.34e-06	0.999988	1937.84	1.50961e+06	0.00128367
rs11767259	7	75855519	SRRM3	39	rs11523700	7	75819432	T	C	0.0418	0.0036	0.0007	1.58e-06	0.999988	1937.84	1.50961e+06	0.00128367
rs11767259	7	75855519	SRRM3	39	rs34823136	7	75635269	A	T	0.0411	0.0036	0.0007	2.01e-06	0.999988	1937.84	1.50961e+06	0.00128367
rs11767259	7	75855519	SRRM3	39	rs7786630	7	75680916	T	C	0.0421	0.0037	0.0007	4.34e-07	0.999988	4081.49	1.50961e+06	0.00270367
rs11767259	7	75855519	SRRM3	39	rs11762073	7	75732352	T	C	0.0422	0.0037	0.0007	4.48e-07	0.999988	4081.49	1.50961e+06	0.00270367
rs11767259	7	75855519	SRRM3	39	rs6964005	7	75682883	T	C	0.0436	0.0037	0.0007	6.59e-07	0.999988	4081.49	1.50961e+06	0.00270367
rs11767259	7	75855519	SRRM3	39	rs10954739	7	75651892	A	C	0.0445	0.0038	0.0007	1.67e-07	0.999988	8773.71	1.50961e+06	0.00581189
rs11767259	7	75855519	SRRM3	39	rs10954738	7	75651868	A	T	0.0445	0.0038	0.0007	1.7e-07	0.999988	8773.71	1.50961e+06	0.00581189
rs11767259	7	75855519	SRRM3	39	rs11772114	7	75853723	T	G	0.0475	0.0039	0.0007	7.21e-08	0.999988	19249.1	1.50961e+06	0.012751
rs11767259	7	75855519	SRRM3	39	rs11760282	7	75702988	A	G	0.0421	0.0039	0.0007	1.49e-07	0.999988	19249.1	1.50961e+06	0.012751
rs11767259	7	75855519	SRRM3	39	rs55958638	7	75734162	A	G	0.0421	0.0039	0.0007	1.76e-07	0.999988	19249.1	1.50961e+06	0.012751
rs11767259	7	75855519	SRRM3	39	rs55948004	7	75662015	T	C	0.0405	0.004	0.0008	1.74e-07	0.999984	1073.13	1.50961e+06	0.000710861
rs11767259	7	75855519	SRRM3	39	rs11766772	7	75590003	A	G	0.0387	0.0041	0.0008	5.4e-08	0.999984	2020.57	1.50961e+06	0.00133847
rs11767259	7	75855519	SRRM3	39	rs4437574	7	75827992	A	G	0.0369	0.0043	0.0008	3.8e-08	0.999984	7507.16	1.50961e+06	0.0049729
rs11767259	7	75855519	SRRM3	39	rs67070387	7	75836023	T	C	0.0368	0.0043	0.0008	4.4e-08	0.999984	7507.16	1.50961e+06	0.0049729
rs11767259	7	75855519	SRRM3	39	rs57916702	7	75813186	T	C	0.0358	0.0044	0.0008	2.85e-08	0.999984	14813.4	1.50961e+06	0.00981273
rs11767259	7	75855519	SRRM3	39	rs9642168	7	75643899	A	G	0.0355	0.0045	0.0008	9.86e-09	0.999984	29690.7	1.50961e+06	0.0196678
rs11767259	7	75855519	SRRM3	39	rs67925951	7	75661673	T	C	0.0355	0.0046	0.0008	8.01e-09	0.999984	60446.7	1.50961e+06	0.0400411
rs11767259	7	75855519	SRRM3	39	rs73136074	7	75718223	A	G	0.0296	0.0046	0.0009	1.08e-07	0.99998	2117.04	1.50961e+06	0.00140237
rs11767259	7	75855519	SRRM3	39	rs11767259	7	75855519	T	C	0.033	0.005	0.0008	1.38e-09	0.999984	1.21405e+06	1.50961e+06	0.804209
rs11767259	7	75855519	SRRM3	39	rs11764962	7	75827776	T	C	0.0224	0.0051	0.001	2.43e-07	0.999975	2222.4	1.50961e+06	0.00147217
rs11767259	7	75855519	SRRM3	39	rs11773850	7	75824961	A	G	0.0218	0.0054	0.001	6.04e-08	0.999975	10735.4	1.50961e+06	0.00711138
rs6465239	7	89815119	STEAP2-AS1	157	rs6972160	7	89815373	C	G	0.4795	-0.0018	0.0003	5.06e-10	0.999998	98485.9	892554	0.110342
rs6465239	7	89815119	STEAP2-AS1	157	rs11563947	7	89808764	T	C	0.4795	-0.0018	0.0003	5.21e-10	0.999998	98485.9	892554	0.110342
rs6465239	7	89815119	STEAP2-AS1	157	rs10224488	7	89810261	T	C	0.4763	-0.0017	0.0003	3.39e-09	0.999998	14090.1	892554	0.0157863
rs6465239	7	89815119	STEAP2-AS1	157	rs7783739	7	89801787	T	C	0.4763	-0.0017	0.0003	3.64e-09	0.999998	14090.1	892554	0.0157863
rs6465239	7	89815119	STEAP2-AS1	157	rs11563564	7	89816701	A	G	0.4763	-0.0017	0.0003	3.94e-09	0.999998	14090.1	892554	0.0157863
rs6465239	7	89815119	STEAP2-AS1	157	rs13242882	7	89800053	A	T	0.4764	-0.0017	0.0003	4.35e-09	0.999998	14090.1	892554	0.0157863
rs6465239	7	89815119	STEAP2-AS1	157	rs17863031	7	89805813	A	G	0.4794	-0.0017	0.0003	5.47e-09	0.999998	14090.1	892554	0.0157863
rs6465239	7	89815119	STEAP2-AS1	157	rs39284	7	89791981	T	C	0.4794	-0.0017	0.0003	5.56e-09	0.999998	14090.1	892554	0.0157863
rs6465239	7	89815119	STEAP2-AS1	157	rs11563340	7	89809579	A	G	0.4794	-0.0017	0.0003	5.79e-09	0.999998	14090.1	892554	0.0157863
rs6465239	7	89815119	STEAP2-AS1	157	rs6956980	7	89803634	T	C	0.4794	-0.0017	0.0003	6.02e-09	0.999998	14090.1	892554	0.0157863
rs6465239	7	89815119	STEAP2-AS1	157	rs39250	7	89764089	T	G	0.4806	-0.0017	0.0003	7.02e-09	0.999998	14090.1	892554	0.0157863
rs6465239	7	89815119	STEAP2-AS1	157	rs39281	7	89778489	A	G	0.4812	-0.0017	0.0003	1.1e-08	0.999998	14090.1	892554	0.0157863
rs6465239	7	89815119	STEAP2-AS1	157	rs10952994	7	89753859	C	G	0.4905	-0.0017	0.0003	1.23e-08	0.999998	14090.1	892554	0.0157863
rs6465239	7	89815119	STEAP2-AS1	157	rs10226014	7	89902533	A	G	0.4571	-0.0017	0.0003	1.43e-08	0.999998	14090.1	892554	0.0157863
rs6465239	7	89815119	STEAP2-AS1	157	rs11563943	7	89816511	A	G	0.2399	-0.0017	0.0003	1.17e-06	0.999998	14090.1	892554	0.0157863
rs6465239	7	89815119	STEAP2-AS1	157	rs4310132	7	89813313	T	G	0.2398	-0.0017	0.0003	1.3e-06	0.999998	14090.1	892554	0.0157863
rs6465239	7	89815119	STEAP2-AS1	157	rs17863951	7	89826799	A	G	0.2338	-0.0017	0.0003	1.99e-06	0.999998	14090.1	892554	0.0157863
rs6465239	7	89815119	STEAP2-AS1	157	rs12669304	7	89891040	T	C	0.4572	-0.0016	0.0003	1.51e-08	0.999998	2252.73	892554	0.00252392
rs6465239	7	89815119	STEAP2-AS1	157	rs9655741	7	89933874	C	G	0.4576	-0.0016	0.0003	1.51e-08	0.999998	2252.73	892554	0.00252392
rs6465239	7	89815119	STEAP2-AS1	157	rs6972119	7	89894008	T	C	0.4572	-0.0016	0.0003	1.55e-08	0.999998	2252.73	892554	0.00252392
rs6465239	7	89815119	STEAP2-AS1	157	rs11563909	7	89935704	A	G	0.4576	-0.0016	0.0003	1.64e-08	0.999998	2252.73	892554	0.00252392
rs6465239	7	89815119	STEAP2-AS1	157	rs10225744	7	89946003	T	C	0.4523	-0.0016	0.0003	1.73e-08	0.999998	2252.73	892554	0.00252392
rs6465239	7	89815119	STEAP2-AS1	157	rs39272	7	89773396	T	C	0.4776	-0.0016	0.0003	2.05e-08	0.999998	2252.73	892554	0.00252392
rs6465239	7	89815119	STEAP2-AS1	157	rs39274	7	89775060	A	C	0.4776	-0.0016	0.0003	2.08e-08	0.999998	2252.73	892554	0.00252392
rs6465239	7	89815119	STEAP2-AS1	157	rs39275	7	89775170	A	G	0.4775	-0.0016	0.0003	2.13e-08	0.999998	2252.73	892554	0.00252392
rs6465239	7	89815119	STEAP2-AS1	157	rs10953006	7	90030153	A	G	0.4579	-0.0016	0.0003	3.05e-08	0.999998	2252.73	892554	0.00252392
rs6465239	7	89815119	STEAP2-AS1	157	rs11763820	7	89818945	T	G	0.4716	-0.0016	0.0003	3.62e-08	0.999998	2252.73	892554	0.00252392
rs6465239	7	89815119	STEAP2-AS1	157	rs7777170	7	89822282	A	T	0.4716	-0.0016	0.0003	3.94e-08	0.999998	2252.73	892554	0.00252392
rs6465239	7	89815119	STEAP2-AS1	157	rs6465244	7	89820882	A	C	0.4716	-0.0016	0.0003	4.05e-08	0.999998	2252.73	892554	0.00252392
rs6465239	7	89815119	STEAP2-AS1	157	rs1541428	7	89836279	A	G	0.4712	-0.0016	0.0003	4.1e-08	0.999998	2252.73	892554	0.00252392
rs6465239	7	89815119	STEAP2-AS1	157	rs7777282	7	89822305	A	G	0.4717	-0.0016	0.0003	4.18e-08	0.999998	2252.73	892554	0.00252392
rs6465239	7	89815119	STEAP2-AS1	157	rs6465249	7	89824753	A	T	0.472	-0.0016	0.0003	4.37e-08	0.999998	2252.73	892554	0.00252392
rs6465239	7	89815119	STEAP2-AS1	157	rs6975005	7	89826728	A	G	0.4713	-0.0016	0.0003	4.68e-08	0.999998	2252.73	892554	0.00252392
rs6465239	7	89815119	STEAP2-AS1	157	rs12155202	7	89828124	A	C	0.4711	-0.0016	0.0003	4.93e-08	0.999998	2252.73	892554	0.00252392
rs6465239	7	89815119	STEAP2-AS1	157	rs39270	7	89772626	A	T	0.4793	-0.0016	0.0003	5.04e-08	0.999998	2252.73	892554	0.00252392
rs6465239	7	89815119	STEAP2-AS1	157	rs4236517	7	89963465	A	T	0.4634	-0.0016	0.0003	5.24e-08	0.999998	2252.73	892554	0.00252392
rs6465239	7	89815119	STEAP2-AS1	157	rs39267	7	89771509	A	G	0.4794	-0.0016	0.0003	5.7e-08	0.999998	2252.73	892554	0.00252392
rs6465239	7	89815119	STEAP2-AS1	157	rs1557650	7	89971556	A	C	0.4641	-0.0016	0.0003	5.89e-08	0.999998	2252.73	892554	0.00252392
rs6465239	7	89815119	STEAP2-AS1	157	rs39268	7	89771987	A	G	0.4794	-0.0016	0.0003	6.28e-08	0.999998	2252.73	892554	0.00252392
rs6465239	7	89815119	STEAP2-AS1	157	rs2285399	7	89969878	A	G	0.4649	-0.0016	0.0003	7.12e-08	0.999998	2252.73	892554	0.00252392
rs6465239	7	89815119	STEAP2-AS1	157	rs39239	7	89754827	A	C	0.4904	-0.0016	0.0003	8.77e-08	0.999998	2252.73	892554	0.00252392
rs6465239	7	89815119	STEAP2-AS1	157	rs39198	7	89733818	T	C	0.4902	-0.0016	0.0003	9.8e-08	0.999998	2252.73	892554	0.00252392
rs6465239	7	89815119	STEAP2-AS1	157	rs4397318	7	89728269	A	G	0.4902	-0.0016	0.0003	1.01e-07	0.999998	2252.73	892554	0.00252392
rs6465239	7	89815119	STEAP2-AS1	157	rs10269493	7	89775398	C	G	0.2445	-0.0016	0.0003	1.14e-06	0.999998	2252.73	892554	0.00252392
rs6465239	7	89815119	STEAP2-AS1	157	rs7799132	7	89783895	T	C	0.2473	-0.0016	0.0003	1.68e-06	0.999998	2252.73	892554	0.00252392
rs6465239	7	89815119	STEAP2-AS1	157	rs7809315	7	89763308	A	G	0.2466	-0.0016	0.0003	2.25e-06	0.999998	2252.73	892554	0.00252392
rs6465239	7	89815119	STEAP2-AS1	157	rs17866355	7	89823325	T	G	0.2393	-0.0016	0.0003	2.48e-06	0.999998	2252.73	892554	0.00252392
rs6465239	7	89815119	STEAP2-AS1	157	rs17862111	7	89799126	A	G	0.2415	-0.0016	0.0003	2.81e-06	0.999998	2252.73	892554	0.00252392
rs6465239	7	89815119	STEAP2-AS1	157	rs2286253	7	89793442	A	T	0.24	-0.0016	0.0003	3.03e-06	0.999998	2252.73	892554	0.00252392
rs6465239	7	89815119	STEAP2-AS1	157	rs6979720	7	89774280	T	C	0.24	-0.0016	0.0003	3.04e-06	0.999998	2252.73	892554	0.00252392
rs6465239	7	89815119	STEAP2-AS1	157	rs2051959	7	89793393	T	G	0.24	-0.0016	0.0003	3.09e-06	0.999998	2252.73	892554	0.00252392
rs6465239	7	89815119	STEAP2-AS1	157	rs17862114	7	89803284	A	G	0.24	-0.0016	0.0003	3.1e-06	0.999998	2252.73	892554	0.00252392
rs6465239	7	89815119	STEAP2-AS1	157	rs10251313	7	89806454	A	C	0.24	-0.0016	0.0003	3.14e-06	0.999998	2252.73	892554	0.00252392
rs6465239	7	89815119	STEAP2-AS1	157	rs12154246	7	89814669	A	C	0.2399	-0.0016	0.0003	3.36e-06	0.999998	2252.73	892554	0.00252392
rs6465239	7	89815119	STEAP2-AS1	157	rs150666279	7	89833817	T	C	0.2385	-0.0016	0.0003	3.81e-06	0.999998	2252.73	892554	0.00252392
rs6465239	7	89815119	STEAP2-AS1	157	rs10251952	7	89806751	A	G	0.24	-0.0016	0.0003	4.36e-06	0.999998	2252.73	892554	0.00252392
rs6465239	7	89815119	STEAP2-AS1	157	rs10248155	7	89830125	A	G	0.2396	-0.0016	0.0003	4.75e-06	0.999998	2252.73	892554	0.00252392
rs6465239	7	89815119	STEAP2-AS1	157	rs39230	7	89751117	C	G	0.4904	-0.0015	0.0003	1.11e-07	0.999998	402.494	892554	0.000450946
rs6465239	7	89815119	STEAP2-AS1	157	rs10251227	7	89892286	T	G	0.4085	-0.0015	0.0003	1.99e-07	0.999998	402.494	892554	0.000450946
rs6465239	7	89815119	STEAP2-AS1	157	rs2188232	7	89958314	A	C	0.427	-0.0015	0.0003	3.45e-07	0.999998	402.494	892554	0.000450946
rs6465239	7	89815119	STEAP2-AS1	157	rs194520	7	89854446	T	G	0.4654	-0.0015	0.0003	3.89e-07	0.999998	402.494	892554	0.000450946
rs6465239	7	89815119	STEAP2-AS1	157	rs194511	7	89846727	A	G	0.4655	-0.0015	0.0003	3.94e-07	0.999998	402.494	892554	0.000450946
rs6465239	7	89815119	STEAP2-AS1	157	rs194533	7	89870777	A	G	0.4713	-0.0015	0.0003	4.22e-07	0.999998	402.494	892554	0.000450946
rs6465239	7	89815119	STEAP2-AS1	157	rs42609	7	89949855	A	T	0.4252	-0.0015	0.0003	4.63e-07	0.999998	402.494	892554	0.000450946
rs6465239	7	89815119	STEAP2-AS1	157	rs11563435	7	89900207	A	C	0.4716	-0.0015	0.0003	4.88e-07	0.999998	402.494	892554	0.000450946
rs6465239	7	89815119	STEAP2-AS1	157	rs2157793	7	89880354	C	G	0.4714	-0.0015	0.0003	5.18e-07	0.999998	402.494	892554	0.000450946
rs6465239	7	89815119	STEAP2-AS1	157	rs12374728	7	89941884	T	C	0.4241	-0.0015	0.0003	5.75e-07	0.999998	402.494	892554	0.000450946
rs6465239	7	89815119	STEAP2-AS1	157	rs3810891	7	89908851	A	G	0.4238	-0.0015	0.0003	6.44e-07	0.999998	402.494	892554	0.000450946
rs6465239	7	89815119	STEAP2-AS1	157	rs10260905	7	89921511	A	G	0.424	-0.0015	0.0003	6.65e-07	0.999998	402.494	892554	0.000450946
rs6465239	7	89815119	STEAP2-AS1	157	rs1015403	7	89913702	A	G	0.424	-0.0015	0.0003	6.85e-07	0.999998	402.494	892554	0.000450946
rs6465239	7	89815119	STEAP2-AS1	157	rs42614	7	89950363	C	G	0.4206	-0.0015	0.0003	7.4e-07	0.999998	402.494	892554	0.000450946
rs6465239	7	89815119	STEAP2-AS1	157	rs194502	7	89840875	A	G	0.2419	-0.0015	0.0003	5.46e-06	0.999998	402.494	892554	0.000450946
rs6465239	7	89815119	STEAP2-AS1	157	rs17867586	7	89824727	T	C	0.2392	-0.0015	0.0003	7.73e-06	0.999998	402.494	892554	0.000450946
rs6465239	7	89815119	STEAP2-AS1	157	rs17862120	7	89821600	A	G	0.2392	-0.0015	0.0003	8.4e-06	0.999998	402.494	892554	0.000450946
rs6465239	7	89815119	STEAP2-AS1	157	rs12667090	7	89820861	T	C	0.2392	-0.0015	0.0003	8.69e-06	0.999998	402.494	892554	0.000450946
rs6465239	7	89815119	STEAP2-AS1	157	rs17867587	7	89826002	T	C	0.2391	-0.0015	0.0003	9.47e-06	0.999998	402.494	892554	0.000450946
rs6465239	7	89815119	STEAP2-AS1	157	rs12670095	7	89831138	T	C	0.2388	-0.0015	0.0003	9.67e-06	0.999998	402.494	892554	0.000450946
rs6465239	7	89815119	STEAP2-AS1	157	rs10247900	7	89829951	T	G	0.2384	-0.0015	0.0003	1.08e-05	0.999998	402.494	892554	0.000450946
rs6465239	7	89815119	STEAP2-AS1	157	rs17862121	7	89835510	T	C	0.2401	-0.0015	0.0003	1.33e-05	0.999998	402.494	892554	0.000450946
rs6465239	7	89815119	STEAP2-AS1	157	rs194501	7	89839973	A	G	0.2402	-0.0015	0.0003	1.39e-05	0.999998	402.494	892554	0.000450946
rs6465239	7	89815119	STEAP2-AS1	157	rs39204	7	89734318	A	C	0.5096	0.0015	0.0003	1.5e-07	0.999998	402.494	892554	0.000450946
rs6465239	7	89815119	STEAP2-AS1	157	rs194505	7	89841307	A	G	0.5363	0.0015	0.0003	1.61e-07	0.999998	402.494	892554	0.000450946
rs6465239	7	89815119	STEAP2-AS1	157	rs42636	7	89967977	A	G	0.569	0.0015	0.0003	1.97e-07	0.999998	402.494	892554	0.000450946
rs6465239	7	89815119	STEAP2-AS1	157	rs2188233	7	89958315	A	G	0.5737	0.0015	0.0003	2.97e-07	0.999998	402.494	892554	0.000450946
rs6465239	7	89815119	STEAP2-AS1	157	rs194518	7	89853149	A	G	0.5344	0.0015	0.0003	3.63e-07	0.999998	402.494	892554	0.000450946
rs6465239	7	89815119	STEAP2-AS1	157	rs194524	7	89861832	A	G	0.534	0.0015	0.0003	4.05e-07	0.999998	402.494	892554	0.000450946
rs6465239	7	89815119	STEAP2-AS1	157	rs11771963	7	89887587	T	G	0.5282	0.0015	0.0003	4.23e-07	0.999998	402.494	892554	0.000450946
rs6465239	7	89815119	STEAP2-AS1	157	rs1134956	7	89938680	T	C	0.5745	0.0015	0.0003	4.24e-07	0.999998	402.494	892554	0.000450946
rs6465239	7	89815119	STEAP2-AS1	157	rs39201	7	89734104	A	G	0.4889	0.0015	0.0003	4.64e-07	0.999998	402.494	892554	0.000450946
rs6465239	7	89815119	STEAP2-AS1	157	rs42613	7	89950303	T	C	0.5763	0.0015	0.0003	4.69e-07	0.999998	402.494	892554	0.000450946
rs6465239	7	89815119	STEAP2-AS1	157	rs42615	7	89950501	T	G	0.5762	0.0015	0.0003	4.7e-07	0.999998	402.494	892554	0.000450946
rs6465239	7	89815119	STEAP2-AS1	157	rs42611	7	89950060	A	C	0.576	0.0015	0.0003	4.74e-07	0.999998	402.494	892554	0.000450946
rs6465239	7	89815119	STEAP2-AS1	157	rs3747800	7	89899488	T	G	0.5281	0.0015	0.0003	5e-07	0.999998	402.494	892554	0.000450946
rs6465239	7	89815119	STEAP2-AS1	157	rs259133	7	89732281	A	G	0.4893	0.0015	0.0003	5.27e-07	0.999998	402.494	892554	0.000450946
rs6465239	7	89815119	STEAP2-AS1	157	rs2027965	7	89912513	T	C	0.5769	0.0015	0.0003	5.83e-07	0.999998	402.494	892554	0.000450946
rs6465239	7	89815119	STEAP2-AS1	157	rs174059	7	89945403	T	C	0.5762	0.0015	0.0003	6.05e-07	0.999998	402.494	892554	0.000450946
rs6465239	7	89815119	STEAP2-AS1	157	rs2040517	7	89930180	T	G	0.5759	0.0015	0.0003	6.21e-07	0.999998	402.494	892554	0.000450946
rs6465239	7	89815119	STEAP2-AS1	157	rs10262603	7	89909442	A	G	0.5765	0.0015	0.0003	6.45e-07	0.999998	402.494	892554	0.000450946
rs6465239	7	89815119	STEAP2-AS1	157	rs13239439	7	89924400	A	C	0.5759	0.0015	0.0003	6.49e-07	0.999998	402.494	892554	0.000450946
rs6465239	7	89815119	STEAP2-AS1	157	rs1015404	7	89913946	C	G	0.576	0.0015	0.0003	6.5e-07	0.999998	402.494	892554	0.000450946
rs6465239	7	89815119	STEAP2-AS1	157	rs12704518	7	89914388	T	G	0.576	0.0015	0.0003	6.55e-07	0.999998	402.494	892554	0.000450946
rs6465239	7	89815119	STEAP2-AS1	157	rs3761804	7	89915338	A	G	0.576	0.0015	0.0003	6.61e-07	0.999998	402.494	892554	0.000450946
rs6465239	7	89815119	STEAP2-AS1	157	rs1015402	7	89913269	T	C	0.576	0.0015	0.0003	6.65e-07	0.999998	402.494	892554	0.000450946
rs6465239	7	89815119	STEAP2-AS1	157	rs10266179	7	89909982	A	G	0.5762	0.0015	0.0003	6.92e-07	0.999998	402.494	892554	0.000450946
rs6465239	7	89815119	STEAP2-AS1	157	rs194504	7	89841218	A	G	0.7579	0.0015	0.0003	6.51e-06	0.999998	402.494	892554	0.000450946
rs6465239	7	89815119	STEAP2-AS1	157	rs194503	7	89841084	A	G	0.7572	0.0015	0.0003	7.06e-06	0.999998	402.494	892554	0.000450946
rs6465239	7	89815119	STEAP2-AS1	157	rs17863952	7	89827210	C	G	0.7609	0.0015	0.0003	8.93e-06	0.999998	402.494	892554	0.000450946
rs6465239	7	89815119	STEAP2-AS1	157	rs17862123	7	89839454	A	C	0.7612	0.0015	0.0003	8.99e-06	0.999998	402.494	892554	0.000450946
rs6465239	7	89815119	STEAP2-AS1	157	rs2079409	7	89826170	A	G	0.7609	0.0015	0.0003	9.01e-06	0.999998	402.494	892554	0.000450946
rs6465239	7	89815119	STEAP2-AS1	157	rs2190228	7	89836742	A	G	0.7612	0.0015	0.0003	9.66e-06	0.999998	402.494	892554	0.000450946
rs6465239	7	89815119	STEAP2-AS1	157	rs2079410	7	89826177	A	G	0.7608	0.0015	0.0003	9.76e-06	0.999998	402.494	892554	0.000450946
rs6465239	7	89815119	STEAP2-AS1	157	rs17862122	7	89836264	T	G	0.7612	0.0015	0.0003	1.05e-05	0.999998	402.494	892554	0.000450946
rs6465239	7	89815119	STEAP2-AS1	157	rs17867585	7	89819174	T	C	0.5213	0.0016	0.0003	1.4e-08	0.999998	2252.73	892554	0.00252392
rs6465239	7	89815119	STEAP2-AS1	157	rs12535435	7	89830817	A	G	0.5217	0.0016	0.0003	1.44e-08	0.999998	2252.73	892554	0.00252392
rs6465239	7	89815119	STEAP2-AS1	157	rs6465248	7	89824740	T	C	0.5208	0.0016	0.0003	1.44e-08	0.999998	2252.73	892554	0.00252392
rs6465239	7	89815119	STEAP2-AS1	157	rs12673914	7	89943389	T	C	0.5423	0.0016	0.0003	1.48e-08	0.999998	2252.73	892554	0.00252392
rs6465239	7	89815119	STEAP2-AS1	157	rs10227385	7	89890368	A	C	0.5426	0.0016	0.0003	1.67e-08	0.999998	2252.73	892554	0.00252392
rs6465239	7	89815119	STEAP2-AS1	157	rs12154563	7	89828226	T	G	0.5218	0.0016	0.0003	1.73e-08	0.999998	2252.73	892554	0.00252392
rs6465239	7	89815119	STEAP2-AS1	157	rs39276	7	89775205	A	G	0.5224	0.0016	0.0003	2.15e-08	0.999998	2252.73	892554	0.00252392
rs6465239	7	89815119	STEAP2-AS1	157	rs6955587	7	89994834	A	C	0.4823	0.0016	0.0003	3.53e-08	0.999998	2252.73	892554	0.00252392
rs6465239	7	89815119	STEAP2-AS1	157	rs12112148	7	89730295	T	C	0.489	0.0016	0.0003	4.96e-08	0.999998	2252.73	892554	0.00252392
rs6465239	7	89815119	STEAP2-AS1	157	rs2106274	7	89880548	T	C	0.5287	0.0016	0.0003	5.17e-08	0.999998	2252.73	892554	0.00252392
rs6465239	7	89815119	STEAP2-AS1	157	rs39254	7	89765708	T	G	0.5207	0.0016	0.0003	6.11e-08	0.999998	2252.73	892554	0.00252392
rs6465239	7	89815119	STEAP2-AS1	157	rs39257	7	89766208	A	G	0.5223	0.0016	0.0003	7.18e-08	0.999998	2252.73	892554	0.00252392
rs6465239	7	89815119	STEAP2-AS1	157	rs39249	7	89763320	A	G	0.5224	0.0016	0.0003	7.27e-08	0.999998	2252.73	892554	0.00252392
rs6465239	7	89815119	STEAP2-AS1	157	rs39266	7	89770968	A	G	0.5223	0.0016	0.0003	7.51e-08	0.999998	2252.73	892554	0.00252392
rs6465239	7	89815119	STEAP2-AS1	157	rs6970750	7	89938191	A	G	0.5761	0.0016	0.0003	8e-08	0.999998	2252.73	892554	0.00252392
rs6465239	7	89815119	STEAP2-AS1	157	rs3810890	7	89908833	T	G	0.5751	0.0016	0.0003	8.13e-08	0.999998	2252.73	892554	0.00252392
rs6465239	7	89815119	STEAP2-AS1	157	rs56116343	7	89981066	A	G	0.5363	0.0016	0.0003	1.01e-07	0.999998	2252.73	892554	0.00252392
rs6465239	7	89815119	STEAP2-AS1	157	rs42620	7	89955567	T	G	0.5681	0.0016	0.0003	1.5e-07	0.999998	2252.73	892554	0.00252392
rs6465239	7	89815119	STEAP2-AS1	157	rs3924493	7	89776417	A	G	0.7557	0.0016	0.0003	1.17e-06	0.999998	2252.73	892554	0.00252392
rs6465239	7	89815119	STEAP2-AS1	157	rs2374250	7	89792159	T	G	0.7552	0.0016	0.0003	1.7e-06	0.999998	2252.73	892554	0.00252392
rs6465239	7	89815119	STEAP2-AS1	157	rs9791638	7	89787400	A	G	0.7525	0.0016	0.0003	1.77e-06	0.999998	2252.73	892554	0.00252392
rs6465239	7	89815119	STEAP2-AS1	157	rs57909887	7	89779758	A	G	0.7553	0.0016	0.0003	1.9e-06	0.999998	2252.73	892554	0.00252392
rs6465239	7	89815119	STEAP2-AS1	157	rs12531385	7	89781139	T	C	0.7554	0.0016	0.0003	1.99e-06	0.999998	2252.73	892554	0.00252392
rs6465239	7	89815119	STEAP2-AS1	157	rs7780937	7	89798289	A	G	0.76	0.0016	0.0003	3.11e-06	0.999998	2252.73	892554	0.00252392
rs6465239	7	89815119	STEAP2-AS1	157	rs12535357	7	89813730	A	G	0.76	0.0016	0.0003	3.14e-06	0.999998	2252.73	892554	0.00252392
rs6465239	7	89815119	STEAP2-AS1	157	rs10225358	7	89806900	A	T	0.76	0.0016	0.0003	3.21e-06	0.999998	2252.73	892554	0.00252392
rs6465239	7	89815119	STEAP2-AS1	157	rs10281047	7	89804724	T	C	0.76	0.0016	0.0003	3.24e-06	0.999998	2252.73	892554	0.00252392
rs6465239	7	89815119	STEAP2-AS1	157	rs140643854	7	89832444	A	C	0.7614	0.0016	0.0003	3.76e-06	0.999998	2252.73	892554	0.00252392
rs6465239	7	89815119	STEAP2-AS1	157	rs3953556	7	89765069	C	G	0.7539	0.0016	0.0003	4.28e-06	0.999998	2252.73	892554	0.00252392
rs6465239	7	89815119	STEAP2-AS1	157	rs55955519	7	89764346	T	C	0.7584	0.0016	0.0003	4.59e-06	0.999998	2252.73	892554	0.00252392
rs6465239	7	89815119	STEAP2-AS1	157	rs10270950	7	89807296	A	T	0.5237	0.0017	0.0003	3.48e-09	0.999998	14090.1	892554	0.0157863
rs6465239	7	89815119	STEAP2-AS1	157	rs10257064	7	89802596	A	G	0.5236	0.0017	0.0003	3.66e-09	0.999998	14090.1	892554	0.0157863
rs6465239	7	89815119	STEAP2-AS1	157	rs6978118	7	89800241	A	T	0.5237	0.0017	0.0003	4.02e-09	0.999998	14090.1	892554	0.0157863
rs6465239	7	89815119	STEAP2-AS1	157	rs62470760	7	89833985	C	G	0.5291	0.0017	0.0003	4.37e-09	0.999998	14090.1	892554	0.0157863
rs6465239	7	89815119	STEAP2-AS1	157	rs259134	7	89795852	A	G	0.5214	0.0017	0.0003	4.78e-09	0.999998	14090.1	892554	0.0157863
rs6465239	7	89815119	STEAP2-AS1	157	rs13224065	7	89802363	A	G	0.5206	0.0017	0.0003	5.87e-09	0.999998	14090.1	892554	0.0157863
rs6465239	7	89815119	STEAP2-AS1	157	rs39283	7	89788806	A	C	0.5205	0.0017	0.0003	6.15e-09	0.999998	14090.1	892554	0.0157863
rs6465239	7	89815119	STEAP2-AS1	157	rs2158747	7	89798421	A	C	0.5205	0.0017	0.0003	6.69e-09	0.999998	14090.1	892554	0.0157863
rs6465239	7	89815119	STEAP2-AS1	157	rs11770630	7	89805241	T	C	0.5256	0.0017	0.0003	7.06e-09	0.999998	14090.1	892554	0.0157863
rs6465239	7	89815119	STEAP2-AS1	157	rs39256	7	89765974	A	G	0.5205	0.0017	0.0003	7.38e-09	0.999998	14090.1	892554	0.0157863
rs6465239	7	89815119	STEAP2-AS1	157	rs39251	7	89764316	A	G	0.5225	0.0017	0.0003	1.06e-08	0.999998	14090.1	892554	0.0157863
rs6465239	7	89815119	STEAP2-AS1	157	rs7777651	7	89822344	A	G	0.5213	0.0017	0.0003	1.35e-08	0.999998	14090.1	892554	0.0157863
rs6465239	7	89815119	STEAP2-AS1	157	rs2190231	7	89741410	A	C	0.5098	0.0017	0.0003	1.53e-08	0.999998	14090.1	892554	0.0157863
rs6465239	7	89815119	STEAP2-AS1	157	rs2214119	7	89766605	A	G	0.508	0.0017	0.0003	2.88e-08	0.999998	14090.1	892554	0.0157863
rs6465239	7	89815119	STEAP2-AS1	157	rs6465239	7	89815119	C	G	0.5235	0.0018	0.0003	2.99e-10	0.999998	98485.9	892554	0.110342
rs534043	7	100312724	POP7,EPO	33	rs534043	7	100312724	A	G	0.1143	-0.0031	0.0005	1.74e-11	0.999994	555938	5.24201e+06	0.106054
rs534043	7	100312724	POP7,EPO	33	rs1734911	7	100308811	C	G	0.1146	-0.0031	0.0005	1.88e-11	0.999994	555938	5.24201e+06	0.106054
rs534043	7	100312724	POP7,EPO	33	rs221793	7	100280896	A	C	0.0988	-0.0031	0.0005	4.55e-10	0.999994	555938	5.24201e+06	0.106054
rs534043	7	100312724	POP7,EPO	33	rs221798	7	100287495	C	G	0.1132	-0.003	0.0005	4.65e-11	0.999994	164131	5.24201e+06	0.0313107
rs534043	7	100312724	POP7,EPO	33	rs506597	7	100313420	A	G	0.1131	-0.003	0.0005	6.67e-11	0.999994	164131	5.24201e+06	0.0313107
rs534043	7	100312724	POP7,EPO	33	rs221797	7	100285974	A	C	0.1116	-0.003	0.0005	8.58e-11	0.999994	164131	5.24201e+06	0.0313107
rs534043	7	100312724	POP7,EPO	33	rs564449	7	100321138	T	G	0.1145	-0.003	0.0005	8.66e-11	0.999994	164131	5.24201e+06	0.0313107
rs534043	7	100312724	POP7,EPO	33	rs221781	7	100295908	A	G	0.1134	-0.003	0.0005	9.06e-11	0.999994	164131	5.24201e+06	0.0313107
rs534043	7	100312724	POP7,EPO	33	rs221770	7	100302094	A	T	0.1133	-0.003	0.0005	9.16e-11	0.999994	164131	5.24201e+06	0.0313107
rs534043	7	100312724	POP7,EPO	33	rs221779	7	100297898	T	C	0.1134	-0.003	0.0005	9.34e-11	0.999994	164131	5.24201e+06	0.0313107
rs534043	7	100312724	POP7,EPO	33	rs221774	7	100298984	A	G	0.1131	-0.003	0.0005	9.82e-11	0.999994	164131	5.24201e+06	0.0313107
rs534043	7	100312724	POP7,EPO	33	rs221800	7	100288552	T	C	0.1119	-0.003	0.0005	9.95e-11	0.999994	164131	5.24201e+06	0.0313107
rs534043	7	100312724	POP7,EPO	33	rs221783	7	100292914	T	C	0.1115	-0.003	0.0005	1.01e-10	0.999994	164131	5.24201e+06	0.0313107
rs534043	7	100312724	POP7,EPO	33	rs221778	7	100298024	A	G	0.113	-0.0029	0.0005	1.17e-10	0.999994	50434.3	5.24201e+06	0.00962118
rs534043	7	100312724	POP7,EPO	33	rs221796	7	100284913	C	G	0.1123	-0.0029	0.0005	1.74e-10	0.999994	50434.3	5.24201e+06	0.00962118
rs534043	7	100312724	POP7,EPO	33	rs221786	7	100266081	T	C	0.1105	-0.0029	0.0005	2.99e-10	0.999994	50434.3	5.24201e+06	0.00962118
rs534043	7	100312724	POP7,EPO	33	rs314294	7	100366917	A	G	0.1017	-0.0029	0.0005	1.18e-09	0.999994	50434.3	5.24201e+06	0.00962118
rs534043	7	100312724	POP7,EPO	33	rs6465775	7	100329078	A	C	0.1964	-0.0024	0.0004	1.25e-09	0.999996	131310	5.24201e+06	0.0250496
rs534043	7	100312724	POP7,EPO	33	rs1734907	7	100315517	A	G	0.1541	-0.0024	0.0004	3.5e-09	0.999996	131310	5.24201e+06	0.0250496
rs534043	7	100312724	POP7,EPO	33	rs4729598	7	100221867	T	C	0.1236	-0.0024	0.0004	7.11e-08	0.999996	131310	5.24201e+06	0.0250496
rs534043	7	100312724	POP7,EPO	33	rs492430	7	100313099	T	G	0.1544	-0.0023	0.0004	5.86e-09	0.999996	30229.5	5.24201e+06	0.00576678
rs534043	7	100312724	POP7,EPO	33	rs221792	7	100278657	A	G	0.1544	-0.0023	0.0004	1.52e-08	0.999996	30229.5	5.24201e+06	0.00576678
rs534043	7	100312724	POP7,EPO	33	rs221784	7	100292830	A	G	0.1542	-0.0023	0.0004	1.58e-08	0.999996	30229.5	5.24201e+06	0.00576678
rs534043	7	100312724	POP7,EPO	33	rs221794	7	100281768	T	C	0.1544	-0.0023	0.0004	1.58e-08	0.999996	30229.5	5.24201e+06	0.00576678
rs534043	7	100312724	POP7,EPO	33	rs221789	7	100271521	T	C	0.1546	-0.0023	0.0004	2.01e-08	0.999996	30229.5	5.24201e+06	0.00576678
rs534043	7	100312724	POP7,EPO	33	rs2406257	7	100329567	A	G	0.8016	0.0023	0.0004	2.18e-09	0.999996	30229.5	5.24201e+06	0.00576678
rs534043	7	100312724	POP7,EPO	33	rs6975957	7	100329189	T	C	0.8143	0.0023	0.0004	9.46e-09	0.999996	30229.5	5.24201e+06	0.00576678
rs534043	7	100312724	POP7,EPO	33	rs221780	7	100297035	C	G	0.8458	0.0023	0.0004	1.59e-08	0.999996	30229.5	5.24201e+06	0.00576678
rs534043	7	100312724	POP7,EPO	33	rs7807429	7	100328790	T	C	0.8031	0.0024	0.0004	1.94e-09	0.999996	131310	5.24201e+06	0.0250496
rs534043	7	100312724	POP7,EPO	33	rs4727462	7	100327089	C	G	0.8859	0.0029	0.0005	1.18e-10	0.999994	50434.3	5.24201e+06	0.00962118
rs534043	7	100312724	POP7,EPO	33	rs2432929	7	100299028	T	C	0.8867	0.003	0.0005	8.21e-11	0.999994	164131	5.24201e+06	0.0313107
rs534043	7	100312724	POP7,EPO	33	rs221803	7	100291200	T	C	0.8884	0.003	0.0005	9.04e-11	0.999994	164131	5.24201e+06	0.0313107
rs534043	7	100312724	POP7,EPO	33	rs12705093	7	100477445	A	G	0.9151	0.0031	0.0005	9.04e-09	0.999994	555938	5.24201e+06	0.106054
rs3801969	7	106711492	PRKAR2B	39	rs35585362	7	106695434	T	C	0.6826	-0.0017	0.0003	9.05e-08	0.999998	14090.1	64951.5	0.216933
rs3801969	7	106711492	PRKAR2B	39	rs6957586	7	106702633	A	G	0.6824	-0.0017	0.0003	1.05e-07	0.999998	14090.1	64951.5	0.216933
rs3801969	7	106711492	PRKAR2B	39	rs758943	7	106693812	A	G	0.6917	-0.0016	0.0003	5.82e-07	0.999998	2252.73	64951.5	0.0346833
rs3801969	7	106711492	PRKAR2B	39	rs28718577	7	106900012	A	G	0.5189	-0.0014	0.0003	2.95e-06	0.999998	80.3645	64951.5	0.0012373
rs3801969	7	106711492	PRKAR2B	39	rs11766415	7	106708765	A	G	0.5942	-0.0014	0.0003	3.17e-06	0.999998	80.3645	64951.5	0.0012373
rs3801969	7	106711492	PRKAR2B	39	rs10260250	7	106947123	T	C	0.5273	-0.0013	0.0003	6.23e-06	0.999998	17.9318	64951.5	0.00027608
rs3801969	7	106711492	PRKAR2B	39	rs1018869	7	107095615	C	G	0.4647	-0.0013	0.0003	7.43e-06	0.999998	17.9318	64951.5	0.00027608
rs3801969	7	106711492	PRKAR2B	39	rs4588787	7	107150034	A	G	0.4622	-0.0013	0.0003	9.28e-06	0.999998	17.9318	64951.5	0.00027608
rs3801969	7	106711492	PRKAR2B	39	rs4610672	7	107149706	A	G	0.4624	-0.0013	0.0003	9.81e-06	0.999998	17.9318	64951.5	0.00027608
rs3801969	7	106711492	PRKAR2B	39	rs57815418	7	106961560	T	C	0.5289	-0.0013	0.0003	1.08e-05	0.999998	17.9318	64951.5	0.00027608
rs3801969	7	106711492	PRKAR2B	39	rs2520270	7	107194911	A	C	0.4825	-0.0013	0.0003	1.1e-05	0.999998	17.9318	64951.5	0.00027608
rs3801969	7	106711492	PRKAR2B	39	rs2107763	7	107029879	A	G	0.5306	-0.0013	0.0003	1.12e-05	0.999998	17.9318	64951.5	0.00027608
rs3801969	7	106711492	PRKAR2B	39	rs12056254	7	107186356	A	G	0.4634	-0.0013	0.0003	1.18e-05	0.999998	17.9318	64951.5	0.00027608
rs3801969	7	106711492	PRKAR2B	39	rs4727675	7	107051775	T	C	0.527	-0.0013	0.0003	1.43e-05	0.999998	17.9318	64951.5	0.00027608
rs3801969	7	106711492	PRKAR2B	39	rs2107762	7	106990504	T	C	0.5345	-0.0013	0.0003	1.5e-05	0.999998	17.9318	64951.5	0.00027608
rs3801969	7	106711492	PRKAR2B	39	rs2520262	7	107178382	T	C	0.4837	-0.0013	0.0003	1.62e-05	0.999998	17.9318	64951.5	0.00027608
rs3801969	7	106711492	PRKAR2B	39	rs1468335	7	107208118	T	C	0.4841	-0.0013	0.0003	1.79e-05	0.999998	17.9318	64951.5	0.00027608
rs3801969	7	106711492	PRKAR2B	39	rs1024401	7	107141855	T	C	0.4835	-0.0013	0.0003	1.82e-05	0.999998	17.9318	64951.5	0.00027608
rs3801969	7	106711492	PRKAR2B	39	rs4727673	7	107021301	A	C	0.5295	-0.0013	0.0003	1.92e-05	0.999998	17.9318	64951.5	0.00027608
rs3801969	7	106711492	PRKAR2B	39	rs10250582	7	107075141	T	C	0.5041	-0.0013	0.0003	1.96e-05	0.999998	17.9318	64951.5	0.00027608
rs3801969	7	106711492	PRKAR2B	39	rs2189500	7	106911602	A	G	0.467	0.0013	0.0003	6.66e-06	0.999998	17.9318	64951.5	0.00027608
rs3801969	7	106711492	PRKAR2B	39	rs1034734	7	106908198	A	T	0.4705	0.0013	0.0003	1.16e-05	0.999998	17.9318	64951.5	0.00027608
rs3801969	7	106711492	PRKAR2B	39	rs2520258	7	107165405	T	C	0.5175	0.0013	0.0003	1.2e-05	0.999998	17.9318	64951.5	0.00027608
rs3801969	7	106711492	PRKAR2B	39	rs10238481	7	107059381	A	G	0.4832	0.0013	0.0003	1.37e-05	0.999998	17.9318	64951.5	0.00027608
rs3801969	7	106711492	PRKAR2B	39	rs10264687	7	106900341	A	C	0.4639	0.0013	0.0003	1.43e-05	0.999998	17.9318	64951.5	0.00027608
rs3801969	7	106711492	PRKAR2B	39	rs2237663	7	106874289	T	C	0.4639	0.0013	0.0003	1.86e-05	0.999998	17.9318	64951.5	0.00027608
rs3801969	7	106711492	PRKAR2B	39	rs2536494	7	106692635	T	G	0.3686	0.0013	0.0003	2.7e-05	0.999998	17.9318	64951.5	0.00027608
rs3801969	7	106711492	PRKAR2B	39	rs741008	7	106716758	T	C	0.435	0.0015	0.0003	2.69e-07	0.999998	402.494	64951.5	0.00619684
rs3801969	7	106711492	PRKAR2B	39	rs6975038	7	106668937	C	G	0.3064	0.0015	0.0003	1.68e-06	0.999998	402.494	64951.5	0.00619684
rs3801969	7	106711492	PRKAR2B	39	rs6946733	7	106670288	A	G	0.3059	0.0015	0.0003	1.92e-06	0.999998	402.494	64951.5	0.00619684
rs3801969	7	106711492	PRKAR2B	39	rs3801969	7	106711492	T	G	0.4306	0.0016	0.0003	2.25e-08	0.999998	2252.73	64951.5	0.0346833
rs3801969	7	106711492	PRKAR2B	39	rs10953528	7	106715205	T	C	0.4257	0.0016	0.0003	4.84e-08	0.999998	2252.73	64951.5	0.0346833
rs3801969	7	106711492	PRKAR2B	39	rs12669339	7	106715221	T	C	0.4322	0.0016	0.0003	7.1e-08	0.999998	2252.73	64951.5	0.0346833
rs3801969	7	106711492	PRKAR2B	39	rs62483563	7	106677103	A	G	0.3156	0.0016	0.0003	1.6e-07	0.999998	2252.73	64951.5	0.0346833
rs3801969	7	106711492	PRKAR2B	39	rs10227616	7	106675198	A	C	0.3156	0.0016	0.0003	2.74e-07	0.999998	2252.73	64951.5	0.0346833
rs3801969	7	106711492	PRKAR2B	39	rs2237648	7	106691633	A	T	0.3081	0.0016	0.0003	5.14e-07	0.999998	2252.73	64951.5	0.0346833
rs3801969	7	106711492	PRKAR2B	39	rs75385144	7	106685448	T	G	0.3082	0.0016	0.0003	7.65e-07	0.999998	2252.73	64951.5	0.0346833
rs3801969	7	106711492	PRKAR2B	39	rs13243645	7	106672961	T	G	0.3078	0.0016	0.0003	8.73e-07	0.999998	2252.73	64951.5	0.0346833
rs3801969	7	106711492	PRKAR2B	39	rs2395833	7	106686448	T	G	0.3168	0.0017	0.0003	8.88e-08	0.999998	14090.1	64951.5	0.216933
rs4841132	8	9183596	PPP1R3B	6	rs4240624	8	9184231	A	G	0.9072	-0.0046	0.0005	1.21e-20	0.999994	5986410000000000	3.3018e+17	0.0181307
rs4841132	8	9183596	PPP1R3B	6	rs330093	8	9175958	C	G	0.7701	-0.0028	0.0003	4.16e-16	0.999998	1.23591e+16	3.3018e+17	0.0374313
rs4841132	8	9183596	PPP1R3B	6	rs983309	8	9177732	T	G	0.1195	0.0037	0.0004	8.36e-17	0.999996	7596540000000000	3.3018e+17	0.0230073
rs4841132	8	9183596	PPP1R3B	6	rs4841133	8	9183664	A	G	0.0928	0.0046	0.0005	1.29e-20	0.999994	5986410000000000	3.3018e+17	0.0181307
rs4841132	8	9183596	PPP1R3B	6	rs9987289	8	9183358	A	G	0.0929	0.0047	0.0005	3.23e-21	0.999994	3.84547e+16	3.3018e+17	0.116466
rs4841132	8	9183596	PPP1R3B	6	rs4841132	8	9183596	A	G	0.0916	0.0048	0.0005	2.36e-21	0.999994	2.57101e+17	3.3018e+17	0.778669
rs62523081	8	95946160	TP53INP1	8	rs2515236	8	95934907	A	G	0.6452	-0.0021	0.0003	1.7e-12	0.999998	6.55061e+07	827127689	0.0791971
rs62523081	8	95946160	TP53INP1	8	rs527234	8	95963798	C	G	0.6063	-0.002	0.0003	5.98e-12	0.999998	6.71518e+06	827127689	0.00811867
rs62523081	8	95946160	TP53INP1	8	rs509594	8	95967156	C	G	0.6064	-0.002	0.0003	6.61e-12	0.999998	6.71518e+06	827127689	0.00811867
rs62523081	8	95946160	TP53INP1	8	rs572547	8	95966286	A	G	0.6062	-0.002	0.0003	7.62e-12	0.999998	6.71518e+06	827127689	0.00811867
rs62523081	8	95946160	TP53INP1	8	rs481887	8	95967838	A	G	0.6063	-0.002	0.0003	8.32e-12	0.999998	6.71518e+06	827127689	0.00811867
rs62523081	8	95946160	TP53INP1	8	rs1713669	8	95958637	C	G	0.6051	-0.002	0.0003	1.32e-11	0.999998	6.71518e+06	827127689	0.00811867
rs62523081	8	95946160	TP53INP1	8	rs2515226	8	95965743	A	G	0.3939	0.002	0.0003	7.9e-12	0.999998	6.71518e+06	827127689	0.00811867
rs62523081	8	95946160	TP53INP1	8	rs62523081	8	95946160	A	G	0.3541	0.0022	0.0003	8.26e-13	0.999998	7.14103e+08	827127689	0.863352
rs9650069	8	118204020	SLC30A8	4	rs9650069	8	118204020	T	C	0.3024	-0.0057	0.0003	2.4e-73	0.999998	3.68e+75	1.47e+76	0.249766
rs9650069	8	118204020	SLC30A8	4	rs4300038	8	118217915	A	G	0.3076	-0.0057	0.0003	5.54e-73	0.999998	3.68e+75	1.47e+76	0.249766
rs9650069	8	118204020	SLC30A8	4	rs13266634	8	118184783	T	C	0.307	-0.0057	0.0003	9.82e-73	0.999998	3.68e+75	1.47e+76	0.249766
rs9650069	8	118204020	SLC30A8	4	rs3802177	8	118185025	A	G	0.3066	-0.0057	0.0003	1.35e-72	0.999998	3.68e+75	1.47e+76	0.249766
rs4237150	9	4290085	GLIS3	6	rs1574285	9	4283137	T	G	0.5958	-0.0025	0.0003	2.34e-17	0.999998	1801880000000	10824700000000	0.166461
rs4237150	9	4290085	GLIS3	6	rs6476839	9	4290823	A	T	0.5945	-0.0025	0.0003	2.63e-17	0.999998	1801880000000	10824700000000	0.166461
rs4237150	9	4290085	GLIS3	6	rs10974438	9	4291928	A	C	0.6518	-0.0025	0.0003	1.1e-15	0.999998	1801880000000	10824700000000	0.166461
rs4237150	9	4290085	GLIS3	6	rs4237150	9	4290085	C	G	0.4071	0.0025	0.0003	8.85e-18	0.999998	1801880000000	10824700000000	0.166461
rs4237150	9	4290085	GLIS3	6	rs10116772	9	4290541	A	C	0.4048	0.0025	0.0003	5.74e-17	0.999998	1801880000000	10824700000000	0.166461
rs4237150	9	4290085	GLIS3	6	rs10758593	9	4292083	A	G	0.4021	0.0025	0.0003	8.46e-17	0.999998	1801880000000	10824700000000	0.166461
rs1831733	9	22076071	CDKN2B	87	rs10811652	9	22077085	A	C	0.4986	-0.0016	0.0003	2.76e-08	0.999998	2252.73	49426	0.0455779
rs1831733	9	22076071	CDKN2B	87	rs10757271	9	22076795	A	G	0.4977	-0.0016	0.0003	3.09e-08	0.999998	2252.73	49426	0.0455779
rs1831733	9	22076071	CDKN2B	87	rs679038	9	22029080	A	G	0.4096	-0.0016	0.0003	4.96e-08	0.999998	2252.73	49426	0.0455779
rs1831733	9	22076071	CDKN2B	87	rs10757269	9	22072264	A	G	0.5012	-0.0016	0.0003	5.76e-08	0.999998	2252.73	49426	0.0455779
rs1831733	9	22076071	CDKN2B	87	rs1831733	9	22076071	T	C	0.5261	-0.0016	0.0003	6.1e-08	0.999998	2252.73	49426	0.0455779
rs1831733	9	22076071	CDKN2B	87	rs613312	9	22026594	A	G	0.4097	-0.0016	0.0003	1.01e-07	0.999998	2252.73	49426	0.0455779
rs1831733	9	22076071	CDKN2B	87	rs599452	9	22027402	A	G	0.4097	-0.0016	0.0003	1.12e-07	0.999998	2252.73	49426	0.0455779
rs1831733	9	22076071	CDKN2B	87	rs1101330	9	22015465	A	C	0.3805	-0.0016	0.0003	1.47e-07	0.999998	2252.73	49426	0.0455779
rs1831733	9	22076071	CDKN2B	87	rs581876	9	22022376	T	C	0.3793	-0.0016	0.0003	2.56e-07	0.999998	2252.73	49426	0.0455779
rs1831733	9	22076071	CDKN2B	87	rs573687	9	22011642	A	G	0.3708	-0.0016	0.0003	3.07e-07	0.999998	2252.73	49426	0.0455779
rs1831733	9	22076071	CDKN2B	87	rs1333045	9	22119195	T	C	0.485	-0.0015	0.0003	1.6e-07	0.999998	402.494	49426	0.00814337
rs1831733	9	22076071	CDKN2B	87	rs10757270	9	22072719	A	G	0.5735	-0.0015	0.0003	2.06e-07	0.999998	402.494	49426	0.00814337
rs1831733	9	22076071	CDKN2B	87	rs1970112	9	22085598	T	C	0.5217	-0.0015	0.0003	2.8e-07	0.999998	402.494	49426	0.00814337
rs1831733	9	22076071	CDKN2B	87	rs10217586	9	22121349	A	T	0.469	-0.0015	0.0003	3.06e-07	0.999998	402.494	49426	0.00814337
rs1831733	9	22076071	CDKN2B	87	rs7853090	9	22056295	T	C	0.4156	-0.0015	0.0003	5.02e-07	0.999998	402.494	49426	0.00814337
rs1831733	9	22076071	CDKN2B	87	rs6475604	9	22052734	T	C	0.4138	-0.0015	0.0003	6.12e-07	0.999998	402.494	49426	0.00814337
rs1831733	9	22076071	CDKN2B	87	rs7866783	9	22056359	A	G	0.4152	-0.0015	0.0003	6.49e-07	0.999998	402.494	49426	0.00814337
rs1831733	9	22076071	CDKN2B	87	rs1537378	9	22061614	A	G	0.3876	-0.0015	0.0003	7.62e-07	0.999998	402.494	49426	0.00814337
rs1831733	9	22076071	CDKN2B	87	rs2383205	9	22060935	A	G	0.3877	-0.0015	0.0003	1.14e-06	0.999998	402.494	49426	0.00814337
rs1831733	9	22076071	CDKN2B	87	rs1537376	9	22116220	T	C	0.4886	-0.0014	0.0003	1.08e-06	0.999998	80.3645	49426	0.00162596
rs1831733	9	22076071	CDKN2B	87	rs2383206	9	22115026	A	G	0.4886	-0.0014	0.0003	1.1e-06	0.999998	80.3645	49426	0.00162596
rs1831733	9	22076071	CDKN2B	87	rs944797	9	22115286	T	C	0.4886	-0.0014	0.0003	1.14e-06	0.999998	80.3645	49426	0.00162596
rs1831733	9	22076071	CDKN2B	87	rs10738609	9	22114495	A	G	0.5032	-0.0014	0.0003	1.79e-06	0.999998	80.3645	49426	0.00162596
rs1831733	9	22076071	CDKN2B	87	rs1333047	9	22124504	A	T	0.4965	-0.0014	0.0003	2.01e-06	0.999998	80.3645	49426	0.00162596
rs1831733	9	22076071	CDKN2B	87	rs1004638	9	22115589	A	T	0.4753	-0.0014	0.0003	2.3e-06	0.999998	80.3645	49426	0.00162596
rs1831733	9	22076071	CDKN2B	87	rs1537374	9	22116046	A	G	0.4753	-0.0014	0.0003	2.53e-06	0.999998	80.3645	49426	0.00162596
rs1831733	9	22076071	CDKN2B	87	rs2518723	9	21995882	T	C	0.486	-0.0014	0.0003	2.6e-06	0.999998	80.3645	49426	0.00162596
rs1831733	9	22076071	CDKN2B	87	rs4977575	9	22124744	C	G	0.496	-0.0014	0.0003	2.61e-06	0.999998	80.3645	49426	0.00162596
rs1831733	9	22076071	CDKN2B	87	rs1412830	9	22043612	T	C	0.3644	-0.0014	0.0003	2.63e-06	0.999998	80.3645	49426	0.00162596
rs1831733	9	22076071	CDKN2B	87	rs10811650	9	22067593	A	G	0.5807	-0.0014	0.0003	2.64e-06	0.999998	80.3645	49426	0.00162596
rs1831733	9	22076071	CDKN2B	87	rs10757277	9	22124450	A	G	0.5223	-0.0014	0.0003	2.86e-06	0.999998	80.3645	49426	0.00162596
rs1831733	9	22076071	CDKN2B	87	rs1412834	9	22110131	T	C	0.4756	-0.0014	0.0003	3.13e-06	0.999998	80.3645	49426	0.00162596
rs1831733	9	22076071	CDKN2B	87	rs10811647	9	22065002	C	G	0.5814	-0.0014	0.0003	3.18e-06	0.999998	80.3645	49426	0.00162596
rs1831733	9	22076071	CDKN2B	87	rs7857118	9	22124140	A	T	0.4802	-0.0014	0.0003	3.23e-06	0.999998	80.3645	49426	0.00162596
rs1831733	9	22076071	CDKN2B	87	rs10757279	9	22124630	A	G	0.5221	-0.0014	0.0003	3.27e-06	0.999998	80.3645	49426	0.00162596
rs1831733	9	22076071	CDKN2B	87	rs10757278	9	22124477	A	G	0.5221	-0.0014	0.0003	3.32e-06	0.999998	80.3645	49426	0.00162596
rs1831733	9	22076071	CDKN2B	87	rs6475609	9	22106271	A	G	0.4758	-0.0014	0.0003	3.63e-06	0.999998	80.3645	49426	0.00162596
rs1831733	9	22076071	CDKN2B	87	rs7859362	9	22105927	T	C	0.4758	-0.0014	0.0003	3.87e-06	0.999998	80.3645	49426	0.00162596
rs1831733	9	22076071	CDKN2B	87	rs2383207	9	22115959	A	G	0.4756	-0.0014	0.0003	3.92e-06	0.999998	80.3645	49426	0.00162596
rs1831733	9	22076071	CDKN2B	87	rs1101329	9	22015997	T	C	0.3977	-0.0014	0.0003	7.89e-06	0.999998	80.3645	49426	0.00162596
rs1831733	9	22076071	CDKN2B	87	rs10738607	9	22088094	A	G	0.514	-0.0013	0.0003	5.44e-06	0.999998	17.9318	49426	0.000362801
rs1831733	9	22076071	CDKN2B	87	rs10738606	9	22088090	A	T	0.514	-0.0013	0.0003	5.5e-06	0.999998	17.9318	49426	0.000362801
rs1831733	9	22076071	CDKN2B	87	rs10511701	9	22112599	T	C	0.4844	-0.0013	0.0003	8.19e-06	0.999998	17.9318	49426	0.000362801
rs1831733	9	22076071	CDKN2B	87	rs10757274	9	22096055	A	G	0.5149	-0.0013	0.0003	9.1e-06	0.999998	17.9318	49426	0.000362801
rs1831733	9	22076071	CDKN2B	87	rs10738610	9	22123766	A	C	0.5086	-0.0013	0.0003	9.43e-06	0.999998	17.9318	49426	0.000362801
rs1831733	9	22076071	CDKN2B	87	rs10738608	9	22094796	A	C	0.4912	-0.0013	0.0003	9.58e-06	0.999998	17.9318	49426	0.000362801
rs1831733	9	22076071	CDKN2B	87	rs1333042	9	22103813	A	G	0.489	-0.0013	0.0003	1.5e-05	0.999998	17.9318	49426	0.000362801
rs1831733	9	22076071	CDKN2B	87	rs1333046	9	22124123	A	T	0.495	0.0013	0.0003	4.24e-06	0.999998	17.9318	49426	0.000362801
rs1831733	9	22076071	CDKN2B	87	rs10757272	9	22088260	T	C	0.4847	0.0013	0.0003	5.07e-06	0.999998	17.9318	49426	0.000362801
rs1831733	9	22076071	CDKN2B	87	rs10811653	9	22091069	T	C	0.5001	0.0013	0.0003	7.47e-06	0.999998	17.9318	49426	0.000362801
rs1831733	9	22076071	CDKN2B	87	rs7030641	9	22054040	T	C	0.5854	0.0014	0.0003	1.15e-06	0.999998	80.3645	49426	0.00162596
rs1831733	9	22076071	CDKN2B	87	rs944801	9	22051670	C	G	0.5862	0.0014	0.0003	1.17e-06	0.999998	80.3645	49426	0.00162596
rs1831733	9	22076071	CDKN2B	87	rs1360589	9	22045317	T	C	0.5856	0.0014	0.0003	1.78e-06	0.999998	80.3645	49426	0.00162596
rs1831733	9	22076071	CDKN2B	87	rs10733376	9	22114469	C	G	0.5244	0.0014	0.0003	2.46e-06	0.999998	80.3645	49426	0.00162596
rs1831733	9	22076071	CDKN2B	87	rs3217992	9	22003223	T	C	0.366	0.0014	0.0003	2.72e-06	0.999998	80.3645	49426	0.00162596
rs1831733	9	22076071	CDKN2B	87	rs1333043	9	22106731	A	T	0.5242	0.0014	0.0003	3.25e-06	0.999998	80.3645	49426	0.00162596
rs1831733	9	22076071	CDKN2B	87	rs10811656	9	22124472	T	C	0.482	0.0014	0.0003	3.4e-06	0.999998	80.3645	49426	0.00162596
rs1831733	9	22076071	CDKN2B	87	rs10757275	9	22106225	A	G	0.4982	0.0014	0.0003	3.47e-06	0.999998	80.3645	49426	0.00162596
rs1831733	9	22076071	CDKN2B	87	rs523096	9	22019129	A	G	0.5685	0.0014	0.0003	4.35e-06	0.999998	80.3645	49426	0.00162596
rs1831733	9	22076071	CDKN2B	87	rs7041637	9	21961866	A	C	0.2751	0.0014	0.0003	2.38e-05	0.999998	80.3645	49426	0.00162596
rs1831733	9	22076071	CDKN2B	87	rs9632884	9	22072301	C	G	0.4996	0.0015	0.0003	1.62e-07	0.999998	402.494	49426	0.00814337
rs1831733	9	22076071	CDKN2B	87	rs1537370	9	22084310	T	C	0.4899	0.0015	0.0003	1.8e-07	0.999998	402.494	49426	0.00814337
rs1831733	9	22076071	CDKN2B	87	rs10116277	9	22081397	T	G	0.4947	0.0015	0.0003	2.04e-07	0.999998	402.494	49426	0.00814337
rs1831733	9	22076071	CDKN2B	87	rs1008878	9	22036112	T	G	0.5781	0.0015	0.0003	2.05e-07	0.999998	402.494	49426	0.00814337
rs1831733	9	22076071	CDKN2B	87	rs6475606	9	22081850	T	C	0.495	0.0015	0.0003	2.1e-07	0.999998	402.494	49426	0.00814337
rs1831733	9	22076071	CDKN2B	87	rs2157719	9	22033366	T	C	0.5785	0.0015	0.0003	2.31e-07	0.999998	402.494	49426	0.00814337
rs1831733	9	22076071	CDKN2B	87	rs7865618	9	22031005	A	G	0.579	0.0015	0.0003	2.57e-07	0.999998	402.494	49426	0.00814337
rs1831733	9	22076071	CDKN2B	87	rs1333037	9	22040765	T	C	0.5808	0.0015	0.0003	2.97e-07	0.999998	402.494	49426	0.00814337
rs1831733	9	22076071	CDKN2B	87	rs9632885	9	22072638	A	G	0.4875	0.0015	0.0003	3.35e-07	0.999998	402.494	49426	0.00814337
rs1831733	9	22076071	CDKN2B	87	rs4977755	9	22066363	A	T	0.6049	0.0015	0.0003	4.1e-07	0.999998	402.494	49426	0.00814337
rs1831733	9	22076071	CDKN2B	87	rs4977756	9	22068652	A	G	0.6041	0.0015	0.0003	4.21e-07	0.999998	402.494	49426	0.00814337
rs1831733	9	22076071	CDKN2B	87	rs2184061	9	22061562	A	C	0.6035	0.0015	0.0003	5.19e-07	0.999998	402.494	49426	0.00814337
rs1831733	9	22076071	CDKN2B	87	rs1412829	9	22043926	A	G	0.5897	0.0015	0.0003	5.2e-07	0.999998	402.494	49426	0.00814337
rs1831733	9	22076071	CDKN2B	87	rs8181050	9	22064391	A	G	0.6113	0.0015	0.0003	6.25e-07	0.999998	402.494	49426	0.00814337
rs1831733	9	22076071	CDKN2B	87	rs10811648	9	22067542	T	C	0.6048	0.0015	0.0003	6.74e-07	0.999998	402.494	49426	0.00814337
rs1831733	9	22076071	CDKN2B	87	rs10811649	9	22067554	T	C	0.6047	0.0015	0.0003	6.82e-07	0.999998	402.494	49426	0.00814337
rs1831733	9	22076071	CDKN2B	87	rs4645630	9	22071751	A	G	0.5931	0.0015	0.0003	6.88e-07	0.999998	402.494	49426	0.00814337
rs1831733	9	22076071	CDKN2B	87	rs10965223	9	22067004	A	G	0.6037	0.0015	0.0003	8.56e-07	0.999998	402.494	49426	0.00814337
rs1831733	9	22076071	CDKN2B	87	rs10965224	9	22067276	A	T	0.6039	0.0015	0.0003	8.59e-07	0.999998	402.494	49426	0.00814337
rs1831733	9	22076071	CDKN2B	87	rs10811651	9	22067830	A	G	0.6041	0.0015	0.0003	9.39e-07	0.999998	402.494	49426	0.00814337
rs1831733	9	22076071	CDKN2B	87	rs4451405	9	22071750	T	C	0.6032	0.0015	0.0003	9.9e-07	0.999998	402.494	49426	0.00814337
rs1831733	9	22076071	CDKN2B	87	rs1333039	9	22065657	C	G	0.6045	0.0015	0.0003	1.12e-06	0.999998	402.494	49426	0.00814337
rs1831733	9	22076071	CDKN2B	87	rs1063192	9	22003367	A	G	0.5708	0.0016	0.0003	4.7e-08	0.999998	2252.73	49426	0.0455779
rs1831733	9	22076071	CDKN2B	87	rs634537	9	22032152	T	G	0.5899	0.0016	0.0003	9.89e-08	0.999998	2252.73	49426	0.0455779
rs1831733	9	22076071	CDKN2B	87	rs543830	9	22026639	A	T	0.5903	0.0016	0.0003	1.1e-07	0.999998	2252.73	49426	0.0455779
rs1831733	9	22076071	CDKN2B	87	rs1556515	9	22036367	T	C	0.5789	0.0016	0.0003	1.51e-07	0.999998	2252.73	49426	0.0455779
rs1831733	9	22076071	CDKN2B	87	rs564398	9	22029547	T	C	0.5897	0.0016	0.0003	1.71e-07	0.999998	2252.73	49426	0.0455779
rs10811662	9	22134253	CDKN2B	7	rs10811662	9	22134253	A	G	0.174	-0.0031	0.0004	8.43e-16	0.999996	22048706546	74344337505	0.296575
rs10811662	9	22134253	CDKN2B	7	rs10811660	9	22134068	A	G	0.1728	-0.0031	0.0004	1.68e-15	0.999996	22048706546	74344337505	0.296575
rs10811662	9	22134253	CDKN2B	7	rs10965250	9	22133284	A	G	0.1706	-0.003	0.0004	1.03e-14	0.999996	3277272643	74344337505	0.0440823
rs10811662	9	22134253	CDKN2B	7	rs10965246	9	22132698	T	C	0.8229	0.0029	0.0004	1.29e-14	0.999996	5.18544e+08	74344337505	0.00697489
rs10811662	9	22134253	CDKN2B	7	rs10965248	9	22132878	T	C	0.8228	0.0029	0.0004	1.33e-14	0.999996	5.18544e+08	74344337505	0.00697489
rs10811662	9	22134253	CDKN2B	7	rs10965247	9	22132729	A	G	0.8235	0.003	0.0004	5.6e-15	0.999996	3277272643	74344337505	0.0440823
rs10811662	9	22134253	CDKN2B	7	rs10811661	9	22134094	T	C	0.8272	0.0031	0.0004	1.56e-15	0.999996	22048706546	74344337505	0.296575
rs706115	9	33253605	BAG1	53	rs480583	9	33245076	A	G	0.1641	-0.0026	0.0004	2.75e-11	0.999996	2.98857e+06	255171147	0.011712
rs706115	9	33253605	BAG1	53	rs831269	9	33272672	T	G	0.1589	-0.0026	0.0004	2.9e-11	0.999996	2.98857e+06	255171147	0.011712
rs706115	9	33253605	BAG1	53	rs831270	9	33272424	A	G	0.1585	-0.0026	0.0004	3.9e-11	0.999996	2.98857e+06	255171147	0.011712
rs706115	9	33253605	BAG1	53	rs587608	9	33296723	C	G	0.1588	-0.0026	0.0004	4.08e-11	0.999996	2.98857e+06	255171147	0.011712
rs706115	9	33253605	BAG1	53	rs1197968	9	33279558	T	C	0.1586	-0.0026	0.0004	4.48e-11	0.999996	2.98857e+06	255171147	0.011712
rs706115	9	33253605	BAG1	53	rs706133	9	33343049	A	G	0.1589	-0.0026	0.0004	5.45e-11	0.999996	2.98857e+06	255171147	0.011712
rs706115	9	33253605	BAG1	53	rs697530	9	33317686	A	G	0.1588	-0.0026	0.0004	6.02e-11	0.999996	2.98857e+06	255171147	0.011712
rs706115	9	33253605	BAG1	53	rs599279	9	33349701	C	G	0.1588	-0.0026	0.0004	6.24e-11	0.999996	2.98857e+06	255171147	0.011712
rs706115	9	33253605	BAG1	53	rs844216	9	33336715	A	G	0.1589	-0.0026	0.0004	6.45e-11	0.999996	2.98857e+06	255171147	0.011712
rs706115	9	33253605	BAG1	53	rs831266	9	33359575	T	C	0.1607	-0.0026	0.0004	7.34e-11	0.999996	2.98857e+06	255171147	0.011712
rs706115	9	33253605	BAG1	53	rs831277	9	33314973	A	T	0.1588	-0.0026	0.0004	7.56e-11	0.999996	2.98857e+06	255171147	0.011712
rs706115	9	33253605	BAG1	53	rs706129	9	33317175	A	G	0.1603	-0.0026	0.0004	7.96e-11	0.999996	2.98857e+06	255171147	0.011712
rs706115	9	33253605	BAG1	53	rs830578	9	33337649	T	C	0.1606	-0.0026	0.0004	8.47e-11	0.999996	2.98857e+06	255171147	0.011712
rs706115	9	33253605	BAG1	53	rs831275	9	33282671	T	C	0.1518	-0.0026	0.0004	8.99e-11	0.999996	2.98857e+06	255171147	0.011712
rs706115	9	33253605	BAG1	53	rs589212	9	33334016	C	G	0.1606	-0.0026	0.0004	1.02e-10	0.999996	2.98857e+06	255171147	0.011712
rs706115	9	33253605	BAG1	53	rs706111	9	33244483	A	T	0.1615	-0.0026	0.0004	1.03e-10	0.999996	2.98857e+06	255171147	0.011712
rs706115	9	33253605	BAG1	53	rs35315823	9	33326563	C	G	0.1508	-0.0026	0.0004	1.32e-10	0.999996	2.98857e+06	255171147	0.011712
rs706115	9	33253605	BAG1	53	rs830576	9	33290532	A	G	0.1545	-0.0026	0.0004	1.41e-10	0.999996	2.98857e+06	255171147	0.011712
rs706115	9	33253605	BAG1	53	rs830575	9	33291520	T	C	0.1545	-0.0026	0.0004	1.46e-10	0.999996	2.98857e+06	255171147	0.011712
rs706115	9	33253605	BAG1	53	rs589231	9	33334006	A	G	0.2228	-0.002	0.0003	5.17e-09	0.999998	6.71518e+06	255171147	0.0263164
rs706115	9	33253605	BAG1	53	rs844239	9	33270479	A	G	0.2339	-0.0019	0.0003	3.06e-08	0.999998	769287	255171147	0.00301479
rs706115	9	33253605	BAG1	53	rs706122	9	33266430	A	G	0.234	-0.0019	0.0003	4.17e-08	0.999998	769287	255171147	0.00301479
rs706115	9	33253605	BAG1	53	rs831267	9	33334833	T	G	0.2333	-0.0019	0.0003	5.43e-08	0.999998	769287	255171147	0.00301479
rs706115	9	33253605	BAG1	53	rs706127	9	33303900	A	G	0.2331	-0.0019	0.0003	6.54e-08	0.999998	769287	255171147	0.00301479
rs706115	9	33253605	BAG1	53	rs3849903	9	33318588	A	G	0.2383	-0.0019	0.0003	7.18e-08	0.999998	769287	255171147	0.00301479
rs706115	9	33253605	BAG1	53	rs4879685	9	33335110	A	G	0.2381	-0.0019	0.0003	7.64e-08	0.999998	769287	255171147	0.00301479
rs706115	9	33253605	BAG1	53	rs547958	9	33241001	A	G	0.2387	-0.0019	0.0003	9.56e-08	0.999998	769287	255171147	0.00301479
rs706115	9	33253605	BAG1	53	rs706117	9	33255743	A	G	0.7576	0.0019	0.0003	1.51e-08	0.999998	769287	255171147	0.00301479
rs706115	9	33253605	BAG1	53	rs626069	9	33316106	A	G	0.7675	0.0019	0.0003	3.42e-08	0.999998	769287	255171147	0.00301479
rs706115	9	33253605	BAG1	53	rs706118	9	33256179	T	G	0.7594	0.0019	0.0003	4.59e-08	0.999998	769287	255171147	0.00301479
rs706115	9	33253605	BAG1	53	rs2661052	9	33301849	T	C	0.7659	0.0019	0.0003	5.2e-08	0.999998	769287	255171147	0.00301479
rs706115	9	33253605	BAG1	53	rs675469	9	33353212	A	G	0.7699	0.0019	0.0003	6.05e-08	0.999998	769287	255171147	0.00301479
rs706115	9	33253605	BAG1	53	rs1096495	9	33334216	A	G	0.7665	0.0019	0.0003	6.14e-08	0.999998	769287	255171147	0.00301479
rs706115	9	33253605	BAG1	53	rs1890089	9	33244945	T	C	0.7588	0.0019	0.0003	6.78e-08	0.999998	769287	255171147	0.00301479
rs706115	9	33253605	BAG1	53	rs10758200	9	33275780	A	G	0.7617	0.0019	0.0003	6.82e-08	0.999998	769287	255171147	0.00301479
rs706115	9	33253605	BAG1	53	rs831264	9	33362621	A	G	0.766	0.0019	0.0003	9.44e-08	0.999998	769287	255171147	0.00301479
rs706115	9	33253605	BAG1	53	rs831272	9	33269801	A	G	0.774	0.002	0.0003	4.28e-09	0.999998	6.71518e+06	255171147	0.0263164
rs706115	9	33253605	BAG1	53	rs706114	9	33251635	C	G	0.8367	0.0026	0.0004	2.19e-11	0.999996	2.98857e+06	255171147	0.011712
rs706115	9	33253605	BAG1	53	rs474884	9	33253833	T	C	0.8364	0.0026	0.0004	2.35e-11	0.999996	2.98857e+06	255171147	0.011712
rs706115	9	33253605	BAG1	53	rs542912	9	33252783	C	G	0.8367	0.0026	0.0004	2.84e-11	0.999996	2.98857e+06	255171147	0.011712
rs706115	9	33253605	BAG1	53	rs831287	9	33294091	T	C	0.8404	0.0026	0.0004	4.19e-11	0.999996	2.98857e+06	255171147	0.011712
rs706115	9	33253605	BAG1	53	rs696286	9	33249059	A	G	0.8415	0.0026	0.0004	4.43e-11	0.999996	2.98857e+06	255171147	0.011712
rs706115	9	33253605	BAG1	53	rs706121	9	33260632	T	C	0.8414	0.0026	0.0004	5.1e-11	0.999996	2.98857e+06	255171147	0.011712
rs706115	9	33253605	BAG1	53	rs706120	9	33260384	T	C	0.8414	0.0026	0.0004	5.38e-11	0.999996	2.98857e+06	255171147	0.011712
rs706115	9	33253605	BAG1	53	rs1198239	9	33358133	T	C	0.8402	0.0026	0.0004	7.11e-11	0.999996	2.98857e+06	255171147	0.011712
rs706115	9	33253605	BAG1	53	rs831265	9	33362099	A	T	0.8408	0.0026	0.0004	7.15e-11	0.999996	2.98857e+06	255171147	0.011712
rs706115	9	33253605	BAG1	53	rs831273	9	33269671	A	C	0.8481	0.0026	0.0004	7.34e-11	0.999996	2.98857e+06	255171147	0.011712
rs706115	9	33253605	BAG1	53	rs3758271	9	33263208	T	C	0.8499	0.0026	0.0004	1.32e-10	0.999996	2.98857e+06	255171147	0.011712
rs706115	9	33253605	BAG1	53	rs830577	9	33288610	T	G	0.8453	0.0026	0.0004	1.73e-10	0.999996	2.98857e+06	255171147	0.011712
rs706115	9	33253605	BAG1	53	rs706115	9	33253605	C	G	0.8364	0.0027	0.0004	5.62e-12	0.999996	1.56589e+07	255171147	0.0613662
rs706115	9	33253605	BAG1	53	rs831271	9	33270748	T	G	0.8399	0.0027	0.0004	1.51e-11	0.999996	1.56589e+07	255171147	0.0613662
rs706115	9	33253605	BAG1	53	rs831274	9	33283286	C	G	0.84	0.0027	0.0004	1.76e-11	0.999996	1.56589e+07	255171147	0.0613662
rs706115	9	33253605	BAG1	53	rs2247654	9	33384569	T	G	0.8415	0.0028	0.0004	2.37e-11	0.999996	8.73376e+07	255171147	0.342271
rs12335452	9	111700976	IKBKAP	17	rs12335452	9	111700976	C	G	0.0278	-0.0064	0.0009	1.92e-12	0.99998	4.30196e+08	4.54865e+08	0.945766
rs12335452	9	111700976	IKBKAP	17	rs149529575	9	111662824	T	C	0.0238	-0.0063	0.001	6.81e-11	0.999975	2.07646e+06	4.54865e+08	0.004565
rs12335452	9	111700976	IKBKAP	17	rs117273387	9	111721171	T	G	0.024	-0.0061	0.001	1.53e-10	0.999975	600913	4.54865e+08	0.00132108
rs12335452	9	111700976	IKBKAP	17	rs151102621	9	111690034	A	G	0.024	-0.0061	0.001	1.97e-10	0.999975	600913	4.54865e+08	0.00132108
rs12335452	9	111700976	IKBKAP	17	rs150336475	9	111627658	A	T	0.0217	-0.0061	0.001	2.41e-09	0.999975	600913	4.54865e+08	0.00132108
rs12335452	9	111700976	IKBKAP	17	rs141725778	9	111736339	A	G	0.0241	-0.0057	0.0009	2.42e-09	0.99998	2.30701e+06	4.54865e+08	0.00507185
rs12335452	9	111700976	IKBKAP	17	rs73526129	9	111694379	A	G	0.0286	-0.0056	0.0009	3.15e-10	0.99998	1.14847e+06	4.54865e+08	0.00252487
rs12335452	9	111700976	IKBKAP	17	rs113525785	9	111673861	A	C	0.0246	-0.0056	0.0009	1.81e-09	0.99998	1.14847e+06	4.54865e+08	0.00252487
rs12335452	9	111700976	IKBKAP	17	rs76817627	9	111696795	T	C	0.0242	-0.0056	0.0009	3e-09	0.99998	1.14847e+06	4.54865e+08	0.00252487
rs12335452	9	111700976	IKBKAP	17	rs116772702	9	111712143	C	G	0.0241	-0.0056	0.0009	3.6e-09	0.99998	1.14847e+06	4.54865e+08	0.00252487
rs12335452	9	111700976	IKBKAP	17	rs112114410	9	111674789	A	G	0.024	-0.0055	0.0009	5.66e-09	0.99998	578835	4.54865e+08	0.00127254
rs12335452	9	111700976	IKBKAP	17	rs17729270	9	111698202	A	T	0.9758	0.0056	0.0009	2.46e-09	0.99998	1.14847e+06	4.54865e+08	0.00252487
rs12335452	9	111700976	IKBKAP	17	rs28361124	9	111747359	T	C	0.9759	0.0056	0.0009	3.05e-09	0.99998	1.14847e+06	4.54865e+08	0.00252487
rs12335452	9	111700976	IKBKAP	17	rs144772037	9	111712667	T	C	0.9759	0.0056	0.0009	3.58e-09	0.99998	1.14847e+06	4.54865e+08	0.00252487
rs12335452	9	111700976	IKBKAP	17	rs139769133	9	111709580	A	C	0.9759	0.0056	0.0009	3.6e-09	0.99998	1.14847e+06	4.54865e+08	0.00252487
rs12335452	9	111700976	IKBKAP	17	rs16913693	9	111680359	T	G	0.9712	0.0057	0.0009	1.48e-10	0.99998	2.30701e+06	4.54865e+08	0.00507185
rs12335452	9	111700976	IKBKAP	17	rs150049743	9	111743979	C	G	0.976	0.0057	0.0009	2.54e-09	0.99998	2.30701e+06	4.54865e+08	0.00507185
rs635634	9	136155000	ABO	2	rs532436	9	136149830	A	G	0.1822	0.0034	0.0004	6.59e-20	0.999996	9769100000000	791549000000000	0.0123417
rs635634	9	136155000	ABO	2	rs635634	9	136155000	T	C	0.1816	0.0036	0.0004	7.07e-21	0.999996	776042000000000	791549000000000	0.980409
rs28378473	9	139245460	GPSM1	11	rs28378473	9	139245460	T	C	0.2637	-0.003	0.0003	6.85e-19	0.999998	7.77617e+18	2.56993e+19	0.302583
rs28378473	9	139245460	GPSM1	11	rs28642213	9	139248082	A	G	0.247	-0.003	0.0003	2.13e-18	0.999998	7.77617e+18	2.56993e+19	0.302583
rs28378473	9	139245460	GPSM1	11	rs77684335	9	139246733	A	G	0.283	-0.0029	0.0003	3.64e-18	0.999998	2.93257e+17	2.56993e+19	0.0114111
rs28378473	9	139245460	GPSM1	11	rs28533815	9	139241828	T	C	0.2427	-0.0029	0.0003	1.98e-17	0.999998	2.93257e+17	2.56993e+19	0.0114111
rs28378473	9	139245460	GPSM1	11	rs28562046	9	139241595	C	G	0.2441	-0.0029	0.0003	2.14e-17	0.999998	2.93257e+17	2.56993e+19	0.0114111
rs28378473	9	139245460	GPSM1	11	rs28505901	9	139241030	A	G	0.2429	-0.0029	0.0003	4.46e-17	0.999998	2.93257e+17	2.56993e+19	0.0114111
rs28378473	9	139245460	GPSM1	11	rs58602428	9	139246739	A	G	0.7169	0.0029	0.0003	2.63e-18	0.999998	2.93257e+17	2.56993e+19	0.0114111
rs28378473	9	139245460	GPSM1	11	rs58420526	9	139246736	A	G	0.717	0.0029	0.0003	3.63e-18	0.999998	2.93257e+17	2.56993e+19	0.0114111
rs28378473	9	139245460	GPSM1	11	rs61386106	9	139246768	A	G	0.752	0.0029	0.0003	5.77e-18	0.999998	2.93257e+17	2.56993e+19	0.0114111
rs28378473	9	139245460	GPSM1	11	rs28679497	9	139246594	A	G	0.7522	0.0029	0.0003	1.22e-17	0.999998	2.93257e+17	2.56993e+19	0.0114111
rs28378473	9	139245460	GPSM1	11	rs28429551	9	139243334	A	T	0.757	0.003	0.0003	5.22e-18	0.999998	7.77617e+18	2.56993e+19	0.302583
rs11257655	10	12307894	CDC123,CAMK1D	5	rs7895525	10	12250620	T	C	0.7528	-0.0029	0.0003	4.03e-17	0.999998	2.93257e+17	1.18539e+18	0.247393
rs11257655	10	12307894	CDC123,CAMK1D	5	rs7897943	10	12239456	A	G	0.7593	-0.0029	0.0003	5.84e-17	0.999998	2.93257e+17	1.18539e+18	0.247393
rs11257655	10	12307894	CDC123,CAMK1D	5	rs7896600	10	12255175	C	G	0.2396	0.0028	0.0003	6.99e-17	0.999998	1.23591e+16	1.18539e+18	0.0104262
rs11257655	10	12307894	CDC123,CAMK1D	5	rs12221133	10	12253597	A	G	0.2388	0.0029	0.0003	4.18e-17	0.999998	2.93257e+17	1.18539e+18	0.247393
rs11257655	10	12307894	CDC123,CAMK1D	5	rs17565905	10	12239944	A	G	0.2405	0.0029	0.0003	7.49e-17	0.999998	2.93257e+17	1.18539e+18	0.247393
rs2236418	10	26505496	GAD2	126	rs2236417	10	26505214	C	G	0.1805	-0.0023	0.0004	1.5e-09	0.999996	30229.5	684596	0.0441567
rs2236418	10	26505496	GAD2	126	rs28838032	10	26495670	T	G	0.1798	-0.0023	0.0004	3.49e-09	0.999996	30229.5	684596	0.0441567
rs2236418	10	26505496	GAD2	126	rs7072136	10	26502709	A	G	0.1902	-0.0022	0.0004	2.87e-09	0.999996	7408.1	684596	0.0108211
rs2236418	10	26505496	GAD2	126	rs2839671	10	26505822	A	G	0.181	-0.0022	0.0004	3.23e-09	0.999996	7408.1	684596	0.0108211
rs2236418	10	26505496	GAD2	126	rs3758446	10	26504139	A	G	0.1899	-0.0022	0.0004	3.56e-09	0.999996	7408.1	684596	0.0108211
rs2236418	10	26505496	GAD2	126	rs2839670	10	26504340	A	C	0.19	-0.0022	0.0004	3.9e-09	0.999996	7408.1	684596	0.0108211
rs2236418	10	26505496	GAD2	126	rs12243037	10	26524374	A	G	0.1821	-0.0022	0.0004	4.44e-09	0.999996	7408.1	684596	0.0108211
rs2236418	10	26505496	GAD2	126	rs2839669	10	26503802	T	C	0.1805	-0.0022	0.0004	4.66e-09	0.999996	7408.1	684596	0.0108211
rs2236418	10	26505496	GAD2	126	rs8190647	10	26520513	T	C	0.1801	-0.0022	0.0004	4.85e-09	0.999996	7408.1	684596	0.0108211
rs2236418	10	26505496	GAD2	126	rs61839365	10	26515666	A	G	0.1801	-0.0022	0.0004	5.84e-09	0.999996	7408.1	684596	0.0108211
rs2236418	10	26505496	GAD2	126	rs11014997	10	26494644	A	C	0.1882	-0.0022	0.0004	8.52e-09	0.999996	7408.1	684596	0.0108211
rs2236418	10	26505496	GAD2	126	rs55878324	10	26577671	A	G	0.18	-0.0022	0.0004	1.12e-08	0.999996	7408.1	684596	0.0108211
rs2236418	10	26505496	GAD2	126	rs7074235	10	26561262	T	C	0.1956	-0.0021	0.0004	9.28e-09	0.999996	1932.53	684596	0.00282288
rs2236418	10	26505496	GAD2	126	rs3824694	10	26581321	C	G	0.1951	-0.0021	0.0004	1.67e-08	0.999996	1932.53	684596	0.00282288
rs2236418	10	26505496	GAD2	126	rs6482555	10	26614088	T	C	0.1969	-0.0021	0.0004	1.67e-08	0.999996	1932.53	684596	0.00282288
rs2236418	10	26505496	GAD2	126	rs11594057	10	26573076	A	G	0.1797	-0.0021	0.0004	1.73e-08	0.999996	1932.53	684596	0.00282288
rs2236418	10	26505496	GAD2	126	rs989118	10	26615831	T	C	0.1972	-0.0021	0.0004	1.75e-08	0.999996	1932.53	684596	0.00282288
rs2236418	10	26505496	GAD2	126	rs1335547	10	26591579	A	G	0.1923	-0.0021	0.0004	1.8e-08	0.999996	1932.53	684596	0.00282288
rs2236418	10	26505496	GAD2	126	rs56086837	10	26584002	A	G	0.1874	-0.0021	0.0004	2.36e-08	0.999996	1932.53	684596	0.00282288
rs2236418	10	26505496	GAD2	126	rs3781114	10	26560640	A	G	0.1936	-0.0021	0.0004	2.4e-08	0.999996	1932.53	684596	0.00282288
rs2236418	10	26505496	GAD2	126	rs4747552	10	26593724	A	G	0.181	-0.0021	0.0004	4.44e-08	0.999996	1932.53	684596	0.00282288
rs2236418	10	26505496	GAD2	126	rs4749111	10	26593706	A	T	0.1821	-0.0021	0.0004	4.73e-08	0.999996	1932.53	684596	0.00282288
rs2236418	10	26505496	GAD2	126	rs11014995	10	26490556	A	C	0.1596	-0.0021	0.0004	2.5e-07	0.999996	1932.53	684596	0.00282288
rs2236418	10	26505496	GAD2	126	rs11015026	10	26566607	C	G	0.1889	-0.002	0.0004	4.16e-08	0.999996	536.647	684596	0.000783889
rs2236418	10	26505496	GAD2	126	rs56405990	10	26565238	A	G	0.19	-0.002	0.0004	4.21e-08	0.999996	536.647	684596	0.000783889
rs2236418	10	26505496	GAD2	126	rs8190756	10	26570925	A	G	0.1875	-0.002	0.0004	4.88e-08	0.999996	536.647	684596	0.000783889
rs2236418	10	26505496	GAD2	126	rs8190754	10	26570721	T	G	0.1875	-0.002	0.0004	4.96e-08	0.999996	536.647	684596	0.000783889
rs2236418	10	26505496	GAD2	126	rs4749108	10	26573038	T	C	0.1875	-0.002	0.0004	5.12e-08	0.999996	536.647	684596	0.000783889
rs2236418	10	26505496	GAD2	126	rs928197	10	26589625	A	T	0.1874	-0.002	0.0004	5.12e-08	0.999996	536.647	684596	0.000783889
rs2236418	10	26505496	GAD2	126	rs11594128	10	26573557	A	G	0.1874	-0.002	0.0004	5.23e-08	0.999996	536.647	684596	0.000783889
rs2236418	10	26505496	GAD2	126	rs913963	10	26566292	T	C	0.1886	-0.002	0.0004	5.45e-08	0.999996	536.647	684596	0.000783889
rs2236418	10	26505496	GAD2	126	rs61839388	10	26587154	A	G	0.1876	-0.002	0.0004	5.7e-08	0.999996	536.647	684596	0.000783889
rs2236418	10	26505496	GAD2	126	rs3847379	10	26576834	A	G	0.1874	-0.002	0.0004	5.72e-08	0.999996	536.647	684596	0.000783889
rs2236418	10	26505496	GAD2	126	rs7913676	10	26574747	T	C	0.1874	-0.002	0.0004	5.88e-08	0.999996	536.647	684596	0.000783889
rs2236418	10	26505496	GAD2	126	rs11015028	10	26578337	T	C	0.1884	-0.002	0.0004	6.29e-08	0.999996	536.647	684596	0.000783889
rs2236418	10	26505496	GAD2	126	rs11015014	10	26538619	A	G	0.1864	-0.002	0.0004	7.65e-08	0.999996	536.647	684596	0.000783889
rs2236418	10	26505496	GAD2	126	rs12248143	10	26602427	A	G	0.1862	-0.002	0.0004	7.78e-08	0.999996	536.647	684596	0.000783889
rs2236418	10	26505496	GAD2	126	rs10828969	10	26604070	A	G	0.1862	-0.002	0.0004	7.96e-08	0.999996	536.647	684596	0.000783889
rs2236418	10	26505496	GAD2	126	rs7080128	10	26610664	A	G	0.1914	-0.002	0.0004	8.05e-08	0.999996	536.647	684596	0.000783889
rs2236418	10	26505496	GAD2	126	rs10828968	10	26603714	A	G	0.1862	-0.002	0.0004	8.31e-08	0.999996	536.647	684596	0.000783889
rs2236418	10	26505496	GAD2	126	rs12572822	10	26607368	A	C	0.1862	-0.002	0.0004	8.56e-08	0.999996	536.647	684596	0.000783889
rs2236418	10	26505496	GAD2	126	rs8190782	10	26580384	C	G	0.1864	-0.002	0.0004	8.66e-08	0.999996	536.647	684596	0.000783889
rs2236418	10	26505496	GAD2	126	rs4747553	10	26593874	T	C	0.1865	-0.002	0.0004	8.79e-08	0.999996	536.647	684596	0.000783889
rs2236418	10	26505496	GAD2	126	rs12247267	10	26606923	A	G	0.1862	-0.002	0.0004	8.8e-08	0.999996	536.647	684596	0.000783889
rs2236418	10	26505496	GAD2	126	rs4749109	10	26573749	T	C	0.1853	-0.002	0.0004	9.61e-08	0.999996	536.647	684596	0.000783889
rs2236418	10	26505496	GAD2	126	rs12260721	10	26606616	T	C	0.1861	-0.002	0.0004	1.05e-07	0.999996	536.647	684596	0.000783889
rs2236418	10	26505496	GAD2	126	rs11816500	10	26594184	T	C	0.1824	-0.002	0.0004	1.1e-07	0.999996	536.647	684596	0.000783889
rs2236418	10	26505496	GAD2	126	rs8190706	10	26557770	A	C	0.1858	-0.002	0.0004	1.1e-07	0.999996	536.647	684596	0.000783889
rs2236418	10	26505496	GAD2	126	rs1330582	10	26552114	T	C	0.1855	-0.002	0.0004	1.12e-07	0.999996	536.647	684596	0.000783889
rs2236418	10	26505496	GAD2	126	rs11816486	10	26594173	T	C	0.1824	-0.002	0.0004	1.18e-07	0.999996	536.647	684596	0.000783889
rs2236418	10	26505496	GAD2	126	rs1935996	10	26548446	A	T	0.1859	-0.002	0.0004	1.26e-07	0.999996	536.647	684596	0.000783889
rs2236418	10	26505496	GAD2	126	rs11812647	10	26594159	A	G	0.1825	-0.002	0.0004	1.27e-07	0.999996	536.647	684596	0.000783889
rs2236418	10	26505496	GAD2	126	rs11014996	10	26491152	C	G	0.1508	-0.002	0.0004	6.09e-07	0.999996	536.647	684596	0.000783889
rs2236418	10	26505496	GAD2	126	rs12243193	10	26494503	A	G	0.149	-0.002	0.0004	1.04e-06	0.999996	536.647	684596	0.000783889
rs2236418	10	26505496	GAD2	126	rs11014998	10	26497145	A	G	0.2748	-0.0017	0.0003	1.31e-07	0.999998	14090.1	684596	0.0205817
rs2236418	10	26505496	GAD2	126	rs4749102	10	26552723	A	G	0.292	-0.0015	0.0003	1.8e-06	0.999998	402.494	684596	0.00058793
rs2236418	10	26505496	GAD2	126	rs7067571	10	26565634	T	G	0.2955	-0.0015	0.0003	1.89e-06	0.999998	402.494	684596	0.00058793
rs2236418	10	26505496	GAD2	126	rs4749101	10	26552577	T	C	0.2929	-0.0015	0.0003	1.99e-06	0.999998	402.494	684596	0.00058793
rs2236418	10	26505496	GAD2	126	rs1888251	10	26597316	T	C	0.2933	-0.0015	0.0003	2.22e-06	0.999998	402.494	684596	0.00058793
rs2236418	10	26505496	GAD2	126	rs10828964	10	26541284	T	C	0.2925	-0.0015	0.0003	2.36e-06	0.999998	402.494	684596	0.00058793
rs2236418	10	26505496	GAD2	126	rs2368160	10	26540771	A	G	0.2933	-0.0015	0.0003	2.52e-06	0.999998	402.494	684596	0.00058793
rs2236418	10	26505496	GAD2	126	rs3847380	10	26577944	T	G	0.2951	-0.0015	0.0003	3.16e-06	0.999998	402.494	684596	0.00058793
rs2236418	10	26505496	GAD2	126	rs12265385	10	26603437	T	C	0.2951	-0.0015	0.0003	3.59e-06	0.999998	402.494	684596	0.00058793
rs2236418	10	26505496	GAD2	126	rs2150158	10	26603350	T	C	0.2945	-0.0015	0.0003	4.03e-06	0.999998	402.494	684596	0.00058793
rs2236418	10	26505496	GAD2	126	rs7079848	10	26610457	A	G	0.2949	-0.0015	0.0003	4.13e-06	0.999998	402.494	684596	0.00058793
rs2236418	10	26505496	GAD2	126	rs12414701	10	26545403	T	C	0.2915	-0.0015	0.0003	4.28e-06	0.999998	402.494	684596	0.00058793
rs2236418	10	26505496	GAD2	126	rs12241667	10	26611538	A	C	0.2939	-0.0015	0.0003	5.94e-06	0.999998	402.494	684596	0.00058793
rs2236418	10	26505496	GAD2	126	rs6482550	10	26564527	T	C	0.7045	0.0015	0.0003	2.03e-06	0.999998	402.494	684596	0.00058793
rs2236418	10	26505496	GAD2	126	rs4749105	10	26562970	A	T	0.7045	0.0015	0.0003	2.05e-06	0.999998	402.494	684596	0.00058793
rs2236418	10	26505496	GAD2	126	rs6482548	10	26561879	A	G	0.7043	0.0015	0.0003	2.28e-06	0.999998	402.494	684596	0.00058793
rs2236418	10	26505496	GAD2	126	rs1999241	10	26566427	A	G	0.704	0.0015	0.0003	2.45e-06	0.999998	402.494	684596	0.00058793
rs2236418	10	26505496	GAD2	126	rs7073119	10	26557610	A	G	0.7064	0.0015	0.0003	2.55e-06	0.999998	402.494	684596	0.00058793
rs2236418	10	26505496	GAD2	126	rs3781112	10	26567861	A	G	0.7082	0.0015	0.0003	3.2e-06	0.999998	402.494	684596	0.00058793
rs2236418	10	26505496	GAD2	126	rs2368159	10	26540729	T	C	0.7083	0.0015	0.0003	3.22e-06	0.999998	402.494	684596	0.00058793
rs2236418	10	26505496	GAD2	126	rs7068091	10	26610515	T	C	0.7051	0.0015	0.0003	3.99e-06	0.999998	402.494	684596	0.00058793
rs2236418	10	26505496	GAD2	126	rs4749113	10	26609379	A	C	0.7051	0.0015	0.0003	4.05e-06	0.999998	402.494	684596	0.00058793
rs2236418	10	26505496	GAD2	126	rs4749107	10	26572842	A	G	0.7077	0.0015	0.0003	4.17e-06	0.999998	402.494	684596	0.00058793
rs2236418	10	26505496	GAD2	126	rs4749112	10	26601359	A	G	0.7042	0.0015	0.0003	4.46e-06	0.999998	402.494	684596	0.00058793
rs2236418	10	26505496	GAD2	126	rs7073982	10	26494512	A	T	0.757	0.0015	0.0003	1.54e-05	0.999998	402.494	684596	0.00058793
rs2236418	10	26505496	GAD2	126	rs8190704	10	26557313	T	C	0.7102	0.0016	0.0003	1.25e-06	0.999998	2252.73	684596	0.0032906
rs2236418	10	26505496	GAD2	126	rs3781109	10	26568362	C	G	0.7043	0.0016	0.0003	1.6e-06	0.999998	2252.73	684596	0.0032906
rs2236418	10	26505496	GAD2	126	rs1330581	10	26528835	A	G	0.7133	0.0016	0.0003	1.64e-06	0.999998	2252.73	684596	0.0032906
rs2236418	10	26505496	GAD2	126	rs3781111	10	26567915	A	G	0.7043	0.0016	0.0003	1.65e-06	0.999998	2252.73	684596	0.0032906
rs2236418	10	26505496	GAD2	126	rs1330573	10	26497899	C	G	0.7252	0.0017	0.0003	1.35e-07	0.999998	14090.1	684596	0.0205817
rs2236418	10	26505496	GAD2	126	rs7071922	10	26507847	C	G	0.7229	0.0018	0.0003	5.06e-08	0.999998	98485.9	684596	0.14386
rs2236418	10	26505496	GAD2	126	rs3847378	10	26519952	A	G	0.7232	0.0018	0.0003	7.36e-08	0.999998	98485.9	684596	0.14386
rs2236418	10	26505496	GAD2	126	rs913962	10	26566235	T	C	0.8075	0.002	0.0004	4.16e-08	0.999996	536.647	684596	0.000783889
rs2236418	10	26505496	GAD2	126	rs3781106	10	26591010	A	G	0.8125	0.002	0.0004	4.85e-08	0.999996	536.647	684596	0.000783889
rs2236418	10	26505496	GAD2	126	rs3781113	10	26567688	T	C	0.8109	0.002	0.0004	5.43e-08	0.999996	536.647	684596	0.000783889
rs2236418	10	26505496	GAD2	126	rs7909127	10	26564851	A	G	0.8098	0.002	0.0004	5.43e-08	0.999996	536.647	684596	0.000783889
rs2236418	10	26505496	GAD2	126	rs4747548	10	26573930	T	G	0.8125	0.002	0.0004	5.96e-08	0.999996	536.647	684596	0.000783889
rs2236418	10	26505496	GAD2	126	rs7900976	10	26564433	T	G	0.8114	0.002	0.0004	6.05e-08	0.999996	536.647	684596	0.000783889
rs2236418	10	26505496	GAD2	126	rs7893400	10	26550143	T	C	0.8131	0.002	0.0004	6.11e-08	0.999996	536.647	684596	0.000783889
rs2236418	10	26505496	GAD2	126	rs913964	10	26587541	A	G	0.8115	0.002	0.0004	6.44e-08	0.999996	536.647	684596	0.000783889
rs2236418	10	26505496	GAD2	126	rs11015015	10	26539495	A	G	0.8104	0.002	0.0004	6.45e-08	0.999996	536.647	684596	0.000783889
rs2236418	10	26505496	GAD2	126	rs57685594	10	26583378	T	C	0.8115	0.002	0.0004	6.56e-08	0.999996	536.647	684596	0.000783889
rs2236418	10	26505496	GAD2	126	rs4747550	10	26585602	A	G	0.8115	0.002	0.0004	6.66e-08	0.999996	536.647	684596	0.000783889
rs2236418	10	26505496	GAD2	126	rs4747549	10	26576026	A	G	0.8115	0.002	0.0004	8.1e-08	0.999996	536.647	684596	0.000783889
rs2236418	10	26505496	GAD2	126	rs4749110	10	26593525	A	G	0.8135	0.002	0.0004	8.1e-08	0.999996	536.647	684596	0.000783889
rs2236418	10	26505496	GAD2	126	rs882138	10	26597733	T	C	0.8137	0.002	0.0004	8.24e-08	0.999996	536.647	684596	0.000783889
rs2236418	10	26505496	GAD2	126	rs7074897	10	26539683	A	T	0.8124	0.002	0.0004	8.91e-08	0.999996	536.647	684596	0.000783889
rs2236418	10	26505496	GAD2	126	rs1831432	10	26595305	A	G	0.8118	0.002	0.0004	9.05e-08	0.999996	536.647	684596	0.000783889
rs2236418	10	26505496	GAD2	126	rs2017306	10	26595258	A	C	0.8118	0.002	0.0004	9.24e-08	0.999996	536.647	684596	0.000783889
rs2236418	10	26505496	GAD2	126	rs11015024	10	26565822	A	G	0.8142	0.002	0.0004	9.46e-08	0.999996	536.647	684596	0.000783889
rs2236418	10	26505496	GAD2	126	rs4749103	10	26559930	A	C	0.8147	0.002	0.0004	9.68e-08	0.999996	536.647	684596	0.000783889
rs2236418	10	26505496	GAD2	126	rs12250822	10	26611565	T	C	0.8137	0.002	0.0004	9.82e-08	0.999996	536.647	684596	0.000783889
rs2236418	10	26505496	GAD2	126	rs7076544	10	26557725	A	G	0.8046	0.0021	0.0004	1.21e-08	0.999996	1932.53	684596	0.00282288
rs2236418	10	26505496	GAD2	126	rs3781108	10	26581093	T	C	0.8049	0.0021	0.0004	1.65e-08	0.999996	1932.53	684596	0.00282288
rs2236418	10	26505496	GAD2	126	rs11818976	10	26594321	T	C	0.8163	0.0021	0.0004	1.72e-08	0.999996	1932.53	684596	0.00282288
rs2236418	10	26505496	GAD2	126	rs61838363	10	26607965	T	C	0.8155	0.0021	0.0004	2.43e-08	0.999996	1932.53	684596	0.00282288
rs2236418	10	26505496	GAD2	126	rs4144102	10	26568705	A	G	0.8101	0.0021	0.0004	2.87e-08	0.999996	1932.53	684596	0.00282288
rs2236418	10	26505496	GAD2	126	rs4747547	10	26553560	A	G	0.8117	0.0021	0.0004	3.03e-08	0.999996	1932.53	684596	0.00282288
rs2236418	10	26505496	GAD2	126	rs4749100	10	26537630	A	C	0.8155	0.0021	0.0004	4.73e-08	0.999996	1932.53	684596	0.00282288
rs2236418	10	26505496	GAD2	126	rs4747551	10	26593723	T	C	0.8188	0.0021	0.0004	5.32e-08	0.999996	1932.53	684596	0.00282288
rs2236418	10	26505496	GAD2	126	rs8190582	10	26503735	A	T	0.81	0.0022	0.0004	3.77e-09	0.999996	7408.1	684596	0.0108211
rs2236418	10	26505496	GAD2	126	rs8190598	10	26507595	A	G	0.8195	0.0022	0.0004	4.44e-09	0.999996	7408.1	684596	0.0108211
rs2236418	10	26505496	GAD2	126	rs12266027	10	26494607	A	G	0.8139	0.0022	0.0004	5.78e-09	0.999996	7408.1	684596	0.0108211
rs2236418	10	26505496	GAD2	126	rs913965	10	26588363	A	C	0.8047	0.0022	0.0004	6.76e-09	0.999996	7408.1	684596	0.0108211
rs2236418	10	26505496	GAD2	126	rs7923442	10	26497704	A	G	0.811	0.0022	0.0004	6.82e-09	0.999996	7408.1	684596	0.0108211
rs2236418	10	26505496	GAD2	126	rs995683	10	26496383	A	T	0.8112	0.0022	0.0004	6.86e-09	0.999996	7408.1	684596	0.0108211
rs2236418	10	26505496	GAD2	126	rs10508715	10	26500658	A	G	0.8199	0.0022	0.0004	6.95e-09	0.999996	7408.1	684596	0.0108211
rs2236418	10	26505496	GAD2	126	rs1330572	10	26497419	A	G	0.811	0.0022	0.0004	6.97e-09	0.999996	7408.1	684596	0.0108211
rs2236418	10	26505496	GAD2	126	rs7099347	10	26496743	T	C	0.811	0.0022	0.0004	7.24e-09	0.999996	7408.1	684596	0.0108211
rs2236418	10	26505496	GAD2	126	rs11819063	10	26493792	T	G	0.819	0.0022	0.0004	7.61e-09	0.999996	7408.1	684596	0.0108211
rs2236418	10	26505496	GAD2	126	rs994502	10	26500166	T	C	0.8109	0.0023	0.0004	2.05e-09	0.999996	30229.5	684596	0.0441567
rs2236418	10	26505496	GAD2	126	rs2236418	10	26505496	A	G	0.8073	0.0024	0.0004	6.1e-10	0.999996	131310	684596	0.191807
rs61856594	10	52637925	A1CF	9	rs17500776	10	52639657	C	G	0.2923	-0.0021	0.0003	3.25e-11	0.999998	6.55061e+07	1238389120	0.0528962
rs61856594	10	52637925	A1CF	9	rs12244405	10	52643179	T	C	0.2919	-0.0021	0.0003	4.27e-11	0.999998	6.55061e+07	1238389120	0.0528962
rs61856594	10	52637925	A1CF	9	rs7075575	10	52643078	A	G	0.2953	-0.0021	0.0003	6.03e-11	0.999998	6.55061e+07	1238389120	0.0528962
rs61856594	10	52637925	A1CF	9	rs6479769	10	52643221	T	C	0.2953	-0.0021	0.0003	6.29e-11	0.999998	6.55061e+07	1238389120	0.0528962
rs61856594	10	52637925	A1CF	9	rs12783070	10	52648027	C	G	0.2908	-0.0021	0.0003	6.8e-11	0.999998	6.55061e+07	1238389120	0.0528962
rs61856594	10	52637925	A1CF	9	rs17500846	10	52642384	A	G	0.7088	0.0021	0.0003	2.9e-11	0.999998	6.55061e+07	1238389120	0.0528962
rs61856594	10	52637925	A1CF	9	rs12254249	10	52644319	A	T	0.7081	0.0021	0.0003	4.24e-11	0.999998	6.55061e+07	1238389120	0.0528962
rs61856594	10	52637925	A1CF	9	rs12778548	10	52647131	A	G	0.7088	0.0021	0.0003	4.93e-11	0.999998	6.55061e+07	1238389120	0.0528962
rs61856594	10	52637925	A1CF	9	rs61856594	10	52637925	A	G	0.7084	0.0022	0.0003	1.57e-11	0.999998	7.14103e+08	1238389120	0.576638
rs4415704	10	53561613	PRKG1	18	rs4415704	10	53561613	T	C	0.4211	-0.0016	0.0003	5.64e-08	0.999998	2252.73	8753.05	0.257365
rs4415704	10	53561613	PRKG1	18	rs10762409	10	53566533	A	G	0.3187	-0.0016	0.0003	6.15e-07	0.999998	2252.73	8753.05	0.257365
rs4415704	10	53561613	PRKG1	18	rs11814234	10	53567124	A	G	0.4248	-0.0015	0.0003	1.96e-07	0.999998	402.494	8753.05	0.0459833
rs4415704	10	53561613	PRKG1	18	rs9787480	10	53570093	T	C	0.4246	-0.0015	0.0003	2.85e-07	0.999998	402.494	8753.05	0.0459833
rs4415704	10	53561613	PRKG1	18	rs10508958	10	53588040	A	C	0.4142	-0.0015	0.0003	3.37e-07	0.999998	402.494	8753.05	0.0459833
rs4415704	10	53561613	PRKG1	18	rs61850005	10	53588707	A	G	0.5315	-0.0015	0.0003	4.81e-07	0.999998	402.494	8753.05	0.0459833
rs4415704	10	53561613	PRKG1	18	rs1937689	10	53581636	T	C	0.43	-0.0015	0.0003	7.45e-07	0.999998	402.494	8753.05	0.0459833
rs4415704	10	53561613	PRKG1	18	rs2226254	10	53580980	A	G	0.4297	-0.0014	0.0003	1.21e-06	0.999998	80.3645	8753.05	0.00918132
rs4415704	10	53561613	PRKG1	18	rs11592926	10	53595946	A	G	0.4299	-0.0014	0.0003	1.38e-06	0.999998	80.3645	8753.05	0.00918132
rs4415704	10	53561613	PRKG1	18	rs1937650	10	53568550	C	G	0.3149	-0.0014	0.0003	4.88e-06	0.999998	80.3645	8753.05	0.00918132
rs4415704	10	53561613	PRKG1	18	rs61850003	10	53572426	T	C	0.5595	0.0014	0.0003	1.95e-06	0.999998	80.3645	8753.05	0.00918132
rs4415704	10	53561613	PRKG1	18	rs1937649	10	53568553	A	G	0.6851	0.0014	0.0003	5.19e-06	0.999998	80.3645	8753.05	0.00918132
rs4415704	10	53561613	PRKG1	18	rs10823626	10	53562793	A	G	0.6667	0.0014	0.0003	5.84e-06	0.999998	80.3645	8753.05	0.00918132
rs4415704	10	53561613	PRKG1	18	rs1937651	10	53568083	A	G	0.6822	0.0014	0.0003	1.15e-05	0.999998	80.3645	8753.05	0.00918132
rs4415704	10	53561613	PRKG1	18	rs2154278	10	53567324	A	G	0.6762	0.0015	0.0003	9.23e-07	0.999998	402.494	8753.05	0.0459833
rs4415704	10	53561613	PRKG1	18	rs12569525	10	53585249	A	G	0.563	0.0015	0.0003	9.29e-07	0.999998	402.494	8753.05	0.0459833
rs4415704	10	53561613	PRKG1	18	rs1937652	10	53565318	A	G	0.6809	0.0015	0.0003	1.44e-06	0.999998	402.494	8753.05	0.0459833
rs4415704	10	53561613	PRKG1	18	rs11813335	10	53562468	A	G	0.665	0.0015	0.0003	2.62e-06	0.999998	402.494	8753.05	0.0459833
rs12775580	10	113017402	ADRA2A	30	rs12775580	10	113017402	T	C	0.0901	-0.006	0.0005	4.91e-31	0.999994	4.64e+28	5.86e+28	0.792492
rs12775580	10	113017402	ADRA2A	30	rs4369325	10	112975177	A	G	0.0919	-0.0059	0.0005	1.25e-30	0.999994	4.3e+27	5.86e+28	0.0733467
rs12775580	10	113017402	ADRA2A	30	rs34083578	10	112989611	T	C	0.0915	-0.0059	0.0005	3.2e-30	0.999994	4.3e+27	5.86e+28	0.0733467
rs12775580	10	113017402	ADRA2A	30	rs12244654	10	113017407	T	C	0.0962	-0.0058	0.0005	1.86e-30	0.999994	4.14e+26	5.86e+28	0.00706542
rs12775580	10	113017402	ADRA2A	30	rs35095809	10	113013772	T	C	0.0896	-0.0058	0.0005	1.43e-29	0.999994	4.14e+26	5.86e+28	0.00706542
rs12775580	10	113017402	ADRA2A	30	rs11599394	10	113014137	A	G	0.0896	-0.0058	0.0005	1.76e-29	0.999994	4.14e+26	5.86e+28	0.00706542
rs12775580	10	113017402	ADRA2A	30	rs12780861	10	112971811	A	C	0.0888	-0.0058	0.0005	4.63e-29	0.999994	4.14e+26	5.86e+28	0.00706542
rs12775580	10	113017402	ADRA2A	30	rs12768852	10	113010516	T	C	0.091	-0.0057	0.0005	8.53e-30	0.999994	4.15e+25	5.86e+28	0.000708381
rs12775580	10	113017402	ADRA2A	30	rs12769814	10	113003577	T	G	0.0911	-0.0057	0.0005	1.3e-29	0.999994	4.15e+25	5.86e+28	0.000708381
rs12775580	10	113017402	ADRA2A	30	rs1889746	10	112987924	A	G	0.0913	-0.0057	0.0005	1.44e-29	0.999994	4.15e+25	5.86e+28	0.000708381
rs12775580	10	113017402	ADRA2A	30	rs12771311	10	112989925	A	G	0.0911	-0.0057	0.0005	1.49e-29	0.999994	4.15e+25	5.86e+28	0.000708381
rs12775580	10	113017402	ADRA2A	30	rs11598724	10	112982989	A	G	0.0911	-0.0057	0.0005	1.68e-29	0.999994	4.15e+25	5.86e+28	0.000708381
rs12775580	10	113017402	ADRA2A	30	rs12780993	10	113009258	T	C	0.0896	-0.0057	0.0005	1.85e-29	0.999994	4.15e+25	5.86e+28	0.000708381
rs12775580	10	113017402	ADRA2A	30	rs11598008	10	112981691	A	G	0.0911	-0.0057	0.0005	1.87e-29	0.999994	4.15e+25	5.86e+28	0.000708381
rs12775580	10	113017402	ADRA2A	30	rs1335715	10	112982077	T	C	0.091	-0.0057	0.0005	1.94e-29	0.999994	4.15e+25	5.86e+28	0.000708381
rs12775580	10	113017402	ADRA2A	30	rs11595612	10	112972505	T	C	0.0912	-0.0057	0.0005	1.98e-29	0.999994	4.15e+25	5.86e+28	0.000708381
rs12775580	10	113017402	ADRA2A	30	rs12769195	10	112986388	A	G	0.0912	-0.0057	0.0005	2.09e-29	0.999994	4.15e+25	5.86e+28	0.000708381
rs12775580	10	113017402	ADRA2A	30	rs11595776	10	113003311	A	G	0.0895	-0.0057	0.0005	2.31e-29	0.999994	4.15e+25	5.86e+28	0.000708381
rs12775580	10	113017402	ADRA2A	30	rs17189569	10	112970951	T	G	0.0899	-0.0057	0.0005	2.51e-29	0.999994	4.15e+25	5.86e+28	0.000708381
rs12775580	10	113017402	ADRA2A	30	rs11594653	10	113025886	A	G	0.0906	-0.0057	0.0005	2.86e-29	0.999994	4.15e+25	5.86e+28	0.000708381
rs12775580	10	113017402	ADRA2A	30	rs17128623	10	112996873	A	G	0.0912	-0.0057	0.0005	3.17e-29	0.999994	4.15e+25	5.86e+28	0.000708381
rs12775580	10	113017402	ADRA2A	30	rs10885119	10	113028959	T	C	0.0916	-0.0057	0.0005	3.91e-29	0.999994	4.15e+25	5.86e+28	0.000708381
rs12775580	10	113017402	ADRA2A	30	rs10509938	10	113028617	T	C	0.0916	-0.0057	0.0005	4.03e-29	0.999994	4.15e+25	5.86e+28	0.000708381
rs12775580	10	113017402	ADRA2A	30	rs17775480	10	112979082	A	G	0.0901	-0.0057	0.0005	7.99e-29	0.999994	4.15e+25	5.86e+28	0.000708381
rs12775580	10	113017402	ADRA2A	30	rs12263303	10	112989018	A	C	0.906	0.0057	0.0005	1.19e-29	0.999994	4.15e+25	5.86e+28	0.000708381
rs12775580	10	113017402	ADRA2A	30	rs12770960	10	113003625	T	G	0.909	0.0057	0.0005	1.39e-29	0.999994	4.15e+25	5.86e+28	0.000708381
rs12775580	10	113017402	ADRA2A	30	rs11599188	10	113026457	A	G	0.9094	0.0057	0.0005	3e-29	0.999994	4.15e+25	5.86e+28	0.000708381
rs12775580	10	113017402	ADRA2A	30	rs11817468	10	112987597	A	G	0.9086	0.0057	0.0005	3.18e-29	0.999994	4.15e+25	5.86e+28	0.000708381
rs12775580	10	113017402	ADRA2A	30	rs2078596	10	112997168	T	C	0.9101	0.0057	0.0005	5.69e-29	0.999994	4.15e+25	5.86e+28	0.000708381
rs12775580	10	113017402	ADRA2A	30	rs11592908	10	113014268	T	C	0.909	0.0058	0.0005	7.02e-30	0.999994	4.14e+26	5.86e+28	0.00706542
rs11195538	10	113117650	ADRA2A	1	rs11592309	10	113046524	A	G	0.1506	-0.0045	0.0004	6.04e-27	0.999996	6.08e+24	6.13e+24	0.991893
rs144155527	10	114737633	TCF7L2	15	rs144155527	10	114737633	T	C	0.0187	-0.0055	0.0011	4.87e-07	0.99997	1475.27	8062.76	0.182974
rs144155527	10	114737633	TCF7L2	15	rs192408510	10	114739988	A	G	0.0187	-0.0055	0.0011	6.11e-07	0.99997	1475.27	8062.76	0.182974
rs144155527	10	114737633	TCF7L2	15	rs145034729	10	114741673	A	G	0.0187	-0.0054	0.0011	8.52e-07	0.99997	940.301	8062.76	0.116623
rs144155527	10	114737633	TCF7L2	15	rs149954646	10	114741507	A	G	0.0187	-0.0054	0.0011	9.4e-07	0.99997	940.301	8062.76	0.116623
rs144155527	10	114737633	TCF7L2	15	rs191455149	10	114753553	T	C	0.0198	-0.0049	0.0011	3.35e-06	0.99997	111.963	8062.76	0.0138864
rs144155527	10	114737633	TCF7L2	15	rs138664086	10	114751017	C	G	0.0198	-0.0049	0.0011	3.54e-06	0.99997	111.963	8062.76	0.0138864
rs144155527	10	114737633	TCF7L2	15	rs116761056	10	114737324	T	C	0.0204	-0.0049	0.0011	3.76e-06	0.99997	111.963	8062.76	0.0138864
rs144155527	10	114737633	TCF7L2	15	rs145378137	10	114783899	A	G	0.9794	0.0045	0.001	1.65e-05	0.999975	124.763	8062.76	0.015474
rs144155527	10	114737633	TCF7L2	15	rs117813531	10	114777204	C	G	0.9795	0.0045	0.001	1.67e-05	0.999975	124.763	8062.76	0.015474
rs144155527	10	114737633	TCF7L2	15	rs139031044	10	114756079	A	G	0.9802	0.0048	0.001	4.25e-06	0.999975	503.399	8062.76	0.062435
rs144155527	10	114737633	TCF7L2	15	rs182610315	10	114743091	A	G	0.9797	0.0048	0.0011	6.87e-06	0.99997	74.9897	8062.76	0.00930075
rs144155527	10	114737633	TCF7L2	15	rs117764423	10	114748940	A	T	0.9803	0.0049	0.0011	3.83e-06	0.99997	111.963	8062.76	0.0138864
rs144155527	10	114737633	TCF7L2	15	rs147932983	10	114743171	T	G	0.9802	0.0052	0.0011	1.32e-06	0.99997	391.581	8062.76	0.0485667
rs144155527	10	114737633	TCF7L2	15	rs114322470	10	114736670	T	G	0.9802	0.0053	0.0011	7.97e-07	0.99997	604.296	8062.76	0.074949
rs144155527	10	114737633	TCF7L2	15	rs184509201	10	114740337	C	G	0.9814	0.0054	0.0011	7e-07	0.99997	940.301	8062.76	0.116623
rs7903146	10	114758349	TCF7L2	3	rs34872471	10	114754071	T	C	0.7117	-0.005	0.0003	2.74e-54	0.999998	3.12e+57	9.37e+57	0.333333
rs7903146	10	114758349	TCF7L2	3	rs35198068	10	114754784	T	C	0.712	-0.005	0.0003	5.11e-54	0.999998	3.12e+57	9.37e+57	0.333333
rs7903146	10	114758349	TCF7L2	3	rs7903146	10	114758349	T	C	0.2863	0.005	0.0003	2.57e-55	0.999998	3.12e+57	9.37e+57	0.333333
rs3842753	11	2181060	INS	5	rs3842753	11	2181060	T	G	0.2939	0.0032	0.0003	3.93e-22	0.999998	7.63e+21	8.71e+23	0.00876571
rs3842753	11	2181060	INS	5	rs11564725	11	2177369	T	C	0.233	0.0032	0.0003	1.15e-20	0.999998	7.63e+21	8.71e+23	0.00876571
rs3842753	11	2181060	INS	5	rs3842752	11	2181073	A	G	0.2205	0.0033	0.0003	3.11e-21	0.999998	2.82e+23	8.71e+23	0.324391
rs3842753	11	2181060	INS	5	rs3842756	11	2180772	T	C	0.221	0.0033	0.0003	5.25e-21	0.999998	2.82e+23	8.71e+23	0.324391
rs3842753	11	2181060	INS	5	rs3842755	11	2180796	A	C	0.221	0.0033	0.0003	6.5e-21	0.999998	2.82e+23	8.71e+23	0.324391
rs231362	11	2691471	KCNQ1	6	rs231362	11	2691471	A	G	0.4641	-0.0018	0.0003	1.04e-09	0.999998	98485.9	120618	0.816508
rs231362	11	2691471	KCNQ1	6	rs231848	11	2735557	A	G	0.4234	-0.0016	0.0003	6.29e-08	0.999998	2252.73	120618	0.0186765
rs231362	11	2691471	KCNQ1	6	rs231847	11	2736183	A	G	0.4487	-0.0015	0.0003	1.57e-07	0.999998	402.494	120618	0.00333692
rs231362	11	2691471	KCNQ1	6	rs231350	11	2713649	A	C	0.3622	0.0016	0.0003	1.13e-07	0.999998	2252.73	120618	0.0186765
rs231362	11	2691471	KCNQ1	6	rs231361	11	2691500	A	G	0.2582	0.0016	0.0003	1.71e-06	0.999998	2252.73	120618	0.0186765
rs231362	11	2691471	KCNQ1	6	rs231360	11	2692249	T	C	0.402	0.0017	0.0003	7.92e-09	0.999998	14090.1	120618	0.116816
rs2237895	11	2857194	KCNQ1	8	rs2237895	11	2857194	A	C	0.5908	-0.0017	0.0003	1.19e-08	0.999998	14090.1	50210.5	0.280621
rs2237895	11	2857194	KCNQ1	8	rs4930011	11	2856658	C	G	0.6157	-0.0017	0.0003	1.31e-08	0.999998	14090.1	50210.5	0.280621
rs2237895	11	2857194	KCNQ1	8	rs234866	11	2857897	A	G	0.3034	-0.0017	0.0003	2.1e-07	0.999998	14090.1	50210.5	0.280621
rs2237895	11	2857194	KCNQ1	8	rs234864	11	2857297	A	G	0.5575	-0.0016	0.0003	2.22e-08	0.999998	2252.73	50210.5	0.0448658
rs2237895	11	2857194	KCNQ1	8	rs458069	11	2858800	C	G	0.2971	-0.0016	0.0003	5.16e-07	0.999998	2252.73	50210.5	0.0448658
rs2237895	11	2857194	KCNQ1	8	rs151293	11	2841365	A	C	0.2582	-0.0016	0.0003	2.17e-06	0.999998	2252.73	50210.5	0.0448658
rs2237895	11	2857194	KCNQ1	8	rs163184	11	2847069	T	G	0.5301	-0.0015	0.0003	1.33e-07	0.999998	402.494	50210.5	0.00801614
rs2237895	11	2857194	KCNQ1	8	rs233451	11	2846427	A	G	0.2642	-0.0015	0.0003	4.34e-06	0.999998	402.494	50210.5	0.00801614
rs2299620	11	2858295	KCNQ1	5	rs2237897	11	2858546	T	C	0.0442	-0.0039	0.0007	5.96e-08	0.999988	19249.1	27811.3	0.692131
rs2299620	11	2858295	KCNQ1	5	rs2299620	11	2858295	T	C	0.0402	-0.0039	0.0008	4.98e-07	0.999984	578.914	27811.3	0.0208157
rs2299620	11	2858295	KCNQ1	5	rs2237896	11	2858440	A	G	0.0426	-0.0037	0.0007	4.06e-07	0.999988	4081.49	27811.3	0.146756
rs2299620	11	2858295	KCNQ1	5	rs74046911	11	2858636	T	C	0.044	-0.0036	0.0007	1.11e-06	0.999988	1937.84	27811.3	0.0696781
rs2299620	11	2858295	KCNQ1	5	rs60808706	11	2857233	A	G	0.0548	-0.0031	0.0006	1.49e-06	0.999991	1877.98	27811.3	0.0675259
rs2168101	11	8255408	LMO1	1	rs2168101	11	8255408	A	C	0.3039	-0.0027	0.0003	8.35e-17	0.999998	582073000000000	582074000000000	1
rs9667977	11	8541291	LMO1	292	rs9667977	11	8541291	T	C	0.4632	-0.0013	0.0003	4.53e-06	0.999998	17.9318	965.796	0.0185669
rs9667977	11	8541291	LMO1	292	rs7931044	11	8529838	T	C	0.4532	-0.0013	0.0003	6.32e-06	0.999998	17.9318	965.796	0.0185669
rs9667977	11	8541291	LMO1	292	rs7950870	11	8545485	T	C	0.4542	-0.0013	0.0003	7.84e-06	0.999998	17.9318	965.796	0.0185669
rs9667977	11	8541291	LMO1	292	rs143415626	11	8446296	A	G	0.392	-0.0013	0.0003	1.52e-05	0.999998	17.9318	965.796	0.0185669
rs9667977	11	8541291	LMO1	292	rs12574009	11	8519953	A	G	0.2365	-0.0013	0.0003	0.0001302	0.999998	17.9318	965.796	0.0185669
rs9667977	11	8541291	LMO1	292	rs7940529	11	8520616	A	G	0.2368	-0.0013	0.0003	0.0001442	0.999998	17.9318	965.796	0.0185669
rs9667977	11	8541291	LMO1	292	rs10840066	11	8532003	A	G	0.2386	-0.0013	0.0003	0.0001765	0.999998	17.9318	965.796	0.0185669
rs9667977	11	8541291	LMO1	292	rs67067089	11	8530027	A	C	0.2092	-0.0013	0.0004	0.0001887	0.999996	0.393222	965.796	0.000407148
rs9667977	11	8541291	LMO1	292	rs9704807	11	8578771	C	G	0.4849	-0.0012	0.0003	2.32e-05	0.999998	4.47135	965.796	0.0046297
rs9667977	11	8541291	LMO1	292	rs9737401	11	8595652	T	C	0.4844	-0.0012	0.0003	2.58e-05	0.999998	4.47135	965.796	0.0046297
rs9667977	11	8541291	LMO1	292	rs9300091	11	8588823	A	G	0.4846	-0.0012	0.0003	2.59e-05	0.999998	4.47135	965.796	0.0046297
rs9667977	11	8541291	LMO1	292	rs2044464	11	8559695	A	G	0.4855	-0.0012	0.0003	2.8e-05	0.999998	4.47135	965.796	0.0046297
rs9667977	11	8541291	LMO1	292	rs7131358	11	8558333	C	G	0.4855	-0.0012	0.0003	2.84e-05	0.999998	4.47135	965.796	0.0046297
rs9667977	11	8541291	LMO1	292	rs1446463	11	8566329	A	G	0.4863	-0.0012	0.0003	2.85e-05	0.999998	4.47135	965.796	0.0046297
rs9667977	11	8541291	LMO1	292	rs10743076	11	8560571	A	C	0.4855	-0.0012	0.0003	2.94e-05	0.999998	4.47135	965.796	0.0046297
rs9667977	11	8541291	LMO1	292	rs1446462	11	8566343	T	C	0.4864	-0.0012	0.0003	2.94e-05	0.999998	4.47135	965.796	0.0046297
rs9667977	11	8541291	LMO1	292	rs10769916	11	8598214	A	G	0.4845	-0.0012	0.0003	2.96e-05	0.999998	4.47135	965.796	0.0046297
rs9667977	11	8541291	LMO1	292	rs7104646	11	8558841	T	G	0.4858	-0.0012	0.0003	2.98e-05	0.999998	4.47135	965.796	0.0046297
rs9667977	11	8541291	LMO1	292	rs4418812	11	8612000	A	G	0.4845	-0.0012	0.0003	3e-05	0.999998	4.47135	965.796	0.0046297
rs9667977	11	8541291	LMO1	292	rs11041999	11	8605739	T	C	0.4841	-0.0012	0.0003	3.04e-05	0.999998	4.47135	965.796	0.0046297
rs9667977	11	8541291	LMO1	292	rs11041974	11	8568942	T	C	0.4846	-0.0012	0.0003	3.07e-05	0.999998	4.47135	965.796	0.0046297
rs9667977	11	8541291	LMO1	292	rs10840077	11	8601210	A	T	0.4846	-0.0012	0.0003	3.11e-05	0.999998	4.47135	965.796	0.0046297
rs9667977	11	8541291	LMO1	292	rs7117945	11	8532458	T	C	0.4857	-0.0012	0.0003	3.12e-05	0.999998	4.47135	965.796	0.0046297
rs9667977	11	8541291	LMO1	292	rs9300092	11	8590492	A	G	0.4847	-0.0012	0.0003	3.42e-05	0.999998	4.47135	965.796	0.0046297
rs9667977	11	8541291	LMO1	292	rs11041962	11	8549623	T	C	0.4858	-0.0012	0.0003	3.69e-05	0.999998	4.47135	965.796	0.0046297
rs9667977	11	8541291	LMO1	292	rs9734055	11	8577236	A	C	0.4854	-0.0012	0.0003	3.73e-05	0.999998	4.47135	965.796	0.0046297
rs9667977	11	8541291	LMO1	292	rs11041951	11	8515533	A	C	0.4843	-0.0012	0.0003	3.83e-05	0.999998	4.47135	965.796	0.0046297
rs9667977	11	8541291	LMO1	292	rs7934396	11	8615632	C	G	0.4845	-0.0012	0.0003	4.21e-05	0.999998	4.47135	965.796	0.0046297
rs9667977	11	8541291	LMO1	292	rs11041980	11	8579081	A	T	0.454	-0.0012	0.0003	4.26e-05	0.999998	4.47135	965.796	0.0046297
rs9667977	11	8541291	LMO1	292	rs4929949	11	8604593	T	C	0.4848	-0.0012	0.0003	4.35e-05	0.999998	4.47135	965.796	0.0046297
rs9667977	11	8541291	LMO1	292	rs6578969	11	8488991	A	G	0.483	-0.0012	0.0003	4.39e-05	0.999998	4.47135	965.796	0.0046297
rs9667977	11	8541291	LMO1	292	rs6578968	11	8480719	T	G	0.483	-0.0012	0.0003	4.48e-05	0.999998	4.47135	965.796	0.0046297
rs9667977	11	8541291	LMO1	292	rs10444316	11	8534614	A	G	0.4865	-0.0012	0.0003	4.85e-05	0.999998	4.47135	965.796	0.0046297
rs9667977	11	8541291	LMO1	292	rs2871753	11	8486650	A	T	0.4842	-0.0012	0.0003	4.99e-05	0.999998	4.47135	965.796	0.0046297
rs9667977	11	8541291	LMO1	292	rs12575252	11	8694073	C	G	0.3553	-0.0012	0.0003	5.15e-05	0.999998	4.47135	965.796	0.0046297
rs9667977	11	8541291	LMO1	292	rs11041994	11	8597866	A	C	0.4574	-0.0012	0.0003	5.35e-05	0.999998	4.47135	965.796	0.0046297
rs9667977	11	8541291	LMO1	292	rs36092927	11	8692339	A	G	0.354	-0.0012	0.0003	5.36e-05	0.999998	4.47135	965.796	0.0046297
rs9667977	11	8541291	LMO1	292	rs10840085	11	8613949	A	G	0.4572	-0.0012	0.0003	5.46e-05	0.999998	4.47135	965.796	0.0046297
rs9667977	11	8541291	LMO1	292	rs11041990	11	8585615	T	G	0.4569	-0.0012	0.0003	5.51e-05	0.999998	4.47135	965.796	0.0046297
rs9667977	11	8541291	LMO1	292	rs10840051	11	8475180	C	G	0.4844	-0.0012	0.0003	5.56e-05	0.999998	4.47135	965.796	0.0046297
rs9667977	11	8541291	LMO1	292	rs11042002	11	8616646	T	C	0.485	-0.0012	0.0003	5.68e-05	0.999998	4.47135	965.796	0.0046297
rs9667977	11	8541291	LMO1	292	rs11041924	11	8463107	T	C	0.4828	-0.0012	0.0003	5.83e-05	0.999998	4.47135	965.796	0.0046297
rs9667977	11	8541291	LMO1	292	rs3969875	11	8466437	T	C	0.4831	-0.0012	0.0003	5.97e-05	0.999998	4.47135	965.796	0.0046297
rs9667977	11	8541291	LMO1	292	rs1900273	11	8483335	A	G	0.4844	-0.0012	0.0003	6.21e-05	0.999998	4.47135	965.796	0.0046297
rs9667977	11	8541291	LMO1	292	rs9704806	11	8578736	T	G	0.485	-0.0012	0.0003	6.26e-05	0.999998	4.47135	965.796	0.0046297
rs9667977	11	8541291	LMO1	292	rs7120065	11	8484896	T	C	0.4843	-0.0012	0.0003	6.3e-05	0.999998	4.47135	965.796	0.0046297
rs9667977	11	8541291	LMO1	292	rs10840056	11	8498064	A	C	0.4844	-0.0012	0.0003	6.52e-05	0.999998	4.47135	965.796	0.0046297
rs9667977	11	8541291	LMO1	292	rs55810520	11	8400326	A	G	0.4491	-0.0012	0.0003	6.56e-05	0.999998	4.47135	965.796	0.0046297
rs9667977	11	8541291	LMO1	292	rs10769910	11	8499406	T	C	0.4844	-0.0012	0.0003	6.62e-05	0.999998	4.47135	965.796	0.0046297
rs9667977	11	8541291	LMO1	292	rs2044463	11	8463951	A	G	0.4779	-0.0012	0.0003	6.72e-05	0.999998	4.47135	965.796	0.0046297
rs9667977	11	8541291	LMO1	292	rs7126235	11	8689336	T	C	0.3534	-0.0012	0.0003	6.74e-05	0.999998	4.47135	965.796	0.0046297
rs9667977	11	8541291	LMO1	292	rs4929948	11	8644530	T	G	0.3532	-0.0012	0.0003	6.76e-05	0.999998	4.47135	965.796	0.0046297
rs9667977	11	8541291	LMO1	292	rs1374262	11	8458749	A	G	0.4779	-0.0012	0.0003	6.82e-05	0.999998	4.47135	965.796	0.0046297
rs9667977	11	8541291	LMO1	292	rs10769908	11	8484089	T	C	0.4842	-0.0012	0.0003	6.86e-05	0.999998	4.47135	965.796	0.0046297
rs9667977	11	8541291	LMO1	292	rs7935708	11	8478545	A	C	0.4823	-0.0012	0.0003	6.86e-05	0.999998	4.47135	965.796	0.0046297
rs9667977	11	8541291	LMO1	292	rs10769907	11	8457237	A	G	0.4777	-0.0012	0.0003	6.96e-05	0.999998	4.47135	965.796	0.0046297
rs9667977	11	8541291	LMO1	292	rs7113874	11	8688016	T	C	0.3534	-0.0012	0.0003	7.31e-05	0.999998	4.47135	965.796	0.0046297
rs9667977	11	8541291	LMO1	292	rs4929927	11	8658485	A	G	0.3526	-0.0012	0.0003	7.73e-05	0.999998	4.47135	965.796	0.0046297
rs9667977	11	8541291	LMO1	292	rs11042017	11	8649691	C	G	0.3521	-0.0012	0.0003	8.03e-05	0.999998	4.47135	965.796	0.0046297
rs9667977	11	8541291	LMO1	292	rs10840099	11	8667680	T	C	0.3527	-0.0012	0.0003	8.24e-05	0.999998	4.47135	965.796	0.0046297
rs9667977	11	8541291	LMO1	292	rs4929928	11	8675086	T	C	0.3536	-0.0012	0.0003	8.47e-05	0.999998	4.47135	965.796	0.0046297
rs9667977	11	8541291	LMO1	292	rs11042018	11	8649707	A	C	0.3526	-0.0012	0.0003	8.58e-05	0.999998	4.47135	965.796	0.0046297
rs9667977	11	8541291	LMO1	292	rs2316901	11	8679016	A	G	0.3531	-0.0012	0.0003	9.45e-05	0.999998	4.47135	965.796	0.0046297
rs9667977	11	8541291	LMO1	292	rs10840100	11	8669437	A	G	0.3525	-0.0012	0.0003	9.49e-05	0.999998	4.47135	965.796	0.0046297
rs9667977	11	8541291	LMO1	292	rs10769939	11	8683639	T	C	0.3522	-0.0012	0.0003	9.98e-05	0.999998	4.47135	965.796	0.0046297
rs9667977	11	8541291	LMO1	292	rs11042023	11	8662516	T	C	0.3517	-0.0012	0.0003	0.0001047	0.999998	4.47135	965.796	0.0046297
rs9667977	11	8541291	LMO1	292	rs4256980	11	8673939	C	G	0.3536	-0.0012	0.0003	0.0001159	0.999998	4.47135	965.796	0.0046297
rs9667977	11	8541291	LMO1	292	rs10769931	11	8636105	T	C	0.361	-0.0012	0.0003	0.000116	0.999998	4.47135	965.796	0.0046297
rs9667977	11	8541291	LMO1	292	rs10128597	11	8694830	A	G	0.279	-0.0012	0.0003	0.0001516	0.999998	4.47135	965.796	0.0046297
rs9667977	11	8541291	LMO1	292	rs4272783	11	8685393	T	C	0.2833	-0.0012	0.0003	0.0001906	0.999998	4.47135	965.796	0.0046297
rs9667977	11	8541291	LMO1	292	rs4495896	11	8687705	A	G	0.2826	-0.0012	0.0003	0.0001907	0.999998	4.47135	965.796	0.0046297
rs9667977	11	8541291	LMO1	292	rs12271470	11	8691012	A	G	0.2841	-0.0012	0.0003	0.0001972	0.999998	4.47135	965.796	0.0046297
rs9667977	11	8541291	LMO1	292	rs7941510	11	8677063	A	C	0.279	-0.0012	0.0003	0.0002218	0.999998	4.47135	965.796	0.0046297
rs9667977	11	8541291	LMO1	292	rs10840102	11	8676238	T	C	0.2784	-0.0012	0.0003	0.0002295	0.999998	4.47135	965.796	0.0046297
rs9667977	11	8541291	LMO1	292	rs4503528	11	8664454	A	G	0.2827	-0.0012	0.0003	0.0002445	0.999998	4.47135	965.796	0.0046297
rs9667977	11	8541291	LMO1	292	rs1502317	11	8682018	T	C	0.2852	-0.0012	0.0003	0.0002601	0.999998	4.47135	965.796	0.0046297
rs9667977	11	8541291	LMO1	292	rs35319120	11	8669694	T	C	0.2787	-0.0012	0.0003	0.0002605	0.999998	4.47135	965.796	0.0046297
rs9667977	11	8541291	LMO1	292	rs11042029	11	8688125	A	C	0.2847	-0.0012	0.0003	0.0002702	0.999998	4.47135	965.796	0.0046297
rs9667977	11	8541291	LMO1	292	rs10769938	11	8671547	A	G	0.28	-0.0012	0.0003	0.0002767	0.999998	4.47135	965.796	0.0046297
rs9667977	11	8541291	LMO1	292	rs10769936	11	8654528	T	C	0.2822	-0.0012	0.0003	0.0002929	0.999998	4.47135	965.796	0.0046297
rs9667977	11	8541291	LMO1	292	rs885114	11	8678756	A	G	0.2832	-0.0012	0.0003	0.0003263	0.999998	4.47135	965.796	0.0046297
rs9667977	11	8541291	LMO1	292	rs12274454	11	8521966	C	G	0.2333	-0.0012	0.0003	0.0004751	0.999998	4.47135	965.796	0.0046297
rs9667977	11	8541291	LMO1	292	rs11517715	11	8511888	C	G	0.2342	-0.0012	0.0003	0.0005464	0.999998	4.47135	965.796	0.0046297
rs9667977	11	8541291	LMO1	292	rs2166470	11	8523172	A	T	0.2332	-0.0012	0.0003	0.0006124	0.999998	4.47135	965.796	0.0046297
rs9667977	11	8541291	LMO1	292	rs4326784	11	8533149	T	G	0.2354	-0.0012	0.0003	0.0006415	0.999998	4.47135	965.796	0.0046297
rs9667977	11	8541291	LMO1	292	rs7931834	11	8525293	A	G	0.233	-0.0012	0.0003	0.000688	0.999998	4.47135	965.796	0.0046297
rs9667977	11	8541291	LMO1	292	rs10840047	11	8460897	A	G	0.4756	-0.0011	0.0003	7.45e-05	0.999998	1.24597	965.796	0.0012901
rs9667977	11	8541291	LMO1	292	rs725502	11	8503743	T	C	0.4844	-0.0011	0.0003	7.49e-05	0.999998	1.24597	965.796	0.0012901
rs9667977	11	8541291	LMO1	292	rs7127684	11	8462719	A	G	0.4755	-0.0011	0.0003	7.62e-05	0.999998	1.24597	965.796	0.0012901
rs9667977	11	8541291	LMO1	292	rs7101471	11	8463622	A	G	0.4756	-0.0011	0.0003	7.92e-05	0.999998	1.24597	965.796	0.0012901
rs9667977	11	8541291	LMO1	292	rs10840060	11	8500045	A	C	0.4843	-0.0011	0.0003	8.23e-05	0.999998	1.24597	965.796	0.0012901
rs9667977	11	8541291	LMO1	292	rs4929942	11	8625096	A	G	0.4854	-0.0011	0.0003	8.6e-05	0.999998	1.24597	965.796	0.0012901
rs9667977	11	8541291	LMO1	292	rs9705083	11	8586772	A	G	0.456	-0.0011	0.0003	8.65e-05	0.999998	1.24597	965.796	0.0012901
rs9667977	11	8541291	LMO1	292	rs12277932	11	8631669	T	C	0.4858	-0.0011	0.0003	9.46e-05	0.999998	1.24597	965.796	0.0012901
rs9667977	11	8541291	LMO1	292	rs10769918	11	8609710	T	C	0.4555	-0.0011	0.0003	0.0001049	0.999998	1.24597	965.796	0.0012901
rs9667977	11	8541291	LMO1	292	rs185698393	11	8446349	T	C	0.5095	-0.0011	0.0003	0.0001058	0.999998	1.24597	965.796	0.0012901
rs9667977	11	8541291	LMO1	292	rs146247981	11	8593592	A	T	0.4125	-0.0011	0.0003	0.0001191	0.999998	1.24597	965.796	0.0012901
rs9667977	11	8541291	LMO1	292	rs149313631	11	8593591	A	T	0.4125	-0.0011	0.0003	0.000127	0.999998	1.24597	965.796	0.0012901
rs9667977	11	8541291	LMO1	292	rs4929923	11	8639200	T	C	0.3612	-0.0011	0.0003	0.0001309	0.999998	1.24597	965.796	0.0012901
rs9667977	11	8541291	LMO1	292	rs4304764	11	8444522	A	C	0.5161	-0.0011	0.0003	0.0001388	0.999998	1.24597	965.796	0.0012901
rs9667977	11	8541291	LMO1	292	rs6578965	11	8445710	A	G	0.5146	-0.0011	0.0003	0.0001394	0.999998	1.24597	965.796	0.0012901
rs9667977	11	8541291	LMO1	292	rs6578964	11	8445629	A	C	0.5146	-0.0011	0.0003	0.0001413	0.999998	1.24597	965.796	0.0012901
rs9667977	11	8541291	LMO1	292	rs4475924	11	8620009	T	C	0.4594	-0.0011	0.0003	0.0001567	0.999998	1.24597	965.796	0.0012901
rs9667977	11	8541291	LMO1	292	rs11041914	11	8446141	A	C	0.5141	-0.0011	0.0003	0.0001579	0.999998	1.24597	965.796	0.0012901
rs9667977	11	8541291	LMO1	292	rs10769905	11	8441716	T	C	0.5175	-0.0011	0.0003	0.0001626	0.999998	1.24597	965.796	0.0012901
rs9667977	11	8541291	LMO1	292	rs10840040	11	8441271	T	C	0.5175	-0.0011	0.0003	0.0001664	0.999998	1.24597	965.796	0.0012901
rs9667977	11	8541291	LMO1	292	rs4612809	11	8620038	T	C	0.4593	-0.0011	0.0003	0.0001712	0.999998	1.24597	965.796	0.0012901
rs9667977	11	8541291	LMO1	292	rs7129564	11	8450249	T	C	0.5177	-0.0011	0.0003	0.0001746	0.999998	1.24597	965.796	0.0012901
rs9667977	11	8541291	LMO1	292	rs7107739	11	8447019	C	G	0.5163	-0.0011	0.0003	0.0001751	0.999998	1.24597	965.796	0.0012901
rs9667977	11	8541291	LMO1	292	rs6484485	11	8620740	A	G	0.4593	-0.0011	0.0003	0.0001838	0.999998	1.24597	965.796	0.0012901
rs9667977	11	8541291	LMO1	292	rs7108993	11	8447193	A	C	0.516	-0.0011	0.0003	0.0001841	0.999998	1.24597	965.796	0.0012901
rs9667977	11	8541291	LMO1	292	rs9300090	11	8585384	A	G	0.4957	-0.0011	0.0003	0.0001861	0.999998	1.24597	965.796	0.0012901
rs9667977	11	8541291	LMO1	292	rs10769920	11	8610840	A	G	0.3816	-0.0011	0.0003	0.0001876	0.999998	1.24597	965.796	0.0012901
rs9667977	11	8541291	LMO1	292	rs10840079	11	8605775	A	G	0.4074	-0.0011	0.0003	0.0001951	0.999998	1.24597	965.796	0.0012901
rs9667977	11	8541291	LMO1	292	rs12289586	11	8427304	T	C	0.5179	-0.0011	0.0003	0.0002188	0.999998	1.24597	965.796	0.0012901
rs9667977	11	8541291	LMO1	292	rs7128727	11	8450293	A	G	0.5164	-0.0011	0.0003	0.0002215	0.999998	1.24597	965.796	0.0012901
rs9667977	11	8541291	LMO1	292	rs10840036	11	8423931	A	G	0.5175	-0.0011	0.0003	0.000224	0.999998	1.24597	965.796	0.0012901
rs9667977	11	8541291	LMO1	292	rs10743081	11	8624100	T	G	0.4598	-0.0011	0.0003	0.0002246	0.999998	1.24597	965.796	0.0012901
rs9667977	11	8541291	LMO1	292	rs10840035	11	8423661	T	G	0.5213	-0.0011	0.0003	0.0002246	0.999998	1.24597	965.796	0.0012901
rs9667977	11	8541291	LMO1	292	rs4929929	11	8610201	T	G	0.3868	-0.0011	0.0003	0.0002539	0.999998	1.24597	965.796	0.0012901
rs9667977	11	8541291	LMO1	292	rs138646274	11	8593588	A	T	0.4033	-0.0011	0.0003	0.0003138	0.999998	1.24597	965.796	0.0012901
rs9667977	11	8541291	LMO1	292	rs10769929	11	8628056	T	C	0.4129	-0.0011	0.0003	0.0003174	0.999998	1.24597	965.796	0.0012901
rs9667977	11	8541291	LMO1	292	rs1900272	11	8567659	A	G	0.4135	-0.0011	0.0003	0.0003432	0.999998	1.24597	965.796	0.0012901
rs9667977	11	8541291	LMO1	292	rs11041982	11	8579238	A	C	0.3817	-0.0011	0.0003	0.0003499	0.999998	1.24597	965.796	0.0012901
rs9667977	11	8541291	LMO1	292	rs10840070	11	8568207	T	C	0.3783	-0.0011	0.0003	0.0003584	0.999998	1.24597	965.796	0.0012901
rs9667977	11	8541291	LMO1	292	rs9300089	11	8585152	A	G	0.3826	-0.0011	0.0003	0.0003736	0.999998	1.24597	965.796	0.0012901
rs9667977	11	8541291	LMO1	292	rs12577853	11	8558790	A	G	0.3853	-0.0011	0.0003	0.0004136	0.999998	1.24597	965.796	0.0012901
rs9667977	11	8541291	LMO1	292	rs4405311	11	8606762	A	G	0.3852	-0.0011	0.0003	0.0004402	0.999998	1.24597	965.796	0.0012901
rs9667977	11	8541291	LMO1	292	rs57757082	11	8528653	A	T	0.2342	-0.0011	0.0003	0.0008449	0.999998	1.24597	965.796	0.0012901
rs9667977	11	8541291	LMO1	292	rs2084187	11	8536941	C	G	0.2348	-0.0011	0.0003	0.0008635	0.999998	1.24597	965.796	0.0012901
rs9667977	11	8541291	LMO1	292	rs7929500	11	8424590	A	G	0.5175	-0.001	0.0003	0.0003174	0.999998	0.388001	965.796	0.000401742
rs9667977	11	8541291	LMO1	292	rs11041900	11	8404216	C	G	0.5195	-0.001	0.0003	0.0003658	0.999998	0.388001	965.796	0.000401742
rs9667977	11	8541291	LMO1	292	rs12577859	11	8558852	A	G	0.3856	-0.001	0.0003	0.0004228	0.999998	0.388001	965.796	0.000401742
rs9667977	11	8541291	LMO1	292	rs7126934	11	8562494	T	C	0.3848	-0.001	0.0003	0.0004269	0.999998	0.388001	965.796	0.000401742
rs9667977	11	8541291	LMO1	292	rs2121312	11	8453594	T	C	0.459	-0.001	0.0003	0.0004927	0.999998	0.388001	965.796	0.000401742
rs9667977	11	8541291	LMO1	292	rs4131072	11	8602452	T	C	0.3851	-0.001	0.0003	0.0004933	0.999998	0.388001	965.796	0.000401742
rs9667977	11	8541291	LMO1	292	rs4929950	11	8604798	A	G	0.3851	-0.001	0.0003	0.0005096	0.999998	0.388001	965.796	0.000401742
rs9667977	11	8541291	LMO1	292	rs4244806	11	8606612	C	G	0.385	-0.001	0.0003	0.0005111	0.999998	0.388001	965.796	0.000401742
rs9667977	11	8541291	LMO1	292	rs10743079	11	8603360	T	C	0.3851	-0.001	0.0003	0.000516	0.999998	0.388001	965.796	0.000401742
rs9667977	11	8541291	LMO1	292	rs1446464	11	8486310	A	C	0.3837	-0.001	0.0003	0.0006201	0.999998	0.388001	965.796	0.000401742
rs9667977	11	8541291	LMO1	292	rs78012841	11	8470431	A	T	0.3829	-0.001	0.0003	0.0006358	0.999998	0.388001	965.796	0.000401742
rs9667977	11	8541291	LMO1	292	rs10769923	11	8622408	A	G	0.3891	-0.001	0.0003	0.0007244	0.999998	0.388001	965.796	0.000401742
rs9667977	11	8541291	LMO1	292	rs1374263	11	8459266	A	G	0.3828	-0.001	0.0003	0.0007478	0.999998	0.388001	965.796	0.000401742
rs9667977	11	8541291	LMO1	292	rs10840050	11	8473707	A	G	0.3805	-0.001	0.0003	0.0008579	0.999998	0.388001	965.796	0.000401742
rs9667977	11	8541291	LMO1	292	rs10840042	11	8443978	T	G	0.45	-0.001	0.0003	0.0008618	0.999998	0.388001	965.796	0.000401742
rs9667977	11	8541291	LMO1	292	rs7126013	11	8495186	A	C	0.3836	-0.001	0.0003	0.0008632	0.999998	0.388001	965.796	0.000401742
rs9667977	11	8541291	LMO1	292	rs7931604	11	8495021	T	G	0.3835	-0.001	0.0003	0.0009333	0.999998	0.388001	965.796	0.000401742
rs9667977	11	8541291	LMO1	292	rs4758067	11	8493429	T	C	0.3845	-0.001	0.0003	0.001005	0.999998	0.388001	965.796	0.000401742
rs9667977	11	8541291	LMO1	292	rs10840031	11	8410621	A	G	0.331	-0.001	0.0003	0.001043	0.999998	0.388001	965.796	0.000401742
rs9667977	11	8541291	LMO1	292	rs10840089	11	8622855	A	G	0.3872	-0.001	0.0003	0.001181	0.999998	0.388001	965.796	0.000401742
rs9667977	11	8541291	LMO1	292	rs3751095	11	8435077	T	C	0.2335	-0.001	0.0003	0.002722	0.999998	0.388001	965.796	0.000401742
rs9667977	11	8541291	LMO1	292	rs4584570	11	8406036	A	G	0.234	-0.001	0.0003	0.002881	0.999998	0.388001	965.796	0.000401742
rs9667977	11	8541291	LMO1	292	rs144778699	11	8418635	T	C	0.2339	-0.001	0.0003	0.003418	0.999998	0.388001	965.796	0.000401742
rs9667977	11	8541291	LMO1	292	rs34922792	11	8416499	T	C	0.2342	-0.001	0.0003	0.003465	0.999998	0.388001	965.796	0.000401742
rs9667977	11	8541291	LMO1	292	rs12793878	11	8402209	A	G	0.2344	-0.001	0.0003	0.003774	0.999998	0.388001	965.796	0.000401742
rs9667977	11	8541291	LMO1	292	rs35022013	11	8417503	A	T	0.2341	-0.001	0.0003	0.003791	0.999998	0.388001	965.796	0.000401742
rs9667977	11	8541291	LMO1	292	rs10500704	11	8451224	T	C	0.2319	-0.001	0.0003	0.003806	0.999998	0.388001	965.796	0.000401742
rs9667977	11	8541291	LMO1	292	rs34297209	11	8418170	A	G	0.2329	-0.001	0.0003	0.003884	0.999998	0.388001	965.796	0.000401742
rs9667977	11	8541291	LMO1	292	rs190120270	11	8422985	T	C	0.2325	-0.001	0.0003	0.004011	0.999998	0.388001	965.796	0.000401742
rs9667977	11	8541291	LMO1	292	rs12788830	11	8401976	A	G	0.2337	-0.001	0.0003	0.004246	0.999998	0.388001	965.796	0.000401742
rs9667977	11	8541291	LMO1	292	rs12793685	11	8402130	C	G	0.2331	-0.001	0.0003	0.004635	0.999998	0.388001	965.796	0.000401742
rs9667977	11	8541291	LMO1	292	rs7112477	11	8403699	T	C	0.4803	0.001	0.0003	0.0003691	0.999998	0.388001	965.796	0.000401742
rs9667977	11	8541291	LMO1	292	rs7929120	11	8567424	T	G	0.6123	0.001	0.0003	0.0004124	0.999998	0.388001	965.796	0.000401742
rs9667977	11	8541291	LMO1	292	rs12805671	11	8565834	A	G	0.6152	0.001	0.0003	0.0004261	0.999998	0.388001	965.796	0.000401742
rs9667977	11	8541291	LMO1	292	rs10840030	11	8404683	T	C	0.4804	0.001	0.0003	0.0004268	0.999998	0.388001	965.796	0.000401742
rs9667977	11	8541291	LMO1	292	rs10160318	11	8599861	A	T	0.615	0.001	0.0003	0.0005066	0.999998	0.388001	965.796	0.000401742
rs9667977	11	8541291	LMO1	292	rs10743078	11	8602347	C	G	0.615	0.001	0.0003	0.0005146	0.999998	0.388001	965.796	0.000401742
rs9667977	11	8541291	LMO1	292	rs10840081	11	8607824	T	G	0.6148	0.001	0.0003	0.0005244	0.999998	0.388001	965.796	0.000401742
rs9667977	11	8541291	LMO1	292	rs12226478	11	8555289	T	C	0.6144	0.001	0.0003	0.0005597	0.999998	0.388001	965.796	0.000401742
rs9667977	11	8541291	LMO1	292	rs10743082	11	8624995	T	C	0.6139	0.001	0.0003	0.0005644	0.999998	0.388001	965.796	0.000401742
rs9667977	11	8541291	LMO1	292	rs726007	11	8465963	A	C	0.6171	0.001	0.0003	0.0006106	0.999998	0.388001	965.796	0.000401742
rs9667977	11	8541291	LMO1	292	rs2289923	11	8496516	A	G	0.6159	0.001	0.0003	0.0006127	0.999998	0.388001	965.796	0.000401742
rs9667977	11	8541291	LMO1	292	rs11041929	11	8475675	T	C	0.6157	0.001	0.0003	0.0007425	0.999998	0.388001	965.796	0.000401742
rs9667977	11	8541291	LMO1	292	rs4929941	11	8624951	T	C	0.6107	0.001	0.0003	0.0007457	0.999998	0.388001	965.796	0.000401742
rs9667977	11	8541291	LMO1	292	rs10743080	11	8622577	T	C	0.6103	0.001	0.0003	0.0007519	0.999998	0.388001	965.796	0.000401742
rs9667977	11	8541291	LMO1	292	rs11041947	11	8506872	T	C	0.6159	0.001	0.0003	0.0007662	0.999998	0.388001	965.796	0.000401742
rs9667977	11	8541291	LMO1	292	rs7129357	11	8471382	A	C	0.6158	0.001	0.0003	0.0007797	0.999998	0.388001	965.796	0.000401742
rs9667977	11	8541291	LMO1	292	rs12806736	11	8504174	C	G	0.6162	0.001	0.0003	0.0008057	0.999998	0.388001	965.796	0.000401742
rs9667977	11	8541291	LMO1	292	rs10840038	11	8440949	T	C	0.5494	0.001	0.0003	0.0009026	0.999998	0.388001	965.796	0.000401742
rs9667977	11	8541291	LMO1	292	rs16937956	11	8404501	A	G	0.6445	0.001	0.0003	0.001157	0.999998	0.388001	965.796	0.000401742
rs9667977	11	8541291	LMO1	292	rs3751096	11	8435078	A	C	0.7658	0.001	0.0003	0.002453	0.999998	0.388001	965.796	0.000401742
rs9667977	11	8541291	LMO1	292	rs35976355	11	8428657	T	C	0.7663	0.001	0.0003	0.003057	0.999998	0.388001	965.796	0.000401742
rs9667977	11	8541291	LMO1	292	rs2311434	11	8406049	T	C	0.7658	0.001	0.0003	0.003122	0.999998	0.388001	965.796	0.000401742
rs9667977	11	8541291	LMO1	292	rs16938063	11	8431657	A	C	0.7662	0.001	0.0003	0.003197	0.999998	0.388001	965.796	0.000401742
rs9667977	11	8541291	LMO1	292	rs34617462	11	8425031	T	C	0.767	0.001	0.0003	0.003951	0.999998	0.388001	965.796	0.000401742
rs9667977	11	8541291	LMO1	292	rs12788149	11	8406930	C	G	0.765	0.001	0.0003	0.004449	0.999998	0.388001	965.796	0.000401742
rs9667977	11	8541291	LMO1	292	rs72852616	11	8406886	T	C	0.765	0.001	0.0003	0.004544	0.999998	0.388001	965.796	0.000401742
rs9667977	11	8541291	LMO1	292	rs11820597	11	8407475	C	G	0.7642	0.001	0.0003	0.004959	0.999998	0.388001	965.796	0.000401742
rs9667977	11	8541291	LMO1	292	rs11822608	11	8401664	A	C	0.7649	0.001	0.0003	0.0051	0.999998	0.388001	965.796	0.000401742
rs9667977	11	8541291	LMO1	292	rs10743072	11	8495697	T	G	0.5155	0.0011	0.0003	7.29e-05	0.999998	1.24597	965.796	0.0012901
rs9667977	11	8541291	LMO1	292	rs7949017	11	8492127	T	C	0.5157	0.0011	0.0003	7.35e-05	0.999998	1.24597	965.796	0.0012901
rs9667977	11	8541291	LMO1	292	rs10840058	11	8498399	T	G	0.5155	0.0011	0.0003	7.4e-05	0.999998	1.24597	965.796	0.0012901
rs9667977	11	8541291	LMO1	292	rs10840095	11	8627975	T	G	0.5145	0.0011	0.0003	7.51e-05	0.999998	1.24597	965.796	0.0012901
rs9667977	11	8541291	LMO1	292	rs11041981	11	8579208	T	C	0.5441	0.0011	0.0003	7.87e-05	0.999998	1.24597	965.796	0.0012901
rs9667977	11	8541291	LMO1	292	rs10840055	11	8494345	T	C	0.5155	0.0011	0.0003	7.88e-05	0.999998	1.24597	965.796	0.0012901
rs9667977	11	8541291	LMO1	292	rs10769924	11	8623193	A	C	0.5144	0.0011	0.0003	7.99e-05	0.999998	1.24597	965.796	0.0012901
rs9667977	11	8541291	LMO1	292	rs11041944	11	8500996	A	G	0.5161	0.0011	0.0003	8.11e-05	0.999998	1.24597	965.796	0.0012901
rs9667977	11	8541291	LMO1	292	rs2028882	11	8504854	A	C	0.5154	0.0011	0.0003	8.15e-05	0.999998	1.24597	965.796	0.0012901
rs9667977	11	8541291	LMO1	292	rs2289921	11	8496611	C	G	0.5155	0.0011	0.0003	8.49e-05	0.999998	1.24597	965.796	0.0012901
rs9667977	11	8541291	LMO1	292	rs9737312	11	8585689	T	G	0.5439	0.0011	0.0003	9.02e-05	0.999998	1.24597	965.796	0.0012901
rs9667977	11	8541291	LMO1	292	rs4244804	11	8617550	T	C	0.5429	0.0011	0.0003	0.0001112	0.999998	1.24597	965.796	0.0012901
rs9667977	11	8541291	LMO1	292	rs6578966	11	8445908	A	G	0.4872	0.0011	0.0003	0.0001243	0.999998	1.24597	965.796	0.0012901
rs9667977	11	8541291	LMO1	292	rs935370	11	8486846	T	G	0.5455	0.0011	0.0003	0.0001296	0.999998	1.24597	965.796	0.0012901
rs9667977	11	8541291	LMO1	292	rs7950166	11	8642218	T	C	0.6374	0.0011	0.0003	0.0001362	0.999998	1.24597	965.796	0.0012901
rs9667977	11	8541291	LMO1	292	rs4929924	11	8639325	A	G	0.6375	0.0011	0.0003	0.0001377	0.999998	1.24597	965.796	0.0012901
rs9667977	11	8541291	LMO1	292	rs10769932	11	8636339	C	G	0.6375	0.0011	0.0003	0.0001414	0.999998	1.24597	965.796	0.0012901
rs9667977	11	8541291	LMO1	292	rs4929947	11	8639994	C	G	0.6371	0.0011	0.0003	0.0001506	0.999998	1.24597	965.796	0.0012901
rs9667977	11	8541291	LMO1	292	rs7935126	11	8420983	T	C	0.4819	0.0011	0.0003	0.0001701	0.999998	1.24597	965.796	0.0012901
rs9667977	11	8541291	LMO1	292	rs7118189	11	8450259	T	C	0.4823	0.0011	0.0003	0.0001742	0.999998	1.24597	965.796	0.0012901
rs9667977	11	8541291	LMO1	292	rs6578967	11	8445985	A	G	0.4926	0.0011	0.0003	0.0001834	0.999998	1.24597	965.796	0.0012901
rs9667977	11	8541291	LMO1	292	rs2311391	11	8431869	T	C	0.482	0.0011	0.0003	0.0001917	0.999998	1.24597	965.796	0.0012901
rs9667977	11	8541291	LMO1	292	rs10840090	11	8623903	A	G	0.5413	0.0011	0.0003	0.0001964	0.999998	1.24597	965.796	0.0012901
rs9667977	11	8541291	LMO1	292	rs4929944	11	8625441	T	C	0.5402	0.0011	0.0003	0.000199	0.999998	1.24597	965.796	0.0012901
rs9667977	11	8541291	LMO1	292	rs4929945	11	8625451	T	C	0.5402	0.0011	0.0003	0.0002009	0.999998	1.24597	965.796	0.0012901
rs9667977	11	8541291	LMO1	292	rs10840091	11	8624829	T	C	0.5401	0.0011	0.0003	0.0002069	0.999998	1.24597	965.796	0.0012901
rs9667977	11	8541291	LMO1	292	rs11041986	11	8582878	A	G	0.5898	0.0011	0.0003	0.0002083	0.999998	1.24597	965.796	0.0012901
rs9667977	11	8541291	LMO1	292	rs2015629	11	8564426	A	T	0.4988	0.0011	0.0003	0.0002107	0.999998	1.24597	965.796	0.0012901
rs9667977	11	8541291	LMO1	292	rs10769921	11	8621143	A	G	0.5402	0.0011	0.0003	0.0002141	0.999998	1.24597	965.796	0.0012901
rs9667977	11	8541291	LMO1	292	rs10769925	11	8623585	T	C	0.5404	0.0011	0.0003	0.0002157	0.999998	1.24597	965.796	0.0012901
rs9667977	11	8541291	LMO1	292	rs4929943	11	8625354	A	G	0.5402	0.0011	0.0003	0.0002165	0.999998	1.24597	965.796	0.0012901
rs9667977	11	8541291	LMO1	292	rs10769922	11	8621752	A	G	0.5402	0.0011	0.0003	0.0002214	0.999998	1.24597	965.796	0.0012901
rs9667977	11	8541291	LMO1	292	rs10769926	11	8623674	A	C	0.5403	0.0011	0.0003	0.0002245	0.999998	1.24597	965.796	0.0012901
rs9667977	11	8541291	LMO1	292	rs10769927	11	8624641	C	G	0.5402	0.0011	0.0003	0.0002301	0.999998	1.24597	965.796	0.0012901
rs9667977	11	8541291	LMO1	292	rs4520598	11	8613666	T	C	0.6134	0.0011	0.0003	0.0002682	0.999998	1.24597	965.796	0.0012901
rs9667977	11	8541291	LMO1	292	rs749263	11	8413870	T	C	0.4809	0.0011	0.0003	0.0002762	0.999998	1.24597	965.796	0.0012901
rs9667977	11	8541291	LMO1	292	rs10769919	11	8610570	A	T	0.6134	0.0011	0.0003	0.0002766	0.999998	1.24597	965.796	0.0012901
rs9667977	11	8541291	LMO1	292	rs10160804	11	8600240	A	C	0.6132	0.0011	0.0003	0.0003476	0.999998	1.24597	965.796	0.0012901
rs9667977	11	8541291	LMO1	292	rs7939673	11	8670747	A	G	0.7157	0.0011	0.0003	0.0003824	0.999998	1.24597	965.796	0.0012901
rs9667977	11	8541291	LMO1	292	rs7924477	11	8538247	T	C	0.7651	0.0011	0.0003	0.0008325	0.999998	1.24597	965.796	0.0012901
rs9667977	11	8541291	LMO1	292	rs75581651	11	8545100	A	G	0.7649	0.0011	0.0003	0.0008527	0.999998	1.24597	965.796	0.0012901
rs9667977	11	8541291	LMO1	292	rs71474991	11	8544947	A	G	0.7652	0.0011	0.0003	0.0008666	0.999998	1.24597	965.796	0.0012901
rs9667977	11	8541291	LMO1	292	rs2100067	11	8537050	T	C	0.7651	0.0011	0.0003	0.0008994	0.999998	1.24597	965.796	0.0012901
rs9667977	11	8541291	LMO1	292	rs10769915	11	8597449	C	G	0.5154	0.0012	0.0003	2.86e-05	0.999998	4.47135	965.796	0.0046297
rs9667977	11	8541291	LMO1	292	rs10840072	11	8569360	T	C	0.5153	0.0012	0.0003	2.87e-05	0.999998	4.47135	965.796	0.0046297
rs9667977	11	8541291	LMO1	292	rs9705253	11	8596483	A	T	0.5154	0.0012	0.0003	2.89e-05	0.999998	4.47135	965.796	0.0046297
rs9667977	11	8541291	LMO1	292	rs10840084	11	8609274	A	G	0.5153	0.0012	0.0003	2.98e-05	0.999998	4.47135	965.796	0.0046297
rs9667977	11	8541291	LMO1	292	rs11041978	11	8578150	T	C	0.5152	0.0012	0.0003	3.01e-05	0.999998	4.47135	965.796	0.0046297
rs9667977	11	8541291	LMO1	292	rs10769914	11	8576202	A	G	0.5152	0.0012	0.0003	3.04e-05	0.999998	4.47135	965.796	0.0046297
rs9667977	11	8541291	LMO1	292	rs10840080	11	8607373	A	G	0.5154	0.0012	0.0003	3.06e-05	0.999998	4.47135	965.796	0.0046297
rs9667977	11	8541291	LMO1	292	rs10160805	11	8600393	T	C	0.5154	0.0012	0.0003	3.07e-05	0.999998	4.47135	965.796	0.0046297
rs9667977	11	8541291	LMO1	292	rs10160430	11	8599876	T	G	0.5155	0.0012	0.0003	3.14e-05	0.999998	4.47135	965.796	0.0046297
rs9667977	11	8541291	LMO1	292	rs9704586	11	8578530	T	G	0.5152	0.0012	0.0003	3.25e-05	0.999998	4.47135	965.796	0.0046297
rs9667977	11	8541291	LMO1	292	rs9300093	11	8590825	T	G	0.515	0.0012	0.0003	3.28e-05	0.999998	4.47135	965.796	0.0046297
rs9667977	11	8541291	LMO1	292	rs9736791	11	8589648	A	G	0.5158	0.0012	0.0003	3.28e-05	0.999998	4.47135	965.796	0.0046297
rs9667977	11	8541291	LMO1	292	rs10840062	11	8522147	A	C	0.5161	0.0012	0.0003	3.3e-05	0.999998	4.47135	965.796	0.0046297
rs9667977	11	8541291	LMO1	292	rs7104288	11	8520219	A	G	0.5156	0.0012	0.0003	3.43e-05	0.999998	4.47135	965.796	0.0046297
rs9667977	11	8541291	LMO1	292	rs10840063	11	8522182	T	C	0.5161	0.0012	0.0003	3.5e-05	0.999998	4.47135	965.796	0.0046297
rs9667977	11	8541291	LMO1	292	rs7947670	11	8525531	A	C	0.5158	0.0012	0.0003	3.81e-05	0.999998	4.47135	965.796	0.0046297
rs9667977	11	8541291	LMO1	292	rs11041985	11	8582684	A	G	0.5152	0.0012	0.0003	3.93e-05	0.999998	4.47135	965.796	0.0046297
rs9667977	11	8541291	LMO1	292	rs10840065	11	8526643	A	G	0.5156	0.0012	0.0003	4.01e-05	0.999998	4.47135	965.796	0.0046297
rs9667977	11	8541291	LMO1	292	rs11041950	11	8515468	A	T	0.5162	0.0012	0.0003	4.05e-05	0.999998	4.47135	965.796	0.0046297
rs9667977	11	8541291	LMO1	292	rs7949988	11	8524973	T	C	0.5157	0.0012	0.0003	4.15e-05	0.999998	4.47135	965.796	0.0046297
rs9667977	11	8541291	LMO1	292	rs11041983	11	8580619	A	G	0.5151	0.0012	0.0003	4.19e-05	0.999998	4.47135	965.796	0.0046297
rs9667977	11	8541291	LMO1	292	rs7924753	11	8487966	A	G	0.5156	0.0012	0.0003	5e-05	0.999998	4.47135	965.796	0.0046297
rs9667977	11	8541291	LMO1	292	rs10444244	11	8534603	T	C	0.5133	0.0012	0.0003	5.18e-05	0.999998	4.47135	965.796	0.0046297
rs9667977	11	8541291	LMO1	292	rs10743074	11	8511609	T	C	0.5158	0.0012	0.0003	5.25e-05	0.999998	4.47135	965.796	0.0046297
rs9667977	11	8541291	LMO1	292	rs11493772	11	8512594	T	C	0.5159	0.0012	0.0003	5.27e-05	0.999998	4.47135	965.796	0.0046297
rs9667977	11	8541291	LMO1	292	rs11041997	11	8602016	A	G	0.5427	0.0012	0.0003	5.33e-05	0.999998	4.47135	965.796	0.0046297
rs9667977	11	8541291	LMO1	292	rs7939731	11	8510299	T	G	0.5158	0.0012	0.0003	5.33e-05	0.999998	4.47135	965.796	0.0046297
rs9667977	11	8541291	LMO1	292	rs11041993	11	8596554	T	C	0.5431	0.0012	0.0003	5.35e-05	0.999998	4.47135	965.796	0.0046297
rs9667977	11	8541291	LMO1	292	rs11041995	11	8598233	A	G	0.5439	0.0012	0.0003	5.66e-05	0.999998	4.47135	965.796	0.0046297
rs9667977	11	8541291	LMO1	292	rs10840087	11	8616255	A	G	0.5149	0.0012	0.0003	5.71e-05	0.999998	4.47135	965.796	0.0046297
rs9667977	11	8541291	LMO1	292	rs10840083	11	8608636	A	G	0.5425	0.0012	0.0003	6.12e-05	0.999998	4.47135	965.796	0.0046297
rs9667977	11	8541291	LMO1	292	rs7950528	11	8677185	T	C	0.6511	0.0012	0.0003	6.45e-05	0.999998	4.47135	965.796	0.0046297
rs9667977	11	8541291	LMO1	292	rs12576736	11	8512281	A	C	0.5158	0.0012	0.0003	6.67e-05	0.999998	4.47135	965.796	0.0046297
rs9667977	11	8541291	LMO1	292	rs7112153	11	8461178	T	C	0.522	0.0012	0.0003	6.75e-05	0.999998	4.47135	965.796	0.0046297
rs9667977	11	8541291	LMO1	292	rs10840094	11	8627974	A	T	0.5146	0.0012	0.0003	7.05e-05	0.999998	4.47135	965.796	0.0046297
rs9667977	11	8541291	LMO1	292	rs6486253	11	8668350	A	G	0.6473	0.0012	0.0003	7.82e-05	0.999998	4.47135	965.796	0.0046297
rs9667977	11	8541291	LMO1	292	rs4929926	11	8658376	T	C	0.6473	0.0012	0.0003	8e-05	0.999998	4.47135	965.796	0.0046297
rs9667977	11	8541291	LMO1	292	rs11042016	11	8647124	T	C	0.646	0.0012	0.0003	8.05e-05	0.999998	4.47135	965.796	0.0046297
rs9667977	11	8541291	LMO1	292	rs12803166	11	8646237	T	G	0.6472	0.0012	0.0003	8.51e-05	0.999998	4.47135	965.796	0.0046297
rs9667977	11	8541291	LMO1	292	rs34867877	11	8677201	C	G	0.6455	0.0012	0.0003	8.69e-05	0.999998	4.47135	965.796	0.0046297
rs9667977	11	8541291	LMO1	292	rs4929925	11	8655187	A	C	0.6472	0.0012	0.0003	8.89e-05	0.999998	4.47135	965.796	0.0046297
rs9667977	11	8541291	LMO1	292	rs11042030	11	8690718	T	C	0.7199	0.0012	0.0003	0.0001114	0.999998	4.47135	965.796	0.0046297
rs9667977	11	8541291	LMO1	292	rs7110529	11	8687710	C	G	0.7212	0.0012	0.0003	0.0001422	0.999998	4.47135	965.796	0.0046297
rs9667977	11	8541291	LMO1	292	rs10840104	11	8690257	C	G	0.7212	0.0012	0.0003	0.0001501	0.999998	4.47135	965.796	0.0046297
rs9667977	11	8541291	LMO1	292	rs7118611	11	8685685	A	C	0.7205	0.0012	0.0003	0.0001662	0.999998	4.47135	965.796	0.0046297
rs9667977	11	8541291	LMO1	292	rs60518757	11	8399936	A	G	0.7082	0.0012	0.0003	0.000244	0.999998	4.47135	965.796	0.0046297
rs9667977	11	8541291	LMO1	292	rs4291677	11	8680891	T	C	0.716	0.0012	0.0003	0.000283	0.999998	4.47135	965.796	0.0046297
rs9667977	11	8541291	LMO1	292	rs11042025	11	8675475	A	C	0.7163	0.0012	0.0003	0.0003219	0.999998	4.47135	965.796	0.0046297
rs9667977	11	8541291	LMO1	292	rs12577287	11	8519917	A	T	0.7668	0.0012	0.0003	0.0005651	0.999998	4.47135	965.796	0.0046297
rs9667977	11	8541291	LMO1	292	rs7930918	11	8520942	A	G	0.7666	0.0012	0.0003	0.0005701	0.999998	4.47135	965.796	0.0046297
rs9667977	11	8541291	LMO1	292	rs67257872	11	8530218	A	G	0.5467	0.0013	0.0003	8.04e-06	0.999998	17.9318	965.796	0.0185669
rs9667977	11	8541291	LMO1	292	rs7945659	11	8529925	A	T	0.5467	0.0013	0.0003	8.86e-06	0.999998	17.9318	965.796	0.0185669
rs9667977	11	8541291	LMO1	292	rs7935361	11	8529658	A	G	0.7616	0.0013	0.0003	0.0001236	0.999998	17.9318	965.796	0.0185669
rs9667977	11	8541291	LMO1	292	rs35789556	11	8530406	A	G	0.761	0.0013	0.0003	0.0001501	0.999998	17.9318	965.796	0.0185669
rs9667977	11	8541291	LMO1	292	rs10743073	11	8504619	A	G	0.763	0.0013	0.0003	0.0001674	0.999998	17.9318	965.796	0.0185669
rs9667977	11	8541291	LMO1	292	rs12295855	11	8527418	A	G	0.7626	0.0013	0.0003	0.0002027	0.999998	17.9318	965.796	0.0185669
rs9667977	11	8541291	LMO1	292	rs1867810	11	8505528	A	T	0.7627	0.0013	0.0003	0.0002064	0.999998	17.9318	965.796	0.0185669
rs9667977	11	8541291	LMO1	292	rs16938253	11	8500380	A	G	0.7937	0.0013	0.0004	0.0002209	0.999996	0.393222	965.796	0.000407148
rs9667977	11	8541291	LMO1	292	rs72855149	11	8607707	T	C	0.7948	0.0013	0.0004	0.0002737	0.999996	0.393222	965.796	0.000407148
rs9667977	11	8541291	LMO1	292	rs1026021	11	8564778	T	C	0.7961	0.0013	0.0004	0.0004075	0.999996	0.393222	965.796	0.000407148
rs34718245	11	11863080	USP47	10	rs34718245	11	11863080	A	G	0.1459	-0.0023	0.0004	4.26e-08	0.999996	30229.5	37976.9	0.795998
rs34718245	11	11863080	USP47	10	rs68019132	11	11838552	A	G	0.1192	-0.002	0.0004	5.5e-06	0.999996	536.647	37976.9	0.0141309
rs34718245	11	11863080	USP47	10	rs12790643	11	11844150	A	C	0.1192	-0.002	0.0004	6.75e-06	0.999996	536.647	37976.9	0.0141309
rs34718245	11	11863080	USP47	10	rs11828287	11	11856492	C	G	0.1192	-0.002	0.0004	9.51e-06	0.999996	536.647	37976.9	0.0141309
rs34718245	11	11863080	USP47	10	rs34130146	11	11803901	T	C	0.1228	-0.002	0.0004	1.1e-05	0.999996	536.647	37976.9	0.0141309
rs34718245	11	11863080	USP47	10	rs897363	11	11849441	T	G	0.8809	0.002	0.0004	5.21e-06	0.999996	536.647	37976.9	0.0141309
rs34718245	11	11863080	USP47	10	rs12790557	11	11840925	T	G	0.88	0.002	0.0004	5.72e-06	0.999996	536.647	37976.9	0.0141309
rs34718245	11	11863080	USP47	10	rs79552561	11	11856341	A	G	0.8808	0.002	0.0004	9.39e-06	0.999996	536.647	37976.9	0.0141309
rs34718245	11	11863080	USP47	10	rs11022029	11	11806317	T	C	0.8446	0.0021	0.0004	2.88e-07	0.999996	1932.53	37976.9	0.050887
rs34718245	11	11863080	USP47	10	rs12791962	11	11837657	A	G	0.881	0.0021	0.0004	4.01e-06	0.999996	1932.53	37976.9	0.050887
rs141521721	11	14763828	PDE3B	11	rs78959242	11	14522000	T	C	0.98	-0.0053	0.001	4.46e-07	0.999975	6287.5	20596.1	0.305277
rs141521721	11	14763828	PDE3B	11	rs117316450	11	14518419	C	G	0.9797	-0.0051	0.001	9.87e-07	0.999975	2222.4	20596.1	0.107904
rs141521721	11	14763828	PDE3B	11	rs74643981	11	15103981	T	G	0.9735	-0.0047	0.0009	6.76e-07	0.99998	3758.74	20596.1	0.182498
rs141521721	11	14763828	PDE3B	11	rs118115876	11	14671396	A	G	0.0234	0.0048	0.001	4.48e-07	0.999975	503.399	20596.1	0.0244415
rs141521721	11	14763828	PDE3B	11	rs75336838	11	14576791	T	C	0.0236	0.0048	0.001	6.78e-07	0.999975	503.399	20596.1	0.0244415
rs141521721	11	14763828	PDE3B	11	rs117720468	11	14731666	C	G	0.0231	0.0049	0.001	3.45e-07	0.999975	817.597	20596.1	0.0396968
rs141521721	11	14763828	PDE3B	11	rs74964973	11	14299149	A	G	0.0203	0.0049	0.001	2.69e-06	0.999975	817.597	20596.1	0.0396968
rs141521721	11	14763828	PDE3B	11	rs141521721	11	14763828	A	C	0.0234	0.005	0.001	1.85e-07	0.999975	1341.25	20596.1	0.0651217
rs141521721	11	14763828	PDE3B	11	rs76277448	11	14540311	T	C	0.0199	0.0052	0.001	5.59e-07	0.999975	3719.45	20596.1	0.180591
rs141521721	11	14763828	PDE3B	11	rs75638565	11	14430396	T	C	0.0194	0.0052	0.0011	1.56e-06	0.99997	391.581	20596.1	0.0190125
rs141521721	11	14763828	PDE3B	11	rs189675575	11	14541648	A	G	0.0112	0.0065	0.0015	1e-05	0.999944	89.6112	20596.1	0.00435089
rs12146443	11	17384498	KCNJ11	17	rs12146652	11	17384542	A	C	0.6256	-0.0025	0.0003	3.66e-17	0.999998	1801880000000	25827400000000	0.0697664
rs12146443	11	17384498	KCNJ11	17	rs7928810	11	17372443	A	C	0.6257	-0.0025	0.0003	5.02e-17	0.999998	1801880000000	25827400000000	0.0697664
rs12146443	11	17384498	KCNJ11	17	rs5215	11	17408630	T	C	0.6483	-0.0025	0.0003	1.83e-16	0.999998	1801880000000	25827400000000	0.0697664
rs12146443	11	17384498	KCNJ11	17	rs4439492	11	17386733	T	C	0.6295	-0.0025	0.0003	2e-16	0.999998	1801880000000	25827400000000	0.0697664
rs12146443	11	17384498	KCNJ11	17	rs2051772	11	17389850	A	G	0.6296	-0.0025	0.0003	2.06e-16	0.999998	1801880000000	25827400000000	0.0697664
rs12146443	11	17384498	KCNJ11	17	rs10832776	11	17385224	A	C	0.6296	-0.0025	0.0003	2.3e-16	0.999998	1801880000000	25827400000000	0.0697664
rs12146443	11	17384498	KCNJ11	17	rs757110	11	17418477	A	C	0.6473	-0.0025	0.0003	4.38e-16	0.999998	1801880000000	25827400000000	0.0697664
rs12146443	11	17384498	KCNJ11	17	rs10734252	11	17404839	A	G	0.6298	-0.0024	0.0003	5.36e-16	0.999998	118436000000	25827400000000	0.00458567
rs12146443	11	17384498	KCNJ11	17	rs1002226	11	17405617	T	C	0.6239	-0.0024	0.0003	1.81e-15	0.999998	118436000000	25827400000000	0.00458567
rs12146443	11	17384498	KCNJ11	17	rs1557765	11	17403639	T	C	0.3706	0.0024	0.0003	6.28e-16	0.999998	118436000000	25827400000000	0.00458567
rs12146443	11	17384498	KCNJ11	17	rs12146443	11	17384498	T	C	0.3744	0.0025	0.0003	3.45e-17	0.999998	1801880000000	25827400000000	0.0697664
rs12146443	11	17384498	KCNJ11	17	rs11024268	11	17387982	A	G	0.3701	0.0025	0.0003	2.06e-16	0.999998	1801880000000	25827400000000	0.0697664
rs12146443	11	17384498	KCNJ11	17	rs2074310	11	17421886	T	C	0.351	0.0025	0.0003	2.54e-16	0.999998	1801880000000	25827400000000	0.0697664
rs12146443	11	17384498	KCNJ11	17	rs5219	11	17409572	T	C	0.3514	0.0025	0.0003	2.83e-16	0.999998	1801880000000	25827400000000	0.0697664
rs12146443	11	17384498	KCNJ11	17	rs11024271	11	17395540	T	C	0.3701	0.0025	0.0003	3.02e-16	0.999998	1801880000000	25827400000000	0.0697664
rs12146443	11	17384498	KCNJ11	17	rs10832778	11	17394073	C	G	0.3701	0.0025	0.0003	3.24e-16	0.999998	1801880000000	25827400000000	0.0697664
rs12146443	11	17384498	KCNJ11	17	rs4148646	11	17415190	C	G	0.3525	0.0025	0.0003	3.29e-16	0.999998	1801880000000	25827400000000	0.0697664
rs1319447	11	17429358	KCNJ11	16	rs916829	11	17440473	A	G	0.1499	-0.0017	0.0004	4.49e-05	0.999996	16.72	820.923	0.0203673
rs1319447	11	17429358	KCNJ11	16	rs4148632	11	17435840	A	G	0.1496	-0.0016	0.0004	5.06e-05	0.999996	5.96171	820.923	0.00726221
rs1319447	11	17429358	KCNJ11	16	rs4148626	11	17436936	A	G	0.1496	-0.0016	0.0004	6.53e-05	0.999996	5.96171	820.923	0.00726221
rs1319447	11	17429358	KCNJ11	16	rs4148622	11	17449002	A	G	0.2649	-0.0014	0.0003	1.67e-05	0.999998	80.3645	820.923	0.0978954
rs1319447	11	17429358	KCNJ11	16	rs2106865	11	17429922	T	C	0.3882	-0.0012	0.0003	3.07e-05	0.999998	4.47135	820.923	0.00544674
rs1319447	11	17429358	KCNJ11	16	rs739688	11	17427557	T	C	0.4068	-0.0012	0.0003	3.28e-05	0.999998	4.47135	820.923	0.00544674
rs1319447	11	17429358	KCNJ11	16	rs10766398	11	17433862	A	G	0.4086	-0.0012	0.0003	4.44e-05	0.999998	4.47135	820.923	0.00544674
rs1319447	11	17429358	KCNJ11	16	rs4148625	11	17437785	T	C	0.41	-0.0012	0.0003	8.52e-05	0.999998	4.47135	820.923	0.00544674
rs1319447	11	17429358	KCNJ11	16	rs10766397	11	17430648	T	C	0.6122	0.0012	0.0003	3.41e-05	0.999998	4.47135	820.923	0.00544674
rs1319447	11	17429358	KCNJ11	16	rs2074309	11	17435214	A	G	0.5912	0.0012	0.0003	5.33e-05	0.999998	4.47135	820.923	0.00544674
rs1319447	11	17429358	KCNJ11	16	rs1319447	11	17429358	A	G	0.6058	0.0013	0.0003	1.43e-05	0.999998	17.9318	820.923	0.0218435
rs1319447	11	17429358	KCNJ11	16	rs2237993	11	17430897	A	G	0.6058	0.0013	0.0003	2.08e-05	0.999998	17.9318	820.923	0.0218435
rs1319447	11	17429358	KCNJ11	16	rs4148630	11	17435966	A	G	0.7447	0.0014	0.0003	1.49e-05	0.999998	80.3645	820.923	0.0978954
rs1319447	11	17429358	KCNJ11	16	rs4148631	11	17435936	A	G	0.7447	0.0014	0.0003	1.51e-05	0.999998	80.3645	820.923	0.0978954
rs1319447	11	17429358	KCNJ11	16	rs4757516	11	17433564	C	G	0.7299	0.0014	0.0003	1.71e-05	0.999998	80.3645	820.923	0.0978954
rs1319447	11	17429358	KCNJ11	16	rs2355017	11	17434603	T	C	0.7449	0.0015	0.0003	1.08e-05	0.999998	402.494	820.923	0.490295
rs75479466	11	34961066	PDHX	99	rs10488806	11	35005902	A	T	0.9269	-0.0031	0.0006	2.56e-08	0.999991	1877.98	740034	0.0025377
rs75479466	11	34961066	PDHX	99	rs12280293	11	34993777	T	G	0.9269	-0.0031	0.0006	2.74e-08	0.999991	1877.98	740034	0.0025377
rs75479466	11	34961066	PDHX	99	rs17435469	11	34980542	T	G	0.9268	-0.0031	0.0006	3.23e-08	0.999991	1877.98	740034	0.0025377
rs75479466	11	34961066	PDHX	99	rs11500298	11	34924316	T	C	0.9165	-0.0029	0.0005	3.84e-08	0.999994	50434.3	740034	0.0681513
rs75479466	11	34961066	PDHX	99	rs12289996	11	34965407	A	G	0.9181	-0.0029	0.0005	4.76e-08	0.999994	50434.3	740034	0.0681513
rs75479466	11	34961066	PDHX	99	rs3794172	11	34929056	T	C	0.9171	-0.0029	0.0005	5.08e-08	0.999994	50434.3	740034	0.0681513
rs75479466	11	34961066	PDHX	99	rs143430169	11	34917836	A	G	0.913	-0.0028	0.0005	6.53e-08	0.999994	16130	740034	0.0217962
rs75479466	11	34961066	PDHX	99	rs12273153	11	34956291	A	G	0.9129	-0.0028	0.0005	6.61e-08	0.999994	16130	740034	0.0217962
rs75479466	11	34961066	PDHX	99	rs7129830	11	34930239	T	C	0.9132	-0.0028	0.0005	6.83e-08	0.999994	16130	740034	0.0217962
rs75479466	11	34961066	PDHX	99	rs140157109	11	34917721	T	C	0.9129	-0.0028	0.0005	8.98e-08	0.999994	16130	740034	0.0217962
rs75479466	11	34961066	PDHX	99	rs185569070	11	34783189	C	G	0.9194	-0.0028	0.0005	2.44e-07	0.999994	16130	740034	0.0217962
rs75479466	11	34961066	PDHX	99	rs149809700	11	34784749	A	G	0.9194	-0.0028	0.0005	2.45e-07	0.999994	16130	740034	0.0217962
rs75479466	11	34961066	PDHX	99	rs12286538	11	34963916	A	G	0.9133	-0.0027	0.0005	9.77e-08	0.999994	5369.24	740034	0.00725539
rs75479466	11	34961066	PDHX	99	rs7931454	11	34926957	T	C	0.9125	-0.0027	0.0005	9.78e-08	0.999994	5369.24	740034	0.00725539
rs75479466	11	34961066	PDHX	99	rs7938962	11	34964636	T	C	0.9133	-0.0027	0.0005	1.05e-07	0.999994	5369.24	740034	0.00725539
rs75479466	11	34961066	PDHX	99	rs78510409	11	34939443	T	G	0.9126	-0.0027	0.0005	1.07e-07	0.999994	5369.24	740034	0.00725539
rs75479466	11	34961066	PDHX	99	rs12293733	11	34932604	A	G	0.9125	-0.0027	0.0005	1.11e-07	0.999994	5369.24	740034	0.00725539
rs75479466	11	34961066	PDHX	99	rs3763937	11	34936252	T	G	0.9129	-0.0027	0.0005	1.54e-07	0.999994	5369.24	740034	0.00725539
rs75479466	11	34961066	PDHX	99	rs7941930	11	34947864	T	C	0.9129	-0.0027	0.0005	1.8e-07	0.999994	5369.24	740034	0.00725539
rs75479466	11	34961066	PDHX	99	rs59115636	11	34794686	A	G	0.9187	-0.0027	0.0005	2.01e-07	0.999994	5369.24	740034	0.00725539
rs75479466	11	34961066	PDHX	99	rs60896094	11	34806561	A	G	0.9187	-0.0027	0.0005	2.29e-07	0.999994	5369.24	740034	0.00725539
rs75479466	11	34961066	PDHX	99	rs56115421	11	34801589	T	C	0.9187	-0.0027	0.0005	2.3e-07	0.999994	5369.24	740034	0.00725539
rs75479466	11	34961066	PDHX	99	rs79225202	11	34797803	A	C	0.9188	-0.0027	0.0005	2.47e-07	0.999994	5369.24	740034	0.00725539
rs75479466	11	34961066	PDHX	99	rs80335689	11	34820455	A	G	0.9184	-0.0027	0.0005	2.48e-07	0.999994	5369.24	740034	0.00725539
rs75479466	11	34961066	PDHX	99	rs77535550	11	34925752	T	C	0.918	-0.0027	0.0005	2.77e-07	0.999994	5369.24	740034	0.00725539
rs75479466	11	34961066	PDHX	99	rs978167	11	34857390	A	G	0.9174	-0.0027	0.0005	2.82e-07	0.999994	5369.24	740034	0.00725539
rs75479466	11	34961066	PDHX	99	rs2901525	11	34902115	T	C	0.9187	-0.0027	0.0005	3.02e-07	0.999994	5369.24	740034	0.00725539
rs75479466	11	34961066	PDHX	99	rs16926295	11	34897944	T	C	0.9187	-0.0027	0.0005	3.24e-07	0.999994	5369.24	740034	0.00725539
rs75479466	11	34961066	PDHX	99	rs79643822	11	34854233	A	G	0.9173	-0.0027	0.0005	3.4e-07	0.999994	5369.24	740034	0.00725539
rs75479466	11	34961066	PDHX	99	rs76700295	11	34865160	A	G	0.9176	-0.0027	0.0005	3.76e-07	0.999994	5369.24	740034	0.00725539
rs75479466	11	34961066	PDHX	99	rs75548978	11	34794998	A	G	0.9194	-0.0027	0.0005	4.19e-07	0.999994	5369.24	740034	0.00725539
rs75479466	11	34961066	PDHX	99	rs77129799	11	34870576	T	C	0.9175	-0.0027	0.0005	4.2e-07	0.999994	5369.24	740034	0.00725539
rs75479466	11	34961066	PDHX	99	rs76633768	11	34859295	C	G	0.9176	-0.0027	0.0005	4.37e-07	0.999994	5369.24	740034	0.00725539
rs75479466	11	34961066	PDHX	99	rs79426580	11	34801591	A	G	0.9194	-0.0027	0.0005	4.38e-07	0.999994	5369.24	740034	0.00725539
rs75479466	11	34961066	PDHX	99	rs3920862	11	34795679	A	T	0.9194	-0.0027	0.0005	4.42e-07	0.999994	5369.24	740034	0.00725539
rs75479466	11	34961066	PDHX	99	rs117891855	11	34840798	A	G	0.9164	-0.0026	0.0005	4.79e-07	0.999994	1860.22	740034	0.00251369
rs75479466	11	34961066	PDHX	99	rs76573133	11	34861732	T	C	0.9174	-0.0026	0.0005	4.87e-07	0.999994	1860.22	740034	0.00251369
rs75479466	11	34961066	PDHX	99	rs77346203	11	34835486	T	C	0.9164	-0.0026	0.0005	4.96e-07	0.999994	1860.22	740034	0.00251369
rs75479466	11	34961066	PDHX	99	rs79321424	11	34849033	A	T	0.9163	-0.0026	0.0005	5.13e-07	0.999994	1860.22	740034	0.00251369
rs75479466	11	34961066	PDHX	99	rs77209282	11	34810424	A	C	0.913	-0.0026	0.0005	6.17e-07	0.999994	1860.22	740034	0.00251369
rs75479466	11	34961066	PDHX	99	rs75570878	11	34822410	A	C	0.9185	-0.0026	0.0005	6.68e-07	0.999994	1860.22	740034	0.00251369
rs75479466	11	34961066	PDHX	99	rs76280141	11	34823501	C	G	0.9185	-0.0026	0.0005	6.7e-07	0.999994	1860.22	740034	0.00251369
rs75479466	11	34961066	PDHX	99	rs77310369	11	34824169	A	C	0.9185	-0.0026	0.0005	6.73e-07	0.999994	1860.22	740034	0.00251369
rs75479466	11	34961066	PDHX	99	rs77906863	11	34844648	A	C	0.9177	-0.0026	0.0005	6.77e-07	0.999994	1860.22	740034	0.00251369
rs75479466	11	34961066	PDHX	99	rs78113998	11	34827263	A	G	0.9185	-0.0026	0.0005	6.87e-07	0.999994	1860.22	740034	0.00251369
rs75479466	11	34961066	PDHX	99	rs117024285	11	34842412	A	G	0.9186	-0.0026	0.0005	1.01e-06	0.999994	1860.22	740034	0.00251369
rs75479466	11	34961066	PDHX	99	rs74827820	11	34770370	A	T	0.9173	-0.0026	0.0005	1.05e-06	0.999994	1860.22	740034	0.00251369
rs75479466	11	34961066	PDHX	99	rs12291335	11	34809454	T	C	0.9136	-0.0025	0.0005	1.14e-06	0.999994	670.789	740034	0.000906429
rs75479466	11	34961066	PDHX	99	rs76707388	11	34735042	A	C	0.0932	0.0025	0.0005	4.08e-07	0.999994	670.789	740034	0.000906429
rs75479466	11	34961066	PDHX	99	rs78235599	11	34793610	T	C	0.0861	0.0025	0.0005	1.27e-06	0.999994	670.789	740034	0.000906429
rs75479466	11	34961066	PDHX	99	rs79257669	11	34832232	T	G	0.0836	0.0026	0.0005	4.55e-07	0.999994	1860.22	740034	0.00251369
rs75479466	11	34961066	PDHX	99	rs60196466	11	34839904	A	T	0.0836	0.0026	0.0005	4.72e-07	0.999994	1860.22	740034	0.00251369
rs75479466	11	34961066	PDHX	99	rs74678057	11	34839217	A	G	0.0836	0.0026	0.0005	4.9e-07	0.999994	1860.22	740034	0.00251369
rs75479466	11	34961066	PDHX	99	rs76754176	11	34834879	T	C	0.0836	0.0026	0.0005	5e-07	0.999994	1860.22	740034	0.00251369
rs75479466	11	34961066	PDHX	99	rs75570785	11	34834649	A	G	0.0836	0.0026	0.0005	5.01e-07	0.999994	1860.22	740034	0.00251369
rs75479466	11	34961066	PDHX	99	rs80272009	11	34827243	A	T	0.0815	0.0026	0.0005	6.85e-07	0.999994	1860.22	740034	0.00251369
rs75479466	11	34961066	PDHX	99	rs76006973	11	34826143	A	G	0.0815	0.0026	0.0005	6.89e-07	0.999994	1860.22	740034	0.00251369
rs75479466	11	34961066	PDHX	99	rs76204309	11	34828505	T	C	0.0815	0.0026	0.0005	6.94e-07	0.999994	1860.22	740034	0.00251369
rs75479466	11	34961066	PDHX	99	rs77321722	11	34779085	A	G	0.0808	0.0026	0.0005	7.22e-07	0.999994	1860.22	740034	0.00251369
rs75479466	11	34961066	PDHX	99	rs75024077	11	34821105	A	G	0.0816	0.0026	0.0005	7.65e-07	0.999994	1860.22	740034	0.00251369
rs75479466	11	34961066	PDHX	99	rs76738862	11	34847474	A	C	0.0838	0.0026	0.0005	8.27e-07	0.999994	1860.22	740034	0.00251369
rs75479466	11	34961066	PDHX	99	rs78236866	11	34774031	C	G	0.0808	0.0026	0.0005	8.47e-07	0.999994	1860.22	740034	0.00251369
rs75479466	11	34961066	PDHX	99	rs79753724	11	34772616	A	T	0.0808	0.0026	0.0005	9.2e-07	0.999994	1860.22	740034	0.00251369
rs75479466	11	34961066	PDHX	99	rs80273102	11	34773121	C	G	0.0808	0.0026	0.0005	9.8e-07	0.999994	1860.22	740034	0.00251369
rs75479466	11	34961066	PDHX	99	rs77785715	11	34771805	C	G	0.0829	0.0026	0.0005	1.09e-06	0.999994	1860.22	740034	0.00251369
rs75479466	11	34961066	PDHX	99	rs79376832	11	34946115	A	G	0.0875	0.0027	0.0005	1.08e-07	0.999994	5369.24	740034	0.00725539
rs75479466	11	34961066	PDHX	99	rs6484746	11	34903671	T	C	0.0868	0.0027	0.0005	1.11e-07	0.999994	5369.24	740034	0.00725539
rs75479466	11	34961066	PDHX	99	rs12283652	11	34909078	T	C	0.0868	0.0027	0.0005	1.13e-07	0.999994	5369.24	740034	0.00725539
rs75479466	11	34961066	PDHX	99	rs58380338	11	34904070	C	G	0.0871	0.0027	0.0005	2.02e-07	0.999994	5369.24	740034	0.00725539
rs75479466	11	34961066	PDHX	99	rs55947894	11	34805390	T	C	0.0813	0.0027	0.0005	2.29e-07	0.999994	5369.24	740034	0.00725539
rs75479466	11	34961066	PDHX	99	rs55774143	11	34806170	A	C	0.0813	0.0027	0.0005	2.31e-07	0.999994	5369.24	740034	0.00725539
rs75479466	11	34961066	PDHX	99	rs16926116	11	34777238	T	C	0.0833	0.0027	0.0005	2.76e-07	0.999994	5369.24	740034	0.00725539
rs75479466	11	34961066	PDHX	99	rs77149829	11	34842900	A	G	0.0836	0.0027	0.0005	2.99e-07	0.999994	5369.24	740034	0.00725539
rs75479466	11	34961066	PDHX	99	rs7483005	11	34857332	T	C	0.082	0.0027	0.0005	3.01e-07	0.999994	5369.24	740034	0.00725539
rs75479466	11	34961066	PDHX	99	rs77448323	11	34774834	T	G	0.0806	0.0027	0.0005	3.08e-07	0.999994	5369.24	740034	0.00725539
rs75479466	11	34961066	PDHX	99	rs117861180	11	34901315	T	C	0.0812	0.0027	0.0005	3.6e-07	0.999994	5369.24	740034	0.00725539
rs75479466	11	34961066	PDHX	99	rs117269825	11	34791095	A	C	0.0807	0.0027	0.0005	4.16e-07	0.999994	5369.24	740034	0.00725539
rs75479466	11	34961066	PDHX	99	rs76089060	11	34805862	T	C	0.0806	0.0027	0.0005	4.39e-07	0.999994	5369.24	740034	0.00725539
rs75479466	11	34961066	PDHX	99	rs147208676	11	34782989	T	C	0.0781	0.0027	0.0005	5.33e-07	0.999994	5369.24	740034	0.00725539
rs75479466	11	34961066	PDHX	99	rs75632692	11	34773578	A	T	0.0807	0.0027	0.0005	5.94e-07	0.999994	5369.24	740034	0.00725539
rs75479466	11	34961066	PDHX	99	rs138742157	11	34759989	T	G	0.0786	0.0027	0.0005	6.93e-07	0.999994	5369.24	740034	0.00725539
rs75479466	11	34961066	PDHX	99	rs143664939	11	34762982	T	C	0.0788	0.0027	0.0005	6.98e-07	0.999994	5369.24	740034	0.00725539
rs75479466	11	34961066	PDHX	99	rs7104943	11	34935122	A	G	0.0868	0.0028	0.0005	7.07e-08	0.999994	16130	740034	0.0217962
rs75479466	11	34961066	PDHX	99	rs190731301	11	34946167	A	T	0.0868	0.0028	0.0005	8.83e-08	0.999994	16130	740034	0.0217962
rs75479466	11	34961066	PDHX	99	rs7104984	11	34965408	T	C	0.086	0.0028	0.0005	1.14e-07	0.999994	16130	740034	0.0217962
rs75479466	11	34961066	PDHX	99	rs7124912	11	34857046	A	G	0.0824	0.0028	0.0005	1.42e-07	0.999994	16130	740034	0.0217962
rs75479466	11	34961066	PDHX	99	rs117454726	11	34919068	C	G	0.0807	0.0028	0.0005	2.19e-07	0.999994	16130	740034	0.0217962
rs75479466	11	34961066	PDHX	99	rs149279621	11	34782955	A	G	0.0788	0.0028	0.0005	3.58e-07	0.999994	16130	740034	0.0217962
rs75479466	11	34961066	PDHX	99	rs75479466	11	34961066	A	G	0.0832	0.0029	0.0005	2.06e-08	0.999994	50434.3	740034	0.0681513
rs75479466	11	34961066	PDHX	99	rs12283472	11	34949502	A	G	0.0835	0.0029	0.0005	4.37e-08	0.999994	50434.3	740034	0.0681513
rs75479466	11	34961066	PDHX	99	rs4417241	11	34994175	T	G	0.0737	0.003	0.0006	3.8e-08	0.999991	804.918	740034	0.00108768
rs75479466	11	34961066	PDHX	99	rs12295452	11	34996717	A	G	0.0737	0.003	0.0006	4.74e-08	0.999991	804.918	740034	0.00108768
rs75479466	11	34961066	PDHX	99	rs79878493	11	35015437	A	G	0.0731	0.0031	0.0006	2.55e-08	0.999991	1877.98	740034	0.0025377
rs75479466	11	34961066	PDHX	99	rs12292363	11	34989901	T	G	0.0731	0.0031	0.0006	2.72e-08	0.999991	1877.98	740034	0.0025377
rs75479466	11	34961066	PDHX	99	rs114092081	11	34990982	T	C	0.0731	0.0031	0.0006	3.07e-08	0.999991	1877.98	740034	0.0025377
rs75479466	11	34961066	PDHX	99	rs78033682	11	35000849	C	G	0.0731	0.0031	0.0006	3.19e-08	0.999991	1877.98	740034	0.0025377
rs75479466	11	34961066	PDHX	99	rs12279549	11	34977312	A	G	0.0732	0.0031	0.0006	3.44e-08	0.999991	1877.98	740034	0.0025377
rs75479466	11	34961066	PDHX	99	rs150497254	11	34973562	T	C	0.0732	0.0031	0.0006	3.53e-08	0.999991	1877.98	740034	0.0025377
rs75479466	11	34961066	PDHX	99	rs149282461	11	34973764	C	G	0.0718	0.0031	0.0006	4.84e-08	0.999991	1877.98	740034	0.0025377
rs10501320	11	47293799	MADD	1	rs10501320	11	47293799	C	G	0.2559	-0.0038	0.0003	5.35e-30	0.999998	1.04e+32	1.04e+32	0.999726
rs11517651	11	48410482	OR4C5,OR4A47	3	rs34814128	11	47921105	A	G	0.0655	-0.0038	0.0006	7.05e-11	0.999991	1.53836e+06	2.41043e+07	0.0638211
rs11517651	11	48410482	OR4C5,OR4A47	3	rs78239375	11	47914958	C	G	0.1322	-0.0027	0.0004	6.92e-10	0.999996	1.56589e+07	2.41043e+07	0.649631
rs11517651	11	48410482	OR4C5,OR4A47	3	rs10838791	11	47943419	T	C	0.2701	-0.002	0.0003	8.82e-10	0.999998	6.71518e+06	2.41043e+07	0.278589
rs11040429	11	49585779	RP11-707M1.1	1	rs11040429	11	49585779	A	G	0.552	-0.0018	0.0003	3.32e-08	0.999998	98485.9	98516.2	0.999692
rs72913090	11	50653357	OR4A5	17	rs77512253	11	50577238	T	C	0.064	-0.0033	0.0006	2.33e-08	0.999991	11111.3	1.54454e+06	0.00719392
rs72913090	11	50653357	OR4A5	17	rs113102879	11	50363702	T	C	0.0666	-0.0033	0.0006	2.79e-08	0.999991	11111.3	1.54454e+06	0.00719392
rs72913090	11	50653357	OR4A5	17	rs111978867	11	50509493	A	G	0.0726	-0.0033	0.0006	3.89e-08	0.999991	11111.3	1.54454e+06	0.00719392
rs72913090	11	50653357	OR4A5	17	rs113261679	11	50326455	T	C	0.0643	-0.0033	0.0006	6.02e-08	0.999991	11111.3	1.54454e+06	0.00719392
rs72913090	11	50653357	OR4A5	17	rs147542234	11	50689568	A	G	0.0736	-0.0032	0.0006	3.14e-08	0.999991	4505.02	1.54454e+06	0.00291674
rs72913090	11	50653357	OR4A5	17	rs75458096	11	50379799	A	G	0.081	-0.003	0.0005	2.85e-08	0.999994	164131	1.54454e+06	0.106265
rs72913090	11	50653357	OR4A5	17	rs3904272	11	50344915	A	G	0.0803	-0.003	0.0005	2.93e-08	0.999994	164131	1.54454e+06	0.106265
rs72913090	11	50653357	OR4A5	17	rs74775156	11	50331112	A	G	0.0808	-0.003	0.0005	3.19e-08	0.999994	164131	1.54454e+06	0.106265
rs72913090	11	50653357	OR4A5	17	rs79175374	11	50400547	A	C	0.0806	-0.003	0.0005	3.87e-08	0.999994	164131	1.54454e+06	0.106265
rs72913090	11	50653357	OR4A5	17	rs75647783	11	50478235	T	C	0.0895	-0.0028	0.0005	1.27e-07	0.999994	16130	1.54454e+06	0.0104432
rs72913090	11	50653357	OR4A5	17	rs117653193	11	50242788	T	C	0.9155	0.0029	0.0005	3.38e-08	0.999994	50434.3	1.54454e+06	0.0326533
rs72913090	11	50653357	OR4A5	17	rs77386661	11	50447237	A	G	0.9191	0.003	0.0005	2.46e-08	0.999994	164131	1.54454e+06	0.106265
rs72913090	11	50653357	OR4A5	17	rs72913090	11	50653357	A	C	0.9189	0.0031	0.0005	9.97e-09	0.999994	555938	1.54454e+06	0.359938
rs72913090	11	50653357	OR4A5	17	rs111939636	11	50388799	T	C	0.9332	0.0032	0.0006	7.14e-08	0.999991	4505.02	1.54454e+06	0.00291674
rs72913090	11	50653357	OR4A5	17	rs112833902	11	50431713	T	C	0.9351	0.0033	0.0006	3.32e-08	0.999991	11111.3	1.54454e+06	0.00719392
rs72913090	11	50653357	OR4A5	17	rs117578055	11	50542564	C	G	0.9301	0.0033	0.0006	3.53e-08	0.999991	11111.3	1.54454e+06	0.00719392
rs72913090	11	50653357	OR4A5	17	rs146111837	11	50650992	A	C	0.9343	0.0033	0.0006	4.12e-08	0.999991	11111.3	1.54454e+06	0.00719392
rs150587121	11	55036391	TRIM48	27	rs72916517	11	54887287	T	C	0.0737	-0.0031	0.0006	7.26e-08	0.999991	1877.98	212279	0.00884677
rs150587121	11	55036391	TRIM48	27	rs112838161	11	54939506	A	G	0.0593	-0.003	0.0006	9.98e-07	0.999991	804.918	212279	0.00379179
rs150587121	11	55036391	TRIM48	27	rs75988498	11	54962576	A	G	0.0747	-0.0029	0.0006	1.57e-06	0.999991	354.711	212279	0.00167096
rs150587121	11	55036391	TRIM48	27	rs138275443	11	54963863	A	C	0.0909	-0.0028	0.0005	1.85e-07	0.999994	16130	212279	0.0759847
rs150587121	11	55036391	TRIM48	27	rs143844775	11	55013825	C	G	0.079	-0.0028	0.0005	2.4e-07	0.999994	16130	212279	0.0759847
rs150587121	11	55036391	TRIM48	27	rs72906533	11	55263367	T	C	0.0733	-0.0028	0.0006	6.47e-07	0.999991	160.717	212279	0.000757101
rs150587121	11	55036391	TRIM48	27	rs11603599	11	55431468	A	G	0.0804	-0.0028	0.0006	6.74e-07	0.999991	160.717	212279	0.000757101
rs150587121	11	55036391	TRIM48	27	rs72918566	11	55028548	T	C	0.0791	-0.0027	0.0005	4.45e-07	0.999994	5369.24	212279	0.0252933
rs150587121	11	55036391	TRIM48	27	rs118004504	11	55042413	T	G	0.0788	-0.0027	0.0005	4.86e-07	0.999994	5369.24	212279	0.0252933
rs150587121	11	55036391	TRIM48	27	rs17493766	11	55204945	A	G	0.0786	-0.0027	0.0005	5.23e-07	0.999994	5369.24	212279	0.0252933
rs150587121	11	55036391	TRIM48	27	rs140819790	11	55062539	T	G	0.0787	-0.0027	0.0005	5.3e-07	0.999994	5369.24	212279	0.0252933
rs150587121	11	55036391	TRIM48	27	rs117273915	11	55166020	T	G	0.078	-0.0027	0.0005	8.28e-07	0.999994	5369.24	212279	0.0252933
rs150587121	11	55036391	TRIM48	27	rs72922539	11	55178921	A	C	0.0784	-0.0027	0.0005	8.87e-07	0.999994	5369.24	212279	0.0252933
rs150587121	11	55036391	TRIM48	27	rs74940258	11	55239422	A	G	0.0788	-0.0027	0.0005	1e-06	0.999994	5369.24	212279	0.0252933
rs150587121	11	55036391	TRIM48	27	rs72906524	11	55256791	T	G	0.9212	0.0027	0.0005	7.72e-07	0.999994	5369.24	212279	0.0252933
rs150587121	11	55036391	TRIM48	27	rs11602661	11	55274794	A	G	0.9207	0.0027	0.0005	8.53e-07	0.999994	5369.24	212279	0.0252933
rs150587121	11	55036391	TRIM48	27	rs72922559	11	55193449	T	C	0.9216	0.0027	0.0005	8.57e-07	0.999994	5369.24	212279	0.0252933
rs150587121	11	55036391	TRIM48	27	rs182512331	11	54937689	T	G	0.9212	0.0028	0.0005	2.41e-07	0.999994	16130	212279	0.0759847
rs150587121	11	55036391	TRIM48	27	rs112326169	11	55197610	T	C	0.9374	0.0028	0.0006	4.04e-06	0.999991	160.717	212279	0.000757101
rs150587121	11	55036391	TRIM48	27	rs112583747	11	55135258	A	G	0.9365	0.0028	0.0006	4.09e-06	0.999991	160.717	212279	0.000757101
rs150587121	11	55036391	TRIM48	27	rs117482907	11	55042579	A	C	0.9374	0.0028	0.0006	4.99e-06	0.999991	160.717	212279	0.000757101
rs150587121	11	55036391	TRIM48	27	rs150587121	11	55036391	T	C	0.9106	0.0029	0.0005	7.65e-08	0.999994	50434.3	212279	0.237585
rs150587121	11	55036391	TRIM48	27	rs72918539	11	54979950	T	C	0.9133	0.0029	0.0005	1.01e-07	0.999994	50434.3	212279	0.237585
rs150587121	11	55036391	TRIM48	27	rs11605048	11	55359426	A	G	0.9283	0.0029	0.0006	5.33e-07	0.999991	354.711	212279	0.00167096
rs150587121	11	55036391	TRIM48	27	rs111543102	11	55310713	T	C	0.9433	0.0029	0.0006	4.54e-06	0.999991	354.711	212279	0.00167096
rs150587121	11	55036391	TRIM48	27	rs186980969	11	55300470	T	C	0.9279	0.003	0.0006	1.4e-07	0.999991	804.918	212279	0.00379179
rs150587121	11	55036391	TRIM48	27	rs192424261	11	54857825	A	T	0.9301	0.0031	0.0006	2.54e-07	0.999991	1877.98	212279	0.00884677
rs2170441	11	56095739	OR8K3,OR8K1	80	rs2170441	11	56095739	A	G	0.0763	-0.0031	0.0006	1.74e-08	0.999991	1877.98	249687	0.00752135
rs2170441	11	56095739	OR8K3,OR8K1	80	rs72921587	11	55982676	T	C	0.075	-0.0031	0.0006	1.89e-08	0.999991	1877.98	249687	0.00752135
rs2170441	11	56095739	OR8K3,OR8K1	80	rs76693078	11	56308659	A	G	0.0808	-0.0029	0.0005	9.66e-08	0.999994	50434.3	249687	0.20199
rs2170441	11	56095739	OR8K3,OR8K1	80	rs4450187	11	55700258	C	G	0.0722	-0.0029	0.0006	3.09e-07	0.999991	354.711	249687	0.00142062
rs2170441	11	56095739	OR8K3,OR8K1	80	rs79289783	11	55672923	A	T	0.0559	-0.0029	0.0006	6.56e-06	0.999991	354.711	249687	0.00142062
rs2170441	11	56095739	OR8K3,OR8K1	80	rs77235188	11	56575092	T	C	0.0814	-0.0025	0.0005	3.85e-06	0.999994	670.789	249687	0.00268652
rs2170441	11	56095739	OR8K3,OR8K1	80	rs1945270	11	56331836	T	C	0.1356	-0.0022	0.0004	3.29e-07	0.999996	7408.1	249687	0.0296695
rs2170441	11	56095739	OR8K3,OR8K1	80	rs12292656	11	56405192	T	C	0.1335	-0.0022	0.0004	3.37e-07	0.999996	7408.1	249687	0.0296695
rs2170441	11	56095739	OR8K3,OR8K1	80	rs12292069	11	56380008	T	C	0.1331	-0.0022	0.0004	3.73e-07	0.999996	7408.1	249687	0.0296695
rs2170441	11	56095739	OR8K3,OR8K1	80	rs17630505	11	56382861	A	G	0.1332	-0.0022	0.0004	3.78e-07	0.999996	7408.1	249687	0.0296695
rs2170441	11	56095739	OR8K3,OR8K1	80	rs7927314	11	56308998	T	C	0.1355	-0.0022	0.0004	4.07e-07	0.999996	7408.1	249687	0.0296695
rs2170441	11	56095739	OR8K3,OR8K1	80	rs11228683	11	56388048	A	G	0.1339	-0.0022	0.0004	4.14e-07	0.999996	7408.1	249687	0.0296695
rs2170441	11	56095739	OR8K3,OR8K1	80	rs10466676	11	56325588	A	C	0.1331	-0.0022	0.0004	4.34e-07	0.999996	7408.1	249687	0.0296695
rs2170441	11	56095739	OR8K3,OR8K1	80	rs138007686	11	56355460	A	G	0.1341	-0.0022	0.0004	4.98e-07	0.999996	7408.1	249687	0.0296695
rs2170441	11	56095739	OR8K3,OR8K1	80	rs7112358	11	56429056	A	G	0.1336	-0.0021	0.0004	4.36e-07	0.999996	1932.53	249687	0.0077398
rs2170441	11	56095739	OR8K3,OR8K1	80	rs56109544	11	56335173	A	G	0.1333	-0.0021	0.0004	4.76e-07	0.999996	1932.53	249687	0.0077398
rs2170441	11	56095739	OR8K3,OR8K1	80	rs10896469	11	56309468	A	G	0.1332	-0.0021	0.0004	5.13e-07	0.999996	1932.53	249687	0.0077398
rs2170441	11	56095739	OR8K3,OR8K1	80	rs7944212	11	56308497	A	G	0.1333	-0.0021	0.0004	5.14e-07	0.999996	1932.53	249687	0.0077398
rs2170441	11	56095739	OR8K3,OR8K1	80	rs7119529	11	56455682	T	C	0.1338	-0.0021	0.0004	6.96e-07	0.999996	1932.53	249687	0.0077398
rs2170441	11	56095739	OR8K3,OR8K1	80	rs7121276	11	56468638	T	G	0.1335	-0.0021	0.0004	7.04e-07	0.999996	1932.53	249687	0.0077398
rs2170441	11	56095739	OR8K3,OR8K1	80	rs66602972	11	56457066	C	G	0.1338	-0.0021	0.0004	7.4e-07	0.999996	1932.53	249687	0.0077398
rs2170441	11	56095739	OR8K3,OR8K1	80	rs12285660	11	56329262	T	G	0.1356	-0.0021	0.0004	9.05e-07	0.999996	1932.53	249687	0.0077398
rs2170441	11	56095739	OR8K3,OR8K1	80	rs11606499	11	56409603	T	C	0.1342	-0.0021	0.0004	1.05e-06	0.999996	1932.53	249687	0.0077398
rs2170441	11	56095739	OR8K3,OR8K1	80	rs12271019	11	56418577	T	C	0.1344	-0.0021	0.0004	1.07e-06	0.999996	1932.53	249687	0.0077398
rs2170441	11	56095739	OR8K3,OR8K1	80	rs11228703	11	56420372	A	G	0.1343	-0.0021	0.0004	1.1e-06	0.999996	1932.53	249687	0.0077398
rs2170441	11	56095739	OR8K3,OR8K1	80	rs1818406	11	56374106	A	C	0.1339	-0.0021	0.0004	1.2e-06	0.999996	1932.53	249687	0.0077398
rs2170441	11	56095739	OR8K3,OR8K1	80	rs1600812	11	56076255	A	G	0.122	-0.0021	0.0004	3.15e-06	0.999996	1932.53	249687	0.0077398
rs2170441	11	56095739	OR8K3,OR8K1	80	rs11228658	11	56335596	T	C	0.1341	-0.002	0.0004	1.46e-06	0.999996	536.647	249687	0.00214928
rs2170441	11	56095739	OR8K3,OR8K1	80	rs12278009	11	56274376	T	G	0.1227	-0.002	0.0004	6.27e-06	0.999996	536.647	249687	0.00214928
rs2170441	11	56095739	OR8K3,OR8K1	80	rs1945238	11	56228448	A	G	0.122	-0.002	0.0004	7.42e-06	0.999996	536.647	249687	0.00214928
rs2170441	11	56095739	OR8K3,OR8K1	80	rs2035394	11	55967191	C	G	0.1206	-0.002	0.0004	7.63e-06	0.999996	536.647	249687	0.00214928
rs2170441	11	56095739	OR8K3,OR8K1	80	rs10750788	11	55965064	T	C	0.1202	-0.002	0.0004	7.68e-06	0.999996	536.647	249687	0.00214928
rs2170441	11	56095739	OR8K3,OR8K1	80	rs1026866	11	55966316	C	G	0.1203	-0.002	0.0004	7.77e-06	0.999996	536.647	249687	0.00214928
rs2170441	11	56095739	OR8K3,OR8K1	80	rs10791893	11	56000403	C	G	0.1204	-0.002	0.0004	8.2e-06	0.999996	536.647	249687	0.00214928
rs2170441	11	56095739	OR8K3,OR8K1	80	rs10791897	11	56017874	A	G	0.1202	-0.002	0.0004	8.27e-06	0.999996	536.647	249687	0.00214928
rs2170441	11	56095739	OR8K3,OR8K1	80	rs2128137	11	56003560	A	G	0.1201	-0.002	0.0004	8.88e-06	0.999996	536.647	249687	0.00214928
rs2170441	11	56095739	OR8K3,OR8K1	80	rs10750799	11	56061663	A	G	0.1206	-0.002	0.0004	9.2e-06	0.999996	536.647	249687	0.00214928
rs2170441	11	56095739	OR8K3,OR8K1	80	rs7107031	11	56203950	T	C	0.1219	-0.002	0.0004	9.76e-06	0.999996	536.647	249687	0.00214928
rs2170441	11	56095739	OR8K3,OR8K1	80	rs7942996	11	56137134	A	C	0.1218	-0.002	0.0004	1.08e-05	0.999996	536.647	249687	0.00214928
rs2170441	11	56095739	OR8K3,OR8K1	80	rs12276156	11	56479195	A	G	0.2124	-0.0019	0.0004	2.21e-07	0.999996	158.633	249687	0.000635328
rs2170441	11	56095739	OR8K3,OR8K1	80	rs13377528	11	56221782	A	G	0.1223	-0.0019	0.0004	1.08e-05	0.999996	158.633	249687	0.000635328
rs2170441	11	56095739	OR8K3,OR8K1	80	rs11228365	11	56203127	A	G	0.1217	-0.0019	0.0004	1.13e-05	0.999996	158.633	249687	0.000635328
rs2170441	11	56095739	OR8K3,OR8K1	80	rs12281801	11	56246527	C	G	0.1242	-0.0019	0.0004	1.7e-05	0.999996	158.633	249687	0.000635328
rs2170441	11	56095739	OR8K3,OR8K1	80	rs12276209	11	55854043	A	C	0.1203	-0.0019	0.0004	1.84e-05	0.999996	158.633	249687	0.000635328
rs2170441	11	56095739	OR8K3,OR8K1	80	rs12284773	11	56286777	A	C	0.8749	0.0019	0.0004	1.05e-05	0.999996	158.633	249687	0.000635328
rs2170441	11	56095739	OR8K3,OR8K1	80	rs11607849	11	56141416	T	C	0.8811	0.0019	0.0004	1.82e-05	0.999996	158.633	249687	0.000635328
rs2170441	11	56095739	OR8K3,OR8K1	80	rs10896466	11	56262562	A	G	0.8759	0.0019	0.0004	2.31e-05	0.999996	158.633	249687	0.000635328
rs2170441	11	56095739	OR8K3,OR8K1	80	rs12288760	11	56333753	T	C	0.8659	0.002	0.0004	1.44e-06	0.999996	536.647	249687	0.00214928
rs2170441	11	56095739	OR8K3,OR8K1	80	rs7483053	11	56340724	A	T	0.8658	0.002	0.0004	1.56e-06	0.999996	536.647	249687	0.00214928
rs2170441	11	56095739	OR8K3,OR8K1	80	rs112041910	11	56443394	A	G	0.8654	0.002	0.0004	1.59e-06	0.999996	536.647	249687	0.00214928
rs2170441	11	56095739	OR8K3,OR8K1	80	rs12293558	11	56226007	A	G	0.8779	0.002	0.0004	7.6e-06	0.999996	536.647	249687	0.00214928
rs2170441	11	56095739	OR8K3,OR8K1	80	rs17150680	11	56224459	T	C	0.8781	0.002	0.0004	8.03e-06	0.999996	536.647	249687	0.00214928
rs2170441	11	56095739	OR8K3,OR8K1	80	rs11822250	11	56251732	T	C	0.8781	0.002	0.0004	8.67e-06	0.999996	536.647	249687	0.00214928
rs2170441	11	56095739	OR8K3,OR8K1	80	rs1351533	11	56120368	T	C	0.8781	0.002	0.0004	9.29e-06	0.999996	536.647	249687	0.00214928
rs2170441	11	56095739	OR8K3,OR8K1	80	rs6591343	11	56244579	T	C	0.8779	0.002	0.0004	9.31e-06	0.999996	536.647	249687	0.00214928
rs2170441	11	56095739	OR8K3,OR8K1	80	rs11228146	11	56135421	A	G	0.8781	0.002	0.0004	1.03e-05	0.999996	536.647	249687	0.00214928
rs2170441	11	56095739	OR8K3,OR8K1	80	rs12284189	11	56291822	A	G	0.8667	0.0021	0.0004	4.75e-07	0.999996	1932.53	249687	0.0077398
rs2170441	11	56095739	OR8K3,OR8K1	80	rs7931431	11	56308545	A	G	0.8669	0.0021	0.0004	5.36e-07	0.999996	1932.53	249687	0.0077398
rs2170441	11	56095739	OR8K3,OR8K1	80	rs11228659	11	56338624	T	C	0.8663	0.0021	0.0004	5.49e-07	0.999996	1932.53	249687	0.0077398
rs2170441	11	56095739	OR8K3,OR8K1	80	rs4390363	11	56308002	A	G	0.8667	0.0021	0.0004	5.53e-07	0.999996	1932.53	249687	0.0077398
rs2170441	11	56095739	OR8K3,OR8K1	80	rs1510003	11	56372112	A	C	0.8666	0.0021	0.0004	5.61e-07	0.999996	1932.53	249687	0.0077398
rs2170441	11	56095739	OR8K3,OR8K1	80	rs67907199	11	56301512	C	G	0.8665	0.0021	0.0004	6.85e-07	0.999996	1932.53	249687	0.0077398
rs2170441	11	56095739	OR8K3,OR8K1	80	rs7111150	11	56313889	A	T	0.8665	0.0021	0.0004	7.76e-07	0.999996	1932.53	249687	0.0077398
rs2170441	11	56095739	OR8K3,OR8K1	80	rs12290501	11	56299566	T	C	0.8645	0.0021	0.0004	1.03e-06	0.999996	1932.53	249687	0.0077398
rs2170441	11	56095739	OR8K3,OR8K1	80	rs11228637	11	56307365	T	C	0.8645	0.0021	0.0004	1.07e-06	0.999996	1932.53	249687	0.0077398
rs2170441	11	56095739	OR8K3,OR8K1	80	rs55677906	11	56300131	T	C	0.8644	0.0021	0.0004	1.1e-06	0.999996	1932.53	249687	0.0077398
rs2170441	11	56095739	OR8K3,OR8K1	80	rs67337978	11	56414429	T	C	0.8658	0.0021	0.0004	1.14e-06	0.999996	1932.53	249687	0.0077398
rs2170441	11	56095739	OR8K3,OR8K1	80	rs1397049	11	56370355	T	C	0.8659	0.0021	0.0004	1.16e-06	0.999996	1932.53	249687	0.0077398
rs2170441	11	56095739	OR8K3,OR8K1	80	rs13377553	11	56301101	A	G	0.8645	0.0021	0.0004	1.18e-06	0.999996	1932.53	249687	0.0077398
rs2170441	11	56095739	OR8K3,OR8K1	80	rs12284253	11	56437476	A	G	0.8656	0.0021	0.0004	1.2e-06	0.999996	1932.53	249687	0.0077398
rs2170441	11	56095739	OR8K3,OR8K1	80	rs66867918	11	56469852	C	G	0.8659	0.0021	0.0004	1.23e-06	0.999996	1932.53	249687	0.0077398
rs2170441	11	56095739	OR8K3,OR8K1	80	rs11228712	11	56438429	A	G	0.8656	0.0021	0.0004	1.35e-06	0.999996	1932.53	249687	0.0077398
rs2170441	11	56095739	OR8K3,OR8K1	80	rs7106012	11	56063574	T	C	0.8781	0.0021	0.0004	3.45e-06	0.999996	1932.53	249687	0.0077398
rs2170441	11	56095739	OR8K3,OR8K1	80	rs72911692	11	56286707	T	C	0.8805	0.0021	0.0004	4.44e-06	0.999996	1932.53	249687	0.0077398
rs2170441	11	56095739	OR8K3,OR8K1	80	rs41391545	11	56377872	A	G	0.87	0.0022	0.0004	3.41e-07	0.999996	7408.1	249687	0.0296695
rs2170441	11	56095739	OR8K3,OR8K1	80	rs11228689	11	56398922	T	C	0.8667	0.0022	0.0004	3.52e-07	0.999996	7408.1	249687	0.0296695
rs2170441	11	56095739	OR8K3,OR8K1	80	rs66509868	11	56414381	T	C	0.8665	0.0022	0.0004	3.85e-07	0.999996	7408.1	249687	0.0296695
rs2170441	11	56095739	OR8K3,OR8K1	80	rs7101481	11	56371077	T	C	0.8668	0.0022	0.0004	3.96e-07	0.999996	7408.1	249687	0.0296695
rs2170441	11	56095739	OR8K3,OR8K1	80	rs28362018	11	56410422	A	T	0.8664	0.0023	0.0004	1.54e-07	0.999996	30229.5	249687	0.12107
rs2170441	11	56095739	OR8K3,OR8K1	80	rs17512154	11	55685710	T	C	0.9273	0.0028	0.0006	6.17e-07	0.999991	160.717	249687	0.000643672
rs28456	11	61589481	FADS1/2/3	10	rs174549	11	61571382	A	G	0.3027	-0.0029	0.0003	1.95e-20	0.999998	2.93257e+17	2.38435e+18	0.122992
rs28456	11	61589481	FADS1/2/3	10	rs174556	11	61580635	T	C	0.3017	-0.0029	0.0003	2.68e-20	0.999998	2.93257e+17	2.38435e+18	0.122992
rs28456	11	61589481	FADS1/2/3	10	rs174544	11	61567753	A	C	0.3016	-0.0029	0.0003	2.87e-20	0.999998	2.93257e+17	2.38435e+18	0.122992
rs28456	11	61589481	FADS1/2/3	10	rs174578	11	61605499	A	T	0.3518	-0.0028	0.0003	7.19e-20	0.999998	1.23591e+16	2.38435e+18	0.0051834
rs28456	11	61589481	FADS1/2/3	10	rs174551	11	61573684	T	C	0.6626	0.0028	0.0003	1.12e-19	0.999998	1.23591e+16	2.38435e+18	0.0051834
rs28456	11	61589481	FADS1/2/3	10	rs28456	11	61589481	A	G	0.6909	0.0029	0.0003	7.32e-21	0.999998	2.93257e+17	2.38435e+18	0.122992
rs28456	11	61589481	FADS1/2/3	10	rs174561	11	61582708	T	C	0.6974	0.0029	0.0003	2.78e-20	0.999998	2.93257e+17	2.38435e+18	0.122992
rs28456	11	61589481	FADS1/2/3	10	rs174548	11	61571348	C	G	0.6899	0.0029	0.0003	3.02e-20	0.999998	2.93257e+17	2.38435e+18	0.122992
rs28456	11	61589481	FADS1/2/3	10	rs174555	11	61579760	T	C	0.6975	0.0029	0.0003	3.16e-20	0.999998	2.93257e+17	2.38435e+18	0.122992
rs28456	11	61589481	FADS1/2/3	10	rs174560	11	61581764	T	C	0.69	0.0029	0.0003	5e-20	0.999998	2.93257e+17	2.38435e+18	0.122992
rs76550717	11	72428172	STARD10(ARAP1)	12	rs7129793	11	72455885	T	C	0.1515	-0.0027	0.0004	3.2e-11	0.999996	1.56589e+07	5.68738e+07	0.275327
rs76550717	11	72428172	STARD10(ARAP1)	12	rs75896506	11	72429579	A	G	0.1524	-0.0026	0.0004	5.21e-11	0.999996	2.98857e+06	5.68738e+07	0.0525474
rs76550717	11	72428172	STARD10(ARAP1)	12	rs11603334	11	72432985	A	G	0.1522	-0.0026	0.0004	5.42e-11	0.999996	2.98857e+06	5.68738e+07	0.0525474
rs76550717	11	72428172	STARD10(ARAP1)	12	rs74333814	11	72457487	T	C	0.1521	-0.0026	0.0004	9.64e-11	0.999996	2.98857e+06	5.68738e+07	0.0525474
rs76550717	11	72428172	STARD10(ARAP1)	12	rs7109575	11	72463435	A	G	0.1543	-0.0026	0.0004	1.78e-10	0.999996	2.98857e+06	5.68738e+07	0.0525474
rs76550717	11	72428172	STARD10(ARAP1)	12	rs11605691	11	72419514	T	C	0.1555	-0.0025	0.0004	6.64e-10	0.999996	607169	5.68738e+07	0.0106757
rs76550717	11	72428172	STARD10(ARAP1)	12	rs9667947	11	72424634	T	C	0.8409	0.0025	0.0004	6.17e-10	0.999996	607169	5.68738e+07	0.0106757
rs76550717	11	72428172	STARD10(ARAP1)	12	rs1552224	11	72433098	A	C	0.848	0.0026	0.0004	5.61e-11	0.999996	2.98857e+06	5.68738e+07	0.0525474
rs76550717	11	72428172	STARD10(ARAP1)	12	rs77464186	11	72460398	A	C	0.8456	0.0026	0.0004	8.36e-11	0.999996	2.98857e+06	5.68738e+07	0.0525474
rs76550717	11	72428172	STARD10(ARAP1)	12	rs11603349	11	72460694	T	C	0.8454	0.0026	0.0004	1.01e-10	0.999996	2.98857e+06	5.68738e+07	0.0525474
rs76550717	11	72428172	STARD10(ARAP1)	12	rs11602873	11	72460762	A	T	0.846	0.0026	0.0004	1.2e-10	0.999996	2.98857e+06	5.68738e+07	0.0525474
rs76550717	11	72428172	STARD10(ARAP1)	12	rs76550717	11	72428172	A	G	0.8416	0.0027	0.0004	2.15e-11	0.999996	1.56589e+07	5.68738e+07	0.275327
rs3217791	12	4384669	CCND2	3	rs3217791	12	4384669	T	C	0.0723	-0.003	0.0006	2.22e-07	0.999991	804.918	8109.41	0.0992573
rs3217791	12	4384669	CCND2	3	rs3217792	12	4384696	T	C	0.0844	-0.0027	0.0005	4.59e-07	0.999994	5369.24	8109.41	0.6621
rs3217791	12	4384669	CCND2	3	rs3217795	12	4386064	A	G	0.9134	0.0026	0.0005	7.3e-07	0.999994	1860.22	8109.41	0.22939
rs76895963	12	4384844	CCND2	1	rs76895963	12	4384844	TRUE	G	0.9795	0.0113	0.0011	2.02e-23	0.99997	4.52e+20	4.52e+20	1
rs12581677	12	24060732	SOX5	10	rs149979959	12	24043052	A	G	0.0782	-0.003	0.0005	3.63e-08	0.999994	164131	1.52883e+06	0.107357
rs12581677	12	24060732	SOX5	10	rs16926852	12	24047525	A	G	0.0765	-0.0029	0.0005	7.56e-08	0.999994	50434.3	1.52883e+06	0.0329889
rs12581677	12	24060732	SOX5	10	rs16926849	12	24046512	T	C	0.0765	-0.0029	0.0005	7.57e-08	0.999994	50434.3	1.52883e+06	0.0329889
rs12581677	12	24060732	SOX5	10	rs16926862	12	24055871	T	C	0.0754	-0.0029	0.0005	1.66e-07	0.999994	50434.3	1.52883e+06	0.0329889
rs12581677	12	24060732	SOX5	10	rs12579703	12	24023486	T	G	0.9223	0.0027	0.0005	4.82e-07	0.999994	5369.24	1.52883e+06	0.00351199
rs12581677	12	24060732	SOX5	10	rs76536108	12	24052474	T	C	0.9236	0.0028	0.0005	1.86e-07	0.999994	16130	1.52883e+06	0.0105505
rs12581677	12	24060732	SOX5	10	rs113782509	12	24012386	A	G	0.9226	0.0028	0.0005	4.58e-07	0.999994	16130	1.52883e+06	0.0105505
rs12581677	12	24060732	SOX5	10	rs10505913	12	24043650	C	G	0.9233	0.0029	0.0005	6.98e-08	0.999994	50434.3	1.52883e+06	0.0329889
rs12581677	12	24060732	SOX5	10	rs12581677	12	24060732	A	G	0.9131	0.0031	0.0005	1.24e-09	0.999994	555938	1.52883e+06	0.363637
rs12581677	12	24060732	SOX5	10	rs12579156	12	24060853	C	G	0.913	0.0031	0.0005	1.87e-09	0.999994	555938	1.52883e+06	0.363637
rs11049144	12	27931511	MANSC4,KLHL42	29	rs11049140	12	27929501	A	G	0.2243	-0.002	0.0003	1.87e-08	0.999998	6.71518e+06	9.40028e+07	0.071436
rs11049144	12	27931511	MANSC4,KLHL42	29	rs11049139	12	27927144	T	G	0.2241	-0.002	0.0003	1.88e-08	0.999998	6.71518e+06	9.40028e+07	0.071436
rs11049144	12	27931511	MANSC4,KLHL42	29	rs11049141	12	27929623	A	G	0.2243	-0.002	0.0003	1.88e-08	0.999998	6.71518e+06	9.40028e+07	0.071436
rs11049144	12	27931511	MANSC4,KLHL42	29	rs10842978	12	27925677	C	G	0.2244	-0.002	0.0003	2e-08	0.999998	6.71518e+06	9.40028e+07	0.071436
rs11049144	12	27931511	MANSC4,KLHL42	29	rs11049131	12	27923241	A	G	0.2244	-0.0019	0.0003	2.04e-08	0.999998	769287	9.40028e+07	0.00818366
rs11049144	12	27931511	MANSC4,KLHL42	29	rs12367102	12	27920001	T	C	0.2245	-0.0019	0.0003	2.05e-08	0.999998	769287	9.40028e+07	0.00818366
rs11049144	12	27931511	MANSC4,KLHL42	29	rs61915419	12	27921101	A	G	0.2243	-0.0019	0.0003	2.11e-08	0.999998	769287	9.40028e+07	0.00818366
rs11049144	12	27931511	MANSC4,KLHL42	29	rs11049134	12	27923398	A	G	0.2244	-0.0019	0.0003	2.17e-08	0.999998	769287	9.40028e+07	0.00818366
rs11049144	12	27931511	MANSC4,KLHL42	29	rs12372599	12	27922419	A	G	0.2245	-0.0019	0.0003	2.17e-08	0.999998	769287	9.40028e+07	0.00818366
rs11049144	12	27931511	MANSC4,KLHL42	29	rs11049133	12	27923396	A	T	0.2244	-0.0019	0.0003	2.22e-08	0.999998	769287	9.40028e+07	0.00818366
rs11049144	12	27931511	MANSC4,KLHL42	29	rs34311349	12	27925037	A	T	0.2245	-0.0019	0.0003	2.31e-08	0.999998	769287	9.40028e+07	0.00818366
rs11049144	12	27931511	MANSC4,KLHL42	29	rs11049130	12	27923162	T	G	0.7756	0.0019	0.0003	2.05e-08	0.999998	769287	9.40028e+07	0.00818366
rs11049144	12	27931511	MANSC4,KLHL42	29	rs12368869	12	27919916	T	C	0.7753	0.0019	0.0003	2.07e-08	0.999998	769287	9.40028e+07	0.00818366
rs11049144	12	27931511	MANSC4,KLHL42	29	rs11049128	12	27922925	A	G	0.7755	0.0019	0.0003	2.1e-08	0.999998	769287	9.40028e+07	0.00818366
rs11049144	12	27931511	MANSC4,KLHL42	29	rs11049132	12	27923262	T	C	0.7755	0.0019	0.0003	2.1e-08	0.999998	769287	9.40028e+07	0.00818366
rs11049144	12	27931511	MANSC4,KLHL42	29	rs12369101	12	27925311	T	C	0.7756	0.0019	0.0003	2.1e-08	0.999998	769287	9.40028e+07	0.00818366
rs11049144	12	27931511	MANSC4,KLHL42	29	rs12370269	12	27924658	A	G	0.7756	0.0019	0.0003	2.1e-08	0.999998	769287	9.40028e+07	0.00818366
rs11049144	12	27931511	MANSC4,KLHL42	29	rs11049127	12	27922074	T	C	0.7756	0.0019	0.0003	2.21e-08	0.999998	769287	9.40028e+07	0.00818366
rs11049144	12	27931511	MANSC4,KLHL42	29	rs12368818	12	27921621	A	G	0.7756	0.0019	0.0003	2.28e-08	0.999998	769287	9.40028e+07	0.00818366
rs11049144	12	27931511	MANSC4,KLHL42	29	rs12368838	12	27921677	A	G	0.7756	0.0019	0.0003	2.29e-08	0.999998	769287	9.40028e+07	0.00818366
rs11049144	12	27931511	MANSC4,KLHL42	29	rs11049129	12	27923119	A	T	0.7751	0.0019	0.0003	2.85e-08	0.999998	769287	9.40028e+07	0.00818366
rs11049144	12	27931511	MANSC4,KLHL42	29	rs9668691	12	27919145	T	C	0.7724	0.002	0.0003	1.16e-08	0.999998	6.71518e+06	9.40028e+07	0.071436
rs11049144	12	27931511	MANSC4,KLHL42	29	rs34341933	12	27927383	A	G	0.7765	0.002	0.0003	1.25e-08	0.999998	6.71518e+06	9.40028e+07	0.071436
rs11049144	12	27931511	MANSC4,KLHL42	29	rs9668702	12	27919491	T	G	0.7752	0.002	0.0003	1.61e-08	0.999998	6.71518e+06	9.40028e+07	0.071436
rs11049144	12	27931511	MANSC4,KLHL42	29	rs11049142	12	27929774	A	G	0.7757	0.002	0.0003	1.76e-08	0.999998	6.71518e+06	9.40028e+07	0.071436
rs11049144	12	27931511	MANSC4,KLHL42	29	rs11049135	12	27923528	T	C	0.7758	0.002	0.0003	1.83e-08	0.999998	6.71518e+06	9.40028e+07	0.071436
rs11049144	12	27931511	MANSC4,KLHL42	29	rs10842977	12	27925443	A	G	0.7759	0.002	0.0003	1.88e-08	0.999998	6.71518e+06	9.40028e+07	0.071436
rs11049144	12	27931511	MANSC4,KLHL42	29	rs11049136	12	27926784	T	G	0.7759	0.002	0.0003	1.91e-08	0.999998	6.71518e+06	9.40028e+07	0.071436
rs11049144	12	27931511	MANSC4,KLHL42	29	rs36138811	12	27927881	T	C	0.7756	0.002	0.0003	2.03e-08	0.999998	6.71518e+06	9.40028e+07	0.071436
rs10492373	12	27959998	MANSC4,KLHL42	29	rs11049140	12	27929501	A	G	0.2243	-0.002	0.0003	1.87e-08	0.999998	6.71518e+06	9.40027e+07	0.071436
rs10492373	12	27959998	MANSC4,KLHL42	29	rs11049139	12	27927144	T	G	0.2241	-0.002	0.0003	1.88e-08	0.999998	6.71518e+06	9.40027e+07	0.071436
rs10492373	12	27959998	MANSC4,KLHL42	29	rs11049141	12	27929623	A	G	0.2243	-0.002	0.0003	1.88e-08	0.999998	6.71518e+06	9.40027e+07	0.071436
rs10492373	12	27959998	MANSC4,KLHL42	29	rs10842978	12	27925677	C	G	0.2244	-0.002	0.0003	2e-08	0.999998	6.71518e+06	9.40027e+07	0.071436
rs10492373	12	27959998	MANSC4,KLHL42	29	rs11049131	12	27923241	A	G	0.2244	-0.0019	0.0003	2.04e-08	0.999998	769287	9.40027e+07	0.00818367
rs10492373	12	27959998	MANSC4,KLHL42	29	rs12367102	12	27920001	T	C	0.2245	-0.0019	0.0003	2.05e-08	0.999998	769287	9.40027e+07	0.00818367
rs10492373	12	27959998	MANSC4,KLHL42	29	rs61915419	12	27921101	A	G	0.2243	-0.0019	0.0003	2.11e-08	0.999998	769287	9.40027e+07	0.00818367
rs10492373	12	27959998	MANSC4,KLHL42	29	rs11049134	12	27923398	A	G	0.2244	-0.0019	0.0003	2.17e-08	0.999998	769287	9.40027e+07	0.00818367
rs10492373	12	27959998	MANSC4,KLHL42	29	rs12372599	12	27922419	A	G	0.2245	-0.0019	0.0003	2.17e-08	0.999998	769287	9.40027e+07	0.00818367
rs10492373	12	27959998	MANSC4,KLHL42	29	rs11049133	12	27923396	A	T	0.2244	-0.0019	0.0003	2.22e-08	0.999998	769287	9.40027e+07	0.00818367
rs10492373	12	27959998	MANSC4,KLHL42	29	rs34311349	12	27925037	A	T	0.2245	-0.0019	0.0003	2.31e-08	0.999998	769287	9.40027e+07	0.00818367
rs10492373	12	27959998	MANSC4,KLHL42	29	rs11049130	12	27923162	T	G	0.7756	0.0019	0.0003	2.05e-08	0.999998	769287	9.40027e+07	0.00818367
rs10492373	12	27959998	MANSC4,KLHL42	29	rs12368869	12	27919916	T	C	0.7753	0.0019	0.0003	2.07e-08	0.999998	769287	9.40027e+07	0.00818367
rs10492373	12	27959998	MANSC4,KLHL42	29	rs11049128	12	27922925	A	G	0.7755	0.0019	0.0003	2.1e-08	0.999998	769287	9.40027e+07	0.00818367
rs10492373	12	27959998	MANSC4,KLHL42	29	rs11049132	12	27923262	T	C	0.7755	0.0019	0.0003	2.1e-08	0.999998	769287	9.40027e+07	0.00818367
rs10492373	12	27959998	MANSC4,KLHL42	29	rs12369101	12	27925311	T	C	0.7756	0.0019	0.0003	2.1e-08	0.999998	769287	9.40027e+07	0.00818367
rs10492373	12	27959998	MANSC4,KLHL42	29	rs12370269	12	27924658	A	G	0.7756	0.0019	0.0003	2.1e-08	0.999998	769287	9.40027e+07	0.00818367
rs10492373	12	27959998	MANSC4,KLHL42	29	rs11049127	12	27922074	T	C	0.7756	0.0019	0.0003	2.21e-08	0.999998	769287	9.40027e+07	0.00818367
rs10492373	12	27959998	MANSC4,KLHL42	29	rs12368818	12	27921621	A	G	0.7756	0.0019	0.0003	2.28e-08	0.999998	769287	9.40027e+07	0.00818367
rs10492373	12	27959998	MANSC4,KLHL42	29	rs12368838	12	27921677	A	G	0.7756	0.0019	0.0003	2.29e-08	0.999998	769287	9.40027e+07	0.00818367
rs10492373	12	27959998	MANSC4,KLHL42	29	rs11049129	12	27923119	A	T	0.7751	0.0019	0.0003	2.85e-08	0.999998	769287	9.40027e+07	0.00818367
rs10492373	12	27959998	MANSC4,KLHL42	29	rs9668691	12	27919145	T	C	0.7724	0.002	0.0003	1.16e-08	0.999998	6.71518e+06	9.40027e+07	0.071436
rs10492373	12	27959998	MANSC4,KLHL42	29	rs34341933	12	27927383	A	G	0.7765	0.002	0.0003	1.25e-08	0.999998	6.71518e+06	9.40027e+07	0.071436
rs10492373	12	27959998	MANSC4,KLHL42	29	rs9668702	12	27919491	T	G	0.7752	0.002	0.0003	1.61e-08	0.999998	6.71518e+06	9.40027e+07	0.071436
rs10492373	12	27959998	MANSC4,KLHL42	29	rs11049142	12	27929774	A	G	0.7757	0.002	0.0003	1.76e-08	0.999998	6.71518e+06	9.40027e+07	0.071436
rs10492373	12	27959998	MANSC4,KLHL42	29	rs11049135	12	27923528	T	C	0.7758	0.002	0.0003	1.83e-08	0.999998	6.71518e+06	9.40027e+07	0.071436
rs10492373	12	27959998	MANSC4,KLHL42	29	rs10842977	12	27925443	A	G	0.7759	0.002	0.0003	1.88e-08	0.999998	6.71518e+06	9.40027e+07	0.071436
rs10492373	12	27959998	MANSC4,KLHL42	29	rs11049136	12	27926784	T	G	0.7759	0.002	0.0003	1.91e-08	0.999998	6.71518e+06	9.40027e+07	0.071436
rs10492373	12	27959998	MANSC4,KLHL42	29	rs36138811	12	27927881	T	C	0.7756	0.002	0.0003	2.03e-08	0.999998	6.71518e+06	9.40027e+07	0.071436
rs12313762	12	57692470	R3HDM2	21	rs12313762	12	57692470	T	C	0.2326	-0.0024	0.0003	3.18e-12	0.999998	118436000000	841823000000	0.14069
rs12313762	12	57692470	R3HDM2	21	rs56205943	12	57679414	A	G	0.2326	-0.0024	0.0003	3.41e-12	0.999998	118436000000	841823000000	0.14069
rs12313762	12	57692470	R3HDM2	21	rs11172147	12	57696677	A	G	0.2326	-0.0024	0.0003	3.57e-12	0.999998	118436000000	841823000000	0.14069
rs12313762	12	57692470	R3HDM2	21	rs11613352	12	57792580	T	C	0.2339	-0.0024	0.0003	4.26e-12	0.999998	118436000000	841823000000	0.14069
rs12313762	12	57692470	R3HDM2	21	rs2229357	12	57843711	A	G	0.2346	-0.0024	0.0003	4.8e-12	0.999998	118436000000	841823000000	0.14069
rs12313762	12	57692470	R3HDM2	21	rs11609805	12	57735045	A	G	0.2357	-0.0023	0.0003	6.29e-12	0.999998	8699500683	841823000000	0.0103341
rs12313762	12	57692470	R3HDM2	21	rs3741414	12	57844049	T	C	0.2345	-0.0023	0.0003	6.56e-12	0.999998	8699500683	841823000000	0.0103341
rs12313762	12	57692470	R3HDM2	21	rs12313306	12	57751854	T	C	0.2339	-0.0023	0.0003	6.62e-12	0.999998	8699500683	841823000000	0.0103341
rs12313762	12	57692470	R3HDM2	21	rs61352607	12	57839173	T	G	0.2343	-0.0023	0.0003	8.54e-12	0.999998	8699500683	841823000000	0.0103341
rs12313762	12	57692470	R3HDM2	21	rs4760355	12	57725197	A	G	0.2346	-0.0023	0.0003	9.74e-12	0.999998	8699500683	841823000000	0.0103341
rs12313762	12	57692470	R3HDM2	21	rs7971133	12	57770098	T	C	0.2334	-0.0023	0.0003	1.04e-11	0.999998	8699500683	841823000000	0.0103341
rs12313762	12	57692470	R3HDM2	21	rs1106766	12	57809456	T	C	0.2335	-0.0023	0.0003	1.08e-11	0.999998	8699500683	841823000000	0.0103341
rs12313762	12	57692470	R3HDM2	21	rs4760254	12	57766392	C	G	0.2331	-0.0023	0.0003	1.29e-11	0.999998	8699500683	841823000000	0.0103341
rs12313762	12	57692470	R3HDM2	21	rs2122982	12	57781893	A	G	0.2327	-0.0023	0.0003	1.65e-11	0.999998	8699500683	841823000000	0.0103341
rs12313762	12	57692470	R3HDM2	21	rs68147365	12	57789359	A	G	0.235	-0.0023	0.0003	3e-11	0.999998	8699500683	841823000000	0.0103341
rs12313762	12	57692470	R3HDM2	21	rs79395356	12	57738600	T	G	0.7661	0.0023	0.0003	6.38e-12	0.999998	8699500683	841823000000	0.0103341
rs12313762	12	57692470	R3HDM2	21	rs7964492	12	57823585	A	C	0.7659	0.0023	0.0003	9.14e-12	0.999998	8699500683	841823000000	0.0103341
rs12313762	12	57692470	R3HDM2	21	rs7397189	12	57728776	T	G	0.7677	0.0023	0.0003	1.19e-11	0.999998	8699500683	841823000000	0.0103341
rs12313762	12	57692470	R3HDM2	21	rs73119306	12	57826982	A	G	0.7659	0.0023	0.0003	1.83e-11	0.999998	8699500683	841823000000	0.0103341
rs12313762	12	57692470	R3HDM2	21	rs7974833	12	57791833	T	C	0.7704	0.0023	0.0003	4.13e-11	0.999998	8699500683	841823000000	0.0103341
rs12313762	12	57692470	R3HDM2	21	rs11172181	12	57756005	T	C	0.7663	0.0024	0.0003	5.82e-12	0.999998	118436000000	841823000000	0.14069
rs6538804	12	97848910	RMST	1	rs1579238	12	97865504	A	G	0.758	0.0028	0.0003	1.07e-16	0.999998	1.23591e+16	1.23898e+16	0.997518
rs721156	12	97864143	RMST	14	rs721156	12	97864143	T	C	0.0569	-0.0051	0.0006	8.03e-16	0.999991	14651000000000	67233100000000	0.217913
rs721156	12	97864143	RMST	14	rs79621919	12	97860592	A	G	0.057	-0.0051	0.0006	9.68e-16	0.999991	14651000000000	67233100000000	0.217913
rs721156	12	97864143	RMST	14	rs78556151	12	97854967	A	T	0.0559	-0.005	0.0006	3.67e-15	0.999991	3602910000000	67233100000000	0.0535883
rs721156	12	97864143	RMST	14	rs74628648	12	97851002	T	C	0.0561	-0.005	0.0006	4.78e-15	0.999991	3602910000000	67233100000000	0.0535883
rs721156	12	97864143	RMST	14	rs78551082	12	97850964	T	C	0.0559	-0.005	0.0006	5.51e-15	0.999991	3602910000000	67233100000000	0.0535883
rs721156	12	97864143	RMST	14	rs76369685	12	97850590	A	G	0.0589	-0.0048	0.0006	1.56e-14	0.999991	236820000000	67233100000000	0.00352237
rs721156	12	97864143	RMST	14	rs76729185	12	97846621	A	C	0.0571	-0.0048	0.0006	2.96e-14	0.999991	236820000000	67233100000000	0.00352237
rs721156	12	97864143	RMST	14	rs113036477	12	97848227	T	C	0.0562	-0.0048	0.0006	4.97e-14	0.999991	236820000000	67233100000000	0.00352237
rs721156	12	97864143	RMST	14	rs1592519	12	97847018	T	C	0.056	-0.0048	0.0006	5.15e-14	0.999991	236820000000	67233100000000	0.00352237
rs721156	12	97864143	RMST	14	rs75287565	12	97843343	A	C	0.9427	0.0048	0.0006	3.12e-14	0.999991	236820000000	67233100000000	0.00352237
rs721156	12	97864143	RMST	14	rs1592499	12	97852758	A	C	0.9441	0.005	0.0006	4.21e-15	0.999991	3602910000000	67233100000000	0.0535883
rs721156	12	97864143	RMST	14	rs79333258	12	97851096	C	G	0.9441	0.005	0.0006	5.39e-15	0.999991	3602910000000	67233100000000	0.0535883
rs721156	12	97864143	RMST	14	rs79896666	12	97850366	A	C	0.9441	0.005	0.0006	5.48e-15	0.999991	3602910000000	67233100000000	0.0535883
rs721156	12	97864143	RMST	14	rs77530740	12	97867705	A	T	0.9429	0.0051	0.0006	9.73e-16	0.999991	14651000000000	67233100000000	0.217913
rs1169299	12	121429194	HNF1A	19	rs2701192	12	121368828	A	G	0.8311	-0.0019	0.0004	1.82e-06	0.999996	158.633	17205.6	0.00921987
rs1169299	12	121429194	HNF1A	19	rs1169299	12	121429194	T	C	0.5379	-0.0017	0.0003	1.43e-08	0.999998	14090.1	17205.6	0.818926
rs1169299	12	121429194	HNF1A	19	rs1169302	12	121432302	T	G	0.5684	-0.0016	0.0003	5.45e-08	0.999998	2252.73	17205.6	0.13093
rs1169299	12	121429194	HNF1A	19	rs2258043	12	121451425	T	C	0.5084	-0.0014	0.0003	2.68e-06	0.999998	80.3645	17205.6	0.00467084
rs1169299	12	121429194	HNF1A	19	rs7966322	12	121401846	T	C	0.5405	-0.0014	0.0003	9.74e-06	0.999998	80.3645	17205.6	0.00467084
rs1169299	12	121429194	HNF1A	19	rs1169303	12	121436376	A	C	0.5113	-0.0013	0.0003	6.08e-06	0.999998	17.9318	17205.6	0.00104221
rs1169299	12	121429194	HNF1A	19	rs1732391	12	121392341	T	C	0.6641	-0.0013	0.0003	2.15e-05	0.999998	17.9318	17205.6	0.00104221
rs1169299	12	121429194	HNF1A	19	rs142632970	12	121413345	A	G	0.6645	-0.0013	0.0003	2.29e-05	0.999998	17.9318	17205.6	0.00104221
rs1169299	12	121429194	HNF1A	19	rs2243616	12	121406370	T	G	0.6629	-0.0013	0.0003	2.49e-05	0.999998	17.9318	17205.6	0.00104221
rs1169299	12	121429194	HNF1A	19	rs2251468	12	121405126	A	C	0.664	-0.0013	0.0003	3.13e-05	0.999998	17.9318	17205.6	0.00104221
rs1169299	12	121429194	HNF1A	19	rs2259883	12	121462139	C	G	0.5458	0.0013	0.0003	7.7e-06	0.999998	17.9318	17205.6	0.00104221
rs1169299	12	121429194	HNF1A	19	rs11065374	12	121400205	T	C	0.6739	0.0013	0.0003	1.7e-05	0.999998	17.9318	17205.6	0.00104221
rs1169299	12	121429194	HNF1A	19	rs11065375	12	121400894	T	C	0.6772	0.0013	0.0003	2.83e-05	0.999998	17.9318	17205.6	0.00104221
rs1169299	12	121429194	HNF1A	19	rs2264778	12	121450354	A	C	0.3223	0.0013	0.0003	3.14e-05	0.999998	17.9318	17205.6	0.00104221
rs1169299	12	121429194	HNF1A	19	rs2178463	12	121389721	A	G	0.3367	0.0013	0.0003	3.22e-05	0.999998	17.9318	17205.6	0.00104221
rs1169299	12	121429194	HNF1A	19	rs11065358	12	121384495	T	C	0.3362	0.0013	0.0003	3.56e-05	0.999998	17.9318	17205.6	0.00104221
rs1169299	12	121429194	HNF1A	19	rs2649999	12	121380544	T	C	0.3291	0.0013	0.0003	3.57e-05	0.999998	17.9318	17205.6	0.00104221
rs1169299	12	121429194	HNF1A	19	rs1696359	12	121388559	T	C	0.3388	0.0014	0.0003	4.8e-06	0.999998	80.3645	17205.6	0.00467084
rs1169299	12	121429194	HNF1A	19	rs2701194	12	121390078	A	G	0.3363	0.0014	0.0003	1.04e-05	0.999998	80.3645	17205.6	0.00467084
rs11146926	12	133125450	FBRSL1	19	rs36098511	12	133080449	A	T	0.6794	-0.0019	0.0003	2.33e-09	0.999998	769287	2.88829e+06	0.266347
rs11146926	12	133125450	FBRSL1	19	rs11146919	12	133112961	T	C	0.6794	-0.0018	0.0003	1.65e-08	0.999998	98485.9	2.88829e+06	0.0340983
rs11146926	12	133125450	FBRSL1	19	rs12812437	12	133121408	A	G	0.575	-0.0017	0.0003	7.91e-09	0.999998	14090.1	2.88829e+06	0.00487836
rs11146926	12	133125450	FBRSL1	19	rs67435543	12	133140262	T	C	0.4853	0.0017	0.0003	5.12e-09	0.999998	14090.1	2.88829e+06	0.00487836
rs11146926	12	133125450	FBRSL1	19	rs12826964	12	133140853	A	G	0.4865	0.0017	0.0003	5.55e-09	0.999998	14090.1	2.88829e+06	0.00487836
rs11146926	12	133125450	FBRSL1	19	rs4992763	12	133140237	A	G	0.4852	0.0017	0.0003	8.16e-09	0.999998	14090.1	2.88829e+06	0.00487836
rs11146926	12	133125450	FBRSL1	19	rs12809318	12	133140840	T	C	0.4858	0.0017	0.0003	1.13e-08	0.999998	14090.1	2.88829e+06	0.00487836
rs11146926	12	133125450	FBRSL1	19	rs11146914	12	133107524	T	C	0.4287	0.0017	0.0003	1.22e-08	0.999998	14090.1	2.88829e+06	0.00487836
rs11146926	12	133125450	FBRSL1	19	rs11147192	12	133060549	A	G	0.3454	0.0017	0.0003	2.65e-08	0.999998	14090.1	2.88829e+06	0.00487836
rs11146926	12	133125450	FBRSL1	19	rs7955133	12	133072767	T	C	0.3056	0.0017	0.0003	4.26e-08	0.999998	14090.1	2.88829e+06	0.00487836
rs11146926	12	133125450	FBRSL1	19	rs11610623	12	133081636	T	C	0.2961	0.0017	0.0003	7.67e-08	0.999998	14090.1	2.88829e+06	0.00487836
rs11146926	12	133125450	FBRSL1	19	rs11147271	12	133079987	A	G	0.2958	0.0017	0.0003	7.71e-08	0.999998	14090.1	2.88829e+06	0.00487836
rs11146926	12	133125450	FBRSL1	19	rs11147221	12	133068709	T	C	0.3013	0.0017	0.0003	9.01e-08	0.999998	14090.1	2.88829e+06	0.00487836
rs11146926	12	133125450	FBRSL1	19	rs77773608	12	133066392	A	C	0.3228	0.0018	0.0003	3.06e-09	0.999998	98485.9	2.88829e+06	0.0340983
rs11146926	12	133125450	FBRSL1	19	rs1882297	12	133069134	A	G	0.3204	0.0018	0.0003	4.28e-09	0.999998	98485.9	2.88829e+06	0.0340983
rs11146926	12	133125450	FBRSL1	19	rs35318451	12	133068484	A	G	0.3202	0.0018	0.0003	4.95e-09	0.999998	98485.9	2.88829e+06	0.0340983
rs11146926	12	133125450	FBRSL1	19	rs11614914	12	133070294	T	C	0.3242	0.0019	0.0003	9.01e-10	0.999998	769287	2.88829e+06	0.266347
rs11146926	12	133125450	FBRSL1	19	rs12811407	12	133069698	A	G	0.324	0.0019	0.0003	1.55e-09	0.999998	769287	2.88829e+06	0.266347
rs11146926	12	133125450	FBRSL1	19	rs11146926	12	133125450	A	G	0.2243	0.0022	0.0004	8.36e-10	0.999996	7408.1	2.88829e+06	0.00256487
rs12874929	13	26781607	RNF6	11	rs12874929	13	26781607	A	G	0.7739	-0.0027	0.0003	1.12e-14	0.999998	582073000000000	3116060000000000	0.186798
rs12874929	13	26781607	RNF6	11	rs12873948	13	26779776	A	G	0.7739	-0.0027	0.0003	1.49e-14	0.999998	582073000000000	3116060000000000	0.186798
rs12874929	13	26781607	RNF6	11	rs76154673	13	26777488	T	C	0.7738	-0.0027	0.0003	1.5e-14	0.999998	582073000000000	3116060000000000	0.186798
rs12874929	13	26781607	RNF6	11	rs34584161	13	26776999	A	G	0.7664	-0.0026	0.0003	2.12e-14	0.999998	30635500000000	3116060000000000	0.00983148
rs12874929	13	26781607	RNF6	11	rs9581591	13	26784939	T	C	0.764	-0.0026	0.0003	5.86e-14	0.999998	30635500000000	3116060000000000	0.00983148
rs12874929	13	26781607	RNF6	11	rs3759470	13	26798892	T	C	0.7676	-0.0026	0.0003	8.69e-14	0.999998	30635500000000	3116060000000000	0.00983148
rs12874929	13	26781607	RNF6	11	rs34238147	13	26776255	A	G	0.2257	0.0026	0.0003	2.46e-14	0.999998	30635500000000	3116060000000000	0.00983148
rs12874929	13	26781607	RNF6	11	rs12429453	13	26782019	T	C	0.2344	0.0026	0.0003	4.1e-14	0.999998	30635500000000	3116060000000000	0.00983148
rs12874929	13	26781607	RNF6	11	rs9319282	13	26790174	A	C	0.236	0.0026	0.0003	4.17e-14	0.999998	30635500000000	3116060000000000	0.00983148
rs12874929	13	26781607	RNF6	11	rs10507349	13	26781528	A	G	0.2261	0.0027	0.0003	1.24e-14	0.999998	582073000000000	3116060000000000	0.186798
rs12874929	13	26781607	RNF6	11	rs4630391	13	26777824	T	C	0.2263	0.0027	0.0003	1.59e-14	0.999998	582073000000000	3116060000000000	0.186798
rs4769580	13	28461687	PLUT	18	rs11619319	13	28487599	A	G	0.7789	-0.0038	0.0003	1.65e-27	0.999998	1.04e+32	1.87e+33	0.0555506
rs4769580	13	28461687	PLUT	18	rs61944003	13	28490871	C	G	0.7793	-0.0038	0.0003	2.09e-27	0.999998	1.04e+32	1.87e+33	0.0555506
rs4769580	13	28461687	PLUT	18	rs4771189	13	28489128	A	C	0.7792	-0.0038	0.0003	2.54e-27	0.999998	1.04e+32	1.87e+33	0.0555506
rs4769580	13	28461687	PLUT	18	rs3812861	13	28493489	A	T	0.7779	-0.0038	0.0003	2.56e-27	0.999998	1.04e+32	1.87e+33	0.0555506
rs4769580	13	28461687	PLUT	18	rs7331478	13	28493857	T	G	0.7796	-0.0038	0.0003	2.88e-27	0.999998	1.04e+32	1.87e+33	0.0555506
rs4769580	13	28461687	PLUT	18	rs4002828	13	28496119	T	C	0.7796	-0.0038	0.0003	3.27e-27	0.999998	1.04e+32	1.87e+33	0.0555506
rs4769580	13	28461687	PLUT	18	rs57247118	13	28497828	A	G	0.7796	-0.0038	0.0003	3.29e-27	0.999998	1.04e+32	1.87e+33	0.0555506
rs4769580	13	28461687	PLUT	18	rs60353775	13	28498265	C	G	0.7796	-0.0038	0.0003	3.62e-27	0.999998	1.04e+32	1.87e+33	0.0555506
rs4769580	13	28461687	PLUT	18	rs7331951	13	28479654	T	C	0.7801	-0.0038	0.0003	3.97e-27	0.999998	1.04e+32	1.87e+33	0.0555506
rs4769580	13	28461687	PLUT	18	rs4430606	13	28495193	T	G	0.2197	0.0038	0.0003	1.27e-27	0.999998	1.04e+32	1.87e+33	0.0555506
rs4769580	13	28461687	PLUT	18	rs61944005	13	28493013	T	G	0.2198	0.0038	0.0003	1.61e-27	0.999998	1.04e+32	1.87e+33	0.0555506
rs4769580	13	28461687	PLUT	18	rs35369009	13	28490510	T	C	0.2208	0.0038	0.0003	2.02e-27	0.999998	1.04e+32	1.87e+33	0.0555506
rs4769580	13	28461687	PLUT	18	rs2293941	13	28491198	A	G	0.2206	0.0038	0.0003	2.19e-27	0.999998	1.04e+32	1.87e+33	0.0555506
rs4769580	13	28461687	PLUT	18	rs61944006	13	28496419	C	G	0.2204	0.0038	0.0003	3.04e-27	0.999998	1.04e+32	1.87e+33	0.0555506
rs4769580	13	28461687	PLUT	18	rs11616419	13	28476554	A	C	0.2198	0.0038	0.0003	3.97e-27	0.999998	1.04e+32	1.87e+33	0.0555506
rs4769580	13	28461687	PLUT	18	rs7326283	13	28479685	T	C	0.2199	0.0038	0.0003	4.22e-27	0.999998	1.04e+32	1.87e+33	0.0555506
rs4769580	13	28461687	PLUT	18	rs56209434	13	28482457	A	G	0.2202	0.0038	0.0003	4.53e-27	0.999998	1.04e+32	1.87e+33	0.0555506
rs4769580	13	28461687	PLUT	18	rs12429454	13	28481210	A	G	0.2202	0.0038	0.0003	4.83e-27	0.999998	1.04e+32	1.87e+33	0.0555506
rs488166	13	33554352	KL	10	rs8002606	13	33554773	C	G	0.8313	-0.0042	0.0004	6.59e-27	0.999996	1.74e+21	4.54e+21	0.384242
rs488166	13	33554352	KL	10	rs576674	13	33554302	A	G	0.8232	-0.0041	0.0004	3.92e-27	0.999996	1.3e+20	4.54e+21	0.0287182
rs488166	13	33554352	KL	10	rs2858980	13	33554587	A	G	0.8231	-0.0041	0.0004	5.34e-27	0.999996	1.3e+20	4.54e+21	0.0287182
rs488166	13	33554352	KL	10	rs11839569	13	33560493	A	G	0.8321	-0.0041	0.0004	5.26e-26	0.999996	1.3e+20	4.54e+21	0.0287182
rs488166	13	33554352	KL	10	rs7997912	13	33562505	T	C	0.8343	-0.0041	0.0004	8.71e-26	0.999996	1.3e+20	4.54e+21	0.0287182
rs488166	13	33554352	KL	10	rs7983505	13	33557173	A	T	0.8343	-0.0041	0.0004	1.07e-25	0.999996	1.3e+20	4.54e+21	0.0287182
rs488166	13	33554352	KL	10	rs488321	13	33554405	T	C	0.1768	0.0041	0.0004	4.62e-27	0.999996	1.3e+20	4.54e+21	0.0287182
rs488166	13	33554352	KL	10	rs57286125	13	33557644	C	G	0.1657	0.0041	0.0004	1.06e-25	0.999996	1.3e+20	4.54e+21	0.0287182
rs488166	13	33554352	KL	10	rs56252704	13	33556228	A	G	0.1657	0.0041	0.0004	1.18e-25	0.999996	1.3e+20	4.54e+21	0.0287182
rs488166	13	33554352	KL	10	rs488166	13	33554352	C	G	0.1767	0.0042	0.0004	2.97e-27	0.999996	1.74e+21	4.54e+21	0.384242
rs12429980	13	46550138	ZC3H13	23	rs6561277	13	46556148	A	T	0.2924	-0.0019	0.0003	7.81e-09	0.999998	769287	2.94415e+06	0.261293
rs12429980	13	46550138	ZC3H13	23	rs12429980	13	46550138	A	C	0.2988	-0.0018	0.0003	7.33e-09	0.999998	98485.9	2.94415e+06	0.0334513
rs12429980	13	46550138	ZC3H13	23	rs17350833	13	46537757	A	G	0.2925	-0.0018	0.0003	8.97e-09	0.999998	98485.9	2.94415e+06	0.0334513
rs12429980	13	46550138	ZC3H13	23	rs7317990	13	46568497	T	C	0.2921	-0.0018	0.0003	9.18e-09	0.999998	98485.9	2.94415e+06	0.0334513
rs12429980	13	46550138	ZC3H13	23	rs61953330	13	46588876	A	T	0.2917	-0.0018	0.0003	1.55e-08	0.999998	98485.9	2.94415e+06	0.0334513
rs12429980	13	46550138	ZC3H13	23	rs61953331	13	46589471	T	C	0.2915	-0.0018	0.0003	1.66e-08	0.999998	98485.9	2.94415e+06	0.0334513
rs12429980	13	46550138	ZC3H13	23	rs61953335	13	46598816	A	G	0.2915	-0.0018	0.0003	1.87e-08	0.999998	98485.9	2.94415e+06	0.0334513
rs12429980	13	46550138	ZC3H13	23	rs61953332	13	46590274	C	G	0.2903	-0.0018	0.0003	1.9e-08	0.999998	98485.9	2.94415e+06	0.0334513
rs12429980	13	46550138	ZC3H13	23	rs2031633	13	46596140	T	C	0.2915	-0.0018	0.0003	2.08e-08	0.999998	98485.9	2.94415e+06	0.0334513
rs12429980	13	46550138	ZC3H13	23	rs2806924	13	46518966	T	C	0.295	-0.0018	0.0003	2.2e-08	0.999998	98485.9	2.94415e+06	0.0334513
rs12429980	13	46550138	ZC3H13	23	rs56223000	13	46602635	A	G	0.2901	-0.0018	0.0003	2.32e-08	0.999998	98485.9	2.94415e+06	0.0334513
rs12429980	13	46550138	ZC3H13	23	rs61953337	13	46603842	T	C	0.2905	-0.0018	0.0003	2.4e-08	0.999998	98485.9	2.94415e+06	0.0334513
rs12429980	13	46550138	ZC3H13	23	rs2274381	13	46626461	T	G	0.2918	-0.0018	0.0003	3.28e-08	0.999998	98485.9	2.94415e+06	0.0334513
rs12429980	13	46550138	ZC3H13	23	rs142218557	13	46556160	A	T	0.7074	0.0018	0.0003	9.22e-09	0.999998	98485.9	2.94415e+06	0.0334513
rs12429980	13	46550138	ZC3H13	23	rs61953326	13	46568282	T	C	0.7079	0.0018	0.0003	9.5e-09	0.999998	98485.9	2.94415e+06	0.0334513
rs12429980	13	46550138	ZC3H13	23	rs12431359	13	46546183	T	C	0.7024	0.0018	0.0003	1e-08	0.999998	98485.9	2.94415e+06	0.0334513
rs12429980	13	46550138	ZC3H13	23	rs17429573	13	46570058	T	C	0.7079	0.0018	0.0003	1.04e-08	0.999998	98485.9	2.94415e+06	0.0334513
rs12429980	13	46550138	ZC3H13	23	rs2806926	13	46521667	T	C	0.7054	0.0018	0.0003	1.3e-08	0.999998	98485.9	2.94415e+06	0.0334513
rs12429980	13	46550138	ZC3H13	23	rs41284147	13	46531693	A	T	0.7025	0.0018	0.0003	1.36e-08	0.999998	98485.9	2.94415e+06	0.0334513
rs12429980	13	46550138	ZC3H13	23	rs4417456	13	46588408	T	C	0.7083	0.0018	0.0003	1.56e-08	0.999998	98485.9	2.94415e+06	0.0334513
rs12429980	13	46550138	ZC3H13	23	rs17428825	13	46522676	A	G	0.7033	0.0018	0.0003	2.01e-08	0.999998	98485.9	2.94415e+06	0.0334513
rs12429980	13	46550138	ZC3H13	23	rs6561282	13	46596742	T	G	0.7098	0.0018	0.0003	2.3e-08	0.999998	98485.9	2.94415e+06	0.0334513
rs12429980	13	46550138	ZC3H13	23	rs17428874	13	46529562	A	G	0.7053	0.0018	0.0003	2.46e-08	0.999998	98485.9	2.94415e+06	0.0334513
rs1359790	13	80717156	SPRY2	12	rs1359790	13	80717156	A	G	0.2827	-0.0019	0.0003	4.16e-09	0.999998	769287	1.05479e+07	0.0729327
rs1359790	13	80717156	SPRY2	12	rs1327315	13	80708732	T	C	0.2828	-0.0019	0.0003	4.77e-09	0.999998	769287	1.05479e+07	0.0729327
rs1359790	13	80717156	SPRY2	12	rs12428731	13	80709595	T	G	0.2842	-0.0019	0.0003	8.74e-09	0.999998	769287	1.05479e+07	0.0729327
rs1359790	13	80717156	SPRY2	12	rs11616380	13	80705315	T	G	0.2827	-0.0019	0.0003	9.16e-09	0.999998	769287	1.05479e+07	0.0729327
rs1359790	13	80717156	SPRY2	12	rs1215451	13	80715893	A	G	0.284	-0.0018	0.0003	1.16e-08	0.999998	98485.9	1.05479e+07	0.00933701
rs1359790	13	80717156	SPRY2	12	rs1327316	13	80709063	C	G	0.2877	-0.0018	0.0003	1.52e-08	0.999998	98485.9	1.05479e+07	0.00933701
rs1359790	13	80717156	SPRY2	12	rs17214948	13	80652193	A	G	0.227	-0.0018	0.0003	4.57e-07	0.999998	98485.9	1.05479e+07	0.00933701
rs1359790	13	80717156	SPRY2	12	rs1215466	13	80708940	A	G	0.7106	0.0018	0.0003	1.89e-08	0.999998	98485.9	1.05479e+07	0.00933701
rs1359790	13	80717156	SPRY2	12	rs9565546	13	80710954	A	T	0.7109	0.0018	0.0003	3.02e-08	0.999998	98485.9	1.05479e+07	0.00933701
rs1359790	13	80717156	SPRY2	12	rs1215470	13	80706455	T	C	0.7047	0.0018	0.0003	4.28e-08	0.999998	98485.9	1.05479e+07	0.00933701
rs1359790	13	80717156	SPRY2	12	rs17072271	13	80654666	A	G	0.7708	0.0018	0.0003	3.73e-07	0.999998	98485.9	1.05479e+07	0.00933701
rs1359790	13	80717156	SPRY2	12	rs1215468	13	80707429	A	G	0.7085	0.002	0.0003	1.26e-09	0.999998	6.71518e+06	1.05479e+07	0.636636
rs727675	14	31733642	HECTD1,HEATR5A	58	rs7147686	14	31731435	T	G	0.411	-0.0017	0.0003	1.26e-08	0.999998	14090.1	89215.7	0.157933
rs727675	14	31733642	HECTD1,HEATR5A	58	rs2378848	14	31729245	C	G	0.4101	-0.0016	0.0003	2.72e-08	0.999998	2252.73	89215.7	0.0252504
rs727675	14	31733642	HECTD1,HEATR5A	58	rs12588620	14	31728757	T	G	0.407	-0.0016	0.0003	3.65e-08	0.999998	2252.73	89215.7	0.0252504
rs727675	14	31733642	HECTD1,HEATR5A	58	rs7156178	14	31727691	T	C	0.407	-0.0016	0.0003	4.23e-08	0.999998	2252.73	89215.7	0.0252504
rs727675	14	31733642	HECTD1,HEATR5A	58	rs5024655	14	31720411	A	T	0.3877	-0.0016	0.0003	7.78e-08	0.999998	2252.73	89215.7	0.0252504
rs727675	14	31733642	HECTD1,HEATR5A	58	rs7494025	14	31720687	A	G	0.3877	-0.0016	0.0003	7.89e-08	0.999998	2252.73	89215.7	0.0252504
rs727675	14	31733642	HECTD1,HEATR5A	58	rs1041088	14	31725711	T	C	0.3877	-0.0016	0.0003	8.16e-08	0.999998	2252.73	89215.7	0.0252504
rs727675	14	31733642	HECTD1,HEATR5A	58	rs12889162	14	31723008	T	C	0.3847	-0.0016	0.0003	1.14e-07	0.999998	2252.73	89215.7	0.0252504
rs727675	14	31733642	HECTD1,HEATR5A	58	rs12184973	14	31705828	A	G	0.3783	-0.0016	0.0003	1.24e-07	0.999998	2252.73	89215.7	0.0252504
rs727675	14	31733642	HECTD1,HEATR5A	58	rs8022573	14	31698651	C	G	0.3782	-0.0016	0.0003	1.27e-07	0.999998	2252.73	89215.7	0.0252504
rs727675	14	31733642	HECTD1,HEATR5A	58	rs6571403	14	31724436	A	G	0.3836	-0.0016	0.0003	1.51e-07	0.999998	2252.73	89215.7	0.0252504
rs727675	14	31733642	HECTD1,HEATR5A	58	rs5024651	14	31720169	T	C	0.4064	-0.0016	0.0003	3.12e-07	0.999998	2252.73	89215.7	0.0252504
rs727675	14	31733642	HECTD1,HEATR5A	58	rs7148963	14	31853318	A	C	0.4574	-0.0015	0.0003	1.94e-07	0.999998	402.494	89215.7	0.00451147
rs727675	14	31733642	HECTD1,HEATR5A	58	rs4981828	14	31715649	A	G	0.3805	-0.0015	0.0003	3.32e-07	0.999998	402.494	89215.7	0.00451147
rs727675	14	31733642	HECTD1,HEATR5A	58	rs11626839	14	31710264	T	C	0.3786	-0.0015	0.0003	3.41e-07	0.999998	402.494	89215.7	0.00451147
rs727675	14	31733642	HECTD1,HEATR5A	58	rs10148827	14	31711620	T	C	0.3787	-0.0015	0.0003	3.49e-07	0.999998	402.494	89215.7	0.00451147
rs727675	14	31733642	HECTD1,HEATR5A	58	rs10135213	14	31723527	A	G	0.3805	-0.0015	0.0003	3.68e-07	0.999998	402.494	89215.7	0.00451147
rs727675	14	31733642	HECTD1,HEATR5A	58	rs10132373	14	31713711	T	C	0.3786	-0.0015	0.0003	4.11e-07	0.999998	402.494	89215.7	0.00451147
rs727675	14	31733642	HECTD1,HEATR5A	58	rs12434266	14	31719957	A	G	0.3786	-0.0015	0.0003	5.34e-07	0.999998	402.494	89215.7	0.00451147
rs727675	14	31733642	HECTD1,HEATR5A	58	rs7160407	14	31691075	A	G	0.3609	-0.0015	0.0003	5.99e-07	0.999998	402.494	89215.7	0.00451147
rs727675	14	31733642	HECTD1,HEATR5A	58	rs4981825	14	31690553	A	G	0.3633	-0.0015	0.0003	6.37e-07	0.999998	402.494	89215.7	0.00451147
rs727675	14	31733642	HECTD1,HEATR5A	58	rs12892246	14	31815634	A	G	0.377	-0.0014	0.0003	4.32e-06	0.999998	80.3645	89215.7	0.00090079
rs727675	14	31733642	HECTD1,HEATR5A	58	rs35628255	14	31750906	A	G	0.3959	-0.0014	0.0003	4.64e-06	0.999998	80.3645	89215.7	0.00090079
rs727675	14	31733642	HECTD1,HEATR5A	58	rs61995554	14	31813553	A	G	0.3761	-0.0014	0.0003	4.8e-06	0.999998	80.3645	89215.7	0.00090079
rs727675	14	31733642	HECTD1,HEATR5A	58	rs4981830	14	31734825	A	C	0.5978	-0.0014	0.0003	5.02e-06	0.999998	80.3645	89215.7	0.00090079
rs727675	14	31733642	HECTD1,HEATR5A	58	rs79627795	14	31813570	C	G	0.3762	-0.0014	0.0003	5.2e-06	0.999998	80.3645	89215.7	0.00090079
rs727675	14	31733642	HECTD1,HEATR5A	58	rs34777795	14	31774712	A	G	0.3956	-0.0014	0.0003	5.25e-06	0.999998	80.3645	89215.7	0.00090079
rs727675	14	31733642	HECTD1,HEATR5A	58	rs2181420	14	31752039	T	C	0.396	-0.0014	0.0003	5.77e-06	0.999998	80.3645	89215.7	0.00090079
rs727675	14	31733642	HECTD1,HEATR5A	58	rs4981841	14	31849524	A	T	0.3772	-0.0014	0.0003	5.81e-06	0.999998	80.3645	89215.7	0.00090079
rs727675	14	31733642	HECTD1,HEATR5A	58	rs35335466	14	31839771	A	G	0.3771	-0.0014	0.0003	5.87e-06	0.999998	80.3645	89215.7	0.00090079
rs727675	14	31733642	HECTD1,HEATR5A	58	rs61996784	14	31850192	T	C	0.3757	-0.0014	0.0003	6.62e-06	0.999998	80.3645	89215.7	0.00090079
rs727675	14	31733642	HECTD1,HEATR5A	58	rs12897427	14	31691170	C	G	0.3906	0.0014	0.0003	2.7e-06	0.999998	80.3645	89215.7	0.00090079
rs727675	14	31733642	HECTD1,HEATR5A	58	rs17660791	14	31780574	T	C	0.6037	0.0014	0.0003	2.93e-06	0.999998	80.3645	89215.7	0.00090079
rs727675	14	31733642	HECTD1,HEATR5A	58	rs3736917	14	31795361	A	G	0.6225	0.0014	0.0003	3.8e-06	0.999998	80.3645	89215.7	0.00090079
rs727675	14	31733642	HECTD1,HEATR5A	58	rs61995529	14	31767938	T	C	0.6042	0.0014	0.0003	4.22e-06	0.999998	80.3645	89215.7	0.00090079
rs727675	14	31733642	HECTD1,HEATR5A	58	rs17577629	14	31823884	T	C	0.6226	0.0014	0.0003	4.83e-06	0.999998	80.3645	89215.7	0.00090079
rs727675	14	31733642	HECTD1,HEATR5A	58	rs77135624	14	31950173	T	C	0.6072	0.0014	0.0003	4.9e-06	0.999998	80.3645	89215.7	0.00090079
rs727675	14	31733642	HECTD1,HEATR5A	58	rs727671	14	31811535	T	C	0.6217	0.0014	0.0003	5.25e-06	0.999998	80.3645	89215.7	0.00090079
rs727675	14	31733642	HECTD1,HEATR5A	58	rs17660955	14	31810560	T	G	0.6212	0.0014	0.0003	5.58e-06	0.999998	80.3645	89215.7	0.00090079
rs727675	14	31733642	HECTD1,HEATR5A	58	rs34737578	14	31851282	C	G	0.6226	0.0014	0.0003	5.58e-06	0.999998	80.3645	89215.7	0.00090079
rs727675	14	31733642	HECTD1,HEATR5A	58	rs35474202	14	31776509	A	T	0.623	0.0014	0.0003	6.82e-06	0.999998	80.3645	89215.7	0.00090079
rs727675	14	31733642	HECTD1,HEATR5A	58	rs12890942	14	31771021	T	C	0.7013	0.0014	0.0003	8.2e-05	0.999998	80.3645	89215.7	0.00090079
rs727675	14	31733642	HECTD1,HEATR5A	58	rs7157614	14	31863835	C	G	0.5759	0.0015	0.0003	2.57e-07	0.999998	402.494	89215.7	0.00451147
rs727675	14	31733642	HECTD1,HEATR5A	58	rs61995523	14	31739259	C	G	0.6093	0.0015	0.0003	1.05e-06	0.999998	402.494	89215.7	0.00451147
rs727675	14	31733642	HECTD1,HEATR5A	58	rs10872849	14	31729057	T	C	0.59	0.0016	0.0003	2.5e-08	0.999998	2252.73	89215.7	0.0252504
rs727675	14	31733642	HECTD1,HEATR5A	58	rs11156661	14	31727546	A	C	0.59	0.0016	0.0003	2.55e-08	0.999998	2252.73	89215.7	0.0252504
rs727675	14	31733642	HECTD1,HEATR5A	58	rs7146274	14	31731172	T	G	0.5919	0.0016	0.0003	2.65e-08	0.999998	2252.73	89215.7	0.0252504
rs727675	14	31733642	HECTD1,HEATR5A	58	rs11156660	14	31727328	A	G	0.59	0.0016	0.0003	2.7e-08	0.999998	2252.73	89215.7	0.0252504
rs727675	14	31733642	HECTD1,HEATR5A	58	rs10138200	14	31723966	A	G	0.6123	0.0016	0.0003	7.96e-08	0.999998	2252.73	89215.7	0.0252504
rs727675	14	31733642	HECTD1,HEATR5A	58	rs4011661	14	31717581	A	G	0.6174	0.0016	0.0003	1.03e-07	0.999998	2252.73	89215.7	0.0252504
rs727675	14	31733642	HECTD1,HEATR5A	58	rs9788563	14	31726385	C	G	0.6152	0.0016	0.0003	1.1e-07	0.999998	2252.73	89215.7	0.0252504
rs727675	14	31733642	HECTD1,HEATR5A	58	rs10151563	14	31721103	A	G	0.6152	0.0016	0.0003	1.12e-07	0.999998	2252.73	89215.7	0.0252504
rs727675	14	31733642	HECTD1,HEATR5A	58	rs6571404	14	31724532	A	G	0.6152	0.0016	0.0003	1.21e-07	0.999998	2252.73	89215.7	0.0252504
rs727675	14	31733642	HECTD1,HEATR5A	58	rs5024653	14	31720310	A	G	0.613	0.0016	0.0003	1.46e-07	0.999998	2252.73	89215.7	0.0252504
rs727675	14	31733642	HECTD1,HEATR5A	58	rs2146570	14	31703009	A	G	0.6216	0.0016	0.0003	1.5e-07	0.999998	2252.73	89215.7	0.0252504
rs727675	14	31733642	HECTD1,HEATR5A	58	rs6571402	14	31702877	T	C	0.6197	0.0016	0.0003	1.65e-07	0.999998	2252.73	89215.7	0.0252504
rs727675	14	31733642	HECTD1,HEATR5A	58	rs78407594	14	31711001	A	G	0.7554	0.0016	0.0003	1.69e-06	0.999998	2252.73	89215.7	0.0252504
rs727675	14	31733642	HECTD1,HEATR5A	58	rs727675	14	31733642	A	G	0.5719	0.0017	0.0003	7.5e-09	0.999998	14090.1	89215.7	0.157933
rs35889227	14	90055468	FOXN3	2	rs35889227	14	90055468	T	G	0.6144	-0.0034	0.0003	1.18e-29	0.999998	1.17e+25	1.2e+25	0.976389
rs35889227	14	90055468	FOXN3	2	rs11626777	14	90048934	T	C	0.3751	0.0033	0.0003	1.69e-28	0.999998	2.82e+23	1.2e+25	0.0236095
rs35384251	14	100807273	WARS	31	rs35097172	14	100792126	T	C	0.2392	-0.0023	0.0003	2.2e-11	0.999998	8699500683	102715000000	0.0846955
rs35384251	14	100807273	WARS	31	rs1535464	14	100793431	A	G	0.2411	-0.0023	0.0003	2.45e-11	0.999998	8699500683	102715000000	0.0846955
rs35384251	14	100807273	WARS	31	rs61990729	14	100828625	T	C	0.2211	-0.0023	0.0003	2.85e-11	0.999998	8699500683	102715000000	0.0846955
rs35384251	14	100807273	WARS	31	rs12887559	14	100798779	T	C	0.2236	-0.0023	0.0003	4.94e-11	0.999998	8699500683	102715000000	0.0846955
rs35384251	14	100807273	WARS	31	rs12888855	14	100830818	A	C	0.2237	-0.0023	0.0003	5.44e-11	0.999998	8699500683	102715000000	0.0846955
rs35384251	14	100807273	WARS	31	rs3783346	14	100829184	T	C	0.2236	-0.0023	0.0003	6e-11	0.999998	8699500683	102715000000	0.0846955
rs35384251	14	100807273	WARS	31	rs34040257	14	100810099	T	C	0.2238	-0.0023	0.0003	6.07e-11	0.999998	8699500683	102715000000	0.0846955
rs35384251	14	100807273	WARS	31	rs3736952	14	100796478	T	C	0.2236	-0.0023	0.0003	8.03e-11	0.999998	8699500683	102715000000	0.0846955
rs35384251	14	100807273	WARS	31	rs10142340	14	100802485	T	C	0.2664	-0.0022	0.0003	4.61e-11	0.999998	7.14103e+08	102715000000	0.00695227
rs35384251	14	100807273	WARS	31	rs2146105	14	100832282	C	G	0.2298	-0.0022	0.0003	7.92e-11	0.999998	7.14103e+08	102715000000	0.00695227
rs35384251	14	100807273	WARS	31	rs3742384	14	100800103	T	C	0.2259	-0.0022	0.0003	7.99e-11	0.999998	7.14103e+08	102715000000	0.00695227
rs35384251	14	100807273	WARS	31	rs2234524	14	100826773	C	G	0.2298	-0.0022	0.0003	8.1e-11	0.999998	7.14103e+08	102715000000	0.00695227
rs35384251	14	100807273	WARS	31	rs2234530	14	100803364	A	G	0.2297	-0.0022	0.0003	9.63e-11	0.999998	7.14103e+08	102715000000	0.00695227
rs35384251	14	100807273	WARS	31	rs11627197	14	100807444	A	G	0.2297	-0.0022	0.0003	9.8e-11	0.999998	7.14103e+08	102715000000	0.00695227
rs35384251	14	100807273	WARS	31	rs7144866	14	100815146	A	G	0.2297	-0.0022	0.0003	1.01e-10	0.999998	7.14103e+08	102715000000	0.00695227
rs35384251	14	100807273	WARS	31	rs3783345	14	100820536	A	G	0.2304	-0.0022	0.0003	1.09e-10	0.999998	7.14103e+08	102715000000	0.00695227
rs35384251	14	100807273	WARS	31	rs12897688	14	100844420	A	G	0.2226	-0.0022	0.0003	1.16e-10	0.999998	7.14103e+08	102715000000	0.00695227
rs35384251	14	100807273	WARS	31	rs3783347	14	100839261	T	G	0.2227	-0.0022	0.0003	1.27e-10	0.999998	7.14103e+08	102715000000	0.00695227
rs35384251	14	100807273	WARS	31	rs56293834	14	100818286	T	C	0.231	-0.0022	0.0003	1.8e-10	0.999998	7.14103e+08	102715000000	0.00695227
rs35384251	14	100807273	WARS	31	rs2146107	14	100827429	T	G	0.7702	0.0022	0.0003	7.97e-11	0.999998	7.14103e+08	102715000000	0.00695227
rs35384251	14	100807273	WARS	31	rs2146106	14	100827508	T	C	0.7702	0.0022	0.0003	8.09e-11	0.999998	7.14103e+08	102715000000	0.00695227
rs35384251	14	100807273	WARS	31	rs1998902	14	100831835	T	C	0.7702	0.0022	0.0003	8.45e-11	0.999998	7.14103e+08	102715000000	0.00695227
rs35384251	14	100807273	WARS	31	rs2234528	14	100803655	A	C	0.7704	0.0022	0.0003	8.49e-11	0.999998	7.14103e+08	102715000000	0.00695227
rs35384251	14	100807273	WARS	31	rs10438234	14	100826260	C	G	0.7702	0.0022	0.0003	8.86e-11	0.999998	7.14103e+08	102715000000	0.00695227
rs35384251	14	100807273	WARS	31	rs12891492	14	100843343	A	G	0.7774	0.0022	0.0003	1.1e-10	0.999998	7.14103e+08	102715000000	0.00695227
rs35384251	14	100807273	WARS	31	rs941928	14	100840596	C	G	0.7701	0.0022	0.0003	1.13e-10	0.999998	7.14103e+08	102715000000	0.00695227
rs35384251	14	100807273	WARS	31	rs17554326	14	100842377	A	G	0.7771	0.0022	0.0003	1.27e-10	0.999998	7.14103e+08	102715000000	0.00695227
rs35384251	14	100807273	WARS	31	rs7143006	14	100841700	A	T	0.7742	0.0022	0.0003	1.39e-10	0.999998	7.14103e+08	102715000000	0.00695227
rs35384251	14	100807273	WARS	31	rs1570305	14	100808155	A	G	0.7692	0.0022	0.0003	2.22e-10	0.999998	7.14103e+08	102715000000	0.00695227
rs35384251	14	100807273	WARS	31	rs11622361	14	100803742	C	G	0.7763	0.0023	0.0003	4.92e-11	0.999998	8699500683	102715000000	0.0846955
rs35384251	14	100807273	WARS	31	rs35852289	14	100798012	A	G	0.7768	0.0023	0.0003	4.93e-11	0.999998	8699500683	102715000000	0.0846955
rs45617834	14	101295801	WARS	31	rs35097172	14	100792126	T	C	0.2392	-0.0023	0.0003	2.2e-11	0.999998	8699500683	102716000000	0.0846947
rs45617834	14	101295801	WARS	31	rs1535464	14	100793431	A	G	0.2411	-0.0023	0.0003	2.45e-11	0.999998	8699500683	102716000000	0.0846947
rs45617834	14	101295801	WARS	31	rs61990729	14	100828625	T	C	0.2211	-0.0023	0.0003	2.85e-11	0.999998	8699500683	102716000000	0.0846947
rs45617834	14	101295801	WARS	31	rs12887559	14	100798779	T	C	0.2236	-0.0023	0.0003	4.94e-11	0.999998	8699500683	102716000000	0.0846947
rs45617834	14	101295801	WARS	31	rs12888855	14	100830818	A	C	0.2237	-0.0023	0.0003	5.44e-11	0.999998	8699500683	102716000000	0.0846947
rs45617834	14	101295801	WARS	31	rs3783346	14	100829184	T	C	0.2236	-0.0023	0.0003	6e-11	0.999998	8699500683	102716000000	0.0846947
rs45617834	14	101295801	WARS	31	rs34040257	14	100810099	T	C	0.2238	-0.0023	0.0003	6.07e-11	0.999998	8699500683	102716000000	0.0846947
rs45617834	14	101295801	WARS	31	rs3736952	14	100796478	T	C	0.2236	-0.0023	0.0003	8.03e-11	0.999998	8699500683	102716000000	0.0846947
rs45617834	14	101295801	WARS	31	rs10142340	14	100802485	T	C	0.2664	-0.0022	0.0003	4.61e-11	0.999998	7.14103e+08	102716000000	0.0069522
rs45617834	14	101295801	WARS	31	rs2146105	14	100832282	C	G	0.2298	-0.0022	0.0003	7.92e-11	0.999998	7.14103e+08	102716000000	0.0069522
rs45617834	14	101295801	WARS	31	rs3742384	14	100800103	T	C	0.2259	-0.0022	0.0003	7.99e-11	0.999998	7.14103e+08	102716000000	0.0069522
rs45617834	14	101295801	WARS	31	rs2234524	14	100826773	C	G	0.2298	-0.0022	0.0003	8.1e-11	0.999998	7.14103e+08	102716000000	0.0069522
rs45617834	14	101295801	WARS	31	rs2234530	14	100803364	A	G	0.2297	-0.0022	0.0003	9.63e-11	0.999998	7.14103e+08	102716000000	0.0069522
rs45617834	14	101295801	WARS	31	rs11627197	14	100807444	A	G	0.2297	-0.0022	0.0003	9.8e-11	0.999998	7.14103e+08	102716000000	0.0069522
rs45617834	14	101295801	WARS	31	rs7144866	14	100815146	A	G	0.2297	-0.0022	0.0003	1.01e-10	0.999998	7.14103e+08	102716000000	0.0069522
rs45617834	14	101295801	WARS	31	rs3783345	14	100820536	A	G	0.2304	-0.0022	0.0003	1.09e-10	0.999998	7.14103e+08	102716000000	0.0069522
rs45617834	14	101295801	WARS	31	rs12897688	14	100844420	A	G	0.2226	-0.0022	0.0003	1.16e-10	0.999998	7.14103e+08	102716000000	0.0069522
rs45617834	14	101295801	WARS	31	rs3783347	14	100839261	T	G	0.2227	-0.0022	0.0003	1.27e-10	0.999998	7.14103e+08	102716000000	0.0069522
rs45617834	14	101295801	WARS	31	rs56293834	14	100818286	T	C	0.231	-0.0022	0.0003	1.8e-10	0.999998	7.14103e+08	102716000000	0.0069522
rs45617834	14	101295801	WARS	31	rs2146107	14	100827429	T	G	0.7702	0.0022	0.0003	7.97e-11	0.999998	7.14103e+08	102716000000	0.0069522
rs45617834	14	101295801	WARS	31	rs2146106	14	100827508	T	C	0.7702	0.0022	0.0003	8.09e-11	0.999998	7.14103e+08	102716000000	0.0069522
rs45617834	14	101295801	WARS	31	rs1998902	14	100831835	T	C	0.7702	0.0022	0.0003	8.45e-11	0.999998	7.14103e+08	102716000000	0.0069522
rs45617834	14	101295801	WARS	31	rs2234528	14	100803655	A	C	0.7704	0.0022	0.0003	8.49e-11	0.999998	7.14103e+08	102716000000	0.0069522
rs45617834	14	101295801	WARS	31	rs10438234	14	100826260	C	G	0.7702	0.0022	0.0003	8.86e-11	0.999998	7.14103e+08	102716000000	0.0069522
rs45617834	14	101295801	WARS	31	rs12891492	14	100843343	A	G	0.7774	0.0022	0.0003	1.1e-10	0.999998	7.14103e+08	102716000000	0.0069522
rs45617834	14	101295801	WARS	31	rs941928	14	100840596	C	G	0.7701	0.0022	0.0003	1.13e-10	0.999998	7.14103e+08	102716000000	0.0069522
rs45617834	14	101295801	WARS	31	rs17554326	14	100842377	A	G	0.7771	0.0022	0.0003	1.27e-10	0.999998	7.14103e+08	102716000000	0.0069522
rs45617834	14	101295801	WARS	31	rs7143006	14	100841700	A	T	0.7742	0.0022	0.0003	1.39e-10	0.999998	7.14103e+08	102716000000	0.0069522
rs45617834	14	101295801	WARS	31	rs1570305	14	100808155	A	G	0.7692	0.0022	0.0003	2.22e-10	0.999998	7.14103e+08	102716000000	0.0069522
rs45617834	14	101295801	WARS	31	rs11622361	14	100803742	C	G	0.7763	0.0023	0.0003	4.92e-11	0.999998	8699500683	102716000000	0.0846947
rs45617834	14	101295801	WARS	31	rs35852289	14	100798012	A	G	0.7768	0.0023	0.0003	4.93e-11	0.999998	8699500683	102716000000	0.0846947
rs113192320	15	62309449	HERC1	101	rs113192320	15	62309449	A	T	0.5785	-0.0025	0.0003	1.99e-17	0.999998	1801880000000	18177800000000	0.0991253
rs113192320	15	62309449	HERC1	101	rs4775455	15	62347274	A	T	0.5573	-0.0025	0.0003	3.32e-17	0.999998	1801880000000	18177800000000	0.0991253
rs113192320	15	62309449	HERC1	101	rs10519157	15	62381630	T	G	0.5793	-0.0025	0.0003	7.33e-17	0.999998	1801880000000	18177800000000	0.0991253
rs113192320	15	62309449	HERC1	101	rs12442212	15	62380482	A	C	0.5574	-0.0024	0.0003	5.53e-17	0.999998	118436000000	18177800000000	0.0065154
rs113192320	15	62309449	HERC1	101	rs7178945	15	62379814	T	C	0.5565	-0.0024	0.0003	7.82e-17	0.999998	118436000000	18177800000000	0.0065154
rs113192320	15	62309449	HERC1	101	rs11633500	15	62372475	A	G	0.5584	-0.0024	0.0003	8.48e-17	0.999998	118436000000	18177800000000	0.0065154
rs113192320	15	62309449	HERC1	101	rs11071649	15	62312297	A	G	0.5565	-0.0024	0.0003	8.65e-17	0.999998	118436000000	18177800000000	0.0065154
rs113192320	15	62309449	HERC1	101	rs12594946	15	62349046	T	C	0.5559	-0.0024	0.0003	1.17e-16	0.999998	118436000000	18177800000000	0.0065154
rs113192320	15	62309449	HERC1	101	rs12594658	15	62305090	A	G	0.5571	-0.0024	0.0003	1.36e-16	0.999998	118436000000	18177800000000	0.0065154
rs113192320	15	62309449	HERC1	101	rs11635977	15	62370484	T	C	0.5549	-0.0024	0.0003	1.37e-16	0.999998	118436000000	18177800000000	0.0065154
rs113192320	15	62309449	HERC1	101	rs12439356	15	62380595	T	C	0.5561	-0.0024	0.0003	1.73e-16	0.999998	118436000000	18177800000000	0.0065154
rs113192320	15	62309449	HERC1	101	rs12438690	15	62380390	T	C	0.5561	-0.0024	0.0003	1.76e-16	0.999998	118436000000	18177800000000	0.0065154
rs113192320	15	62309449	HERC1	101	rs1436964	15	62374487	A	G	0.5545	-0.0024	0.0003	1.77e-16	0.999998	118436000000	18177800000000	0.0065154
rs113192320	15	62309449	HERC1	101	rs4775458	15	62375036	T	G	0.5545	-0.0024	0.0003	1.98e-16	0.999998	118436000000	18177800000000	0.0065154
rs113192320	15	62309449	HERC1	101	rs4775457	15	62374915	T	C	0.5545	-0.0024	0.0003	2.02e-16	0.999998	118436000000	18177800000000	0.0065154
rs113192320	15	62309449	HERC1	101	rs7177711	15	62379971	A	G	0.5553	-0.0024	0.0003	2.16e-16	0.999998	118436000000	18177800000000	0.0065154
rs113192320	15	62309449	HERC1	101	rs7177173	15	62236804	A	T	0.5847	-0.0024	0.0003	2.81e-16	0.999998	118436000000	18177800000000	0.0065154
rs113192320	15	62309449	HERC1	101	rs8025877	15	62377820	A	T	0.554	-0.0024	0.0003	2.91e-16	0.999998	118436000000	18177800000000	0.0065154
rs113192320	15	62309449	HERC1	101	rs34096515	15	62379449	T	C	0.5541	-0.0024	0.0003	3.26e-16	0.999998	118436000000	18177800000000	0.0065154
rs113192320	15	62309449	HERC1	101	rs8038932	15	62364257	T	C	0.5519	-0.0024	0.0003	3.47e-16	0.999998	118436000000	18177800000000	0.0065154
rs113192320	15	62309449	HERC1	101	rs12900645	15	62286208	A	G	0.5497	-0.0024	0.0003	4.15e-16	0.999998	118436000000	18177800000000	0.0065154
rs113192320	15	62309449	HERC1	101	rs7162536	15	62373459	T	G	0.5534	-0.0024	0.0003	4.47e-16	0.999998	118436000000	18177800000000	0.0065154
rs113192320	15	62309449	HERC1	101	rs62008532	15	62365877	T	C	0.5743	-0.0024	0.0003	5.37e-16	0.999998	118436000000	18177800000000	0.0065154
rs113192320	15	62309449	HERC1	101	rs8032433	15	62284101	A	G	0.5497	-0.0024	0.0003	5.71e-16	0.999998	118436000000	18177800000000	0.0065154
rs113192320	15	62309449	HERC1	101	rs62007368	15	62318178	A	G	0.5836	-0.0024	0.0003	6.3e-16	0.999998	118436000000	18177800000000	0.0065154
rs113192320	15	62309449	HERC1	101	rs3784634	15	62259637	T	C	0.5752	-0.0024	0.0003	7.13e-16	0.999998	118436000000	18177800000000	0.0065154
rs113192320	15	62309449	HERC1	101	rs12916052	15	62329382	A	G	0.5774	-0.0024	0.0003	1.13e-15	0.999998	118436000000	18177800000000	0.0065154
rs113192320	15	62309449	HERC1	101	rs189400382	15	62329607	A	G	0.6094	-0.0024	0.0003	1.75e-15	0.999998	118436000000	18177800000000	0.0065154
rs113192320	15	62309449	HERC1	101	rs3784633	15	62259772	T	C	0.5485	-0.0023	0.0003	1.53e-15	0.999998	8699500683	18177800000000	0.000478578
rs113192320	15	62309449	HERC1	101	rs1436966	15	62358682	A	G	0.5284	-0.0023	0.0003	2.06e-15	0.999998	8699500683	18177800000000	0.000478578
rs113192320	15	62309449	HERC1	101	rs10468027	15	62344011	A	G	0.4472	-0.0023	0.0003	2.08e-15	0.999998	8699500683	18177800000000	0.000478578
rs113192320	15	62309449	HERC1	101	rs12910541	15	62248911	T	C	0.5208	-0.0023	0.0003	2.27e-15	0.999998	8699500683	18177800000000	0.000478578
rs113192320	15	62309449	HERC1	101	rs12442589	15	62345978	A	G	0.4721	-0.0023	0.0003	2.37e-15	0.999998	8699500683	18177800000000	0.000478578
rs113192320	15	62309449	HERC1	101	rs12592402	15	62349020	A	G	0.5607	-0.0023	0.0003	2.66e-15	0.999998	8699500683	18177800000000	0.000478578
rs113192320	15	62309449	HERC1	101	rs12916800	15	62346685	A	G	0.4448	-0.0023	0.0003	3.21e-15	0.999998	8699500683	18177800000000	0.000478578
rs113192320	15	62309449	HERC1	101	rs1436961	15	62362050	T	C	0.468	-0.0023	0.0003	3.55e-15	0.999998	8699500683	18177800000000	0.000478578
rs113192320	15	62309449	HERC1	101	rs1030861	15	62364692	A	G	0.4683	-0.0023	0.0003	3.75e-15	0.999998	8699500683	18177800000000	0.000478578
rs113192320	15	62309449	HERC1	101	rs1425270	15	62237710	T	C	0.5474	-0.0023	0.0003	3.91e-15	0.999998	8699500683	18177800000000	0.000478578
rs113192320	15	62309449	HERC1	101	rs11639147	15	62352374	A	G	0.4449	-0.0023	0.0003	4.16e-15	0.999998	8699500683	18177800000000	0.000478578
rs113192320	15	62309449	HERC1	101	rs1030860	15	62364776	A	T	0.4685	-0.0023	0.0003	4.26e-15	0.999998	8699500683	18177800000000	0.000478578
rs113192320	15	62309449	HERC1	101	rs1534542	15	62362839	A	G	0.4681	-0.0023	0.0003	4.29e-15	0.999998	8699500683	18177800000000	0.000478578
rs113192320	15	62309449	HERC1	101	rs10851707	15	62365290	T	G	0.4685	-0.0023	0.0003	5.17e-15	0.999998	8699500683	18177800000000	0.000478578
rs113192320	15	62309449	HERC1	101	rs2042610	15	62280917	C	G	0.433	-0.0023	0.0003	5.54e-15	0.999998	8699500683	18177800000000	0.000478578
rs113192320	15	62309449	HERC1	101	rs2113933	15	62238348	T	C	0.4365	-0.0023	0.0003	5.72e-15	0.999998	8699500683	18177800000000	0.000478578
rs113192320	15	62309449	HERC1	101	rs11632441	15	62372238	A	G	0.4924	-0.0023	0.0003	6.41e-15	0.999998	8699500683	18177800000000	0.000478578
rs113192320	15	62309449	HERC1	101	rs2113932	15	62238231	A	G	0.4362	-0.0023	0.0003	6.85e-15	0.999998	8699500683	18177800000000	0.000478578
rs113192320	15	62309449	HERC1	101	rs12592464	15	62349413	A	C	0.4438	-0.0023	0.0003	7.65e-15	0.999998	8699500683	18177800000000	0.000478578
rs113192320	15	62309449	HERC1	101	rs11071650	15	62344607	A	G	0.4445	-0.0023	0.0003	9.33e-15	0.999998	8699500683	18177800000000	0.000478578
rs113192320	15	62309449	HERC1	101	rs17271305	15	62332980	A	G	0.6061	-0.0023	0.0003	1.25e-14	0.999998	8699500683	18177800000000	0.000478578
rs113192320	15	62309449	HERC1	101	rs4286060	15	62207074	T	C	0.5884	-0.0023	0.0003	3.29e-14	0.999998	8699500683	18177800000000	0.000478578
rs113192320	15	62309449	HERC1	101	rs1344601	15	62259066	A	T	0.4498	0.0023	0.0003	7.98e-16	0.999998	8699500683	18177800000000	0.000478578
rs113192320	15	62309449	HERC1	101	rs1370177	15	62313373	A	G	0.5512	0.0023	0.0003	9.71e-16	0.999998	8699500683	18177800000000	0.000478578
rs113192320	15	62309449	HERC1	101	rs12898209	15	62339897	A	C	0.5522	0.0023	0.0003	1.23e-15	0.999998	8699500683	18177800000000	0.000478578
rs113192320	15	62309449	HERC1	101	rs2414759	15	62366721	T	C	0.5364	0.0023	0.0003	1.31e-15	0.999998	8699500683	18177800000000	0.000478578
rs113192320	15	62309449	HERC1	101	rs2414754	15	62280687	T	G	0.5388	0.0023	0.0003	1.66e-15	0.999998	8699500683	18177800000000	0.000478578
rs113192320	15	62309449	HERC1	101	rs11630347	15	62352843	T	C	0.556	0.0023	0.0003	1.83e-15	0.999998	8699500683	18177800000000	0.000478578
rs113192320	15	62309449	HERC1	101	rs11634693	15	62268186	T	C	0.554	0.0023	0.0003	2.04e-15	0.999998	8699500683	18177800000000	0.000478578
rs113192320	15	62309449	HERC1	101	rs12898423	15	62251451	T	C	0.4148	0.0023	0.0003	3.34e-15	0.999998	8699500683	18177800000000	0.000478578
rs113192320	15	62309449	HERC1	101	rs3743294	15	62266250	T	C	0.5536	0.0023	0.0003	3.48e-15	0.999998	8699500683	18177800000000	0.000478578
rs113192320	15	62309449	HERC1	101	rs1364810	15	62264222	A	G	0.5537	0.0023	0.0003	4.33e-15	0.999998	8699500683	18177800000000	0.000478578
rs113192320	15	62309449	HERC1	101	rs1436958	15	62338797	T	G	0.4116	0.0023	0.0003	8.03e-15	0.999998	8699500683	18177800000000	0.000478578
rs113192320	15	62309449	HERC1	101	rs28513564	15	62232360	T	C	0.4066	0.0023	0.0003	8.64e-15	0.999998	8699500683	18177800000000	0.000478578
rs113192320	15	62309449	HERC1	101	rs11071648	15	62291878	T	C	0.567	0.0023	0.0003	9.46e-15	0.999998	8699500683	18177800000000	0.000478578
rs113192320	15	62309449	HERC1	101	rs35967150	15	62324471	A	G	0.3944	0.0023	0.0003	1.49e-14	0.999998	8699500683	18177800000000	0.000478578
rs113192320	15	62309449	HERC1	101	rs11634163	15	62330633	T	C	0.3917	0.0023	0.0003	3.11e-14	0.999998	8699500683	18177800000000	0.000478578
rs113192320	15	62309449	HERC1	101	rs7177276	15	62379668	T	C	0.4426	0.0024	0.0003	4.75e-17	0.999998	118436000000	18177800000000	0.0065154
rs113192320	15	62309449	HERC1	101	rs10468026	15	62343850	T	C	0.442	0.0024	0.0003	4.84e-17	0.999998	118436000000	18177800000000	0.0065154
rs113192320	15	62309449	HERC1	101	rs17271431	15	62381016	T	C	0.4424	0.0024	0.0003	5.34e-17	0.999998	118436000000	18177800000000	0.0065154
rs113192320	15	62309449	HERC1	101	rs4143843	15	62373121	T	C	0.4413	0.0024	0.0003	6.39e-17	0.999998	118436000000	18177800000000	0.0065154
rs113192320	15	62309449	HERC1	101	rs7178424	15	62380259	T	C	0.4426	0.0024	0.0003	7.34e-17	0.999998	118436000000	18177800000000	0.0065154
rs113192320	15	62309449	HERC1	101	rs7178540	15	62380132	A	G	0.4434	0.0024	0.0003	8.04e-17	0.999998	118436000000	18177800000000	0.0065154
rs113192320	15	62309449	HERC1	101	rs8039105	15	62359085	T	C	0.4203	0.0024	0.0003	8.81e-17	0.999998	118436000000	18177800000000	0.0065154
rs113192320	15	62309449	HERC1	101	rs11635980	15	62370516	A	T	0.4233	0.0024	0.0003	1.08e-16	0.999998	118436000000	18177800000000	0.0065154
rs113192320	15	62309449	HERC1	101	rs893156	15	62378892	A	G	0.4416	0.0024	0.0003	1.15e-16	0.999998	118436000000	18177800000000	0.0065154
rs113192320	15	62309449	HERC1	101	rs17271403	15	62375389	T	C	0.4476	0.0024	0.0003	1.22e-16	0.999998	118436000000	18177800000000	0.0065154
rs113192320	15	62309449	HERC1	101	rs35123892	15	62303982	T	C	0.4429	0.0024	0.0003	1.33e-16	0.999998	118436000000	18177800000000	0.0065154
rs113192320	15	62309449	HERC1	101	rs1836996	15	62368895	T	C	0.5245	0.0024	0.0003	1.68e-16	0.999998	118436000000	18177800000000	0.0065154
rs113192320	15	62309449	HERC1	101	rs17205407	15	62372827	A	G	0.4454	0.0024	0.0003	1.75e-16	0.999998	118436000000	18177800000000	0.0065154
rs113192320	15	62309449	HERC1	101	rs12438803	15	62374942	A	T	0.4455	0.0024	0.0003	1.85e-16	0.999998	118436000000	18177800000000	0.0065154
rs113192320	15	62309449	HERC1	101	rs1436963	15	62374593	T	C	0.4455	0.0024	0.0003	1.86e-16	0.999998	118436000000	18177800000000	0.0065154
rs113192320	15	62309449	HERC1	101	rs11629596	15	62370113	A	G	0.4451	0.0024	0.0003	1.87e-16	0.999998	118436000000	18177800000000	0.0065154
rs113192320	15	62309449	HERC1	101	rs10047986	15	62373940	T	C	0.4455	0.0024	0.0003	1.89e-16	0.999998	118436000000	18177800000000	0.0065154
rs113192320	15	62309449	HERC1	101	rs17271438	15	62381065	A	C	0.444	0.0024	0.0003	1.95e-16	0.999998	118436000000	18177800000000	0.0065154
rs113192320	15	62309449	HERC1	101	rs8039651	15	62359350	T	C	0.4461	0.0024	0.0003	2.18e-16	0.999998	118436000000	18177800000000	0.0065154
rs113192320	15	62309449	HERC1	101	rs11071647	15	62290487	T	C	0.5588	0.0024	0.0003	2.52e-16	0.999998	118436000000	18177800000000	0.0065154
rs113192320	15	62309449	HERC1	101	rs12912208	15	62354570	T	C	0.4677	0.0024	0.0003	2.59e-16	0.999998	118436000000	18177800000000	0.0065154
rs113192320	15	62309449	HERC1	101	rs8026008	15	62377805	T	C	0.4459	0.0024	0.0003	2.75e-16	0.999998	118436000000	18177800000000	0.0065154
rs113192320	15	62309449	HERC1	101	rs4564516	15	62365107	C	G	0.4463	0.0024	0.0003	2.85e-16	0.999998	118436000000	18177800000000	0.0065154
rs113192320	15	62309449	HERC1	101	rs3784445	15	62315474	A	G	0.5221	0.0024	0.0003	3.02e-16	0.999998	118436000000	18177800000000	0.0065154
rs113192320	15	62309449	HERC1	101	rs893158	15	62378608	A	G	0.4459	0.0024	0.0003	3.14e-16	0.999998	118436000000	18177800000000	0.0065154
rs113192320	15	62309449	HERC1	101	rs731820	15	62378136	A	G	0.446	0.0024	0.0003	3.23e-16	0.999998	118436000000	18177800000000	0.0065154
rs113192320	15	62309449	HERC1	101	rs1030859	15	62364932	T	C	0.4479	0.0024	0.0003	3.98e-16	0.999998	118436000000	18177800000000	0.0065154
rs113192320	15	62309449	HERC1	101	rs28542204	15	62366049	A	G	0.4465	0.0024	0.0003	4.01e-16	0.999998	118436000000	18177800000000	0.0065154
rs113192320	15	62309449	HERC1	101	rs8029942	15	62353458	A	G	0.4663	0.0024	0.0003	4.21e-16	0.999998	118436000000	18177800000000	0.0065154
rs113192320	15	62309449	HERC1	101	rs11639482	15	62282114	T	C	0.4496	0.0024	0.0003	4.29e-16	0.999998	118436000000	18177800000000	0.0065154
rs113192320	15	62309449	HERC1	101	rs2162062	15	62279937	A	G	0.4497	0.0024	0.0003	5.83e-16	0.999998	118436000000	18177800000000	0.0065154
rs113192320	15	62309449	HERC1	101	rs8034216	15	62287528	T	C	0.4228	0.0024	0.0003	5.84e-16	0.999998	118436000000	18177800000000	0.0065154
rs113192320	15	62309449	HERC1	101	rs8034335	15	62287456	A	G	0.4229	0.0024	0.0003	6.56e-16	0.999998	118436000000	18177800000000	0.0065154
rs113192320	15	62309449	HERC1	101	rs17271340	15	62347885	T	C	0.4197	0.0025	0.0003	2.82e-17	0.999998	1801880000000	18177800000000	0.0991253
rs113192320	15	62309449	HERC1	101	rs12442675	15	62346056	A	G	0.4427	0.0025	0.0003	3.54e-17	0.999998	1801880000000	18177800000000	0.0991253
rs113192320	15	62309449	HERC1	101	rs17205463	15	62381413	T	C	0.4421	0.0025	0.0003	4.31e-17	0.999998	1801880000000	18177800000000	0.0991253
rs67507374	15	64038340	HERC1	3	rs67507374	15	64038340	A	T	0.304	-0.0023	0.0003	4.28e-13	0.999998	8699500683	26164029579	0.332499
rs67507374	15	64038340	HERC1	3	rs10152515	15	64070379	A	C	0.297	-0.0023	0.0003	7.97e-13	0.999998	8699500683	26164029579	0.332499
rs67507374	15	64038340	HERC1	3	rs12915304	15	63975017	A	G	0.6972	0.0023	0.0003	5.81e-13	0.999998	8699500683	26164029579	0.332499
rs7171448	15	77832316	TSPAN3,PEAK1	82	rs7171448	15	77832316	C	G	0.2956	-0.0022	0.0003	4.93e-12	0.999998	7.14103e+08	6446356680	0.110776
rs7171448	15	77832316	TSPAN3,PEAK1	82	rs4886858	15	77616031	A	G	0.2548	-0.0022	0.0003	6.72e-11	0.999998	7.14103e+08	6446356680	0.110776
rs7171448	15	77832316	TSPAN3,PEAK1	82	rs8026500	15	77386280	C	G	0.2519	-0.0022	0.0003	8.38e-11	0.999998	7.14103e+08	6446356680	0.110776
rs7171448	15	77832316	TSPAN3,PEAK1	82	rs11853287	15	77399371	A	G	0.2592	-0.0022	0.0003	8.78e-11	0.999998	7.14103e+08	6446356680	0.110776
rs7171448	15	77832316	TSPAN3,PEAK1	82	rs4886849	15	77384002	T	C	0.2504	-0.0022	0.0003	1.05e-10	0.999998	7.14103e+08	6446356680	0.110776
rs7171448	15	77832316	TSPAN3,PEAK1	82	rs8028571	15	77444457	T	C	0.2504	-0.0022	0.0003	1.58e-10	0.999998	7.14103e+08	6446356680	0.110776
rs7171448	15	77832316	TSPAN3,PEAK1	82	rs1022172	15	77793359	A	G	0.2985	-0.0021	0.0003	9.04e-11	0.999998	6.55061e+07	6446356680	0.0101617
rs7171448	15	77832316	TSPAN3,PEAK1	82	rs7170877	15	77832019	C	G	0.2923	-0.0021	0.0003	9.53e-11	0.999998	6.55061e+07	6446356680	0.0101617
rs7171448	15	77832316	TSPAN3,PEAK1	82	rs869301	15	77830633	T	C	0.2905	-0.0021	0.0003	1.02e-10	0.999998	6.55061e+07	6446356680	0.0101617
rs7171448	15	77832316	TSPAN3,PEAK1	82	rs12904088	15	77399397	C	G	0.2586	-0.0021	0.0003	4.49e-10	0.999998	6.55061e+07	6446356680	0.0101617
rs7171448	15	77832316	TSPAN3,PEAK1	82	rs3743478	15	77400388	T	C	0.2545	-0.0021	0.0003	4.83e-10	0.999998	6.55061e+07	6446356680	0.0101617
rs7171448	15	77832316	TSPAN3,PEAK1	82	rs28584877	15	77599003	A	C	0.2487	-0.0021	0.0003	5.86e-10	0.999998	6.55061e+07	6446356680	0.0101617
rs7171448	15	77832316	TSPAN3,PEAK1	82	rs12324627	15	77767539	A	G	0.298	-0.002	0.0003	1.16e-10	0.999998	6.71518e+06	6446356680	0.0010417
rs7171448	15	77832316	TSPAN3,PEAK1	82	rs12910361	15	77782335	A	G	0.2974	-0.002	0.0003	1.22e-10	0.999998	6.71518e+06	6446356680	0.0010417
rs7171448	15	77832316	TSPAN3,PEAK1	82	rs6495240	15	77766556	T	C	0.2982	-0.002	0.0003	1.41e-10	0.999998	6.71518e+06	6446356680	0.0010417
rs7171448	15	77832316	TSPAN3,PEAK1	82	rs34591043	15	77713586	A	G	0.298	-0.002	0.0003	1.79e-10	0.999998	6.71518e+06	6446356680	0.0010417
rs7171448	15	77832316	TSPAN3,PEAK1	82	rs12904938	15	77721225	A	G	0.2956	-0.002	0.0003	1.82e-10	0.999998	6.71518e+06	6446356680	0.0010417
rs7171448	15	77832316	TSPAN3,PEAK1	82	rs11633054	15	77747276	A	G	0.2968	-0.002	0.0003	3.39e-10	0.999998	6.71518e+06	6446356680	0.0010417
rs7171448	15	77832316	TSPAN3,PEAK1	82	rs12901503	15	77819056	A	G	0.291	-0.002	0.0003	6.69e-10	0.999998	6.71518e+06	6446356680	0.0010417
rs7171448	15	77832316	TSPAN3,PEAK1	82	rs59153558	15	77806770	A	G	0.2906	-0.002	0.0003	8.93e-10	0.999998	6.71518e+06	6446356680	0.0010417
rs7171448	15	77832316	TSPAN3,PEAK1	82	rs1125617	15	77532711	A	G	0.2526	-0.002	0.0003	1.37e-09	0.999998	6.71518e+06	6446356680	0.0010417
rs7171448	15	77832316	TSPAN3,PEAK1	82	rs4414462	15	77522574	A	C	0.2528	-0.002	0.0003	1.52e-09	0.999998	6.71518e+06	6446356680	0.0010417
rs7171448	15	77832316	TSPAN3,PEAK1	82	rs4886866	15	77696166	A	T	0.252	-0.002	0.0003	1.6e-09	0.999998	6.71518e+06	6446356680	0.0010417
rs7171448	15	77832316	TSPAN3,PEAK1	82	rs11632966	15	77621805	A	C	0.2519	-0.002	0.0003	1.68e-09	0.999998	6.71518e+06	6446356680	0.0010417
rs7171448	15	77832316	TSPAN3,PEAK1	82	rs4243045	15	77455914	A	C	0.2499	-0.002	0.0003	1.72e-09	0.999998	6.71518e+06	6446356680	0.0010417
rs7171448	15	77832316	TSPAN3,PEAK1	82	rs11632941	15	77533888	A	G	0.2524	-0.002	0.0003	1.74e-09	0.999998	6.71518e+06	6446356680	0.0010417
rs7171448	15	77832316	TSPAN3,PEAK1	82	rs12909924	15	77551445	T	G	0.2533	-0.002	0.0003	1.79e-09	0.999998	6.71518e+06	6446356680	0.0010417
rs7171448	15	77832316	TSPAN3,PEAK1	82	rs62008452	15	77591007	A	G	0.2517	-0.002	0.0003	1.8e-09	0.999998	6.71518e+06	6446356680	0.0010417
rs7171448	15	77832316	TSPAN3,PEAK1	82	rs12914345	15	77670401	A	C	0.2522	-0.002	0.0003	1.83e-09	0.999998	6.71518e+06	6446356680	0.0010417
rs7171448	15	77832316	TSPAN3,PEAK1	82	rs12906708	15	77681444	A	G	0.2519	-0.002	0.0003	1.89e-09	0.999998	6.71518e+06	6446356680	0.0010417
rs7171448	15	77832316	TSPAN3,PEAK1	82	rs1602925	15	77685857	T	C	0.2519	-0.002	0.0003	1.89e-09	0.999998	6.71518e+06	6446356680	0.0010417
rs7171448	15	77832316	TSPAN3,PEAK1	82	rs10152181	15	77678346	A	G	0.2519	-0.002	0.0003	1.92e-09	0.999998	6.71518e+06	6446356680	0.0010417
rs7171448	15	77832316	TSPAN3,PEAK1	82	rs7176302	15	77671216	C	G	0.2522	-0.002	0.0003	2.02e-09	0.999998	6.71518e+06	6446356680	0.0010417
rs7171448	15	77832316	TSPAN3,PEAK1	82	rs4886511	15	77448838	T	C	0.25	-0.002	0.0003	2.05e-09	0.999998	6.71518e+06	6446356680	0.0010417
rs7171448	15	77832316	TSPAN3,PEAK1	82	rs1493700	15	77629060	T	C	0.2519	-0.002	0.0003	2.2e-09	0.999998	6.71518e+06	6446356680	0.0010417
rs7171448	15	77832316	TSPAN3,PEAK1	82	rs7167794	15	77635875	T	C	0.2519	-0.002	0.0003	2.21e-09	0.999998	6.71518e+06	6446356680	0.0010417
rs7171448	15	77832316	TSPAN3,PEAK1	82	rs4886856	15	77510585	A	G	0.2528	-0.002	0.0003	2.81e-09	0.999998	6.71518e+06	6446356680	0.0010417
rs7171448	15	77832316	TSPAN3,PEAK1	82	rs2175941	15	77584498	T	C	0.2518	-0.002	0.0003	3.11e-09	0.999998	6.71518e+06	6446356680	0.0010417
rs7171448	15	77832316	TSPAN3,PEAK1	82	rs12914128	15	77493875	T	C	0.2529	-0.002	0.0003	3.24e-09	0.999998	6.71518e+06	6446356680	0.0010417
rs7171448	15	77832316	TSPAN3,PEAK1	82	rs12900433	15	77495028	T	C	0.2532	-0.002	0.0003	3.84e-09	0.999998	6.71518e+06	6446356680	0.0010417
rs7171448	15	77832316	TSPAN3,PEAK1	82	rs11072643	15	77415508	A	T	0.2476	-0.002	0.0003	4.25e-09	0.999998	6.71518e+06	6446356680	0.0010417
rs7171448	15	77832316	TSPAN3,PEAK1	82	rs1191196	15	77646504	T	C	0.2504	-0.002	0.0003	4.39e-09	0.999998	6.71518e+06	6446356680	0.0010417
rs7171448	15	77832316	TSPAN3,PEAK1	82	rs28524916	15	77599002	A	T	0.2485	-0.002	0.0003	7.65e-09	0.999998	6.71518e+06	6446356680	0.0010417
rs7171448	15	77832316	TSPAN3,PEAK1	82	rs62007299	15	77711719	A	G	0.7021	0.002	0.0003	1.38e-10	0.999998	6.71518e+06	6446356680	0.0010417
rs7171448	15	77832316	TSPAN3,PEAK1	82	rs2055901	15	77759295	A	G	0.7021	0.002	0.0003	1.55e-10	0.999998	6.71518e+06	6446356680	0.0010417
rs7171448	15	77832316	TSPAN3,PEAK1	82	rs1565756	15	77741640	A	G	0.7028	0.002	0.0003	1.9e-10	0.999998	6.71518e+06	6446356680	0.0010417
rs7171448	15	77832316	TSPAN3,PEAK1	82	rs1005752	15	77818128	A	C	0.709	0.002	0.0003	6.56e-10	0.999998	6.71518e+06	6446356680	0.0010417
rs7171448	15	77832316	TSPAN3,PEAK1	82	rs11857450	15	77802791	C	G	0.7092	0.002	0.0003	8.81e-10	0.999998	6.71518e+06	6446356680	0.0010417
rs7171448	15	77832316	TSPAN3,PEAK1	82	rs11630689	15	77520094	T	C	0.7478	0.002	0.0003	1.23e-09	0.999998	6.71518e+06	6446356680	0.0010417
rs7171448	15	77832316	TSPAN3,PEAK1	82	rs11857294	15	77596725	T	C	0.7478	0.002	0.0003	1.28e-09	0.999998	6.71518e+06	6446356680	0.0010417
rs7171448	15	77832316	TSPAN3,PEAK1	82	rs7166927	15	77673459	T	C	0.7479	0.002	0.0003	1.73e-09	0.999998	6.71518e+06	6446356680	0.0010417
rs7171448	15	77832316	TSPAN3,PEAK1	82	rs11072653	15	77693934	T	C	0.7481	0.002	0.0003	1.78e-09	0.999998	6.71518e+06	6446356680	0.0010417
rs7171448	15	77832316	TSPAN3,PEAK1	82	rs11636554	15	77608747	A	G	0.7481	0.002	0.0003	1.8e-09	0.999998	6.71518e+06	6446356680	0.0010417
rs7171448	15	77832316	TSPAN3,PEAK1	82	rs12910480	15	77664212	C	G	0.7478	0.002	0.0003	1.8e-09	0.999998	6.71518e+06	6446356680	0.0010417
rs7171448	15	77832316	TSPAN3,PEAK1	82	rs12911371	15	77689050	T	C	0.7481	0.002	0.0003	1.87e-09	0.999998	6.71518e+06	6446356680	0.0010417
rs7171448	15	77832316	TSPAN3,PEAK1	82	rs11852471	15	77699585	A	G	0.7481	0.002	0.0003	1.89e-09	0.999998	6.71518e+06	6446356680	0.0010417
rs7171448	15	77832316	TSPAN3,PEAK1	82	rs12916731	15	77507021	T	C	0.7471	0.002	0.0003	1.9e-09	0.999998	6.71518e+06	6446356680	0.0010417
rs7171448	15	77832316	TSPAN3,PEAK1	82	rs12912050	15	77689423	T	C	0.7481	0.002	0.0003	1.93e-09	0.999998	6.71518e+06	6446356680	0.0010417
rs7171448	15	77832316	TSPAN3,PEAK1	82	rs1565757	15	77657682	T	C	0.748	0.002	0.0003	1.99e-09	0.999998	6.71518e+06	6446356680	0.0010417
rs7171448	15	77832316	TSPAN3,PEAK1	82	rs7175674	15	77670910	T	C	0.7478	0.002	0.0003	2.01e-09	0.999998	6.71518e+06	6446356680	0.0010417
rs7171448	15	77832316	TSPAN3,PEAK1	82	rs1389436	15	77665848	T	G	0.7478	0.002	0.0003	2.03e-09	0.999998	6.71518e+06	6446356680	0.0010417
rs7171448	15	77832316	TSPAN3,PEAK1	82	rs12905951	15	77649431	A	G	0.7482	0.002	0.0003	2.06e-09	0.999998	6.71518e+06	6446356680	0.0010417
