## Supplementary Tables for "Random glucose GWAS in 493,036 individuals provides insights into diabetes pathophysiology, complications and treatment stratification" (part 2 of 3)

### Sheet: ST8 (continued)
Supplementary Table 8. 99% credible sets for novel RG signals in Europeans.
rs7171448	15	77832316	TSPAN3,PEAK1	82	rs1473922	15	77656798	T	G	0.7481	0.002	0.0003	2.13e-09	0.999998	6.71518e+06	6446356680	0.0010417
rs7171448	15	77832316	TSPAN3,PEAK1	82	rs4886515	15	77686886	A	G	0.7481	0.002	0.0003	2.18e-09	0.999998	6.71518e+06	6446356680	0.0010417
rs7171448	15	77832316	TSPAN3,PEAK1	82	rs12913233	15	77543297	T	C	0.7469	0.002	0.0003	2.22e-09	0.999998	6.71518e+06	6446356680	0.0010417
rs7171448	15	77832316	TSPAN3,PEAK1	82	rs11854193	15	77458136	A	C	0.7501	0.002	0.0003	2.3e-09	0.999998	6.71518e+06	6446356680	0.0010417
rs7171448	15	77832316	TSPAN3,PEAK1	82	rs11853460	15	77515319	T	C	0.747	0.002	0.0003	2.43e-09	0.999998	6.71518e+06	6446356680	0.0010417
rs7171448	15	77832316	TSPAN3,PEAK1	82	rs11858641	15	77585820	T	C	0.7482	0.002	0.0003	3.1e-09	0.999998	6.71518e+06	6446356680	0.0010417
rs7171448	15	77832316	TSPAN3,PEAK1	82	rs7163503	15	77493505	A	C	0.7471	0.002	0.0003	3.54e-09	0.999998	6.71518e+06	6446356680	0.0010417
rs7171448	15	77832316	TSPAN3,PEAK1	82	rs12908262	15	77493256	A	G	0.747	0.002	0.0003	3.67e-09	0.999998	6.71518e+06	6446356680	0.0010417
rs7171448	15	77832316	TSPAN3,PEAK1	82	rs12907847	15	77493174	T	C	0.7471	0.002	0.0003	3.68e-09	0.999998	6.71518e+06	6446356680	0.0010417
rs7171448	15	77832316	TSPAN3,PEAK1	82	rs1867779	15	77486008	T	C	0.7469	0.002	0.0003	4.05e-09	0.999998	6.71518e+06	6446356680	0.0010417
rs7171448	15	77832316	TSPAN3,PEAK1	82	rs62009066	15	77812954	C	G	0.7071	0.0021	0.0003	4.86e-11	0.999998	6.55061e+07	6446356680	0.0101617
rs7171448	15	77832316	TSPAN3,PEAK1	82	rs7177055	15	77832762	A	G	0.7044	0.0021	0.0003	5.82e-11	0.999998	6.55061e+07	6446356680	0.0101617
rs7171448	15	77832316	TSPAN3,PEAK1	82	rs7172144	15	77832524	A	G	0.7047	0.0021	0.0003	8.89e-11	0.999998	6.55061e+07	6446356680	0.0101617
rs7171448	15	77832316	TSPAN3,PEAK1	82	rs3743479	15	77406396	T	C	0.7455	0.0021	0.0003	3.13e-10	0.999998	6.55061e+07	6446356680	0.0101617
rs7171448	15	77832316	TSPAN3,PEAK1	82	rs7177533	15	77387923	T	C	0.7485	0.0021	0.0003	3.14e-10	0.999998	6.55061e+07	6446356680	0.0101617
rs7171448	15	77832316	TSPAN3,PEAK1	82	rs1823100	15	77402744	T	C	0.7466	0.0021	0.0003	4.21e-10	0.999998	6.55061e+07	6446356680	0.0101617
rs7171448	15	77832316	TSPAN3,PEAK1	82	rs12901739	15	77395491	T	C	0.7468	0.0021	0.0003	4.43e-10	0.999998	6.55061e+07	6446356680	0.0101617
rs7171448	15	77832316	TSPAN3,PEAK1	82	rs4886850	15	77404160	C	G	0.7467	0.0021	0.0003	5.29e-10	0.999998	6.55061e+07	6446356680	0.0101617
rs7171448	15	77832316	TSPAN3,PEAK1	82	rs1446312	15	77412189	C	G	0.7503	0.0021	0.0003	8.19e-10	0.999998	6.55061e+07	6446356680	0.0101617
rs7171448	15	77832316	TSPAN3,PEAK1	82	rs12901297	15	77386675	A	G	0.7476	0.0022	0.0003	5.75e-11	0.999998	7.14103e+08	6446356680	0.110776
rs8047053	16	303663	ITFG3/RAB11FIP3	19	rs3213508	16	304514	T	C	0.1547	-0.0036	0.0004	2.98e-19	0.999996	776042000000000	3879230000000000	0.20005
rs8047053	16	303663	ITFG3/RAB11FIP3	19	rs56284809	16	310243	A	G	0.1565	-0.0035	0.0004	9.97e-19	0.999996	84391400000000	3879230000000000	0.0217547
rs8047053	16	303663	ITFG3/RAB11FIP3	19	rs56337617	16	309720	T	C	0.1564	-0.0035	0.0004	1.03e-18	0.999996	84391400000000	3879230000000000	0.0217547
rs8047053	16	303663	ITFG3/RAB11FIP3	19	rs11248926	16	315436	A	G	0.1564	-0.0035	0.0004	1.21e-18	0.999996	84391400000000	3879230000000000	0.0217547
rs8047053	16	303663	ITFG3/RAB11FIP3	19	rs12325227	16	313848	T	C	0.1549	-0.0035	0.0004	1.46e-18	0.999996	84391400000000	3879230000000000	0.0217547
rs8047053	16	303663	ITFG3/RAB11FIP3	19	rs2239738	16	313202	A	C	0.1607	-0.0035	0.0004	1.9e-18	0.999996	84391400000000	3879230000000000	0.0217547
rs8047053	16	303663	ITFG3/RAB11FIP3	19	rs9934398	16	300696	A	T	0.1906	-0.0034	0.0004	1.36e-19	0.999996	9769100000000	3879230000000000	0.00251831
rs8047053	16	303663	ITFG3/RAB11FIP3	19	rs6600191	16	295795	T	C	0.813	0.0034	0.0004	8.46e-20	0.999996	9769100000000	3879230000000000	0.00251831
rs8047053	16	303663	ITFG3/RAB11FIP3	19	rs9929922	16	294749	A	G	0.8096	0.0034	0.0004	9.53e-20	0.999996	9769100000000	3879230000000000	0.00251831
rs8047053	16	303663	ITFG3/RAB11FIP3	19	rs4374177	16	306243	A	G	0.8118	0.0034	0.0004	1.44e-19	0.999996	9769100000000	3879230000000000	0.00251831
rs8047053	16	303663	ITFG3/RAB11FIP3	19	rs6600204	16	300177	A	G	0.8156	0.0034	0.0004	3.08e-19	0.999996	9769100000000	3879230000000000	0.00251831
rs8047053	16	303663	ITFG3/RAB11FIP3	19	rs2239740	16	311992	A	C	0.8171	0.0034	0.0004	4.47e-19	0.999996	9769100000000	3879230000000000	0.00251831
rs8047053	16	303663	ITFG3/RAB11FIP3	19	rs7196729	16	299980	T	C	0.8375	0.0034	0.0004	9.11e-18	0.999996	9769100000000	3879230000000000	0.00251831
rs8047053	16	303663	ITFG3/RAB11FIP3	19	rs8047053	16	303663	T	C	0.8003	0.0035	0.0004	1.21e-20	0.999996	84391400000000	3879230000000000	0.0217547
rs8047053	16	303663	ITFG3/RAB11FIP3	19	rs57943755	16	305828	A	G	0.8432	0.0035	0.0004	6.04e-19	0.999996	84391400000000	3879230000000000	0.0217547
rs8047053	16	303663	ITFG3/RAB11FIP3	19	rs11248925	16	312635	T	C	0.8432	0.0035	0.0004	8.6e-19	0.999996	84391400000000	3879230000000000	0.0217547
rs8047053	16	303663	ITFG3/RAB11FIP3	19	rs112374228	16	295117	A	G	0.8497	0.0036	0.0004	2.63e-19	0.999996	776042000000000	3879230000000000	0.20005
rs8047053	16	303663	ITFG3/RAB11FIP3	19	rs8062213	16	303399	A	T	0.8432	0.0036	0.0004	3.02e-19	0.999996	776042000000000	3879230000000000	0.20005
rs8047053	16	303663	ITFG3/RAB11FIP3	19	rs8049766	16	307614	T	C	0.8444	0.0036	0.0004	4.55e-19	0.999996	776042000000000	3879230000000000	0.20005
rs111811257	16	541818	ITFG3/RAB11FIP3	4	rs117290280	16	543496	T	C	0.0364	-0.0052	0.0008	3.4e-11	0.999984	5.97559e+06	1.96606e+07	0.303938
rs111811257	16	541818	ITFG3/RAB11FIP3	4	rs180937014	16	551640	T	C	0.0355	-0.0051	0.0008	1.09e-10	0.999984	2.67248e+06	1.96606e+07	0.135931
rs111811257	16	541818	ITFG3/RAB11FIP3	4	rs111811257	16	541818	T	C	0.0404	-0.0046	0.0007	5.49e-10	0.999988	8.34e+06	1.96606e+07	0.4242
rs111811257	16	541818	ITFG3/RAB11FIP3	4	rs11646375	16	568713	C	G	0.9641	0.0051	0.0008	1.21e-10	0.999984	2.67248e+06	1.96606e+07	0.135931
rs925095	17	17344653	MED9	20	rs925095	17	17344653	T	C	0.3878	-0.0019	0.0003	3.24e-10	0.999998	769287	4.94273e+06	0.15564
rs925095	17	17344653	MED9	20	rs11545787	17	17398278	A	G	0.2472	-0.0019	0.0003	5.24e-08	0.999998	769287	4.94273e+06	0.15564
rs925095	17	17344653	MED9	20	rs2202703	17	17338020	A	C	0.4187	-0.0018	0.0003	7.38e-10	0.999998	98485.9	4.94273e+06	0.0199254
rs925095	17	17344653	MED9	20	rs8075087	17	17337339	A	G	0.4187	-0.0018	0.0003	8.28e-10	0.999998	98485.9	4.94273e+06	0.0199254
rs925095	17	17344653	MED9	20	rs6502596	17	17339970	A	G	0.3954	-0.0018	0.0003	1.04e-09	0.999998	98485.9	4.94273e+06	0.0199254
rs925095	17	17344653	MED9	20	rs7212942	17	17336420	C	G	0.4183	-0.0018	0.0003	1.17e-09	0.999998	98485.9	4.94273e+06	0.0199254
rs925095	17	17344653	MED9	20	rs28489441	17	17346559	C	G	0.4061	-0.0018	0.0003	2.4e-09	0.999998	98485.9	4.94273e+06	0.0199254
rs925095	17	17344653	MED9	20	rs3760185	17	17401736	T	C	0.2435	-0.0018	0.0003	7.49e-08	0.999998	98485.9	4.94273e+06	0.0199254
rs925095	17	17344653	MED9	20	rs11654572	17	17339461	A	C	0.444	-0.0017	0.0003	8.36e-09	0.999998	14090.1	4.94273e+06	0.00285067
rs925095	17	17344653	MED9	20	rs7219123	17	17337839	C	G	0.5941	-0.0017	0.0003	8.99e-09	0.999998	14090.1	4.94273e+06	0.00285067
rs925095	17	17344653	MED9	20	rs8076224	17	17337561	A	T	0.594	-0.0017	0.0003	1.07e-08	0.999998	14090.1	4.94273e+06	0.00285067
rs925095	17	17344653	MED9	20	rs8073398	17	17340512	T	C	0.4088	0.0017	0.0003	1.61e-08	0.999998	14090.1	4.94273e+06	0.00285067
rs925095	17	17344653	MED9	20	rs1880900	17	17344122	T	C	0.4053	0.0017	0.0003	2.04e-08	0.999998	14090.1	4.94273e+06	0.00285067
rs925095	17	17344653	MED9	20	rs4925141	17	17342834	A	G	0.616	0.0018	0.0003	9.77e-10	0.999998	98485.9	4.94273e+06	0.0199254
rs925095	17	17344653	MED9	20	rs12453750	17	17342768	C	G	0.616	0.0018	0.0003	9.92e-10	0.999998	98485.9	4.94273e+06	0.0199254
rs925095	17	17344653	MED9	20	rs7216896	17	17342696	A	C	0.616	0.0018	0.0003	1.01e-09	0.999998	98485.9	4.94273e+06	0.0199254
rs925095	17	17344653	MED9	20	rs12449517	17	17346617	T	G	0.5886	0.0018	0.0003	1.75e-09	0.999998	98485.9	4.94273e+06	0.0199254
rs925095	17	17344653	MED9	20	rs1123297	17	17343611	T	C	0.6092	0.0019	0.0003	4.45e-10	0.999998	769287	4.94273e+06	0.15564
rs925095	17	17344653	MED9	20	rs11650117	17	17339403	T	C	0.5988	0.0019	0.0003	4.94e-10	0.999998	769287	4.94273e+06	0.15564
rs925095	17	17344653	MED9	20	rs7501994	17	17341469	A	G	0.6092	0.0019	0.0003	6.64e-10	0.999998	769287	4.94273e+06	0.15564
rs9894551	17	27880124	TAOK1,ABHD15	19	rs9894551	17	27880124	A	T	0.1727	-0.0027	0.0004	5.15e-11	0.999996	1.56589e+07	1.6465e+07	0.951043
rs9894551	17	27880124	TAOK1,ABHD15	19	rs7213553	17	27683534	T	G	0.2022	-0.0023	0.0004	1.14e-10	0.999996	30229.5	1.6465e+07	0.00183599
rs9894551	17	27880124	TAOK1,ABHD15	19	rs8079721	17	27667254	T	C	0.2026	-0.0023	0.0004	1.34e-10	0.999996	30229.5	1.6465e+07	0.00183599
rs9894551	17	27880124	TAOK1,ABHD15	19	rs147425881	17	27680540	A	G	0.2022	-0.0023	0.0004	1.36e-10	0.999996	30229.5	1.6465e+07	0.00183599
rs9894551	17	27880124	TAOK1,ABHD15	19	rs7210089	17	27728815	T	C	0.2029	-0.0023	0.0004	1.86e-10	0.999996	30229.5	1.6465e+07	0.00183599
rs9894551	17	27880124	TAOK1,ABHD15	19	rs7223533	17	27864666	T	C	0.2031	-0.0023	0.0004	2.31e-10	0.999996	30229.5	1.6465e+07	0.00183599
rs9894551	17	27880124	TAOK1,ABHD15	19	rs77078712	17	27746500	A	G	0.2024	-0.0023	0.0004	2.32e-10	0.999996	30229.5	1.6465e+07	0.00183599
rs9894551	17	27880124	TAOK1,ABHD15	19	rs146268882	17	27710248	T	C	0.2034	-0.0023	0.0004	2.85e-10	0.999996	30229.5	1.6465e+07	0.00183599
rs9894551	17	27880124	TAOK1,ABHD15	19	rs12601608	17	27800863	A	G	0.2026	-0.0023	0.0004	3.13e-10	0.999996	30229.5	1.6465e+07	0.00183599
rs9894551	17	27880124	TAOK1,ABHD15	19	rs9900965	17	27769175	T	C	0.2028	-0.0023	0.0004	3.39e-10	0.999996	30229.5	1.6465e+07	0.00183599
rs9894551	17	27880124	TAOK1,ABHD15	19	rs7502065	17	27769097	T	G	0.2026	-0.0023	0.0004	3.47e-10	0.999996	30229.5	1.6465e+07	0.00183599
rs9894551	17	27880124	TAOK1,ABHD15	19	rs7219618	17	27691464	T	C	0.2063	-0.0023	0.0004	4.14e-10	0.999996	30229.5	1.6465e+07	0.00183599
rs9894551	17	27880124	TAOK1,ABHD15	19	rs8070651	17	27695764	A	G	0.7955	0.0023	0.0004	1.06e-10	0.999996	30229.5	1.6465e+07	0.00183599
rs9894551	17	27880124	TAOK1,ABHD15	19	rs8070817	17	27704648	C	G	0.7939	0.0023	0.0004	2e-10	0.999996	30229.5	1.6465e+07	0.00183599
rs9894551	17	27880124	TAOK1,ABHD15	19	rs12602428	17	27740273	A	C	0.7977	0.0023	0.0004	2.95e-10	0.999996	30229.5	1.6465e+07	0.00183599
rs9894551	17	27880124	TAOK1,ABHD15	19	rs9898519	17	27841184	A	G	0.7972	0.0023	0.0004	3.12e-10	0.999996	30229.5	1.6465e+07	0.00183599
rs9894551	17	27880124	TAOK1,ABHD15	19	rs6505138	17	27809104	A	G	0.7973	0.0023	0.0004	3.7e-10	0.999996	30229.5	1.6465e+07	0.00183599
rs9894551	17	27880124	TAOK1,ABHD15	19	rs8081742	17	27684833	T	C	0.7936	0.0023	0.0004	4e-10	0.999996	30229.5	1.6465e+07	0.00183599
rs9894551	17	27880124	TAOK1,ABHD15	19	rs55733897	17	27682626	A	T	0.7994	0.0024	0.0004	8.38e-11	0.999996	131310	1.6465e+07	0.00797513
rs10908278	17	36099952	HNF1B	11	rs10908278	17	36099952	A	T	0.5207	-0.0017	0.0003	5.18e-09	0.999998	14090.1	40491.7	0.347975
rs10908278	17	36099952	HNF1B	11	rs11263763	17	36103565	A	G	0.527	-0.0017	0.0003	1.72e-08	0.999998	14090.1	40491.7	0.347975
rs10908278	17	36099952	HNF1B	11	rs11263761	17	36097775	A	G	0.5224	-0.0016	0.0003	2.22e-08	0.999998	2252.73	40491.7	0.0556344
rs10908278	17	36099952	HNF1B	11	rs4430796	17	36098040	A	G	0.5173	-0.0016	0.0003	2.24e-08	0.999998	2252.73	40491.7	0.0556344
rs10908278	17	36099952	HNF1B	11	rs11651755	17	36099840	T	C	0.512	-0.0016	0.0003	3.4e-08	0.999998	2252.73	40491.7	0.0556344
rs10908278	17	36099952	HNF1B	11	rs4239217	17	36098987	A	G	0.6055	-0.0015	0.0003	1.13e-06	0.999998	402.494	40491.7	0.00994017
rs10908278	17	36099952	HNF1B	11	rs11263762	17	36101926	A	G	0.409	-0.0014	0.0003	2.52e-06	0.999998	80.3645	40491.7	0.00198472
rs10908278	17	36099952	HNF1B	11	rs11658063	17	36103872	C	G	0.394	0.0014	0.0003	1.26e-06	0.999998	80.3645	40491.7	0.00198472
rs10908278	17	36099952	HNF1B	11	rs11657964	17	36100767	A	G	0.3972	0.0014	0.0003	3.06e-06	0.999998	80.3645	40491.7	0.00198472
rs10908278	17	36099952	HNF1B	11	rs8064454	17	36101586	A	C	0.4767	0.0016	0.0003	2.23e-08	0.999998	2252.73	40491.7	0.0556344
rs10908278	17	36099952	HNF1B	11	rs11651052	17	36102381	A	G	0.4759	0.0016	0.0003	9.13e-08	0.999998	2252.73	40491.7	0.0556344
rs2239923	17	43176804	NMT1	24	rs56360935	17	43156135	A	T	0.7105	-0.0018	0.0003	8.78e-09	0.999998	98485.9	1.91779e+06	0.0513539
rs2239923	17	43176804	NMT1	24	rs59695806	17	43156023	T	C	0.7105	-0.0018	0.0003	8.78e-09	0.999998	98485.9	1.91779e+06	0.0513539
rs2239923	17	43176804	NMT1	24	rs12602966	17	43132719	A	C	0.692	-0.0017	0.0003	6.47e-08	0.999998	14090.1	1.91779e+06	0.00734707
rs2239923	17	43176804	NMT1	24	rs12603813	17	43196584	T	C	0.7496	-0.0017	0.0003	2.05e-07	0.999998	14090.1	1.91779e+06	0.00734707
rs2239923	17	43176804	NMT1	24	rs8071302	17	43120994	T	C	0.4102	-0.0016	0.0003	1.05e-07	0.999998	2252.73	1.91779e+06	0.00117465
rs2239923	17	43176804	NMT1	24	rs7213273	17	43155914	A	G	0.6565	-0.0016	0.0003	2.57e-07	0.999998	2252.73	1.91779e+06	0.00117465
rs2239923	17	43176804	NMT1	24	rs7502512	17	43166450	T	G	0.6565	-0.0016	0.0003	2.57e-07	0.999998	2252.73	1.91779e+06	0.00117465
rs2239923	17	43176804	NMT1	24	rs12948326	17	43188117	T	G	0.6536	-0.0016	0.0003	3.22e-07	0.999998	2252.73	1.91779e+06	0.00117465
rs2239923	17	43176804	NMT1	24	rs2027995	17	43161353	T	C	0.6706	-0.0016	0.0003	3.27e-07	0.999998	2252.73	1.91779e+06	0.00117465
rs2239923	17	43176804	NMT1	24	rs7220106	17	43115601	T	G	0.5898	0.0016	0.0003	7.95e-08	0.999998	2252.73	1.91779e+06	0.00117465
rs2239923	17	43176804	NMT1	24	rs55838522	17	43122794	A	G	0.5898	0.0016	0.0003	1.1e-07	0.999998	2252.73	1.91779e+06	0.00117465
rs2239923	17	43176804	NMT1	24	rs11650033	17	43122164	T	C	0.5898	0.0016	0.0003	1.11e-07	0.999998	2252.73	1.91779e+06	0.00117465
rs2239923	17	43176804	NMT1	24	rs10451271	17	43111154	A	G	0.5884	0.0016	0.0003	1.12e-07	0.999998	2252.73	1.91779e+06	0.00117465
rs2239923	17	43176804	NMT1	24	rs2239919	17	43169392	A	G	0.3472	0.0016	0.0003	1.58e-07	0.999998	2252.73	1.91779e+06	0.00117465
rs2239923	17	43176804	NMT1	24	rs60246838	17	43119787	A	C	0.5635	0.0016	0.0003	2.19e-07	0.999998	2252.73	1.91779e+06	0.00117465
rs2239923	17	43176804	NMT1	24	rs12936234	17	43177951	T	C	0.3435	0.0016	0.0003	2.23e-07	0.999998	2252.73	1.91779e+06	0.00117465
rs2239923	17	43176804	NMT1	24	rs6416904	17	43163756	A	G	0.3435	0.0016	0.0003	2.5e-07	0.999998	2252.73	1.91779e+06	0.00117465
rs2239923	17	43176804	NMT1	24	rs1053739	17	43183108	A	G	0.3434	0.0016	0.0003	2.56e-07	0.999998	2252.73	1.91779e+06	0.00117465
rs2239923	17	43176804	NMT1	24	rs12950988	17	43127708	A	G	0.307	0.0016	0.0003	3.3e-07	0.999998	2252.73	1.91779e+06	0.00117465
rs2239923	17	43176804	NMT1	24	rs2157839	17	43151400	T	C	0.3293	0.0016	0.0003	3.75e-07	0.999998	2252.73	1.91779e+06	0.00117465
rs2239923	17	43176804	NMT1	24	rs6503420	17	43152719	C	G	0.3294	0.0016	0.0003	3.96e-07	0.999998	2252.73	1.91779e+06	0.00117465
rs2239923	17	43176804	NMT1	24	rs9913787	17	43146432	A	G	0.2933	0.0018	0.0003	3.63e-08	0.999998	98485.9	1.91779e+06	0.0513539
rs2239923	17	43176804	NMT1	24	rs2239923	17	43176804	T	C	0.2891	0.0019	0.0003	4.15e-09	0.999998	769287	1.91779e+06	0.401133
rs2239923	17	43176804	NMT1	24	rs35173750	17	43160548	T	G	0.2754	0.0019	0.0003	9.3e-09	0.999998	769287	1.91779e+06	0.401133
rs7210801	17	45570623	NPEPPS	87	rs4794048	17	45763073	A	C	0.5232	-0.0018	0.0003	8.95e-10	0.999998	98485.9	4.02382e+06	0.0244757
rs7210801	17	45570623	NPEPPS	87	rs36043200	17	45629406	A	G	0.5192	-0.0018	0.0003	9.15e-10	0.999998	98485.9	4.02382e+06	0.0244757
rs7210801	17	45570623	NPEPPS	87	rs11868058	17	45640405	T	G	0.518	-0.0018	0.0003	1.04e-09	0.999998	98485.9	4.02382e+06	0.0244757
rs7210801	17	45570623	NPEPPS	87	rs7210472	17	45641528	T	C	0.5161	-0.0018	0.0003	1.21e-09	0.999998	98485.9	4.02382e+06	0.0244757
rs7210801	17	45570623	NPEPPS	87	rs12452315	17	45479446	A	C	0.5151	-0.0018	0.0003	1.41e-09	0.999998	98485.9	4.02382e+06	0.0244757
rs7210801	17	45570623	NPEPPS	87	rs62073966	17	45600013	A	T	0.5162	-0.0018	0.0003	1.53e-09	0.999998	98485.9	4.02382e+06	0.0244757
rs7210801	17	45570623	NPEPPS	87	rs2085755	17	45545378	T	G	0.5156	-0.0017	0.0003	2.5e-09	0.999998	14090.1	4.02382e+06	0.00350167
rs7210801	17	45570623	NPEPPS	87	rs4338849	17	45512483	A	G	0.5153	-0.0017	0.0003	3.44e-09	0.999998	14090.1	4.02382e+06	0.00350167
rs7210801	17	45570623	NPEPPS	87	rs3809868	17	45750596	A	G	0.5195	-0.0017	0.0003	3.48e-09	0.999998	14090.1	4.02382e+06	0.00350167
rs7210801	17	45570623	NPEPPS	87	rs11869730	17	45614763	A	T	0.5157	-0.0017	0.0003	4.44e-09	0.999998	14090.1	4.02382e+06	0.00350167
rs7210801	17	45570623	NPEPPS	87	rs7350906	17	45588112	A	G	0.5146	-0.0017	0.0003	5.66e-09	0.999998	14090.1	4.02382e+06	0.00350167
rs7210801	17	45570623	NPEPPS	87	rs11870935	17	45732605	A	G	0.5159	-0.0017	0.0003	5.99e-09	0.999998	14090.1	4.02382e+06	0.00350167
rs7210801	17	45570623	NPEPPS	87	rs7220935	17	45703433	T	C	0.5163	-0.0017	0.0003	6.39e-09	0.999998	14090.1	4.02382e+06	0.00350167
rs7210801	17	45570623	NPEPPS	87	rs8081717	17	45653921	A	T	0.516	-0.0017	0.0003	6.46e-09	0.999998	14090.1	4.02382e+06	0.00350167
rs7210801	17	45570623	NPEPPS	87	rs12150231	17	45717091	A	G	0.5162	-0.0017	0.0003	6.61e-09	0.999998	14090.1	4.02382e+06	0.00350167
rs7210801	17	45570623	NPEPPS	87	rs7210738	17	45757598	A	G	0.516	-0.0017	0.0003	7.79e-09	0.999998	14090.1	4.02382e+06	0.00350167
rs7210801	17	45570623	NPEPPS	87	rs4793842	17	45671506	A	G	0.496	-0.0016	0.0003	2.23e-08	0.999998	2252.73	4.02382e+06	0.000559849
rs7210801	17	45570623	NPEPPS	87	rs4794016	17	45725931	A	T	0.5123	-0.0016	0.0003	2.24e-08	0.999998	2252.73	4.02382e+06	0.000559849
rs7210801	17	45570623	NPEPPS	87	rs2644349	17	45641743	A	G	0.4969	-0.0016	0.0003	2.79e-08	0.999998	2252.73	4.02382e+06	0.000559849
rs7210801	17	45570623	NPEPPS	87	rs35919601	17	45657843	T	C	0.496	-0.0016	0.0003	2.9e-08	0.999998	2252.73	4.02382e+06	0.000559849
rs7210801	17	45570623	NPEPPS	87	rs35794672	17	45612906	A	G	0.4969	-0.0016	0.0003	3.02e-08	0.999998	2252.73	4.02382e+06	0.000559849
rs7210801	17	45570623	NPEPPS	87	rs4794051	17	45577914	A	G	0.4934	-0.0016	0.0003	3.75e-08	0.999998	2252.73	4.02382e+06	0.000559849
rs7210801	17	45570623	NPEPPS	87	rs35806769	17	45634013	A	G	0.4961	-0.0016	0.0003	4.11e-08	0.999998	2252.73	4.02382e+06	0.000559849
rs7210801	17	45570623	NPEPPS	87	rs11869940	17	45578435	A	T	0.4925	-0.0016	0.0003	4.61e-08	0.999998	2252.73	4.02382e+06	0.000559849
rs7210801	17	45570623	NPEPPS	87	rs12051716	17	45582395	A	G	0.4937	-0.0016	0.0003	5.44e-08	0.999998	2252.73	4.02382e+06	0.000559849
rs7210801	17	45570623	NPEPPS	87	rs4794058	17	45597098	T	C	0.4953	-0.0016	0.0003	6.58e-08	0.999998	2252.73	4.02382e+06	0.000559849
rs7210801	17	45570623	NPEPPS	87	rs4794371	17	45627693	C	G	0.4935	-0.0016	0.0003	6.71e-08	0.999998	2252.73	4.02382e+06	0.000559849
rs7210801	17	45570623	NPEPPS	87	rs4793978	17	45698175	A	G	0.4974	-0.0016	0.0003	7.3e-08	0.999998	2252.73	4.02382e+06	0.000559849
rs7210801	17	45570623	NPEPPS	87	rs3760370	17	45695832	T	C	0.4964	-0.0016	0.0003	7.38e-08	0.999998	2252.73	4.02382e+06	0.000559849
rs7210801	17	45570623	NPEPPS	87	rs8065990	17	45591166	A	G	0.4948	-0.0016	0.0003	7.54e-08	0.999998	2252.73	4.02382e+06	0.000559849
rs7210801	17	45570623	NPEPPS	87	rs11871606	17	45732774	A	C	0.498	-0.0016	0.0003	7.83e-08	0.999998	2252.73	4.02382e+06	0.000559849
rs7210801	17	45570623	NPEPPS	87	rs4794372	17	45627760	A	G	0.4935	-0.0016	0.0003	8.19e-08	0.999998	2252.73	4.02382e+06	0.000559849
rs7210801	17	45570623	NPEPPS	87	rs79443387	17	45626961	T	C	0.4959	-0.0016	0.0003	8.61e-08	0.999998	2252.73	4.02382e+06	0.000559849
rs7210801	17	45570623	NPEPPS	87	rs10432035	17	45624913	C	G	0.4959	-0.0016	0.0003	8.91e-08	0.999998	2252.73	4.02382e+06	0.000559849
rs7210801	17	45570623	NPEPPS	87	rs12452796	17	45479733	A	C	0.4604	-0.0016	0.0003	1.01e-07	0.999998	2252.73	4.02382e+06	0.000559849
rs7210801	17	45570623	NPEPPS	87	rs11079782	17	45655887	A	T	0.504	0.0016	0.0003	2.9e-08	0.999998	2252.73	4.02382e+06	0.000559849
rs7210801	17	45570623	NPEPPS	87	rs12103836	17	45577469	A	G	0.5066	0.0016	0.0003	3.44e-08	0.999998	2252.73	4.02382e+06	0.000559849
rs7210801	17	45570623	NPEPPS	87	rs4239163	17	45755954	T	C	0.4971	0.0016	0.0003	3.44e-08	0.999998	2252.73	4.02382e+06	0.000559849
rs7210801	17	45570623	NPEPPS	87	rs4239162	17	45755810	A	G	0.497	0.0016	0.0003	3.54e-08	0.999998	2252.73	4.02382e+06	0.000559849
rs7210801	17	45570623	NPEPPS	87	rs62076549	17	45579555	T	G	0.5076	0.0016	0.0003	3.71e-08	0.999998	2252.73	4.02382e+06	0.000559849
rs7210801	17	45570623	NPEPPS	87	rs12103481	17	45574410	C	G	0.5222	0.0016	0.0003	3.8e-08	0.999998	2252.73	4.02382e+06	0.000559849
rs7210801	17	45570623	NPEPPS	87	rs7221548	17	45582952	T	C	0.5075	0.0016	0.0003	4.26e-08	0.999998	2252.73	4.02382e+06	0.000559849
rs7210801	17	45570623	NPEPPS	87	rs12943464	17	45690351	A	T	0.5026	0.0016	0.0003	6.34e-08	0.999998	2252.73	4.02382e+06	0.000559849
rs7210801	17	45570623	NPEPPS	87	rs3865314	17	45669524	A	C	0.5092	0.0016	0.0003	6.6e-08	0.999998	2252.73	4.02382e+06	0.000559849
rs7210801	17	45570623	NPEPPS	87	rs6504974	17	45597726	A	C	0.5416	0.0016	0.0003	9.79e-08	0.999998	2252.73	4.02382e+06	0.000559849
rs7210801	17	45570623	NPEPPS	87	rs7223246	17	45759767	T	C	0.2351	0.0016	0.0003	3.2e-06	0.999998	2252.73	4.02382e+06	0.000559849
rs7210801	17	45570623	NPEPPS	87	rs12602134	17	45582136	C	G	0.4878	0.0017	0.0003	1.87e-09	0.999998	14090.1	4.02382e+06	0.00350167
rs7210801	17	45570623	NPEPPS	87	rs9895274	17	45539117	T	C	0.4844	0.0017	0.0003	2.48e-09	0.999998	14090.1	4.02382e+06	0.00350167
rs7210801	17	45570623	NPEPPS	87	rs8072100	17	45674687	A	T	0.4825	0.0017	0.0003	2.7e-09	0.999998	14090.1	4.02382e+06	0.00350167
rs7210801	17	45570623	NPEPPS	87	rs7206971	17	45425115	A	G	0.4914	0.0017	0.0003	2.88e-09	0.999998	14090.1	4.02382e+06	0.00350167
rs7210801	17	45570623	NPEPPS	87	rs77454872	17	45509496	A	G	0.4847	0.0017	0.0003	3.11e-09	0.999998	14090.1	4.02382e+06	0.00350167
rs7210801	17	45570623	NPEPPS	87	rs11079775	17	45516667	T	C	0.4845	0.0017	0.0003	3.13e-09	0.999998	14090.1	4.02382e+06	0.00350167
rs7210801	17	45570623	NPEPPS	87	rs6504872	17	45438952	T	C	0.4909	0.0017	0.0003	3.17e-09	0.999998	14090.1	4.02382e+06	0.00350167
rs7210801	17	45570623	NPEPPS	87	rs62076542	17	45558090	T	C	0.4845	0.0017	0.0003	3.3e-09	0.999998	14090.1	4.02382e+06	0.00350167
rs7210801	17	45570623	NPEPPS	87	rs7222851	17	45592169	T	C	0.484	0.0017	0.0003	3.6e-09	0.999998	14090.1	4.02382e+06	0.00350167
rs7210801	17	45570623	NPEPPS	87	rs56325564	17	45766771	A	G	0.4781	0.0017	0.0003	3.74e-09	0.999998	14090.1	4.02382e+06	0.00350167
rs7210801	17	45570623	NPEPPS	87	rs9894905	17	45485982	T	C	0.4851	0.0017	0.0003	3.83e-09	0.999998	14090.1	4.02382e+06	0.00350167
rs7210801	17	45570623	NPEPPS	87	rs8065669	17	45724996	A	G	0.4809	0.0017	0.0003	4.35e-09	0.999998	14090.1	4.02382e+06	0.00350167
rs7210801	17	45570623	NPEPPS	87	rs4375701	17	45712218	T	C	0.4801	0.0017	0.0003	4.42e-09	0.999998	14090.1	4.02382e+06	0.00350167
rs7210801	17	45570623	NPEPPS	87	rs8079821	17	45611704	T	C	0.4842	0.0017	0.0003	4.87e-09	0.999998	14090.1	4.02382e+06	0.00350167
rs7210801	17	45570623	NPEPPS	87	rs78551919	17	45626002	A	C	0.4842	0.0017	0.0003	4.88e-09	0.999998	14090.1	4.02382e+06	0.00350167
rs7210801	17	45570623	NPEPPS	87	rs12603290	17	45650196	T	C	0.484	0.0017	0.0003	5.59e-09	0.999998	14090.1	4.02382e+06	0.00350167
rs7210801	17	45570623	NPEPPS	87	rs62076461	17	45440269	T	C	0.4912	0.0017	0.0003	5.6e-09	0.999998	14090.1	4.02382e+06	0.00350167
rs7210801	17	45570623	NPEPPS	87	rs8067286	17	45594590	A	G	0.4853	0.0017	0.0003	5.68e-09	0.999998	14090.1	4.02382e+06	0.00350167
rs7210801	17	45570623	NPEPPS	87	rs2317631	17	45440385	T	C	0.4912	0.0017	0.0003	5.71e-09	0.999998	14090.1	4.02382e+06	0.00350167
rs7210801	17	45570623	NPEPPS	87	rs8077106	17	45653291	T	G	0.4839	0.0017	0.0003	7.39e-09	0.999998	14090.1	4.02382e+06	0.00350167
rs7210801	17	45570623	NPEPPS	87	rs11650372	17	45721795	A	G	0.481	0.0017	0.0003	7.62e-09	0.999998	14090.1	4.02382e+06	0.00350167
rs7210801	17	45570623	NPEPPS	87	rs4264433	17	45737275	A	T	0.4826	0.0017	0.0003	8.27e-09	0.999998	14090.1	4.02382e+06	0.00350167
rs7210801	17	45570623	NPEPPS	87	rs9905583	17	45741016	T	C	0.4832	0.0017	0.0003	9.21e-09	0.999998	14090.1	4.02382e+06	0.00350167
rs7210801	17	45570623	NPEPPS	87	rs8065437	17	45721653	T	C	0.4824	0.0017	0.0003	9.59e-09	0.999998	14090.1	4.02382e+06	0.00350167
rs7210801	17	45570623	NPEPPS	87	rs2317826	17	45730899	T	C	0.483	0.0017	0.0003	1.01e-08	0.999998	14090.1	4.02382e+06	0.00350167
rs7210801	17	45570623	NPEPPS	87	rs4580230	17	45738861	A	G	0.483	0.0017	0.0003	1.03e-08	0.999998	14090.1	4.02382e+06	0.00350167
rs7210801	17	45570623	NPEPPS	87	rs9911944	17	45498937	T	G	0.4845	0.0018	0.0003	3.55e-10	0.999998	98485.9	4.02382e+06	0.0244757
rs7210801	17	45570623	NPEPPS	87	rs4968320	17	45474997	A	C	0.4841	0.0018	0.0003	5.99e-10	0.999998	98485.9	4.02382e+06	0.0244757
rs7210801	17	45570623	NPEPPS	87	rs8077485	17	45608326	A	C	0.4854	0.0018	0.0003	1.04e-09	0.999998	98485.9	4.02382e+06	0.0244757
rs7210801	17	45570623	NPEPPS	87	rs7405889	17	45571676	T	C	0.4856	0.0018	0.0003	1.17e-09	0.999998	98485.9	4.02382e+06	0.0244757
rs7210801	17	45570623	NPEPPS	87	rs7219173	17	45613995	T	C	0.4844	0.0018	0.0003	1.31e-09	0.999998	98485.9	4.02382e+06	0.0244757
rs7210801	17	45570623	NPEPPS	87	rs10048173	17	45592266	A	G	0.485	0.0018	0.0003	1.4e-09	0.999998	98485.9	4.02382e+06	0.0244757
rs7210801	17	45570623	NPEPPS	87	rs10445374	17	45662383	T	C	0.4827	0.0018	0.0003	1.57e-09	0.999998	98485.9	4.02382e+06	0.0244757
rs7210801	17	45570623	NPEPPS	87	rs9903898	17	45575354	T	C	0.4869	0.0018	0.0003	1.6e-09	0.999998	98485.9	4.02382e+06	0.0244757
rs7210801	17	45570623	NPEPPS	87	rs62074014	17	45668509	A	G	0.4842	0.0018	0.0003	1.74e-09	0.999998	98485.9	4.02382e+06	0.0244757
rs7210801	17	45570623	NPEPPS	87	rs62073965	17	45599591	T	C	0.485	0.0018	0.0003	1.79e-09	0.999998	98485.9	4.02382e+06	0.0244757
rs7210801	17	45570623	NPEPPS	87	rs2935183	17	45607572	T	G	0.4874	0.0018	0.0003	1.95e-09	0.999998	98485.9	4.02382e+06	0.0244757
rs7210801	17	45570623	NPEPPS	87	rs8065099	17	45633485	T	C	0.4842	0.0018	0.0003	2.12e-09	0.999998	98485.9	4.02382e+06	0.0244757
rs7210801	17	45570623	NPEPPS	87	rs34609599	17	45634034	T	C	0.4841	0.0018	0.0003	2.19e-09	0.999998	98485.9	4.02382e+06	0.0244757
rs7210801	17	45570623	NPEPPS	87	rs7210801	17	45570623	C	G	0.487	0.0019	0.0003	2.33e-10	0.999998	769287	4.02382e+06	0.191183
rs7210801	17	45570623	NPEPPS	87	rs7226079	17	45570624	T	C	0.487	0.0019	0.0003	2.39e-10	0.999998	769287	4.02382e+06	0.191183
rs883541	17	66449122	WIPI1	8	rs883541	17	66449122	A	G	0.7708	-0.0024	0.0003	4.44e-12	0.999998	118436000000	621243000000	0.190643
rs883541	17	66449122	WIPI1	8	rs2952296	17	66445469	C	G	0.7715	-0.0024	0.0003	5.37e-12	0.999998	118436000000	621243000000	0.190643
rs883541	17	66449122	WIPI1	8	rs2909209	17	66446136	A	G	0.7713	-0.0024	0.0003	6.45e-12	0.999998	118436000000	621243000000	0.190643
rs883541	17	66449122	WIPI1	8	rs1808335	17	66448490	A	G	0.23	0.0023	0.0003	1.01e-11	0.999998	8699500683	621243000000	0.0140034
rs883541	17	66449122	WIPI1	8	rs2909207	17	66439605	T	C	0.2276	0.0023	0.0003	2.97e-11	0.999998	8699500683	621243000000	0.0140034
rs883541	17	66449122	WIPI1	8	rs2909216	17	66463961	C	G	0.2239	0.0023	0.0003	9.42e-11	0.999998	8699500683	621243000000	0.0140034
rs883541	17	66449122	WIPI1	8	rs2952294	17	66451708	A	G	0.2288	0.0024	0.0003	5.91e-12	0.999998	118436000000	621243000000	0.190643
rs883541	17	66449122	WIPI1	8	rs2952295	17	66447421	A	T	0.232	0.0024	0.0003	5.91e-12	0.999998	118436000000	621243000000	0.190643
rs2957989	18	48075733	SKA1,MAPK4	47	rs2969970	18	48103596	A	G	0.1906	-0.0021	0.0004	2.31e-08	0.999996	1932.53	158974	0.0121563
rs2957989	18	48075733	SKA1,MAPK4	47	rs2969958	18	48075758	A	G	0.1842	-0.0021	0.0004	2.63e-08	0.999996	1932.53	158974	0.0121563
rs2957989	18	48075733	SKA1,MAPK4	47	rs2926293	18	48075759	T	C	0.1842	-0.0021	0.0004	2.65e-08	0.999996	1932.53	158974	0.0121563
rs2957989	18	48075733	SKA1,MAPK4	47	rs4617959	18	48082420	A	C	0.1838	-0.0021	0.0004	2.69e-08	0.999996	1932.53	158974	0.0121563
rs2957989	18	48075733	SKA1,MAPK4	47	rs2969957	18	48075258	A	G	0.1848	-0.0021	0.0004	3.01e-08	0.999996	1932.53	158974	0.0121563
rs2957989	18	48075733	SKA1,MAPK4	47	rs2926294	18	48075865	T	C	0.1848	-0.0021	0.0004	3.03e-08	0.999996	1932.53	158974	0.0121563
rs2957989	18	48075733	SKA1,MAPK4	47	rs2957991	18	48076610	C	G	0.1843	-0.0021	0.0004	3.06e-08	0.999996	1932.53	158974	0.0121563
rs2957989	18	48075733	SKA1,MAPK4	47	rs2926295	18	48076214	A	G	0.1848	-0.0021	0.0004	3.1e-08	0.999996	1932.53	158974	0.0121563
rs2957989	18	48075733	SKA1,MAPK4	47	rs2969960	18	48076710	A	G	0.1848	-0.0021	0.0004	3.14e-08	0.999996	1932.53	158974	0.0121563
rs2957989	18	48075733	SKA1,MAPK4	47	rs4393667	18	48077622	T	C	0.1843	-0.0021	0.0004	3.23e-08	0.999996	1932.53	158974	0.0121563
rs2957989	18	48075733	SKA1,MAPK4	47	rs4404169	18	48079097	T	C	0.184	-0.0021	0.0004	3.41e-08	0.999996	1932.53	158974	0.0121563
rs2957989	18	48075733	SKA1,MAPK4	47	rs3853680	18	48096204	A	G	0.1882	-0.0021	0.0004	3.54e-08	0.999996	1932.53	158974	0.0121563
rs2957989	18	48075733	SKA1,MAPK4	47	rs2969955	18	48073460	T	C	0.1843	-0.0021	0.0004	3.65e-08	0.999996	1932.53	158974	0.0121563
rs2957989	18	48075733	SKA1,MAPK4	47	rs2969962	18	48076797	T	C	0.185	-0.0021	0.0004	3.7e-08	0.999996	1932.53	158974	0.0121563
rs2957989	18	48075733	SKA1,MAPK4	47	rs2969956	18	48073552	A	T	0.1843	-0.0021	0.0004	3.79e-08	0.999996	1932.53	158974	0.0121563
rs2957989	18	48075733	SKA1,MAPK4	47	rs2969963	18	48076803	A	C	0.1848	-0.0021	0.0004	4.28e-08	0.999996	1932.53	158974	0.0121563
rs2957989	18	48075733	SKA1,MAPK4	47	rs73430685	18	48115827	A	G	0.1607	-0.0021	0.0004	2.74e-07	0.999996	1932.53	158974	0.0121563
rs2957989	18	48075733	SKA1,MAPK4	47	rs35743515	18	48128122	A	G	0.1864	-0.002	0.0004	1.08e-07	0.999996	536.647	158974	0.00337569
rs2957989	18	48075733	SKA1,MAPK4	47	rs4939638	18	48119089	C	G	0.1859	-0.0019	0.0004	1.91e-07	0.999996	158.633	158974	0.000997856
rs2957989	18	48075733	SKA1,MAPK4	47	rs2125538	18	48069491	A	C	0.2478	-0.0018	0.0003	1.23e-07	0.999998	98485.9	158974	0.619509
rs2957989	18	48075733	SKA1,MAPK4	47	rs4041975	18	48107478	T	C	0.4294	-0.0015	0.0003	4.76e-07	0.999998	402.494	158974	0.00253182
rs2957989	18	48075733	SKA1,MAPK4	47	rs12968757	18	48094342	T	G	0.4253	-0.0015	0.0003	5.43e-07	0.999998	402.494	158974	0.00253182
rs2957989	18	48075733	SKA1,MAPK4	47	rs980420	18	47985371	T	C	0.3207	-0.0015	0.0003	2.69e-06	0.999998	402.494	158974	0.00253182
rs2957989	18	48075733	SKA1,MAPK4	47	rs1372194	18	47986789	A	G	0.3207	-0.0015	0.0003	3.32e-06	0.999998	402.494	158974	0.00253182
rs2957989	18	48075733	SKA1,MAPK4	47	rs4077763	18	48090304	A	T	0.4312	-0.0014	0.0003	1.06e-06	0.999998	80.3645	158974	0.00050552
rs2957989	18	48075733	SKA1,MAPK4	47	rs11082830	18	48091272	A	G	0.431	-0.0014	0.0003	1.29e-06	0.999998	80.3645	158974	0.00050552
rs2957989	18	48075733	SKA1,MAPK4	47	rs35836646	18	48088557	C	G	0.5176	-0.0014	0.0003	2.88e-06	0.999998	80.3645	158974	0.00050552
rs2957989	18	48075733	SKA1,MAPK4	47	rs1437654	18	48097922	A	G	0.5177	-0.0014	0.0003	3.58e-06	0.999998	80.3645	158974	0.00050552
rs2957989	18	48075733	SKA1,MAPK4	47	rs1975301	18	48102654	A	G	0.2777	-0.0014	0.0003	1.4e-05	0.999998	80.3645	158974	0.00050552
rs2957989	18	48075733	SKA1,MAPK4	47	rs2969969	18	48102665	T	C	0.2777	-0.0014	0.0003	1.45e-05	0.999998	80.3645	158974	0.00050552
rs2957989	18	48075733	SKA1,MAPK4	47	rs2045532	18	48087775	A	G	0.5685	0.0014	0.0003	9.91e-07	0.999998	80.3645	158974	0.00050552
rs2957989	18	48075733	SKA1,MAPK4	47	rs12967875	18	48094298	A	G	0.4826	0.0014	0.0003	3.81e-06	0.999998	80.3645	158974	0.00050552
rs2957989	18	48075733	SKA1,MAPK4	47	rs2125537	18	48069456	T	C	0.5784	0.0014	0.0003	4.81e-06	0.999998	80.3645	158974	0.00050552
rs2957989	18	48075733	SKA1,MAPK4	47	rs980421	18	47984886	T	C	0.6793	0.0015	0.0003	3.03e-06	0.999998	402.494	158974	0.00253182
rs2957989	18	48075733	SKA1,MAPK4	47	rs2969959	18	48076435	C	G	0.6925	0.0016	0.0003	6.29e-07	0.999998	2252.73	158974	0.0141704
rs2957989	18	48075733	SKA1,MAPK4	47	rs2338829	18	48100072	A	G	0.8146	0.002	0.0004	7.28e-08	0.999996	536.647	158974	0.00337569
rs2957989	18	48075733	SKA1,MAPK4	47	rs2969971	18	48106595	T	C	0.8128	0.002	0.0004	9.33e-08	0.999996	536.647	158974	0.00337569
rs2957989	18	48075733	SKA1,MAPK4	47	rs2957989	18	48075733	A	G	0.8156	0.0021	0.0004	2.22e-08	0.999996	1932.53	158974	0.0121563
rs2957989	18	48075733	SKA1,MAPK4	47	rs2957990	18	48076551	A	T	0.8152	0.0021	0.0004	3.02e-08	0.999996	1932.53	158974	0.0121563
rs2957989	18	48075733	SKA1,MAPK4	47	rs2957985	18	48074546	A	C	0.8152	0.0021	0.0004	3.1e-08	0.999996	1932.53	158974	0.0121563
rs2957989	18	48075733	SKA1,MAPK4	47	rs2969961	18	48076720	C	G	0.8152	0.0021	0.0004	3.1e-08	0.999996	1932.53	158974	0.0121563
rs2957989	18	48075733	SKA1,MAPK4	47	rs2957987	18	48074917	A	G	0.8152	0.0021	0.0004	3.18e-08	0.999996	1932.53	158974	0.0121563
rs2957989	18	48075733	SKA1,MAPK4	47	rs2957988	18	48075115	A	T	0.8152	0.0021	0.0004	3.35e-08	0.999996	1932.53	158974	0.0121563
rs2957989	18	48075733	SKA1,MAPK4	47	rs2957986	18	48074594	A	C	0.8189	0.0021	0.0004	3.48e-08	0.999996	1932.53	158974	0.0121563
rs2957989	18	48075733	SKA1,MAPK4	47	rs8093289	18	48097010	T	C	0.8117	0.0021	0.0004	3.52e-08	0.999996	1932.53	158974	0.0121563
rs2957989	18	48075733	SKA1,MAPK4	47	rs2957992	18	48077930	A	T	0.8164	0.0021	0.0004	3.71e-08	0.999996	1932.53	158974	0.0121563
rs2957989	18	48075733	SKA1,MAPK4	47	rs4413064	18	48078621	A	G	0.816	0.0021	0.0004	3.74e-08	0.999996	1932.53	158974	0.0121563
rs7507893	19	46157860	GIPR	31	rs7507893	19	46157860	A	G	0.4324	-0.0019	0.0003	3.67e-10	0.999998	769287	4.14879e+06	0.185424
rs7507893	19	46157860	GIPR	31	rs7507912	19	46157916	A	G	0.4195	-0.0019	0.0003	4.68e-10	0.999998	769287	4.14879e+06	0.185424
rs7507893	19	46157860	GIPR	31	rs4802270	19	46167486	A	G	0.7053	-0.0019	0.0003	3.34e-09	0.999998	769287	4.14879e+06	0.185424
rs7507893	19	46157860	GIPR	31	rs4994277	19	46164282	T	C	0.704	-0.0019	0.0003	5.14e-09	0.999998	769287	4.14879e+06	0.185424
rs7507893	19	46157860	GIPR	31	rs56179409	19	46162099	A	G	0.7065	-0.0019	0.0003	6.88e-09	0.999998	769287	4.14879e+06	0.185424
rs7507893	19	46157860	GIPR	31	rs7256920	19	46203083	A	G	0.4817	-0.0018	0.0003	9.24e-10	0.999998	98485.9	4.14879e+06	0.0237384
rs7507893	19	46157860	GIPR	31	rs1964272	19	46190268	A	G	0.4805	-0.0017	0.0003	2.55e-09	0.999998	14090.1	4.14879e+06	0.00339619
rs7507893	19	46157860	GIPR	31	rs12977058	19	46155460	A	G	0.7328	-0.0017	0.0003	4.41e-07	0.999998	14090.1	4.14879e+06	0.00339619
rs7507893	19	46157860	GIPR	31	rs2070737	19	46282890	A	T	0.64	-0.0016	0.0003	4.94e-08	0.999998	2252.73	4.14879e+06	0.000542985
rs7507893	19	46157860	GIPR	31	rs1972423	19	46308915	A	C	0.6465	-0.0016	0.0003	2.09e-07	0.999998	2252.73	4.14879e+06	0.000542985
rs7507893	19	46157860	GIPR	31	rs1548029	19	46309203	A	C	0.6464	-0.0016	0.0003	2.66e-07	0.999998	2252.73	4.14879e+06	0.000542985
rs7507893	19	46157860	GIPR	31	rs2879934	19	46308716	A	G	0.6459	-0.0016	0.0003	2.98e-07	0.999998	2252.73	4.14879e+06	0.000542985
rs7507893	19	46157860	GIPR	31	rs7250497	19	46358425	A	G	0.6481	-0.0016	0.0003	3.03e-07	0.999998	2252.73	4.14879e+06	0.000542985
rs7507893	19	46157860	GIPR	31	rs62109854	19	46350375	A	C	0.6479	-0.0016	0.0003	3.09e-07	0.999998	2252.73	4.14879e+06	0.000542985
rs7507893	19	46157860	GIPR	31	rs4803843	19	46155919	A	G	0.7327	-0.0016	0.0003	6.02e-07	0.999998	2252.73	4.14879e+06	0.000542985
rs7507893	19	46157860	GIPR	31	rs7252126	19	46302374	A	T	0.355	0.0016	0.0003	5.49e-08	0.999998	2252.73	4.14879e+06	0.000542985
rs7507893	19	46157860	GIPR	31	rs17571725	19	46290822	T	C	0.3596	0.0016	0.0003	7.12e-08	0.999998	2252.73	4.14879e+06	0.000542985
rs7507893	19	46157860	GIPR	31	rs36120341	19	46224971	T	C	0.3597	0.0016	0.0003	1.29e-07	0.999998	2252.73	4.14879e+06	0.000542985
rs7507893	19	46157860	GIPR	31	rs34633566	19	46306719	C	G	0.3592	0.0016	0.0003	1.47e-07	0.999998	2252.73	4.14879e+06	0.000542985
rs7507893	19	46157860	GIPR	31	rs11669073	19	46324880	T	C	0.351	0.0016	0.0003	2.09e-07	0.999998	2252.73	4.14879e+06	0.000542985
rs7507893	19	46157860	GIPR	31	rs36091860	19	46312880	A	G	0.3526	0.0016	0.0003	2.15e-07	0.999998	2252.73	4.14879e+06	0.000542985
rs7507893	19	46157860	GIPR	31	rs11671106	19	46367025	T	C	0.351	0.0016	0.0003	2.22e-07	0.999998	2252.73	4.14879e+06	0.000542985
rs7507893	19	46157860	GIPR	31	rs17850756	19	46206262	A	G	0.3272	0.0016	0.0003	2.31e-07	0.999998	2252.73	4.14879e+06	0.000542985
rs7507893	19	46157860	GIPR	31	rs4802266	19	46155112	T	C	0.2664	0.0016	0.0003	5.49e-07	0.999998	2252.73	4.14879e+06	0.000542985
rs7507893	19	46157860	GIPR	31	rs2341097	19	46268902	T	C	0.3568	0.0017	0.0003	1.86e-08	0.999998	14090.1	4.14879e+06	0.00339619
rs7507893	19	46157860	GIPR	31	rs4399645	19	46166073	T	C	0.4059	0.0017	0.0003	2.79e-08	0.999998	14090.1	4.14879e+06	0.00339619
rs7507893	19	46157860	GIPR	31	rs35302007	19	46219145	C	G	0.3627	0.0017	0.0003	4.88e-08	0.999998	14090.1	4.14879e+06	0.00339619
rs7507893	19	46157860	GIPR	31	rs12976641	19	46155511	A	G	0.2675	0.0017	0.0003	4.06e-07	0.999998	14090.1	4.14879e+06	0.00339619
rs7507893	19	46157860	GIPR	31	rs28715089	19	46151134	A	G	0.2542	0.0017	0.0003	5.6e-07	0.999998	14090.1	4.14879e+06	0.00339619
rs7507893	19	46157860	GIPR	31	rs1029846	19	46149618	C	G	0.266	0.0017	0.0003	5.88e-07	0.999998	14090.1	4.14879e+06	0.00339619
rs7507893	19	46157860	GIPR	31	rs4802262	19	46149886	T	C	0.2541	0.0017	0.0003	6.18e-07	0.999998	14090.1	4.14879e+06	0.00339619
rs1974	20	22562311	FOXA2	30	rs61520093	20	22520856	A	C	0.0431	-0.0063	0.0007	1.81e-17	0.999988	1357610000000000	4552200000000000	0.298233
rs1974	20	22562311	FOXA2	30	rs1974	20	22562311	A	G	0.0479	-0.0062	0.0007	1.95e-18	0.999988	379172000000000	4552200000000000	0.0832943
rs1974	20	22562311	FOXA2	30	rs1055080	20	22562438	A	G	0.05	-0.0062	0.0007	1.36e-17	0.999988	379172000000000	4552200000000000	0.0832943
rs1974	20	22562311	FOXA2	30	rs6036143	20	22524502	A	C	0.0428	-0.0062	0.0007	2.96e-17	0.999988	379172000000000	4552200000000000	0.0832943
rs1974	20	22562311	FOXA2	30	rs73902879	20	22520686	A	G	0.043	-0.0061	0.0007	4.58e-17	0.999988	108083000000000	4552200000000000	0.0237431
rs1974	20	22562311	FOXA2	30	rs6113722	20	22557099	A	G	0.0404	-0.0061	0.0007	1.69e-16	0.999988	108083000000000	4552200000000000	0.0237431
rs1974	20	22562311	FOXA2	30	rs6036141	20	22516729	T	C	0.0416	-0.0061	0.0007	2.05e-16	0.999988	108083000000000	4552200000000000	0.0237431
rs1974	20	22562311	FOXA2	30	rs6048180	20	22527817	T	G	0.0399	-0.0061	0.0007	6.95e-16	0.999988	108083000000000	4552200000000000	0.0237431
rs1974	20	22562311	FOXA2	30	rs6036142	20	22516755	A	G	0.0417	-0.006	0.0007	4.92e-16	0.999988	31444500000000	4552200000000000	0.00690755
rs1974	20	22562311	FOXA2	30	rs6048184	20	22537865	A	G	0.0408	-0.006	0.0007	7.22e-16	0.999988	31444500000000	4552200000000000	0.00690755
rs1974	20	22562311	FOXA2	30	rs952690	20	22518523	A	C	0.05	-0.0059	0.0007	1.29e-16	0.999988	9336710000000	4552200000000000	0.00205103
rs1974	20	22562311	FOXA2	30	rs4815126	20	22521069	A	C	0.0501	-0.0059	0.0007	1.65e-16	0.999988	9336710000000	4552200000000000	0.00205103
rs1974	20	22562311	FOXA2	30	rs5029909	20	22524081	T	C	0.044	-0.0059	0.0007	1.7e-16	0.999988	9336710000000	4552200000000000	0.00205103
rs1974	20	22562311	FOXA2	30	rs6048185	20	22538153	T	C	0.0461	-0.0059	0.0007	1.89e-16	0.999988	9336710000000	4552200000000000	0.00205103
rs1974	20	22562311	FOXA2	30	rs72470563	20	22560932	A	T	0.0409	-0.0059	0.0007	8.92e-16	0.999988	9336710000000	4552200000000000	0.00205103
rs1974	20	22562311	FOXA2	30	rs6048202	20	22552006	A	G	0.0402	-0.0059	0.0007	2.11e-15	0.999988	9336710000000	4552200000000000	0.00205103
rs1974	20	22562311	FOXA2	30	rs6036145	20	22534036	A	G	0.04	-0.0059	0.0007	3.31e-15	0.999988	9336710000000	4552200000000000	0.00205103
rs1974	20	22562311	FOXA2	30	rs6036144	20	22531652	T	C	0.0399	-0.0059	0.0007	3.51e-15	0.999988	9336710000000	4552200000000000	0.00205103
rs1974	20	22562311	FOXA2	30	rs11087388	20	22549437	A	C	0.0421	-0.0058	0.0007	2.08e-15	0.999988	2829470000000	4552200000000000	0.000621562
rs1974	20	22562311	FOXA2	30	rs113895954	20	22534696	A	G	0.0405	-0.0058	0.0007	3.85e-15	0.999988	2829470000000	4552200000000000	0.000621562
rs1974	20	22562311	FOXA2	30	rs1203905	20	22560689	A	G	0.948	0.0058	0.0007	1.11e-16	0.999988	2829470000000	4552200000000000	0.000621562
rs1974	20	22562311	FOXA2	30	rs6048186	20	22538262	T	C	0.9536	0.0059	0.0007	7.07e-17	0.999988	9336710000000	4552200000000000	0.00205103
rs1974	20	22562311	FOXA2	30	rs6048172	20	22516184	T	C	0.9587	0.0059	0.0007	2.1e-15	0.999988	9336710000000	4552200000000000	0.00205103
rs1974	20	22562311	FOXA2	30	rs6048206	20	22561382	T	C	0.9552	0.006	0.0007	5.75e-17	0.999988	31444500000000	4552200000000000	0.00690755
rs1974	20	22562311	FOXA2	30	rs6036152	20	22556593	A	C	0.9594	0.006	0.0007	6.38e-16	0.999988	31444500000000	4552200000000000	0.00690755
rs1974	20	22562311	FOXA2	30	rs1203915	20	22572504	T	C	0.9504	0.0061	0.0007	9.89e-17	0.999988	108083000000000	4552200000000000	0.0237431
rs1974	20	22562311	FOXA2	30	rs6036140	20	22515330	C	G	0.9577	0.0061	0.0007	2.17e-16	0.999988	108083000000000	4552200000000000	0.0237431
rs1974	20	22562311	FOXA2	30	rs6048183	20	22537312	A	G	0.9579	0.0062	0.0007	1.9e-17	0.999988	379172000000000	4552200000000000	0.0832943
rs1974	20	22562311	FOXA2	30	rs4519600	20	22524331	A	T	0.9573	0.0062	0.0007	4.57e-17	0.999988	379172000000000	4552200000000000	0.0832943
rs1974	20	22562311	FOXA2	30	rs6048171	20	22515495	T	C	0.9579	0.0062	0.0007	1.32e-16	0.999988	379172000000000	4552200000000000	0.0832943
rs6059497	20	32446960	RALY	31	rs6059497	20	32446960	C	G	0.5393	-0.0017	0.0003	9.21e-09	0.999998	14090.1	503100	0.0280065
rs6059497	20	32446960	RALY	31	rs6059499	20	32447920	T	C	0.539	-0.0017	0.0003	1.11e-08	0.999998	14090.1	503100	0.0280065
rs6059497	20	32446960	RALY	31	rs2378024	20	32439282	C	G	0.5477	-0.0017	0.0003	1.17e-08	0.999998	14090.1	503100	0.0280065
rs6059497	20	32446960	RALY	31	rs6059498	20	32447282	T	C	0.539	-0.0017	0.0003	1.19e-08	0.999998	14090.1	503100	0.0280065
rs6059497	20	32446960	RALY	31	rs2092737	20	32428135	A	C	0.546	-0.0017	0.0003	1.44e-08	0.999998	14090.1	503100	0.0280065
rs6059497	20	32446960	RALY	31	rs2747535	20	32402429	A	G	0.5053	-0.0017	0.0003	1.66e-08	0.999998	14090.1	503100	0.0280065
rs6059497	20	32446960	RALY	31	rs2747536	20	32404128	C	G	0.5389	-0.0017	0.0003	1.9e-08	0.999998	14090.1	503100	0.0280065
rs6059497	20	32446960	RALY	31	rs6120395	20	32451693	A	G	0.5374	-0.0017	0.0003	2.78e-08	0.999998	14090.1	503100	0.0280065
rs6059497	20	32446960	RALY	31	rs2626522	20	32399200	C	G	0.5466	-0.0017	0.0003	3.23e-08	0.999998	14090.1	503100	0.0280065
rs6059497	20	32446960	RALY	31	rs2747568	20	32393000	A	G	0.66	-0.0017	0.0003	6.57e-08	0.999998	14090.1	503100	0.0280065
rs6059497	20	32446960	RALY	31	rs6059496	20	32446931	T	C	0.5429	-0.0016	0.0003	2.73e-08	0.999998	2252.73	503100	0.0044777
rs6059497	20	32446960	RALY	31	rs6087526	20	32398295	A	C	0.5355	-0.0016	0.0003	3.66e-08	0.999998	2252.73	503100	0.0044777
rs6059497	20	32446960	RALY	31	rs2747537	20	32405217	A	G	0.5285	-0.0016	0.0003	5.64e-08	0.999998	2252.73	503100	0.0044777
rs6059497	20	32446960	RALY	31	rs6059516	20	32469607	T	C	0.7312	-0.0016	0.0003	1.1e-06	0.999998	2252.73	503100	0.0044777
rs6059497	20	32446960	RALY	31	rs13041078	20	32435497	T	G	0.4477	0.0016	0.0003	2.51e-08	0.999998	2252.73	503100	0.0044777
rs6059497	20	32446960	RALY	31	rs2626558	20	32432387	A	G	0.4574	0.0016	0.0003	2.57e-08	0.999998	2252.73	503100	0.0044777
rs6059497	20	32446960	RALY	31	rs2626562	20	32409142	A	G	0.4725	0.0016	0.0003	6.39e-08	0.999998	2252.73	503100	0.0044777
rs6059497	20	32446960	RALY	31	rs6059513	20	32464816	T	C	0.4045	0.0016	0.0003	7.77e-08	0.999998	2252.73	503100	0.0044777
rs6059497	20	32446960	RALY	31	rs6057920	20	32466054	T	C	0.4337	0.0016	0.0003	9.8e-08	0.999998	2252.73	503100	0.0044777
rs6059497	20	32446960	RALY	31	rs2626547	20	32404921	A	G	0.45	0.0017	0.0003	1.06e-08	0.999998	14090.1	503100	0.0280065
rs6059497	20	32446960	RALY	31	rs2103804	20	32425403	T	C	0.4506	0.0017	0.0003	1.33e-08	0.999998	14090.1	503100	0.0280065
rs6059497	20	32446960	RALY	31	rs6120392	20	32445183	A	G	0.4585	0.0017	0.0003	1.59e-08	0.999998	14090.1	503100	0.0280065
rs6059497	20	32446960	RALY	31	rs7274168	20	32435978	T	C	0.4823	0.0017	0.0003	1.59e-08	0.999998	14090.1	503100	0.0280065
rs6059497	20	32446960	RALY	31	rs1810534	20	32437142	T	C	0.4821	0.0017	0.0003	1.75e-08	0.999998	14090.1	503100	0.0280065
rs6059497	20	32446960	RALY	31	rs736953	20	32415089	T	G	0.45	0.0017	0.0003	1.75e-08	0.999998	14090.1	503100	0.0280065
rs6059497	20	32446960	RALY	31	rs6059501	20	32450080	A	T	0.4585	0.0017	0.0003	2.13e-08	0.999998	14090.1	503100	0.0280065
rs6059497	20	32446960	RALY	31	rs2747541	20	32418772	T	G	0.4386	0.0017	0.0003	2.3e-08	0.999998	14090.1	503100	0.0280065
rs6059497	20	32446960	RALY	31	rs2626532	20	32393914	A	G	0.3308	0.0017	0.0003	4.17e-08	0.999998	14090.1	503100	0.0280065
rs6059497	20	32446960	RALY	31	rs2747534	20	32395727	A	T	0.3326	0.0017	0.0003	4.62e-08	0.999998	14090.1	503100	0.0280065
rs6059497	20	32446960	RALY	31	rs10154001	20	32458499	A	G	0.2585	0.0018	0.0003	5.36e-08	0.999998	98485.9	503100	0.195758
rs6059497	20	32446960	RALY	31	rs73096875	20	32458688	A	G	0.2544	0.0018	0.0003	6.12e-08	0.999998	98485.9	503100	0.195758
rs2267850	20	43524963	HNF4A	24	rs2267850	20	43524963	T	C	0.2699	-0.0019	0.0003	3.8e-09	0.999998	769287	9.75672e+06	0.0788468
rs2267850	20	43524963	HNF4A	24	rs6031855	20	43522834	T	C	0.27	-0.0019	0.0003	5.75e-09	0.999998	769287	9.75672e+06	0.0788468
rs2267850	20	43524963	HNF4A	24	rs8356	20	43536455	T	C	0.2686	-0.0019	0.0003	5.75e-09	0.999998	769287	9.75672e+06	0.0788468
rs2267850	20	43524963	HNF4A	24	rs6031858	20	43528962	T	G	0.27	-0.0019	0.0003	6.16e-09	0.999998	769287	9.75672e+06	0.0788468
rs2267850	20	43524963	HNF4A	24	rs6017444	20	43528521	A	G	0.2701	-0.0019	0.0003	6.29e-09	0.999998	769287	9.75672e+06	0.0788468
rs2267850	20	43524963	HNF4A	24	rs2284265	20	43517041	T	C	0.27	-0.0019	0.0003	6.44e-09	0.999998	769287	9.75672e+06	0.0788468
rs2267850	20	43524963	HNF4A	24	rs6031847	20	43514203	T	C	0.2731	-0.0019	0.0003	1.12e-08	0.999998	769287	9.75672e+06	0.0788468
rs2267850	20	43524963	HNF4A	24	rs6031849	20	43514337	T	G	0.275	-0.0019	0.0003	1.15e-08	0.999998	769287	9.75672e+06	0.0788468
rs2267850	20	43524963	HNF4A	24	rs7265519	20	43515270	T	C	0.2689	-0.0019	0.0003	1.21e-08	0.999998	769287	9.75672e+06	0.0788468
rs2267850	20	43524963	HNF4A	24	rs2072726	20	43538597	T	G	0.275	-0.0018	0.0003	1.85e-08	0.999998	98485.9	9.75672e+06	0.0100942
rs2267850	20	43524963	HNF4A	24	rs2267848	20	43524205	A	C	0.2752	-0.0018	0.0003	1.89e-08	0.999998	98485.9	9.75672e+06	0.0100942
rs2267850	20	43524963	HNF4A	24	rs6017442	20	43527337	T	C	0.2752	-0.0018	0.0003	1.99e-08	0.999998	98485.9	9.75672e+06	0.0100942
rs2267850	20	43524963	HNF4A	24	rs16989481	20	43534903	A	G	0.2749	-0.0018	0.0003	2.25e-08	0.999998	98485.9	9.75672e+06	0.0100942
rs2267850	20	43524963	HNF4A	24	rs6017443	20	43528209	T	C	0.7248	0.0018	0.0003	1.98e-08	0.999998	98485.9	9.75672e+06	0.0100942
rs2267850	20	43524963	HNF4A	24	rs6031859	20	43529679	T	C	0.7248	0.0018	0.0003	1.99e-08	0.999998	98485.9	9.75672e+06	0.0100942
rs2267850	20	43524963	HNF4A	24	rs6031851	20	43519537	A	G	0.7249	0.0018	0.0003	2.09e-08	0.999998	98485.9	9.75672e+06	0.0100942
rs2267850	20	43524963	HNF4A	24	rs2284266	20	43517201	A	G	0.7249	0.0018	0.0003	2.11e-08	0.999998	98485.9	9.75672e+06	0.0100942
rs2267850	20	43524963	HNF4A	24	rs16989474	20	43522725	A	G	0.7247	0.0018	0.0003	2.35e-08	0.999998	98485.9	9.75672e+06	0.0100942
rs2267850	20	43524963	HNF4A	24	rs6031860	20	43532388	A	G	0.7249	0.0018	0.0003	2.35e-08	0.999998	98485.9	9.75672e+06	0.0100942
rs2267850	20	43524963	HNF4A	24	rs6031848	20	43514210	T	C	0.7254	0.0018	0.0003	2.44e-08	0.999998	98485.9	9.75672e+06	0.0100942
rs2267850	20	43524963	HNF4A	24	rs4931	20	43530234	A	C	0.724	0.0018	0.0003	2.88e-08	0.999998	98485.9	9.75672e+06	0.0100942
rs2267850	20	43524963	HNF4A	24	rs3761188	20	43533286	T	G	0.7277	0.0018	0.0003	3.67e-08	0.999998	98485.9	9.75672e+06	0.0100942
rs2267850	20	43524963	HNF4A	24	rs16989483	20	43537200	T	C	0.7227	0.0019	0.0003	7.22e-09	0.999998	769287	9.75672e+06	0.0788468
rs2267850	20	43524963	HNF4A	24	rs12481468	20	43532438	T	C	0.7308	0.0019	0.0003	1.16e-08	0.999998	769287	9.75672e+06	0.0788468
rs2255805	20	51627634	TSHZ2	18	rs2255805	20	51627634	T	C	0.5732	-0.0018	0.0003	5.47e-10	0.999998	98485.9	106392	0.925692
rs2255805	20	51627634	TSHZ2	18	rs2252221	20	51621922	A	G	0.4681	-0.0015	0.0003	2.13e-07	0.999998	402.494	106392	0.00378314
rs2255805	20	51627634	TSHZ2	18	rs2252098	20	51620301	T	C	0.4682	-0.0015	0.0003	2.32e-07	0.999998	402.494	106392	0.00378314
rs2255805	20	51627634	TSHZ2	18	rs2252853	20	51626735	A	G	0.4017	-0.0015	0.0003	2.67e-07	0.999998	402.494	106392	0.00378314
rs2255805	20	51627634	TSHZ2	18	rs2752911	20	51610990	T	C	0.4678	-0.0015	0.0003	2.68e-07	0.999998	402.494	106392	0.00378314
rs2255805	20	51627634	TSHZ2	18	rs2248281	20	51611939	A	G	0.4687	-0.0015	0.0003	3.07e-07	0.999998	402.494	106392	0.00378314
rs2255805	20	51627634	TSHZ2	18	rs2248269	20	51611549	A	G	0.4687	-0.0015	0.0003	3.24e-07	0.999998	402.494	106392	0.00378314
rs2255805	20	51627634	TSHZ2	18	rs1884888	20	51627473	A	G	0.4041	-0.0015	0.0003	3.55e-07	0.999998	402.494	106392	0.00378314
rs2255805	20	51627634	TSHZ2	18	rs2180675	20	51610053	T	C	0.4683	-0.0015	0.0003	3.7e-07	0.999998	402.494	106392	0.00378314
rs2255805	20	51627634	TSHZ2	18	rs2255904	20	51628421	T	C	0.4841	-0.0015	0.0003	4.22e-07	0.999998	402.494	106392	0.00378314
rs2255805	20	51627634	TSHZ2	18	rs2426455	20	51625698	T	G	0.4816	-0.0015	0.0003	4.27e-07	0.999998	402.494	106392	0.00378314
rs2255805	20	51627634	TSHZ2	18	rs2252115	20	51620857	A	G	0.5318	0.0015	0.0003	1.99e-07	0.999998	402.494	106392	0.00378314
rs2255805	20	51627634	TSHZ2	18	rs2741370	20	51626534	T	C	0.5957	0.0015	0.0003	2.49e-07	0.999998	402.494	106392	0.00378314
rs2255805	20	51627634	TSHZ2	18	rs2256163	20	51630655	T	C	0.5981	0.0015	0.0003	2.96e-07	0.999998	402.494	106392	0.00378314
rs2255805	20	51627634	TSHZ2	18	rs2741362	20	51617164	T	G	0.5309	0.0015	0.0003	2.96e-07	0.999998	402.494	106392	0.00378314
rs2255805	20	51627634	TSHZ2	18	rs2252225	20	51622085	T	G	0.5958	0.0015	0.0003	3.1e-07	0.999998	402.494	106392	0.00378314
rs2255805	20	51627634	TSHZ2	18	rs2248517	20	51613397	T	C	0.5309	0.0015	0.0003	3.35e-07	0.999998	402.494	106392	0.00378314
rs2255805	20	51627634	TSHZ2	18	rs2256172	20	51630858	C	G	0.5985	0.0015	0.0003	3.36e-07	0.999998	402.494	106392	0.00378314
rs2296529	20	57282381	STX16-NPEPL1	7	rs6026456	20	57278244	T	C	0.2334	-0.002	0.0003	8.76e-09	0.999998	6.71518e+06	4.70336e+07	0.142774
rs2296529	20	57282381	STX16-NPEPL1	7	rs6015342	20	57279854	T	C	0.2335	-0.002	0.0003	9.63e-09	0.999998	6.71518e+06	4.70336e+07	0.142774
rs2296529	20	57282381	STX16-NPEPL1	7	rs8115194	20	57281809	T	C	0.2343	-0.002	0.0003	1.07e-08	0.999998	6.71518e+06	4.70336e+07	0.142774
rs2296529	20	57282381	STX16-NPEPL1	7	rs2296529	20	57282381	T	C	0.7659	0.002	0.0003	5.47e-09	0.999998	6.71518e+06	4.70336e+07	0.142774
rs2296529	20	57282381	STX16-NPEPL1	7	rs61285514	20	57283828	A	G	0.7657	0.002	0.0003	5.73e-09	0.999998	6.71518e+06	4.70336e+07	0.142774
rs2296529	20	57282381	STX16-NPEPL1	7	rs6026459	20	57280998	T	C	0.7658	0.002	0.0003	7.58e-09	0.999998	6.71518e+06	4.70336e+07	0.142774
rs2296529	20	57282381	STX16-NPEPL1	7	rs6026453	20	57276979	A	G	0.7662	0.002	0.0003	9.14e-09	0.999998	6.71518e+06	4.70336e+07	0.142774
rs73129529	20	57404701	STX16-NPEPL1	12	rs73129526	20	57403223	T	C	0.859	-0.0021	0.0004	4.31e-07	0.999996	1932.53	10261.3	0.188331
rs73129529	20	57404701	STX16-NPEPL1	12	rs73129512	20	57393159	A	G	0.8601	-0.0021	0.0004	7.42e-07	0.999996	1932.53	10261.3	0.188331
rs73129529	20	57404701	STX16-NPEPL1	12	rs6064714	20	57414140	A	G	0.8418	-0.0019	0.0004	1.36e-06	0.999996	158.633	10261.3	0.0154593
rs73129529	20	57404701	STX16-NPEPL1	12	rs55995056	20	57416731	A	G	0.8419	-0.0019	0.0004	3.21e-06	0.999996	158.633	10261.3	0.0154593
rs73129529	20	57404701	STX16-NPEPL1	12	rs6070619	20	57383157	T	C	0.1286	0.0018	0.0004	5.68e-05	0.999996	49.9164	10261.3	0.00486451
rs73129529	20	57404701	STX16-NPEPL1	12	rs11086658	20	57406974	C	G	0.158	0.0019	0.0004	3.03e-06	0.999996	158.633	10261.3	0.0154593
rs73129529	20	57404701	STX16-NPEPL1	12	rs6064710	20	57386250	A	C	0.1403	0.002	0.0004	1.06e-06	0.999996	536.647	10261.3	0.0522979
rs73129529	20	57404701	STX16-NPEPL1	12	rs11699363	20	57386328	C	G	0.1403	0.002	0.0004	1.2e-06	0.999996	536.647	10261.3	0.0522979
rs73129529	20	57404701	STX16-NPEPL1	12	rs73129530	20	57405100	A	G	0.141	0.0021	0.0004	5.98e-07	0.999996	1932.53	10261.3	0.188331
rs73129529	20	57404701	STX16-NPEPL1	12	rs73129515	20	57393701	T	G	0.1397	0.0021	0.0004	8.97e-07	0.999996	1932.53	10261.3	0.188331
rs73129529	20	57404701	STX16-NPEPL1	12	rs73129529	20	57404701	C	G	0.1084	0.0025	0.0005	1.01e-07	0.999994	670.789	10261.3	0.0653705
rs73129529	20	57404701	STX16-NPEPL1	12	rs118024493	20	57368869	A	G	0.054	0.0028	0.0006	1.34e-05	0.999991	160.717	10261.3	0.0156624
rs6122466	20	62139177	EEF1A2,PPDPF	4	rs6122466	20	62139177	A	G	0.8538	-0.0027	0.0004	1.6e-10	0.999996	1.56589e+07	3.72949e+07	0.419866
rs6122466	20	62139177	EEF1A2,PPDPF	4	rs72629024	20	62152519	C	G	0.853	-0.0027	0.0004	2.79e-10	0.999996	1.56589e+07	3.72949e+07	0.419866
rs6122466	20	62139177	EEF1A2,PPDPF	4	rs2145166	20	62149840	A	G	0.1447	0.0026	0.0004	3.86e-10	0.999996	2.98857e+06	3.72949e+07	0.0801334
rs6122466	20	62139177	EEF1A2,PPDPF	4	rs2314639	20	62148912	T	C	0.1448	0.0026	0.0004	4.67e-10	0.999996	2.98857e+06	3.72949e+07	0.0801334
rs5763882	22	30597426	MTMR3/HORMAD2	113	rs5763882	22	30597426	A	G	0.0915	-0.0028	0.0005	2.86e-08	0.999994	16130	1.08976e+06	0.0148013
rs5763882	22	30597426	MTMR3/HORMAD2	113	rs713916	22	30593652	T	G	0.0901	-0.0027	0.0005	6.54e-08	0.999994	5369.24	1.08976e+06	0.00492697
rs5763882	22	30597426	MTMR3/HORMAD2	113	rs962322	22	30593412	A	G	0.0901	-0.0027	0.0005	6.55e-08	0.999994	5369.24	1.08976e+06	0.00492697
rs5763882	22	30597426	MTMR3/HORMAD2	113	rs2023681	22	30599562	A	G	0.0902	-0.0027	0.0005	7.07e-08	0.999994	5369.24	1.08976e+06	0.00492697
rs5763882	22	30597426	MTMR3/HORMAD2	113	rs7285585	22	30597668	A	G	0.0909	-0.0027	0.0005	7.99e-08	0.999994	5369.24	1.08976e+06	0.00492697
rs5763882	22	30597426	MTMR3/HORMAD2	113	rs6518681	22	30609554	A	G	0.09	-0.0027	0.0005	9.92e-08	0.999994	5369.24	1.08976e+06	0.00492697
rs5763882	22	30597426	MTMR3/HORMAD2	113	rs5753043	22	30588041	A	C	0.0899	-0.0027	0.0005	1.1e-07	0.999994	5369.24	1.08976e+06	0.00492697
rs5763882	22	30597426	MTMR3/HORMAD2	113	rs2412980	22	30592069	T	C	0.0899	-0.0027	0.0005	1.15e-07	0.999994	5369.24	1.08976e+06	0.00492697
rs5763882	22	30597426	MTMR3/HORMAD2	113	rs5763873	22	30588372	A	G	0.0907	-0.0027	0.0005	1.28e-07	0.999994	5369.24	1.08976e+06	0.00492697
rs5763882	22	30597426	MTMR3/HORMAD2	113	rs78548810	22	30484033	T	C	0.0849	-0.0027	0.0005	5.46e-07	0.999994	5369.24	1.08976e+06	0.00492697
rs5763882	22	30597426	MTMR3/HORMAD2	113	rs75471380	22	30484035	T	C	0.0871	-0.0027	0.0005	7.87e-07	0.999994	5369.24	1.08976e+06	0.00492697
rs5763882	22	30597426	MTMR3/HORMAD2	113	rs75148762	22	30487065	A	G	0.0903	-0.0026	0.0005	1.98e-07	0.999994	1860.22	1.08976e+06	0.00170699
rs5763882	22	30597426	MTMR3/HORMAD2	113	rs117611497	22	30451513	A	G	0.0886	-0.0026	0.0005	2.18e-07	0.999994	1860.22	1.08976e+06	0.00170699
rs5763882	22	30597426	MTMR3/HORMAD2	113	rs4823078	22	30583889	T	C	0.0909	-0.0026	0.0005	2.24e-07	0.999994	1860.22	1.08976e+06	0.00170699
rs5763882	22	30597426	MTMR3/HORMAD2	113	rs5763856	22	30579250	C	G	0.0898	-0.0026	0.0005	2.72e-07	0.999994	1860.22	1.08976e+06	0.00170699
rs5763882	22	30597426	MTMR3/HORMAD2	113	rs5763858	22	30579722	A	C	0.0898	-0.0026	0.0005	2.72e-07	0.999994	1860.22	1.08976e+06	0.00170699
rs5763882	22	30597426	MTMR3/HORMAD2	113	rs36588	22	30325780	T	C	0.0902	-0.0026	0.0005	2.77e-07	0.999994	1860.22	1.08976e+06	0.00170699
rs5763882	22	30597426	MTMR3/HORMAD2	113	rs5763857	22	30579617	A	C	0.0898	-0.0026	0.0005	2.87e-07	0.999994	1860.22	1.08976e+06	0.00170699
rs5763882	22	30597426	MTMR3/HORMAD2	113	rs17648208	22	30498978	A	G	0.0889	-0.0026	0.0005	2.93e-07	0.999994	1860.22	1.08976e+06	0.00170699
rs5763882	22	30597426	MTMR3/HORMAD2	113	rs116209886	22	30505002	T	C	0.0889	-0.0026	0.0005	2.95e-07	0.999994	1860.22	1.08976e+06	0.00170699
rs5763882	22	30597426	MTMR3/HORMAD2	113	rs737901	22	30550380	T	C	0.0903	-0.0026	0.0005	3.06e-07	0.999994	1860.22	1.08976e+06	0.00170699
rs5763882	22	30597426	MTMR3/HORMAD2	113	rs6006383	22	30559680	A	G	0.0903	-0.0026	0.0005	3.21e-07	0.999994	1860.22	1.08976e+06	0.00170699
rs5763882	22	30597426	MTMR3/HORMAD2	113	rs148565341	22	30467674	T	C	0.0902	-0.0026	0.0005	3.59e-07	0.999994	1860.22	1.08976e+06	0.00170699
rs5763882	22	30597426	MTMR3/HORMAD2	113	rs7286205	22	30475154	A	G	0.0902	-0.0026	0.0005	3.8e-07	0.999994	1860.22	1.08976e+06	0.00170699
rs5763882	22	30597426	MTMR3/HORMAD2	113	rs5763582	22	30291009	T	C	0.0887	-0.0026	0.0005	3.82e-07	0.999994	1860.22	1.08976e+06	0.00170699
rs5763882	22	30597426	MTMR3/HORMAD2	113	rs78781635	22	30543834	T	C	0.0902	-0.0026	0.0005	3.84e-07	0.999994	1860.22	1.08976e+06	0.00170699
rs5763882	22	30597426	MTMR3/HORMAD2	113	rs115219753	22	30544821	A	G	0.0903	-0.0026	0.0005	3.86e-07	0.999994	1860.22	1.08976e+06	0.00170699
rs5763882	22	30597426	MTMR3/HORMAD2	113	rs73883374	22	30539275	T	C	0.0903	-0.0026	0.0005	3.89e-07	0.999994	1860.22	1.08976e+06	0.00170699
rs5763882	22	30597426	MTMR3/HORMAD2	113	rs8141471	22	30518233	A	G	0.0902	-0.0026	0.0005	3.92e-07	0.999994	1860.22	1.08976e+06	0.00170699
rs5763882	22	30597426	MTMR3/HORMAD2	113	rs143345769	22	30537784	A	C	0.0902	-0.0026	0.0005	3.93e-07	0.999994	1860.22	1.08976e+06	0.00170699
rs5763882	22	30597426	MTMR3/HORMAD2	113	rs6519805	22	30525549	T	C	0.0902	-0.0026	0.0005	3.94e-07	0.999994	1860.22	1.08976e+06	0.00170699
rs5763882	22	30597426	MTMR3/HORMAD2	113	rs6519802	22	30476271	T	G	0.0902	-0.0026	0.0005	4e-07	0.999994	1860.22	1.08976e+06	0.00170699
rs5763882	22	30597426	MTMR3/HORMAD2	113	rs60759987	22	30490754	A	G	0.0903	-0.0026	0.0005	4.03e-07	0.999994	1860.22	1.08976e+06	0.00170699
rs5763882	22	30597426	MTMR3/HORMAD2	113	rs146943023	22	30487619	A	G	0.0903	-0.0026	0.0005	4.05e-07	0.999994	1860.22	1.08976e+06	0.00170699
rs5763882	22	30597426	MTMR3/HORMAD2	113	rs1544429	22	30307418	A	G	0.0887	-0.0026	0.0005	4.09e-07	0.999994	1860.22	1.08976e+06	0.00170699
rs5763882	22	30597426	MTMR3/HORMAD2	113	rs1807726	22	30430535	A	G	0.0902	-0.0026	0.0005	4.24e-07	0.999994	1860.22	1.08976e+06	0.00170699
rs5763882	22	30597426	MTMR3/HORMAD2	113	rs56392746	22	30451688	A	G	0.09	-0.0026	0.0005	4.24e-07	0.999994	1860.22	1.08976e+06	0.00170699
rs5763882	22	30597426	MTMR3/HORMAD2	113	rs56406718	22	30497728	T	G	0.0903	-0.0026	0.0005	4.26e-07	0.999994	1860.22	1.08976e+06	0.00170699
rs5763882	22	30597426	MTMR3/HORMAD2	113	rs16988291	22	30501105	T	C	0.0903	-0.0026	0.0005	4.32e-07	0.999994	1860.22	1.08976e+06	0.00170699
rs5763882	22	30597426	MTMR3/HORMAD2	113	rs147432326	22	30503880	T	C	0.0903	-0.0026	0.0005	4.46e-07	0.999994	1860.22	1.08976e+06	0.00170699
rs5763882	22	30597426	MTMR3/HORMAD2	113	rs74611026	22	30361599	C	G	0.0901	-0.0026	0.0005	4.77e-07	0.999994	1860.22	1.08976e+06	0.00170699
rs5763882	22	30597426	MTMR3/HORMAD2	113	rs2107674	22	30309886	T	G	0.0888	-0.0026	0.0005	4.91e-07	0.999994	1860.22	1.08976e+06	0.00170699
rs5763882	22	30597426	MTMR3/HORMAD2	113	rs80102270	22	30242453	A	G	0.0889	-0.0026	0.0005	4.96e-07	0.999994	1860.22	1.08976e+06	0.00170699
rs5763882	22	30597426	MTMR3/HORMAD2	113	rs2105871	22	30236588	T	G	0.0942	-0.0025	0.0005	3.77e-07	0.999994	670.789	1.08976e+06	0.000615536
rs5763882	22	30597426	MTMR3/HORMAD2	113	rs5997539	22	30237706	A	G	0.0942	-0.0025	0.0005	4.42e-07	0.999994	670.789	1.08976e+06	0.000615536
rs5763882	22	30597426	MTMR3/HORMAD2	113	rs5763568	22	30273164	T	C	0.0901	-0.0025	0.0005	4.95e-07	0.999994	670.789	1.08976e+06	0.000615536
rs5763882	22	30597426	MTMR3/HORMAD2	113	rs5752974	22	30271630	A	G	0.0901	-0.0025	0.0005	4.96e-07	0.999994	670.789	1.08976e+06	0.000615536
rs5763882	22	30597426	MTMR3/HORMAD2	113	rs1544430	22	30307560	A	T	0.0901	-0.0025	0.0005	5.13e-07	0.999994	670.789	1.08976e+06	0.000615536
rs5763882	22	30597426	MTMR3/HORMAD2	113	rs5763595	22	30305754	A	G	0.0901	-0.0025	0.0005	5.19e-07	0.999994	670.789	1.08976e+06	0.000615536
rs5763882	22	30597426	MTMR3/HORMAD2	113	rs36589	22	30326801	A	G	0.0901	-0.0025	0.0005	5.21e-07	0.999994	670.789	1.08976e+06	0.000615536
rs5763882	22	30597426	MTMR3/HORMAD2	113	rs7284365	22	30309231	A	G	0.0902	-0.0025	0.0005	5.26e-07	0.999994	670.789	1.08976e+06	0.000615536
rs5763882	22	30597426	MTMR3/HORMAD2	113	rs1544433	22	30308192	T	C	0.0901	-0.0025	0.0005	5.4e-07	0.999994	670.789	1.08976e+06	0.000615536
rs5763882	22	30597426	MTMR3/HORMAD2	113	rs1544431	22	30308106	T	C	0.0901	-0.0025	0.0005	5.43e-07	0.999994	670.789	1.08976e+06	0.000615536
rs5763882	22	30597426	MTMR3/HORMAD2	113	rs36592	22	30330139	T	C	0.0899	-0.0025	0.0005	6.88e-07	0.999994	670.789	1.08976e+06	0.000615536
rs5763882	22	30597426	MTMR3/HORMAD2	113	rs36597	22	30336150	T	C	0.0899	-0.0025	0.0005	7.29e-07	0.999994	670.789	1.08976e+06	0.000615536
rs5763882	22	30597426	MTMR3/HORMAD2	113	rs45629133	22	30395068	A	C	0.0902	-0.0025	0.0005	7.92e-07	0.999994	670.789	1.08976e+06	0.000615536
rs5763882	22	30597426	MTMR3/HORMAD2	113	rs5763560	22	30258767	A	G	0.0907	-0.0025	0.0005	7.97e-07	0.999994	670.789	1.08976e+06	0.000615536
rs5763882	22	30597426	MTMR3/HORMAD2	113	rs36593	22	30334356	C	G	0.0899	-0.0025	0.0005	8.18e-07	0.999994	670.789	1.08976e+06	0.000615536
rs5763882	22	30597426	MTMR3/HORMAD2	113	rs114204349	22	30255513	A	G	0.0906	-0.0025	0.0005	8.28e-07	0.999994	670.789	1.08976e+06	0.000615536
rs5763882	22	30597426	MTMR3/HORMAD2	113	rs16988149	22	30380217	A	G	0.0902	-0.0025	0.0005	8.32e-07	0.999994	670.789	1.08976e+06	0.000615536
rs5763882	22	30597426	MTMR3/HORMAD2	113	rs36599	22	30337049	T	C	0.0902	-0.0025	0.0005	8.7e-07	0.999994	670.789	1.08976e+06	0.000615536
rs5763882	22	30597426	MTMR3/HORMAD2	113	rs7286441	22	30381444	A	G	0.0903	-0.0025	0.0005	8.78e-07	0.999994	670.789	1.08976e+06	0.000615536
rs5763882	22	30597426	MTMR3/HORMAD2	113	rs36602	22	30339288	A	T	0.0899	-0.0025	0.0005	9.03e-07	0.999994	670.789	1.08976e+06	0.000615536
rs5763882	22	30597426	MTMR3/HORMAD2	113	rs39713	22	30343186	T	C	0.0905	-0.0025	0.0005	9.14e-07	0.999994	670.789	1.08976e+06	0.000615536
rs5763882	22	30597426	MTMR3/HORMAD2	113	rs16988120	22	30349152	A	C	0.0899	-0.0025	0.0005	1.04e-06	0.999994	670.789	1.08976e+06	0.000615536
rs5763882	22	30597426	MTMR3/HORMAD2	113	rs6006393	22	30590026	T	C	0.1191	-0.0024	0.0004	5.42e-08	0.999996	131310	1.08976e+06	0.120494
rs5763882	22	30597426	MTMR3/HORMAD2	113	rs718773	22	30504111	T	C	0.1255	-0.0023	0.0004	1.45e-07	0.999996	30229.5	1.08976e+06	0.0277395
rs5763882	22	30597426	MTMR3/HORMAD2	113	rs5763825	22	30552695	A	G	0.8742	0.0023	0.0004	1.25e-07	0.999996	30229.5	1.08976e+06	0.0277395
rs5763882	22	30597426	MTMR3/HORMAD2	113	rs5763787	22	30518502	A	T	0.8743	0.0023	0.0004	1.31e-07	0.999996	30229.5	1.08976e+06	0.0277395
rs5763882	22	30597426	MTMR3/HORMAD2	113	rs5763749	22	30454808	C	G	0.878	0.0023	0.0004	2.48e-07	0.999996	30229.5	1.08976e+06	0.0277395
rs5763882	22	30597426	MTMR3/HORMAD2	113	rs6006399	22	30598516	T	G	0.876	0.0025	0.0004	2.35e-08	0.999996	607169	1.08976e+06	0.557156
rs5763882	22	30597426	MTMR3/HORMAD2	113	rs5752977	22	30285582	A	G	0.9099	0.0025	0.0005	4.9e-07	0.999994	670.789	1.08976e+06	0.000615536
rs5763882	22	30597426	MTMR3/HORMAD2	113	rs4820823	22	30278019	T	C	0.9099	0.0025	0.0005	4.93e-07	0.999994	670.789	1.08976e+06	0.000615536
rs5763882	22	30597426	MTMR3/HORMAD2	113	rs36579	22	30318436	T	C	0.9099	0.0025	0.0005	5.02e-07	0.999994	670.789	1.08976e+06	0.000615536
rs5763882	22	30597426	MTMR3/HORMAD2	113	rs6006276	22	30237859	A	T	0.9058	0.0025	0.0005	5.09e-07	0.999994	670.789	1.08976e+06	0.000615536
rs5763882	22	30597426	MTMR3/HORMAD2	113	rs16988303	22	30505646	A	C	0.9099	0.0025	0.0005	5.3e-07	0.999994	670.789	1.08976e+06	0.000615536
rs5763882	22	30597426	MTMR3/HORMAD2	113	rs2349228	22	30285039	A	G	0.9099	0.0025	0.0005	5.47e-07	0.999994	670.789	1.08976e+06	0.000615536
rs5763882	22	30597426	MTMR3/HORMAD2	113	rs7284951	22	30384092	T	G	0.9095	0.0025	0.0005	6.21e-07	0.999994	670.789	1.08976e+06	0.000615536
rs5763882	22	30597426	MTMR3/HORMAD2	113	rs16988143	22	30374677	T	C	0.9098	0.0025	0.0005	7.48e-07	0.999994	670.789	1.08976e+06	0.000615536
rs5763882	22	30597426	MTMR3/HORMAD2	113	rs36608	22	30342191	A	G	0.9115	0.0025	0.0005	8.13e-07	0.999994	670.789	1.08976e+06	0.000615536
rs5763882	22	30597426	MTMR3/HORMAD2	113	rs16988148	22	30379494	T	G	0.9098	0.0025	0.0005	8.17e-07	0.999994	670.789	1.08976e+06	0.000615536
rs5763882	22	30597426	MTMR3/HORMAD2	113	rs55645000	22	30390550	A	G	0.9097	0.0025	0.0005	8.66e-07	0.999994	670.789	1.08976e+06	0.000615536
rs5763882	22	30597426	MTMR3/HORMAD2	113	rs36603	22	30339450	A	C	0.9101	0.0025	0.0005	9.56e-07	0.999994	670.789	1.08976e+06	0.000615536
rs5763882	22	30597426	MTMR3/HORMAD2	113	rs57348516	22	30350007	A	G	0.9101	0.0025	0.0005	1.04e-06	0.999994	670.789	1.08976e+06	0.000615536
rs5763882	22	30597426	MTMR3/HORMAD2	113	rs41278853	22	30416527	A	G	0.9099	0.0025	0.0005	1.22e-06	0.999994	670.789	1.08976e+06	0.000615536
rs5763882	22	30597426	MTMR3/HORMAD2	113	rs5763870	22	30586396	A	G	0.9097	0.0026	0.0005	1.73e-07	0.999994	1860.22	1.08976e+06	0.00170699
rs5763882	22	30597426	MTMR3/HORMAD2	113	rs5753039	22	30583711	A	T	0.9099	0.0026	0.0005	1.96e-07	0.999994	1860.22	1.08976e+06	0.00170699
rs5763882	22	30597426	MTMR3/HORMAD2	113	rs5763855	22	30578964	A	G	0.91	0.0026	0.0005	2.3e-07	0.999994	1860.22	1.08976e+06	0.00170699
rs5763882	22	30597426	MTMR3/HORMAD2	113	rs5753038	22	30583134	T	G	0.9091	0.0026	0.0005	2.57e-07	0.999994	1860.22	1.08976e+06	0.00170699
rs5763882	22	30597426	MTMR3/HORMAD2	113	rs145367258	22	30503689	A	G	0.9111	0.0026	0.0005	2.83e-07	0.999994	1860.22	1.08976e+06	0.00170699
rs5763882	22	30597426	MTMR3/HORMAD2	113	rs4482601	22	30580373	A	G	0.9101	0.0026	0.0005	2.84e-07	0.999994	1860.22	1.08976e+06	0.00170699
rs5763882	22	30597426	MTMR3/HORMAD2	113	rs73883378	22	30549764	T	C	0.9096	0.0026	0.0005	3.47e-07	0.999994	1860.22	1.08976e+06	0.00170699
rs5763882	22	30597426	MTMR3/HORMAD2	113	rs4482600	22	30579886	A	T	0.9103	0.0026	0.0005	3.49e-07	0.999994	1860.22	1.08976e+06	0.00170699
rs5763882	22	30597426	MTMR3/HORMAD2	113	rs16988333	22	30552813	A	G	0.9097	0.0026	0.0005	3.53e-07	0.999994	1860.22	1.08976e+06	0.00170699
rs5763882	22	30597426	MTMR3/HORMAD2	113	rs73883377	22	30549607	T	G	0.9096	0.0026	0.0005	3.79e-07	0.999994	1860.22	1.08976e+06	0.00170699
rs5763882	22	30597426	MTMR3/HORMAD2	113	rs16988244	22	30433373	T	G	0.9098	0.0026	0.0005	3.91e-07	0.999994	1860.22	1.08976e+06	0.00170699
rs5763882	22	30597426	MTMR3/HORMAD2	113	rs73883370	22	30524710	T	C	0.9098	0.0026	0.0005	3.93e-07	0.999994	1860.22	1.08976e+06	0.00170699
rs5763882	22	30597426	MTMR3/HORMAD2	113	rs73883371	22	30532022	T	C	0.9098	0.0026	0.0005	3.93e-07	0.999994	1860.22	1.08976e+06	0.00170699
rs5763882	22	30597426	MTMR3/HORMAD2	113	rs73883372	22	30532057	A	T	0.9098	0.0026	0.0005	3.93e-07	0.999994	1860.22	1.08976e+06	0.00170699
rs5763882	22	30597426	MTMR3/HORMAD2	113	rs41281633	22	30489816	T	C	0.9097	0.0026	0.0005	4.05e-07	0.999994	1860.22	1.08976e+06	0.00170699
rs5763882	22	30597426	MTMR3/HORMAD2	113	rs58162368	22	30486212	T	C	0.9098	0.0026	0.0005	4.06e-07	0.999994	1860.22	1.08976e+06	0.00170699
rs5763882	22	30597426	MTMR3/HORMAD2	113	rs5752979	22	30304334	A	G	0.9111	0.0026	0.0005	4.07e-07	0.999994	1860.22	1.08976e+06	0.00170699
rs5763882	22	30597426	MTMR3/HORMAD2	113	rs73883367	22	30494319	A	G	0.9097	0.0026	0.0005	4.09e-07	0.999994	1860.22	1.08976e+06	0.00170699
rs5763882	22	30597426	MTMR3/HORMAD2	113	rs4823062	22	30273574	T	C	0.9097	0.0026	0.0005	4.1e-07	0.999994	1860.22	1.08976e+06	0.00170699
rs5763882	22	30597426	MTMR3/HORMAD2	113	rs146774949	22	30463760	C	G	0.9097	0.0026	0.0005	4.13e-07	0.999994	1860.22	1.08976e+06	0.00170699
rs5763882	22	30597426	MTMR3/HORMAD2	113	rs73883375	22	30547396	A	G	0.9096	0.0026	0.0005	4.13e-07	0.999994	1860.22	1.08976e+06	0.00170699
rs5763882	22	30597426	MTMR3/HORMAD2	113	rs75916721	22	30487010	A	G	0.9097	0.0026	0.0005	4.15e-07	0.999994	1860.22	1.08976e+06	0.00170699
rs5763882	22	30597426	MTMR3/HORMAD2	113	rs146995062	22	30507019	C	G	0.9098	0.0026	0.0005	4.41e-07	0.999994	1860.22	1.08976e+06	0.00170699
rs5763882	22	30597426	MTMR3/HORMAD2	113	rs16988304	22	30516140	T	C	0.9098	0.0026	0.0005	4.42e-07	0.999994	1860.22	1.08976e+06	0.00170699
rs5763882	22	30597426	MTMR3/HORMAD2	113	rs7290175	22	30598097	A	T	0.9091	0.0027	0.0005	8.44e-08	0.999994	5369.24	1.08976e+06	0.00492697
rs5763882	22	30597426	MTMR3/HORMAD2	113	rs2412981	22	30600065	C	G	0.9089	0.0027	0.0005	8.56e-08	0.999994	5369.24	1.08976e+06	0.00492697
rs5763882	22	30597426	MTMR3/HORMAD2	113	rs5763878	22	30591824	T	C	0.9102	0.0027	0.0005	1.12e-07	0.999994	5369.24	1.08976e+06	0.00492697
rs5763882	22	30597426	MTMR3/HORMAD2	113	rs5753042	22	30587972	A	G	0.9093	0.0027	0.0005	1.28e-07	0.999994	5369.24	1.08976e+06	0.00492697
rs6006399	22	30598516	MTMR3/HORMAD2	112	rs5763882	22	30597426	A	G	0.0915	-0.0028	0.0005	2.86e-08	0.999994	16130	1.08976e+06	0.0148014
rs6006399	22	30598516	MTMR3/HORMAD2	112	rs713916	22	30593652	T	G	0.0901	-0.0027	0.0005	6.54e-08	0.999994	5369.24	1.08976e+06	0.004927
rs6006399	22	30598516	MTMR3/HORMAD2	112	rs962322	22	30593412	A	G	0.0901	-0.0027	0.0005	6.55e-08	0.999994	5369.24	1.08976e+06	0.004927
rs6006399	22	30598516	MTMR3/HORMAD2	112	rs2023681	22	30599562	A	G	0.0902	-0.0027	0.0005	7.07e-08	0.999994	5369.24	1.08976e+06	0.004927
rs6006399	22	30598516	MTMR3/HORMAD2	112	rs7285585	22	30597668	A	G	0.0909	-0.0027	0.0005	7.99e-08	0.999994	5369.24	1.08976e+06	0.004927
rs6006399	22	30598516	MTMR3/HORMAD2	112	rs6518681	22	30609554	A	G	0.09	-0.0027	0.0005	9.92e-08	0.999994	5369.24	1.08976e+06	0.004927
rs6006399	22	30598516	MTMR3/HORMAD2	112	rs5753043	22	30588041	A	C	0.0899	-0.0027	0.0005	1.1e-07	0.999994	5369.24	1.08976e+06	0.004927
rs6006399	22	30598516	MTMR3/HORMAD2	112	rs2412980	22	30592069	T	C	0.0899	-0.0027	0.0005	1.15e-07	0.999994	5369.24	1.08976e+06	0.004927
rs6006399	22	30598516	MTMR3/HORMAD2	112	rs5763873	22	30588372	A	G	0.0907	-0.0027	0.0005	1.28e-07	0.999994	5369.24	1.08976e+06	0.004927
rs6006399	22	30598516	MTMR3/HORMAD2	112	rs78548810	22	30484033	T	C	0.0849	-0.0027	0.0005	5.46e-07	0.999994	5369.24	1.08976e+06	0.004927
rs6006399	22	30598516	MTMR3/HORMAD2	112	rs75471380	22	30484035	T	C	0.0871	-0.0027	0.0005	7.87e-07	0.999994	5369.24	1.08976e+06	0.004927
rs6006399	22	30598516	MTMR3/HORMAD2	112	rs75148762	22	30487065	A	G	0.0903	-0.0026	0.0005	1.98e-07	0.999994	1860.22	1.08976e+06	0.001707
rs6006399	22	30598516	MTMR3/HORMAD2	112	rs117611497	22	30451513	A	G	0.0886	-0.0026	0.0005	2.18e-07	0.999994	1860.22	1.08976e+06	0.001707
rs6006399	22	30598516	MTMR3/HORMAD2	112	rs4823078	22	30583889	T	C	0.0909	-0.0026	0.0005	2.24e-07	0.999994	1860.22	1.08976e+06	0.001707
rs6006399	22	30598516	MTMR3/HORMAD2	112	rs5763856	22	30579250	C	G	0.0898	-0.0026	0.0005	2.72e-07	0.999994	1860.22	1.08976e+06	0.001707
rs6006399	22	30598516	MTMR3/HORMAD2	112	rs5763858	22	30579722	A	C	0.0898	-0.0026	0.0005	2.72e-07	0.999994	1860.22	1.08976e+06	0.001707
rs6006399	22	30598516	MTMR3/HORMAD2	112	rs36588	22	30325780	T	C	0.0902	-0.0026	0.0005	2.77e-07	0.999994	1860.22	1.08976e+06	0.001707
rs6006399	22	30598516	MTMR3/HORMAD2	112	rs5763857	22	30579617	A	C	0.0898	-0.0026	0.0005	2.87e-07	0.999994	1860.22	1.08976e+06	0.001707
rs6006399	22	30598516	MTMR3/HORMAD2	112	rs17648208	22	30498978	A	G	0.0889	-0.0026	0.0005	2.93e-07	0.999994	1860.22	1.08976e+06	0.001707
rs6006399	22	30598516	MTMR3/HORMAD2	112	rs116209886	22	30505002	T	C	0.0889	-0.0026	0.0005	2.95e-07	0.999994	1860.22	1.08976e+06	0.001707
rs6006399	22	30598516	MTMR3/HORMAD2	112	rs737901	22	30550380	T	C	0.0903	-0.0026	0.0005	3.06e-07	0.999994	1860.22	1.08976e+06	0.001707
rs6006399	22	30598516	MTMR3/HORMAD2	112	rs6006383	22	30559680	A	G	0.0903	-0.0026	0.0005	3.21e-07	0.999994	1860.22	1.08976e+06	0.001707
rs6006399	22	30598516	MTMR3/HORMAD2	112	rs148565341	22	30467674	T	C	0.0902	-0.0026	0.0005	3.59e-07	0.999994	1860.22	1.08976e+06	0.001707
rs6006399	22	30598516	MTMR3/HORMAD2	112	rs7286205	22	30475154	A	G	0.0902	-0.0026	0.0005	3.8e-07	0.999994	1860.22	1.08976e+06	0.001707
rs6006399	22	30598516	MTMR3/HORMAD2	112	rs5763582	22	30291009	T	C	0.0887	-0.0026	0.0005	3.82e-07	0.999994	1860.22	1.08976e+06	0.001707
rs6006399	22	30598516	MTMR3/HORMAD2	112	rs78781635	22	30543834	T	C	0.0902	-0.0026	0.0005	3.84e-07	0.999994	1860.22	1.08976e+06	0.001707
rs6006399	22	30598516	MTMR3/HORMAD2	112	rs115219753	22	30544821	A	G	0.0903	-0.0026	0.0005	3.86e-07	0.999994	1860.22	1.08976e+06	0.001707
rs6006399	22	30598516	MTMR3/HORMAD2	112	rs73883374	22	30539275	T	C	0.0903	-0.0026	0.0005	3.89e-07	0.999994	1860.22	1.08976e+06	0.001707
rs6006399	22	30598516	MTMR3/HORMAD2	112	rs8141471	22	30518233	A	G	0.0902	-0.0026	0.0005	3.92e-07	0.999994	1860.22	1.08976e+06	0.001707
rs6006399	22	30598516	MTMR3/HORMAD2	112	rs143345769	22	30537784	A	C	0.0902	-0.0026	0.0005	3.93e-07	0.999994	1860.22	1.08976e+06	0.001707
rs6006399	22	30598516	MTMR3/HORMAD2	112	rs6519805	22	30525549	T	C	0.0902	-0.0026	0.0005	3.94e-07	0.999994	1860.22	1.08976e+06	0.001707
rs6006399	22	30598516	MTMR3/HORMAD2	112	rs6519802	22	30476271	T	G	0.0902	-0.0026	0.0005	4e-07	0.999994	1860.22	1.08976e+06	0.001707
rs6006399	22	30598516	MTMR3/HORMAD2	112	rs60759987	22	30490754	A	G	0.0903	-0.0026	0.0005	4.03e-07	0.999994	1860.22	1.08976e+06	0.001707
rs6006399	22	30598516	MTMR3/HORMAD2	112	rs146943023	22	30487619	A	G	0.0903	-0.0026	0.0005	4.05e-07	0.999994	1860.22	1.08976e+06	0.001707
rs6006399	22	30598516	MTMR3/HORMAD2	112	rs1544429	22	30307418	A	G	0.0887	-0.0026	0.0005	4.09e-07	0.999994	1860.22	1.08976e+06	0.001707
rs6006399	22	30598516	MTMR3/HORMAD2	112	rs1807726	22	30430535	A	G	0.0902	-0.0026	0.0005	4.24e-07	0.999994	1860.22	1.08976e+06	0.001707
rs6006399	22	30598516	MTMR3/HORMAD2	112	rs56392746	22	30451688	A	G	0.09	-0.0026	0.0005	4.24e-07	0.999994	1860.22	1.08976e+06	0.001707
rs6006399	22	30598516	MTMR3/HORMAD2	112	rs56406718	22	30497728	T	G	0.0903	-0.0026	0.0005	4.26e-07	0.999994	1860.22	1.08976e+06	0.001707
rs6006399	22	30598516	MTMR3/HORMAD2	112	rs16988291	22	30501105	T	C	0.0903	-0.0026	0.0005	4.32e-07	0.999994	1860.22	1.08976e+06	0.001707
rs6006399	22	30598516	MTMR3/HORMAD2	112	rs147432326	22	30503880	T	C	0.0903	-0.0026	0.0005	4.46e-07	0.999994	1860.22	1.08976e+06	0.001707
rs6006399	22	30598516	MTMR3/HORMAD2	112	rs74611026	22	30361599	C	G	0.0901	-0.0026	0.0005	4.77e-07	0.999994	1860.22	1.08976e+06	0.001707
rs6006399	22	30598516	MTMR3/HORMAD2	112	rs2107674	22	30309886	T	G	0.0888	-0.0026	0.0005	4.91e-07	0.999994	1860.22	1.08976e+06	0.001707
rs6006399	22	30598516	MTMR3/HORMAD2	112	rs80102270	22	30242453	A	G	0.0889	-0.0026	0.0005	4.96e-07	0.999994	1860.22	1.08976e+06	0.001707
rs6006399	22	30598516	MTMR3/HORMAD2	112	rs2105871	22	30236588	T	G	0.0942	-0.0025	0.0005	3.77e-07	0.999994	670.789	1.08976e+06	0.000615539
rs6006399	22	30598516	MTMR3/HORMAD2	112	rs5997539	22	30237706	A	G	0.0942	-0.0025	0.0005	4.42e-07	0.999994	670.789	1.08976e+06	0.000615539
rs6006399	22	30598516	MTMR3/HORMAD2	112	rs5763568	22	30273164	T	C	0.0901	-0.0025	0.0005	4.95e-07	0.999994	670.789	1.08976e+06	0.000615539
rs6006399	22	30598516	MTMR3/HORMAD2	112	rs5752974	22	30271630	A	G	0.0901	-0.0025	0.0005	4.96e-07	0.999994	670.789	1.08976e+06	0.000615539
rs6006399	22	30598516	MTMR3/HORMAD2	112	rs1544430	22	30307560	A	T	0.0901	-0.0025	0.0005	5.13e-07	0.999994	670.789	1.08976e+06	0.000615539
rs6006399	22	30598516	MTMR3/HORMAD2	112	rs5763595	22	30305754	A	G	0.0901	-0.0025	0.0005	5.19e-07	0.999994	670.789	1.08976e+06	0.000615539
rs6006399	22	30598516	MTMR3/HORMAD2	112	rs36589	22	30326801	A	G	0.0901	-0.0025	0.0005	5.21e-07	0.999994	670.789	1.08976e+06	0.000615539
rs6006399	22	30598516	MTMR3/HORMAD2	112	rs7284365	22	30309231	A	G	0.0902	-0.0025	0.0005	5.26e-07	0.999994	670.789	1.08976e+06	0.000615539
rs6006399	22	30598516	MTMR3/HORMAD2	112	rs1544433	22	30308192	T	C	0.0901	-0.0025	0.0005	5.4e-07	0.999994	670.789	1.08976e+06	0.000615539
rs6006399	22	30598516	MTMR3/HORMAD2	112	rs1544431	22	30308106	T	C	0.0901	-0.0025	0.0005	5.43e-07	0.999994	670.789	1.08976e+06	0.000615539
rs6006399	22	30598516	MTMR3/HORMAD2	112	rs36592	22	30330139	T	C	0.0899	-0.0025	0.0005	6.88e-07	0.999994	670.789	1.08976e+06	0.000615539
rs6006399	22	30598516	MTMR3/HORMAD2	112	rs36597	22	30336150	T	C	0.0899	-0.0025	0.0005	7.29e-07	0.999994	670.789	1.08976e+06	0.000615539
rs6006399	22	30598516	MTMR3/HORMAD2	112	rs45629133	22	30395068	A	C	0.0902	-0.0025	0.0005	7.92e-07	0.999994	670.789	1.08976e+06	0.000615539
rs6006399	22	30598516	MTMR3/HORMAD2	112	rs5763560	22	30258767	A	G	0.0907	-0.0025	0.0005	7.97e-07	0.999994	670.789	1.08976e+06	0.000615539
rs6006399	22	30598516	MTMR3/HORMAD2	112	rs36593	22	30334356	C	G	0.0899	-0.0025	0.0005	8.18e-07	0.999994	670.789	1.08976e+06	0.000615539
rs6006399	22	30598516	MTMR3/HORMAD2	112	rs114204349	22	30255513	A	G	0.0906	-0.0025	0.0005	8.28e-07	0.999994	670.789	1.08976e+06	0.000615539
rs6006399	22	30598516	MTMR3/HORMAD2	112	rs16988149	22	30380217	A	G	0.0902	-0.0025	0.0005	8.32e-07	0.999994	670.789	1.08976e+06	0.000615539
rs6006399	22	30598516	MTMR3/HORMAD2	112	rs36599	22	30337049	T	C	0.0902	-0.0025	0.0005	8.7e-07	0.999994	670.789	1.08976e+06	0.000615539
rs6006399	22	30598516	MTMR3/HORMAD2	112	rs36602	22	30339288	A	T	0.0899	-0.0025	0.0005	9.03e-07	0.999994	670.789	1.08976e+06	0.000615539
rs6006399	22	30598516	MTMR3/HORMAD2	112	rs39713	22	30343186	T	C	0.0905	-0.0025	0.0005	9.14e-07	0.999994	670.789	1.08976e+06	0.000615539
rs6006399	22	30598516	MTMR3/HORMAD2	112	rs16988120	22	30349152	A	C	0.0899	-0.0025	0.0005	1.04e-06	0.999994	670.789	1.08976e+06	0.000615539
rs6006399	22	30598516	MTMR3/HORMAD2	112	rs6006393	22	30590026	T	C	0.1191	-0.0024	0.0004	5.42e-08	0.999996	131310	1.08976e+06	0.120495
rs6006399	22	30598516	MTMR3/HORMAD2	112	rs718773	22	30504111	T	C	0.1255	-0.0023	0.0004	1.45e-07	0.999996	30229.5	1.08976e+06	0.0277396
rs6006399	22	30598516	MTMR3/HORMAD2	112	rs5763825	22	30552695	A	G	0.8742	0.0023	0.0004	1.25e-07	0.999996	30229.5	1.08976e+06	0.0277396
rs6006399	22	30598516	MTMR3/HORMAD2	112	rs5763787	22	30518502	A	T	0.8743	0.0023	0.0004	1.31e-07	0.999996	30229.5	1.08976e+06	0.0277396
rs6006399	22	30598516	MTMR3/HORMAD2	112	rs5763749	22	30454808	C	G	0.878	0.0023	0.0004	2.48e-07	0.999996	30229.5	1.08976e+06	0.0277396
rs6006399	22	30598516	MTMR3/HORMAD2	112	rs6006399	22	30598516	T	G	0.876	0.0025	0.0004	2.35e-08	0.999996	607169	1.08976e+06	0.557159
rs6006399	22	30598516	MTMR3/HORMAD2	112	rs5752977	22	30285582	A	G	0.9099	0.0025	0.0005	4.9e-07	0.999994	670.789	1.08976e+06	0.000615539
rs6006399	22	30598516	MTMR3/HORMAD2	112	rs4820823	22	30278019	T	C	0.9099	0.0025	0.0005	4.93e-07	0.999994	670.789	1.08976e+06	0.000615539
rs6006399	22	30598516	MTMR3/HORMAD2	112	rs36579	22	30318436	T	C	0.9099	0.0025	0.0005	5.02e-07	0.999994	670.789	1.08976e+06	0.000615539
rs6006399	22	30598516	MTMR3/HORMAD2	112	rs6006276	22	30237859	A	T	0.9058	0.0025	0.0005	5.09e-07	0.999994	670.789	1.08976e+06	0.000615539
rs6006399	22	30598516	MTMR3/HORMAD2	112	rs16988303	22	30505646	A	C	0.9099	0.0025	0.0005	5.3e-07	0.999994	670.789	1.08976e+06	0.000615539
rs6006399	22	30598516	MTMR3/HORMAD2	112	rs2349228	22	30285039	A	G	0.9099	0.0025	0.0005	5.47e-07	0.999994	670.789	1.08976e+06	0.000615539
rs6006399	22	30598516	MTMR3/HORMAD2	112	rs7284951	22	30384092	T	G	0.9095	0.0025	0.0005	6.21e-07	0.999994	670.789	1.08976e+06	0.000615539
rs6006399	22	30598516	MTMR3/HORMAD2	112	rs16988143	22	30374677	T	C	0.9098	0.0025	0.0005	7.48e-07	0.999994	670.789	1.08976e+06	0.000615539
rs6006399	22	30598516	MTMR3/HORMAD2	112	rs36608	22	30342191	A	G	0.9115	0.0025	0.0005	8.13e-07	0.999994	670.789	1.08976e+06	0.000615539
rs6006399	22	30598516	MTMR3/HORMAD2	112	rs16988148	22	30379494	T	G	0.9098	0.0025	0.0005	8.17e-07	0.999994	670.789	1.08976e+06	0.000615539
rs6006399	22	30598516	MTMR3/HORMAD2	112	rs55645000	22	30390550	A	G	0.9097	0.0025	0.0005	8.66e-07	0.999994	670.789	1.08976e+06	0.000615539
rs6006399	22	30598516	MTMR3/HORMAD2	112	rs36603	22	30339450	A	C	0.9101	0.0025	0.0005	9.56e-07	0.999994	670.789	1.08976e+06	0.000615539
rs6006399	22	30598516	MTMR3/HORMAD2	112	rs57348516	22	30350007	A	G	0.9101	0.0025	0.0005	1.04e-06	0.999994	670.789	1.08976e+06	0.000615539
rs6006399	22	30598516	MTMR3/HORMAD2	112	rs41278853	22	30416527	A	G	0.9099	0.0025	0.0005	1.22e-06	0.999994	670.789	1.08976e+06	0.000615539
rs6006399	22	30598516	MTMR3/HORMAD2	112	rs5763870	22	30586396	A	G	0.9097	0.0026	0.0005	1.73e-07	0.999994	1860.22	1.08976e+06	0.001707
rs6006399	22	30598516	MTMR3/HORMAD2	112	rs5753039	22	30583711	A	T	0.9099	0.0026	0.0005	1.96e-07	0.999994	1860.22	1.08976e+06	0.001707
rs6006399	22	30598516	MTMR3/HORMAD2	112	rs5763855	22	30578964	A	G	0.91	0.0026	0.0005	2.3e-07	0.999994	1860.22	1.08976e+06	0.001707
rs6006399	22	30598516	MTMR3/HORMAD2	112	rs5753038	22	30583134	T	G	0.9091	0.0026	0.0005	2.57e-07	0.999994	1860.22	1.08976e+06	0.001707
rs6006399	22	30598516	MTMR3/HORMAD2	112	rs145367258	22	30503689	A	G	0.9111	0.0026	0.0005	2.83e-07	0.999994	1860.22	1.08976e+06	0.001707
rs6006399	22	30598516	MTMR3/HORMAD2	112	rs4482601	22	30580373	A	G	0.9101	0.0026	0.0005	2.84e-07	0.999994	1860.22	1.08976e+06	0.001707
rs6006399	22	30598516	MTMR3/HORMAD2	112	rs73883378	22	30549764	T	C	0.9096	0.0026	0.0005	3.47e-07	0.999994	1860.22	1.08976e+06	0.001707
rs6006399	22	30598516	MTMR3/HORMAD2	112	rs4482600	22	30579886	A	T	0.9103	0.0026	0.0005	3.49e-07	0.999994	1860.22	1.08976e+06	0.001707
rs6006399	22	30598516	MTMR3/HORMAD2	112	rs16988333	22	30552813	A	G	0.9097	0.0026	0.0005	3.53e-07	0.999994	1860.22	1.08976e+06	0.001707
rs6006399	22	30598516	MTMR3/HORMAD2	112	rs73883377	22	30549607	T	G	0.9096	0.0026	0.0005	3.79e-07	0.999994	1860.22	1.08976e+06	0.001707
rs6006399	22	30598516	MTMR3/HORMAD2	112	rs16988244	22	30433373	T	G	0.9098	0.0026	0.0005	3.91e-07	0.999994	1860.22	1.08976e+06	0.001707
rs6006399	22	30598516	MTMR3/HORMAD2	112	rs73883370	22	30524710	T	C	0.9098	0.0026	0.0005	3.93e-07	0.999994	1860.22	1.08976e+06	0.001707
rs6006399	22	30598516	MTMR3/HORMAD2	112	rs73883371	22	30532022	T	C	0.9098	0.0026	0.0005	3.93e-07	0.999994	1860.22	1.08976e+06	0.001707
rs6006399	22	30598516	MTMR3/HORMAD2	112	rs73883372	22	30532057	A	T	0.9098	0.0026	0.0005	3.93e-07	0.999994	1860.22	1.08976e+06	0.001707
rs6006399	22	30598516	MTMR3/HORMAD2	112	rs41281633	22	30489816	T	C	0.9097	0.0026	0.0005	4.05e-07	0.999994	1860.22	1.08976e+06	0.001707
rs6006399	22	30598516	MTMR3/HORMAD2	112	rs58162368	22	30486212	T	C	0.9098	0.0026	0.0005	4.06e-07	0.999994	1860.22	1.08976e+06	0.001707
rs6006399	22	30598516	MTMR3/HORMAD2	112	rs5752979	22	30304334	A	G	0.9111	0.0026	0.0005	4.07e-07	0.999994	1860.22	1.08976e+06	0.001707
rs6006399	22	30598516	MTMR3/HORMAD2	112	rs73883367	22	30494319	A	G	0.9097	0.0026	0.0005	4.09e-07	0.999994	1860.22	1.08976e+06	0.001707
rs6006399	22	30598516	MTMR3/HORMAD2	112	rs4823062	22	30273574	T	C	0.9097	0.0026	0.0005	4.1e-07	0.999994	1860.22	1.08976e+06	0.001707
rs6006399	22	30598516	MTMR3/HORMAD2	112	rs146774949	22	30463760	C	G	0.9097	0.0026	0.0005	4.13e-07	0.999994	1860.22	1.08976e+06	0.001707
rs6006399	22	30598516	MTMR3/HORMAD2	112	rs73883375	22	30547396	A	G	0.9096	0.0026	0.0005	4.13e-07	0.999994	1860.22	1.08976e+06	0.001707
rs6006399	22	30598516	MTMR3/HORMAD2	112	rs75916721	22	30487010	A	G	0.9097	0.0026	0.0005	4.15e-07	0.999994	1860.22	1.08976e+06	0.001707
rs6006399	22	30598516	MTMR3/HORMAD2	112	rs146995062	22	30507019	C	G	0.9098	0.0026	0.0005	4.41e-07	0.999994	1860.22	1.08976e+06	0.001707
rs6006399	22	30598516	MTMR3/HORMAD2	112	rs16988304	22	30516140	T	C	0.9098	0.0026	0.0005	4.42e-07	0.999994	1860.22	1.08976e+06	0.001707
rs6006399	22	30598516	MTMR3/HORMAD2	112	rs7290175	22	30598097	A	T	0.9091	0.0027	0.0005	8.44e-08	0.999994	5369.24	1.08976e+06	0.004927
rs6006399	22	30598516	MTMR3/HORMAD2	112	rs2412981	22	30600065	C	G	0.9089	0.0027	0.0005	8.56e-08	0.999994	5369.24	1.08976e+06	0.004927
rs6006399	22	30598516	MTMR3/HORMAD2	112	rs5763878	22	30591824	T	C	0.9102	0.0027	0.0005	1.12e-07	0.999994	5369.24	1.08976e+06	0.004927
rs6006399	22	30598516	MTMR3/HORMAD2	112	rs5753042	22	30587972	A	G	0.9093	0.0027	0.0005	1.28e-07	0.999994	5369.24	1.08976e+06	0.004927

### Sheet: ST9
Supplementary Table 9. 99% credible sets for novel RG signals in the trans-ethnic meta-analysis of Europeans and trans-ethic populations in UKBB.
Lead SNP	Chr lead SNP	Position (GRCh37) lead SNP	Locus name	Credible set size	Credible set SNP	Chr cred SNP	Pos (GRCh37) cred SNP	A1 cred SNP	A2 cred SNP	Freq1 cred SNP	RG BETA cred SNP	RG SE cred SNP	RG P cred SNP	r2 cred with lead	Bayes Factor	sum Bayes Factor	Posterior Probability
rs12139196	1	3107386	PRDM16	19	rs2651929	1	3101353	T	C	0.664	0.0016	0.0003	1.71e-07	0.999998	2252.73	23389.3	0.0963147
rs12139196	1	3107386	PRDM16	19	rs6685614	1	3108517	A	G	0.7245	0.0016	0.0003	9.66e-07	0.999998	2252.73	23389.3	0.0963147
rs12139196	1	3107386	PRDM16	19	rs7530075	1	3106062	A	G	0.7184	0.0016	0.0003	7.27e-07	0.999998	2252.73	23389.3	0.0963147
rs12139196	1	3107386	PRDM16	19	rs7539775	1	3109151	A	G	0.7239	0.0016	0.0003	1.67e-06	0.999998	2252.73	23389.3	0.0963147
rs12139196	1	3107386	PRDM16	19	rs7545798	1	3106305	A	G	0.2804	-0.0016	0.0003	5.54e-07	0.999998	2252.73	23389.3	0.0963147
rs12139196	1	3107386	PRDM16	19	rs7545871	1	3106383	A	G	0.2802	-0.0016	0.0003	7.71e-07	0.999998	2252.73	23389.3	0.0963147
rs12139196	1	3107386	PRDM16	19	rs9660914	1	3101733	A	G	0.6133	0.0016	0.0003	9.23e-08	0.999998	2252.73	23389.3	0.0963147
rs12139196	1	3107386	PRDM16	19	rs12139196	1	3107386	T	G	0.1885	-0.0021	0.0004	2.4e-08	0.999996	1932.53	23389.3	0.0826245
rs12139196	1	3107386	PRDM16	19	rs60330317	1	3107547	A	G	0.1887	-0.0021	0.0004	2.41e-08	0.999996	1932.53	23389.3	0.0826245
rs12139196	1	3107386	PRDM16	19	rs12142172	1	3107287	T	C	0.2041	-0.002	0.0004	2.88e-08	0.999996	536.647	23389.3	0.0229441
rs12139196	1	3107386	PRDM16	19	rs12135062	1	3103312	T	G	0.2395	-0.0015	0.0003	1.96e-05	0.999998	402.494	23389.3	0.0172085
rs12139196	1	3107386	PRDM16	19	rs1553287	1	3101277	A	G	0.2403	-0.0015	0.0003	1.69e-05	0.999998	402.494	23389.3	0.0172085
rs12139196	1	3107386	PRDM16	19	rs2651925	1	3101863	C	G	0.7567	0.0015	0.0003	7.73e-06	0.999998	402.494	23389.3	0.0172085
rs12139196	1	3107386	PRDM16	19	rs2651926	1	3101820	T	C	0.2433	-0.0015	0.0003	7.26e-06	0.999998	402.494	23389.3	0.0172085
rs12139196	1	3107386	PRDM16	19	rs2651927	1	3101762	A	C	0.7569	0.0015	0.0003	1.08e-05	0.999998	402.494	23389.3	0.0172085
rs12139196	1	3107386	PRDM16	19	rs2651928	1	3101722	T	C	0.2427	-0.0015	0.0003	1.41e-05	0.999998	402.494	23389.3	0.0172085
rs12139196	1	3107386	PRDM16	19	rs2817137	1	3105160	A	G	0.7475	0.0015	0.0003	5.95e-06	0.999998	402.494	23389.3	0.0172085
rs12139196	1	3107386	PRDM16	19	rs12094678	1	3111669	A	G	0.1747	-0.0019	0.0004	5.16e-06	0.999996	158.633	23389.3	0.0067823
rs12139196	1	3107386	PRDM16	19	rs77970146	1	3110678	T	C	0.1067	-0.0023	0.0005	3.97e-06	0.999994	98.3435	23389.3	0.0042046
rs3791033	1	44134077	KDM4A	91	rs11587427	1	44243049	T	C	0.7477	-0.0018	0.0003	1.19e-07	0.999998	98485.9	1.23252e+06	0.0799059
rs3791033	1	44134077	KDM4A	91	rs11590279	1	44244183	T	C	0.2988	0.0018	0.0003	1.71e-08	0.999998	98485.9	1.23252e+06	0.0799059
rs3791033	1	44134077	KDM4A	91	rs3791033	1	44134077	T	C	0.68	-0.0018	0.0003	1.37e-08	0.999998	98485.9	1.23252e+06	0.0799059
rs3791033	1	44134077	KDM4A	91	rs72678680	1	44240221	A	G	0.2518	0.0018	0.0003	1.33e-07	0.999998	98485.9	1.23252e+06	0.0799059
rs3791033	1	44134077	KDM4A	91	rs7511800	1	44214269	A	T	0.6997	-0.0018	0.0003	2.11e-08	0.999998	98485.9	1.23252e+06	0.0799059
rs3791033	1	44134077	KDM4A	91	rs7529895	1	44241870	T	C	0.2988	0.0018	0.0003	1.57e-08	0.999998	98485.9	1.23252e+06	0.0799059
rs3791033	1	44134077	KDM4A	91	rs9787076	1	44141149	A	C	0.6801	-0.0018	0.0003	1.59e-08	0.999998	98485.9	1.23252e+06	0.0799059
rs3791033	1	44134077	KDM4A	91	rs10789442	1	44140075	A	C	0.6763	-0.0017	0.0003	2.1e-08	0.999998	14090.1	1.23252e+06	0.0114319
rs3791033	1	44134077	KDM4A	91	rs10890280	1	44238218	A	G	0.6965	-0.0017	0.0003	4.63e-08	0.999998	14090.1	1.23252e+06	0.0114319
rs3791033	1	44134077	KDM4A	91	rs10890281	1	44245939	A	C	0.301	0.0017	0.0003	3.58e-08	0.999998	14090.1	1.23252e+06	0.0114319
rs3791033	1	44134077	KDM4A	91	rs112361411	1	44183923	T	C	0.2902	0.0017	0.0003	5.63e-08	0.999998	14090.1	1.23252e+06	0.0114319
rs3791033	1	44134077	KDM4A	91	rs112646031	1	44213051	C	G	0.7007	-0.0017	0.0003	5.32e-08	0.999998	14090.1	1.23252e+06	0.0114319
rs3791033	1	44134077	KDM4A	91	rs112984125	1	44173423	A	G	0.2911	0.0017	0.0003	6.4e-08	0.999998	14090.1	1.23252e+06	0.0114319
rs3791033	1	44134077	KDM4A	91	rs113688544	1	44151911	T	C	0.2405	0.0017	0.0003	7.15e-07	0.999998	14090.1	1.23252e+06	0.0114319
rs3791033	1	44134077	KDM4A	91	rs11810109	1	44186812	A	T	0.7106	-0.0017	0.0003	1.64e-07	0.999998	14090.1	1.23252e+06	0.0114319
rs3791033	1	44134077	KDM4A	91	rs12083110	1	44245049	T	C	0.699	-0.0017	0.0003	3.53e-08	0.999998	14090.1	1.23252e+06	0.0114319
rs3791033	1	44134077	KDM4A	91	rs12354267	1	44248272	T	C	0.6974	-0.0017	0.0003	2.73e-08	0.999998	14090.1	1.23252e+06	0.0114319
rs3791033	1	44134077	KDM4A	91	rs12410155	1	44188465	A	C	0.709	-0.0017	0.0003	5.56e-08	0.999998	14090.1	1.23252e+06	0.0114319
rs3791033	1	44134077	KDM4A	91	rs12410444	1	44188719	A	G	0.709	-0.0017	0.0003	5.61e-08	0.999998	14090.1	1.23252e+06	0.0114319
rs3791033	1	44134077	KDM4A	91	rs17531412	1	44182244	A	G	0.7097	-0.0017	0.0003	6.35e-08	0.999998	14090.1	1.23252e+06	0.0114319
rs3791033	1	44134077	KDM4A	91	rs2158954	1	44244667	A	G	0.301	0.0017	0.0003	3.54e-08	0.999998	14090.1	1.23252e+06	0.0114319
rs3791033	1	44134077	KDM4A	91	rs3791034	1	44145130	A	G	0.6769	-0.0017	0.0003	3.66e-08	0.999998	14090.1	1.23252e+06	0.0114319
rs3791033	1	44134077	KDM4A	91	rs3791044	1	44219933	A	G	0.2994	0.0017	0.0003	8.3e-08	0.999998	14090.1	1.23252e+06	0.0114319
rs3791033	1	44134077	KDM4A	91	rs3791047	1	44236114	A	G	0.696	-0.0017	0.0003	3.36e-08	0.999998	14090.1	1.23252e+06	0.0114319
rs3791033	1	44134077	KDM4A	91	rs4660740	1	44148617	A	G	0.7586	-0.0017	0.0003	7.59e-07	0.999998	14090.1	1.23252e+06	0.0114319
rs3791033	1	44134077	KDM4A	91	rs55695044	1	44243658	T	C	0.3014	0.0017	0.0003	4.74e-08	0.999998	14090.1	1.23252e+06	0.0114319
rs3791033	1	44134077	KDM4A	91	rs56319043	1	44171211	T	C	0.2402	0.0017	0.0003	5.2e-07	0.999998	14090.1	1.23252e+06	0.0114319
rs3791033	1	44134077	KDM4A	91	rs56352978	1	44231480	A	G	0.2911	0.0017	0.0003	8.35e-08	0.999998	14090.1	1.23252e+06	0.0114319
rs3791033	1	44134077	KDM4A	91	rs61768408	1	44220747	A	G	0.2508	0.0017	0.0003	3.38e-07	0.999998	14090.1	1.23252e+06	0.0114319
rs3791033	1	44134077	KDM4A	91	rs61768432	1	44243561	A	T	0.699	-0.0017	0.0003	3.58e-08	0.999998	14090.1	1.23252e+06	0.0114319
rs3791033	1	44134077	KDM4A	91	rs6658300	1	44129209	T	C	0.2994	-0.0017	0.0003	5.51e-08	0.999998	14090.1	1.23252e+06	0.0114319
rs3791033	1	44134077	KDM4A	91	rs6673970	1	44199469	A	C	0.6904	-0.0017	0.0003	9.95e-08	0.999998	14090.1	1.23252e+06	0.0114319
rs3791033	1	44134077	KDM4A	91	rs72678674	1	44224688	A	G	0.2487	0.0017	0.0003	3.65e-07	0.999998	14090.1	1.23252e+06	0.0114319
rs3791033	1	44134077	KDM4A	91	rs7516647	1	44237465	T	C	0.2996	0.0017	0.0003	4.74e-08	0.999998	14090.1	1.23252e+06	0.0114319
rs3791033	1	44134077	KDM4A	91	rs7531165	1	44237247	T	C	0.3035	0.0017	0.0003	4.53e-08	0.999998	14090.1	1.23252e+06	0.0114319
rs3791033	1	44134077	KDM4A	91	rs7551551	1	44213482	A	C	0.2993	0.0017	0.0003	5.18e-08	0.999998	14090.1	1.23252e+06	0.0114319
rs3791033	1	44134077	KDM4A	91	rs1013793	1	44207553	T	C	0.3121	0.0016	0.0003	5.31e-07	0.999998	2252.73	1.23252e+06	0.0018277
rs3791033	1	44134077	KDM4A	91	rs1029632	1	44207899	A	C	0.312	0.0016	0.0003	5.37e-07	0.999998	2252.73	1.23252e+06	0.0018277
rs3791033	1	44134077	KDM4A	91	rs11210912	1	44220737	T	G	0.6862	-0.0016	0.0003	4.34e-07	0.999998	2252.73	1.23252e+06	0.0018277
rs3791033	1	44134077	KDM4A	91	rs11210914	1	44223456	T	C	0.688	-0.0016	0.0003	4.88e-07	0.999998	2252.73	1.23252e+06	0.0018277
rs3791033	1	44134077	KDM4A	91	rs11210916	1	44232926	A	G	0.3119	0.0016	0.0003	3.54e-07	0.999998	2252.73	1.23252e+06	0.0018277
rs3791033	1	44134077	KDM4A	91	rs11210917	1	44234520	A	T	0.3129	0.0016	0.0003	2.88e-07	0.999998	2252.73	1.23252e+06	0.0018277
rs3791033	1	44134077	KDM4A	91	rs112518613	1	44224985	T	C	0.6862	-0.0016	0.0003	4.32e-07	0.999998	2252.73	1.23252e+06	0.0018277
rs3791033	1	44134077	KDM4A	91	rs11577684	1	44254280	C	G	0.6541	-0.0016	0.0003	2.62e-07	0.999998	2252.73	1.23252e+06	0.0018277
rs3791033	1	44134077	KDM4A	91	rs11581514	1	44222204	A	G	0.688	-0.0016	0.0003	5.38e-07	0.999998	2252.73	1.23252e+06	0.0018277
rs3791033	1	44134077	KDM4A	91	rs11584382	1	44216634	T	C	0.3086	0.0016	0.0003	3.45e-07	0.999998	2252.73	1.23252e+06	0.0018277
rs3791033	1	44134077	KDM4A	91	rs11587515	1	44222570	T	C	0.3087	0.0016	0.0003	3.37e-07	0.999998	2252.73	1.23252e+06	0.0018277
rs3791033	1	44134077	KDM4A	91	rs11589584	1	44122473	T	G	0.6636	-0.0016	0.0003	3.79e-07	0.999998	2252.73	1.23252e+06	0.0018277
rs3791033	1	44134077	KDM4A	91	rs11590619	1	44126709	C	G	0.3363	0.0016	0.0003	3.48e-07	0.999998	2252.73	1.23252e+06	0.0018277
rs3791033	1	44134077	KDM4A	91	rs11805774	1	44152715	A	G	0.2898	0.0016	0.0003	6.73e-07	0.999998	2252.73	1.23252e+06	0.0018277
rs3791033	1	44134077	KDM4A	91	rs12062824	1	44215859	A	G	0.6862	-0.0016	0.0003	4.55e-07	0.999998	2252.73	1.23252e+06	0.0018277
rs3791033	1	44134077	KDM4A	91	rs12405972	1	44097438	T	G	0.3364	0.0016	0.0003	2.2e-07	0.999998	2252.73	1.23252e+06	0.0018277
rs3791033	1	44134077	KDM4A	91	rs1472661	1	44209075	T	C	0.312	0.0016	0.0003	5.03e-07	0.999998	2252.73	1.23252e+06	0.0018277
rs3791033	1	44134077	KDM4A	91	rs17401357	1	44153619	C	G	0.2899	0.0016	0.0003	6.76e-07	0.999998	2252.73	1.23252e+06	0.0018277
rs3791033	1	44134077	KDM4A	91	rs1971342	1	44152189	A	G	0.2897	0.0016	0.0003	9.93e-07	0.999998	2252.73	1.23252e+06	0.0018277
rs3791033	1	44134077	KDM4A	91	rs2270972	1	44158129	C	G	0.7093	-0.0016	0.0003	7.43e-07	0.999998	2252.73	1.23252e+06	0.0018277
rs3791033	1	44134077	KDM4A	91	rs2274465	1	44121557	C	G	0.6634	-0.0016	0.0003	4.1e-07	0.999998	2252.73	1.23252e+06	0.0018277
rs3791033	1	44134077	KDM4A	91	rs35290231	1	44103033	A	G	0.3364	0.0016	0.0003	2.6e-07	0.999998	2252.73	1.23252e+06	0.0018277
rs3791033	1	44134077	KDM4A	91	rs35393217	1	44101648	A	G	0.3364	0.0016	0.0003	2.79e-07	0.999998	2252.73	1.23252e+06	0.0018277
rs3791033	1	44134077	KDM4A	91	rs37454	1	44294411	A	C	0.3399	0.0016	0.0003	3.1e-07	0.999998	2252.73	1.23252e+06	0.0018277
rs3791033	1	44134077	KDM4A	91	rs37456	1	44292989	T	C	0.3399	0.0016	0.0003	3.91e-07	0.999998	2252.73	1.23252e+06	0.0018277
rs3791033	1	44134077	KDM4A	91	rs37459	1	44289397	A	G	0.6599	-0.0016	0.0003	3.81e-07	0.999998	2252.73	1.23252e+06	0.0018277
rs3791033	1	44134077	KDM4A	91	rs37471	1	44277548	T	C	0.3394	0.0016	0.0003	2.35e-07	0.999998	2252.73	1.23252e+06	0.0018277
rs3791033	1	44134077	KDM4A	91	rs3791035	1	44154479	C	G	0.2898	0.0016	0.0003	1.01e-06	0.999998	2252.73	1.23252e+06	0.0018277
rs3791033	1	44134077	KDM4A	91	rs3791040	1	44202733	A	G	0.6854	-0.0016	0.0003	5.3e-07	0.999998	2252.73	1.23252e+06	0.0018277
rs3791033	1	44134077	KDM4A	91	rs3791043	1	44219546	T	G	0.3126	0.0016	0.0003	3.5e-07	0.999998	2252.73	1.23252e+06	0.0018277
rs3791033	1	44134077	KDM4A	91	rs3791046	1	44231807	A	C	0.3119	0.0016	0.0003	3.53e-07	0.999998	2252.73	1.23252e+06	0.0018277
rs3791033	1	44134077	KDM4A	91	rs3791151	1	44078602	A	C	0.3371	0.0016	0.0003	2.55e-07	0.999998	2252.73	1.23252e+06	0.0018277
rs3791033	1	44134077	KDM4A	91	rs4660257	1	44148168	T	C	0.71	-0.0016	0.0003	8.65e-07	0.999998	2252.73	1.23252e+06	0.0018277
rs3791033	1	44134077	KDM4A	91	rs4660745	1	44234076	T	C	0.3123	0.0016	0.0003	4.04e-07	0.999998	2252.73	1.23252e+06	0.0018277
rs3791033	1	44134077	KDM4A	91	rs55666439	1	44111212	T	G	0.6636	-0.0016	0.0003	2.37e-07	0.999998	2252.73	1.23252e+06	0.0018277
rs3791033	1	44134077	KDM4A	91	rs55684236	1	44080009	A	G	0.3372	0.0016	0.0003	2.42e-07	0.999998	2252.73	1.23252e+06	0.0018277
rs3791033	1	44134077	KDM4A	91	rs56009633	1	44231481	T	C	0.6962	-0.0016	0.0003	6e-07	0.999998	2252.73	1.23252e+06	0.0018277
rs3791033	1	44134077	KDM4A	91	rs56338811	1	44214888	A	G	0.6868	-0.0016	0.0003	6.33e-07	0.999998	2252.73	1.23252e+06	0.0018277
rs3791033	1	44134077	KDM4A	91	rs56367078	1	44215015	T	G	0.312	0.0016	0.0003	4.9e-07	0.999998	2252.73	1.23252e+06	0.0018277
rs3791033	1	44134077	KDM4A	91	rs56701980	1	44215412	T	C	0.6868	-0.0016	0.0003	6.15e-07	0.999998	2252.73	1.23252e+06	0.0018277
rs3791033	1	44134077	KDM4A	91	rs59305903	1	44210191	T	C	0.312	0.0016	0.0003	5.05e-07	0.999998	2252.73	1.23252e+06	0.0018277
rs3791033	1	44134077	KDM4A	91	rs61768370	1	44111963	A	T	0.6635	-0.0016	0.0003	2.18e-07	0.999998	2252.73	1.23252e+06	0.0018277
rs3791033	1	44134077	KDM4A	91	rs61768371	1	44118406	A	G	0.3364	0.0016	0.0003	2.42e-07	0.999998	2252.73	1.23252e+06	0.0018277
rs3791033	1	44134077	KDM4A	91	rs61768372	1	44123988	T	C	0.3364	0.0016	0.0003	4.15e-07	0.999998	2252.73	1.23252e+06	0.0018277
rs3791033	1	44134077	KDM4A	91	rs61769649	1	44098506	A	G	0.3363	0.0016	0.0003	2.09e-07	0.999998	2252.73	1.23252e+06	0.0018277
rs3791033	1	44134077	KDM4A	91	rs618678	1	44133299	T	C	0.326	0.0016	0.0003	2.71e-07	0.999998	2252.73	1.23252e+06	0.0018277
rs3791033	1	44134077	KDM4A	91	rs6429637	1	44198531	A	G	0.6901	-0.0016	0.0003	1.48e-07	0.999998	2252.73	1.23252e+06	0.0018277
rs3791033	1	44134077	KDM4A	91	rs6429639	1	44217753	A	G	0.312	0.0016	0.0003	5.18e-07	0.999998	2252.73	1.23252e+06	0.0018277
rs3791033	1	44134077	KDM4A	91	rs6656457	1	44233662	C	G	0.3129	0.0016	0.0003	3.04e-07	0.999998	2252.73	1.23252e+06	0.0018277
rs3791033	1	44134077	KDM4A	91	rs6664485	1	44225532	T	C	0.6862	-0.0016	0.0003	3.99e-07	0.999998	2252.73	1.23252e+06	0.0018277
rs3791033	1	44134077	KDM4A	91	rs6668616	1	44216376	T	C	0.6862	-0.0016	0.0003	4.45e-07	0.999998	2252.73	1.23252e+06	0.0018277
rs3791033	1	44134077	KDM4A	91	rs6678767	1	44220670	A	G	0.3138	0.0016	0.0003	4.26e-07	0.999998	2252.73	1.23252e+06	0.0018277
rs3791033	1	44134077	KDM4A	91	rs6696529	1	44210387	A	T	0.3099	0.0016	0.0003	3.54e-07	0.999998	2252.73	1.23252e+06	0.0018277
rs3791033	1	44134077	KDM4A	91	rs6700256	1	44216887	A	G	0.3138	0.0016	0.0003	4.31e-07	0.999998	2252.73	1.23252e+06	0.0018277
rs3791033	1	44134077	KDM4A	91	rs7520053	1	44226657	A	G	0.6912	-0.0016	0.0003	3.71e-07	0.999998	2252.73	1.23252e+06	0.0018277
rs7526455	1	100923262	CDC14A	54	rs57421427	1	100924686	C	G	0.1401	0.0029	0.0004	4.3e-11	0.999996	5.18544e+08	1163993501	0.445487
rs7526455	1	100923262	CDC14A	54	rs3767830	1	100906578	A	C	0.812	-0.0028	0.0004	1.67e-13	0.999996	8.73376e+07	1163993501	0.0750327
rs7526455	1	100923262	CDC14A	54	rs7526455	1	100923262	T	C	0.8098	-0.0028	0.0004	1.16e-13	0.999996	8.73376e+07	1163993501	0.0750327
rs7526455	1	100923262	CDC14A	54	rs10493922	1	100919788	A	G	0.1867	0.0027	0.0004	9.89e-13	0.999996	1.56589e+07	1163993501	0.0134527
rs7526455	1	100923262	CDC14A	54	rs11166448	1	100883167	T	C	0.8442	-0.0027	0.0004	2.61e-11	0.999996	1.56589e+07	1163993501	0.0134527
rs7526455	1	100923262	CDC14A	54	rs11166449	1	100885140	A	G	0.8441	-0.0027	0.0004	1.1e-11	0.999996	1.56589e+07	1163993501	0.0134527
rs7526455	1	100923262	CDC14A	54	rs11166451	1	100885228	T	C	0.1903	0.0027	0.0004	8.74e-13	0.999996	1.56589e+07	1163993501	0.0134527
rs7526455	1	100923262	CDC14A	54	rs11166455	1	100914621	T	C	0.8132	-0.0027	0.0004	1.3e-12	0.999996	1.56589e+07	1163993501	0.0134527
rs7526455	1	100923262	CDC14A	54	rs11803701	1	100925809	C	G	0.8133	-0.0027	0.0004	1.06e-12	0.999996	1.56589e+07	1163993501	0.0134527
rs7526455	1	100923262	CDC14A	54	rs12057397	1	100923182	A	G	0.1894	0.0027	0.0004	1.95e-12	0.999996	1.56589e+07	1163993501	0.0134527
rs7526455	1	100923262	CDC14A	54	rs17122552	1	100920273	A	T	0.1895	0.0027	0.0004	1.85e-12	0.999996	1.56589e+07	1163993501	0.0134527
rs7526455	1	100923262	CDC14A	54	rs17122554	1	100921190	A	G	0.8133	-0.0027	0.0004	1.02e-12	0.999996	1.56589e+07	1163993501	0.0134527
rs7526455	1	100923262	CDC14A	54	rs2026791	1	100916013	T	C	0.8117	-0.0027	0.0004	3.64e-13	0.999996	1.56589e+07	1163993501	0.0134527
rs7526455	1	100923262	CDC14A	54	rs3767828	1	100892662	T	C	0.844	-0.0027	0.0004	1.25e-11	0.999996	1.56589e+07	1163993501	0.0134527
rs7526455	1	100923262	CDC14A	54	rs55983805	1	100916370	A	T	0.8133	-0.0027	0.0004	1.04e-12	0.999996	1.56589e+07	1163993501	0.0134527
rs7526455	1	100923262	CDC14A	54	rs6577171	1	100886970	A	G	0.1886	0.0027	0.0004	5.56e-13	0.999996	1.56589e+07	1163993501	0.0134527
rs7526455	1	100923262	CDC14A	54	rs6662924	1	100894419	A	C	0.1887	0.0027	0.0004	6.36e-13	0.999996	1.56589e+07	1163993501	0.0134527
rs7526455	1	100923262	CDC14A	54	rs6662969	1	100917993	A	G	0.1867	0.0027	0.0004	1.08e-12	0.999996	1.56589e+07	1163993501	0.0134527
rs7526455	1	100923262	CDC14A	54	rs6663742	1	100912733	T	G	0.1867	0.0027	0.0004	1.25e-12	0.999996	1.56589e+07	1163993501	0.0134527
rs7526455	1	100923262	CDC14A	54	rs6674902	1	100923876	T	C	0.8133	-0.0027	0.0004	1.04e-12	0.999996	1.56589e+07	1163993501	0.0134527
rs7526455	1	100923262	CDC14A	54	rs6687613	1	100917628	T	C	0.19	0.0027	0.0004	4.83e-13	0.999996	1.56589e+07	1163993501	0.0134527
rs7526455	1	100923262	CDC14A	54	rs6688996	1	100912963	T	C	0.1867	0.0027	0.0004	9.87e-13	0.999996	1.56589e+07	1163993501	0.0134527
rs7526455	1	100923262	CDC14A	54	rs6700552	1	100918072	A	T	0.8132	-0.0027	0.0004	1.03e-12	0.999996	1.56589e+07	1163993501	0.0134527
rs7526455	1	100923262	CDC14A	54	rs6703191	1	100918124	T	C	0.8133	-0.0027	0.0004	1.01e-12	0.999996	1.56589e+07	1163993501	0.0134527
rs7526455	1	100923262	CDC14A	54	rs6704172	1	100913106	T	C	0.8133	-0.0027	0.0004	9.44e-13	0.999996	1.56589e+07	1163993501	0.0134527
rs7526455	1	100923262	CDC14A	54	rs7524116	1	100919553	A	G	0.1867	0.0027	0.0004	1e-12	0.999996	1.56589e+07	1163993501	0.0134527
rs7526455	1	100923262	CDC14A	54	rs79435107	1	100898062	T	G	0.1618	0.0027	0.0004	9.73e-12	0.999996	1.56589e+07	1163993501	0.0134527
rs7526455	1	100923262	CDC14A	54	rs9970674	1	100885060	T	C	0.1906	0.0027	0.0004	5.41e-13	0.999996	1.56589e+07	1163993501	0.0134527
rs7526455	1	100923262	CDC14A	54	rs12061442	1	100863673	T	C	0.8442	-0.0026	0.0004	1.21e-10	0.999996	2.98857e+06	1163993501	0.0025675
rs7526455	1	100923262	CDC14A	54	rs1545021	1	100873413	T	C	0.1548	0.0026	0.0004	1.28e-10	0.999996	2.98857e+06	1163993501	0.0025675
rs7526455	1	100923262	CDC14A	54	rs17122526	1	100913533	A	G	0.1895	0.0026	0.0004	2.1e-12	0.999996	2.98857e+06	1163993501	0.0025675
rs7526455	1	100923262	CDC14A	54	rs17422332	1	100915758	C	G	0.1624	0.0026	0.0004	2.47e-11	0.999996	2.98857e+06	1163993501	0.0025675
rs7526455	1	100923262	CDC14A	54	rs17456578	1	100925226	T	G	0.8376	-0.0026	0.0004	3.24e-11	0.999996	2.98857e+06	1163993501	0.0025675
rs7526455	1	100923262	CDC14A	54	rs189904600	1	100859520	A	T	0.1741	0.0026	0.0004	3.7e-11	0.999996	2.98857e+06	1163993501	0.0025675
rs7526455	1	100923262	CDC14A	54	rs1971779	1	100873708	A	G	0.1551	0.0026	0.0004	7.47e-11	0.999996	2.98857e+06	1163993501	0.0025675
rs7526455	1	100923262	CDC14A	54	rs2163667	1	100916183	A	C	0.1624	0.0026	0.0004	2.81e-11	0.999996	2.98857e+06	1163993501	0.0025675
rs7526455	1	100923262	CDC14A	54	rs28361200	1	100842610	A	T	0.8446	-0.0026	0.0004	8.19e-11	0.999996	2.98857e+06	1163993501	0.0025675
rs7526455	1	100923262	CDC14A	54	rs28361213	1	100856479	T	C	0.1551	0.0026	0.0004	1.49e-10	0.999996	2.98857e+06	1163993501	0.0025675
rs7526455	1	100923262	CDC14A	54	rs28361215	1	100873144	A	T	0.8452	-0.0026	0.0004	1.29e-10	0.999996	2.98857e+06	1163993501	0.0025675
rs7526455	1	100923262	CDC14A	54	rs28364870	1	100920240	T	C	0.1895	0.0026	0.0004	2.28e-12	0.999996	2.98857e+06	1163993501	0.0025675
rs7526455	1	100923262	CDC14A	54	rs34097376	1	100839876	T	C	0.1556	0.0026	0.0004	8.21e-11	0.999996	2.98857e+06	1163993501	0.0025675
rs7526455	1	100923262	CDC14A	54	rs74780928	1	100838317	A	G	0.1553	0.0026	0.0004	7.08e-11	0.999996	2.98857e+06	1163993501	0.0025675
rs7526455	1	100923262	CDC14A	54	rs75938751	1	100852320	A	T	0.1551	0.0026	0.0004	1.26e-10	0.999996	2.98857e+06	1163993501	0.0025675
rs7526455	1	100923262	CDC14A	54	rs77706467	1	100915242	A	G	0.1624	0.0026	0.0004	2.84e-11	0.999996	2.98857e+06	1163993501	0.0025675
rs7526455	1	100923262	CDC14A	54	rs78337799	1	100860392	T	C	0.1551	0.0026	0.0004	1.29e-10	0.999996	2.98857e+06	1163993501	0.0025675
rs7526455	1	100923262	CDC14A	54	rs78778055	1	100916676	T	C	0.1625	0.0026	0.0004	2.89e-11	0.999996	2.98857e+06	1163993501	0.0025675
rs7526455	1	100923262	CDC14A	54	rs78861171	1	100908577	A	T	0.8382	-0.0026	0.0004	1.39e-11	0.999996	2.98857e+06	1163993501	0.0025675
rs7526455	1	100923262	CDC14A	54	rs78981310	1	100924567	A	G	0.1624	0.0026	0.0004	2.96e-11	0.999996	2.98857e+06	1163993501	0.0025675
rs7526455	1	100923262	CDC14A	54	rs79433025	1	100874480	T	C	0.8452	-0.0026	0.0004	1.28e-10	0.999996	2.98857e+06	1163993501	0.0025675
rs7526455	1	100923262	CDC14A	54	rs9661236	1	100841356	A	G	0.189	0.0026	0.0004	1.29e-11	0.999996	2.98857e+06	1163993501	0.0025675
rs7526455	1	100923262	CDC14A	54	rs11166443	1	100832345	T	C	0.8489	-0.0025	0.0004	9.31e-10	0.999996	607169	1163993501	0.0005216
rs7526455	1	100923262	CDC14A	54	rs112016464	1	100871006	T	C	0.8118	-0.0025	0.0004	5.28e-11	0.999996	607169	1163993501	0.0005216
rs7526455	1	100923262	CDC14A	54	rs12063344	1	100865971	A	G	0.8445	-0.0025	0.0004	1.84e-10	0.999996	607169	1163993501	0.0005216
rs7526455	1	100923262	CDC14A	54	rs12065152	1	100863864	A	G	0.1883	0.0025	0.0004	1.92e-11	0.999996	607169	1163993501	0.0005216
rs1966228	1	118144332	FAM46C	5	rs1966228	1	118144332	A	G	0.7383	0.0033	0.0003	1.9e-23	0.999998	2.82e+23	3.15e+23	0.897081
rs1966228	1	118144332	FAM46C	5	rs12406858	1	118141492	A	C	0.7359	0.0032	0.0003	1.05e-22	0.999998	7.63e+21	3.15e+23	0.024241
rs1966228	1	118144332	FAM46C	5	rs1627787	1	118165973	T	C	0.2267	-0.0032	0.0003	5.77e-20	0.999998	7.63e+21	3.15e+23	0.024241
rs1966228	1	118144332	FAM46C	5	rs1657820	1	118158607	A	G	0.7767	0.0032	0.0003	2.03e-20	0.999998	7.63e+21	3.15e+23	0.024241
rs1966228	1	118144332	FAM46C	5	rs1775828	1	118158614	T	C	0.7767	0.0032	0.0003	2.25e-20	0.999998	7.63e+21	3.15e+23	0.024241
rs78444298	1	184672098	EDEM3	2	rs78444298	1	184672098	A	G	0.0188	0.0074	0.0011	7.74e-12	0.99997	3.69247e+07	4.21556e+07	0.875916
rs78444298	1	184672098	EDEM3	2	rs115276619	1	184865132	A	T	0.0163	0.0077	0.0012	1.07e-10	0.999964	5.23067e+06	4.21556e+07	0.12408
rs79687284	1	214150821	PROX1	2	rs79687284	1	214150821	C	G	0.0334	0.0084	0.0008	8.96e-25	0.999984	3.48e+21	4.43e+21	0.786619
rs79687284	1	214150821	PROX1	2	rs17712208	1	214150445	A	T	0.0338	0.0083	0.0008	1.54e-24	0.999984	9.45e+20	4.43e+21	0.213381
rs2075423	1	214154719	PROX1	5	rs2075423	1	214154719	T	G	0.3345	-0.0034	0.0003	2.3e-29	0.999998	1.17e+25	3.59e+25	0.325182
rs2075423	1	214154719	PROX1	5	rs235924	1	214156860	T	C	0.3389	-0.0034	0.0003	8.44e-29	0.999998	1.17e+25	3.59e+25	0.325182
rs2075423	1	214154719	PROX1	5	rs340878	1	214157049	C	G	0.6597	0.0034	0.0003	1.2e-28	0.999998	1.17e+25	3.59e+25	0.325182
rs2075423	1	214154719	PROX1	5	rs340879	1	214156514	T	C	0.3748	-0.0033	0.0003	1.5e-28	0.999998	2.82e+23	3.59e+25	0.007863
rs2075423	1	214154719	PROX1	5	rs340882	1	214145731	C	G	0.3971	-0.0033	0.0003	1.37e-27	0.999998	2.82e+23	3.59e+25	0.007863
rs348330	1	229672955	ABCB10	1	rs348330	1	229672955	A	G	0.6156	-0.0022	0.0003	2.82e-13	0.999998	7.14103e+08	7.16584e+08	0.996537
rs1260326	2	27730940	GCKR	4	rs11127048	2	27752463	A	G	0.6176	0.0037	0.0003	1.82e-34	0.999998	1.61e+30	6.49e+30	0.247853
rs1260326	2	27730940	GCKR	4	rs1260326	2	27730940	T	C	0.3883	-0.0037	0.0003	7.38e-36	0.999998	1.61e+30	6.49e+30	0.247853
rs1260326	2	27730940	GCKR	4	rs1728918	2	27635463	A	G	0.2709	-0.0037	0.0003	4.9e-29	0.999998	1.61e+30	6.49e+30	0.247853
rs1260326	2	27730940	GCKR	4	rs780094	2	27741237	T	C	0.3785	-0.0037	0.0003	3.97e-35	0.999998	1.61e+30	6.49e+30	0.247853
rs112694524	2	43453721	THADA	46	rs80323638	2	43469615	A	G	0.0959	-0.0045	0.0005	8.94e-20	0.999994	969963000000000	1995140000000000	0.486164
rs112694524	2	43453721	THADA	46	rs112694524	2	43453721	A	G	0.0692	-0.0053	0.0006	8.99e-20	0.999991	263320000000000	1995140000000000	0.131981
rs112694524	2	43453721	THADA	46	rs13405434	2	43538819	T	G	0.1249	-0.0035	0.0004	1.52e-15	0.999996	84391400000000	1995140000000000	0.0422986
rs112694524	2	43453721	THADA	46	rs13411485	2	43575984	C	G	0.8772	0.0035	0.0004	2.81e-15	0.999996	84391400000000	1995140000000000	0.0422986
rs112694524	2	43453721	THADA	46	rs1367173	2	43449385	T	C	0.1264	-0.0035	0.0004	7.59e-16	0.999996	84391400000000	1995140000000000	0.0422986
rs112694524	2	43453721	THADA	46	rs141719795	2	43462478	A	G	0.1264	-0.0035	0.0004	4.99e-16	0.999996	84391400000000	1995140000000000	0.0422986
rs112694524	2	43453721	THADA	46	rs72788875	2	43456430	A	C	0.1263	-0.0035	0.0004	5.32e-16	0.999996	84391400000000	1995140000000000	0.0422986
rs112694524	2	43453721	THADA	46	rs9170	2	43450138	A	G	0.1265	-0.0035	0.0004	1.38e-15	0.999996	84391400000000	1995140000000000	0.0422986
rs112694524	2	43453721	THADA	46	rs114510001	2	43517088	T	C	0.0979	-0.0043	0.0005	3e-18	0.999994	28711000000000	1995140000000000	0.0143905
rs112694524	2	43453721	THADA	46	rs79629200	2	43602932	T	G	0.9032	0.0043	0.0005	3.79e-18	0.999994	28711000000000	1995140000000000	0.0143905
rs112694524	2	43453721	THADA	46	rs10195132	2	43537892	T	C	0.8747	0.0034	0.0004	7.13e-15	0.999996	9769100000000	1995140000000000	0.0048965
rs112694524	2	43453721	THADA	46	rs13395290	2	43706319	T	C	0.1295	-0.0034	0.0004	7.59e-15	0.999996	9769100000000	1995140000000000	0.0048965
rs112694524	2	43453721	THADA	46	rs13395302	2	43706350	C	G	0.8742	0.0034	0.0004	2.13e-14	0.999996	9769100000000	1995140000000000	0.0048965
rs112694524	2	43453721	THADA	46	rs13399366	2	43461119	T	C	0.1325	-0.0034	0.0004	3.92e-15	0.999996	9769100000000	1995140000000000	0.0048965
rs112694524	2	43453721	THADA	46	rs13405158	2	43705286	T	C	0.8705	0.0034	0.0004	4.75e-15	0.999996	9769100000000	1995140000000000	0.0048965
rs112694524	2	43453721	THADA	46	rs13405568	2	43508993	T	C	0.1263	-0.0034	0.0004	8.65e-15	0.999996	9769100000000	1995140000000000	0.0048965
rs112694524	2	43453721	THADA	46	rs13408697	2	43706244	T	C	0.8705	0.0034	0.0004	7.01e-15	0.999996	9769100000000	1995140000000000	0.0048965
rs112694524	2	43453721	THADA	46	rs13416978	2	43705265	A	G	0.8704	0.0034	0.0004	3.91e-15	0.999996	9769100000000	1995140000000000	0.0048965
rs112694524	2	43453721	THADA	46	rs13419550	2	43468636	T	C	0.8699	0.0034	0.0004	4.64e-15	0.999996	9769100000000	1995140000000000	0.0048965
rs112694524	2	43453721	THADA	46	rs17030980	2	43751480	T	C	0.8768	0.0034	0.0004	8.04e-15	0.999996	9769100000000	1995140000000000	0.0048965
rs112694524	2	43453721	THADA	46	rs17031016	2	43764442	T	C	0.8774	0.0034	0.0004	9.2e-15	0.999996	9769100000000	1995140000000000	0.0048965
rs112694524	2	43453721	THADA	46	rs35720761	2	43519977	T	C	0.1256	-0.0034	0.0004	9.36e-15	0.999996	9769100000000	1995140000000000	0.0048965
rs112694524	2	43453721	THADA	46	rs6753942	2	43749436	T	G	0.8768	0.0034	0.0004	8.4e-15	0.999996	9769100000000	1995140000000000	0.0048965
rs112694524	2	43453721	THADA	46	rs7570242	2	43706002	T	C	0.8705	0.0034	0.0004	6.01e-15	0.999996	9769100000000	1995140000000000	0.0048965
rs112694524	2	43453721	THADA	46	rs7585060	2	43739887	T	C	0.8707	0.0034	0.0004	6.92e-15	0.999996	9769100000000	1995140000000000	0.0048965
rs112694524	2	43453721	THADA	46	rs74616425	2	43613582	C	G	0.9032	0.0042	0.0005	2.66e-17	0.999994	5245080000000	1995140000000000	0.0026289
rs112694524	2	43453721	THADA	46	rs79965992	2	43748079	A	G	0.0836	-0.0042	0.0005	5.42e-15	0.999994	5245080000000	1995140000000000	0.0026289
rs112694524	2	43453721	THADA	46	rs10173251	2	43529508	C	G	0.8714	0.0033	0.0004	2.12e-14	0.999996	1203800000000	1995140000000000	0.0006034
rs112694524	2	43453721	THADA	46	rs10439463	2	43523696	T	G	0.1391	-0.0033	0.0004	5.72e-15	0.999996	1203800000000	1995140000000000	0.0006034
rs112694524	2	43453721	THADA	46	rs13407351	2	43456734	A	G	0.8657	0.0033	0.0004	1.31e-14	0.999996	1203800000000	1995140000000000	0.0006034
rs112694524	2	43453721	THADA	46	rs13424398	2	43494221	T	G	0.1358	-0.0033	0.0004	1.94e-14	0.999996	1203800000000	1995140000000000	0.0006034
rs112694524	2	43453721	THADA	46	rs17334233	2	43546624	T	C	0.8715	0.0033	0.0004	1.94e-14	0.999996	1203800000000	1995140000000000	0.0006034
rs112694524	2	43453721	THADA	46	rs17406126	2	43546632	A	T	0.8725	0.0033	0.0004	3.9e-14	0.999996	1203800000000	1995140000000000	0.0006034
rs112694524	2	43453721	THADA	46	rs6544639	2	43510097	T	C	0.862	0.0033	0.0004	4.99e-15	0.999996	1203800000000	1995140000000000	0.0006034
rs112694524	2	43453721	THADA	46	rs6728997	2	43523379	A	G	0.8611	0.0033	0.0004	5.26e-15	0.999996	1203800000000	1995140000000000	0.0006034
rs112694524	2	43453721	THADA	46	rs6745977	2	43490864	T	C	0.1413	-0.0033	0.0004	9.88e-15	0.999996	1203800000000	1995140000000000	0.0006034
rs112694524	2	43453721	THADA	46	rs6757900	2	43523466	C	G	0.1343	-0.0033	0.0004	1.23e-14	0.999996	1203800000000	1995140000000000	0.0006034
rs112694524	2	43453721	THADA	46	rs72790907	2	43575195	T	C	0.1232	-0.0033	0.0004	8.17e-14	0.999996	1203800000000	1995140000000000	0.0006034
rs112694524	2	43453721	THADA	46	rs72865297	2	43743248	A	G	0.1261	-0.0033	0.0004	5.49e-14	0.999996	1203800000000	1995140000000000	0.0006034
rs112694524	2	43453721	THADA	46	rs74608713	2	43763539	T	G	0.8726	0.0033	0.0004	4.03e-14	0.999996	1203800000000	1995140000000000	0.0006034
rs112694524	2	43453721	THADA	46	rs7600657	2	43710444	A	G	0.8687	0.0033	0.0004	2.8e-14	0.999996	1203800000000	1995140000000000	0.0006034
rs112694524	2	43453721	THADA	46	rs998768	2	43711523	T	G	0.1257	-0.0033	0.0004	7.79e-14	0.999996	1203800000000	1995140000000000	0.0006034
rs112694524	2	43453721	THADA	46	rs111947872	2	43605826	A	C	0.0967	-0.0041	0.0005	4.72e-17	0.999994	997305000000	1995140000000000	0.0004999
rs112694524	2	43453721	THADA	46	rs112411882	2	43700776	C	G	0.0975	-0.0041	0.0005	4.58e-17	0.999994	997305000000	1995140000000000	0.0004999
rs112694524	2	43453721	THADA	46	rs112972772	2	43600721	A	T	0.0967	-0.0041	0.0005	4.47e-17	0.999994	997305000000	1995140000000000	0.0004999
rs112694524	2	43453721	THADA	46	rs17334919	2	43707385	T	C	0.0974	-0.0041	0.0005	6.57e-17	0.999994	997305000000	1995140000000000	0.0004999
rs12712928	2	45192080	SIX3,SIX2	2	rs12712928	2	45192080	C	G	0.1761	0.0043	0.0004	4.41e-29	0.999996	2.48e+22	4.97e+22	0.5
rs12712928	2	45192080	SIX3,SIX2	2	rs12712929	2	45192105	T	G	0.1737	0.0043	0.0004	6.36e-29	0.999996	2.48e+22	4.97e+22	0.5
rs146418816	2	158432811	ACVR1C	25	rs58288813	2	158473008	T	C	0.941	0.0035	0.0006	3.9e-08	0.999991	73466.8	620324	0.118433
rs146418816	2	158432811	ACVR1C	25	rs77971173	2	158432741	T	C	0.0605	-0.0035	0.0006	2.81e-08	0.999991	73466.8	620324	0.118433
rs146418816	2	158432811	ACVR1C	25	rs12614487	2	158434569	T	C	0.0832	-0.0029	0.0005	4.82e-08	0.999994	50434.3	620324	0.0813032
rs146418816	2	158432811	ACVR1C	25	rs1454325	2	158457753	T	C	0.058	-0.0034	0.0006	1.04e-07	0.999991	28177.1	620324	0.0454232
rs146418816	2	158432811	ACVR1C	25	rs146418816	2	158432811	A	G	0.0609	-0.0034	0.0006	2.5e-08	0.999991	28177.1	620324	0.0454232
rs146418816	2	158432811	ACVR1C	25	rs1902032	2	158466273	T	C	0.9399	0.0034	0.0006	6.76e-08	0.999991	28177.1	620324	0.0454232
rs146418816	2	158432811	ACVR1C	25	rs2198562	2	158465673	C	G	0.9412	0.0034	0.0006	6.89e-08	0.999991	28177.1	620324	0.0454232
rs146418816	2	158432811	ACVR1C	25	rs57198438	2	158415564	A	G	0.9392	0.0034	0.0006	2.65e-08	0.999991	28177.1	620324	0.0454232
rs146418816	2	158432811	ACVR1C	25	rs60620003	2	158471509	A	G	0.9401	0.0034	0.0006	4.94e-08	0.999991	28177.1	620324	0.0454232
rs146418816	2	158432811	ACVR1C	25	rs60984757	2	158418583	T	C	0.0606	-0.0034	0.0006	2.91e-08	0.999991	28177.1	620324	0.0454232
rs146418816	2	158432811	ACVR1C	25	rs74587568	2	158471260	A	C	0.0585	-0.0034	0.0006	5.74e-08	0.999991	28177.1	620324	0.0454232
rs146418816	2	158432811	ACVR1C	25	rs76512472	2	158430322	A	C	0.0604	-0.0034	0.0006	3.45e-08	0.999991	28177.1	620324	0.0454232
rs146418816	2	158432811	ACVR1C	25	rs77101210	2	158429484	C	G	0.0604	-0.0034	0.0006	3.22e-08	0.999991	28177.1	620324	0.0454232
rs146418816	2	158432811	ACVR1C	25	rs77140677	2	158469692	T	C	0.0574	-0.0034	0.0006	8.06e-08	0.999991	28177.1	620324	0.0454232
rs146418816	2	158432811	ACVR1C	25	rs77539041	2	158469050	C	G	0.0581	-0.0034	0.0006	8.36e-08	0.999991	28177.1	620324	0.0454232
rs146418816	2	158432811	ACVR1C	25	rs16841888	2	158454279	T	C	0.0574	-0.0033	0.0006	1.65e-07	0.999991	11111.3	620324	0.0179121
rs146418816	2	158432811	ACVR1C	25	rs1941922	2	158470896	T	C	0.9412	0.0033	0.0006	1.1e-07	0.999991	11111.3	620324	0.0179121
rs146418816	2	158432811	ACVR1C	25	rs2354347	2	158464146	A	G	0.9398	0.0033	0.0006	8.08e-08	0.999991	11111.3	620324	0.0179121
rs146418816	2	158432811	ACVR1C	25	rs4556934	2	158446765	T	C	0.9397	0.0033	0.0006	1.33e-07	0.999991	11111.3	620324	0.0179121
rs146418816	2	158432811	ACVR1C	25	rs74386970	2	158466644	T	C	0.9405	0.0033	0.0006	9.03e-08	0.999991	11111.3	620324	0.0179121
rs146418816	2	158432811	ACVR1C	25	rs77263459	2	158477773	T	C	0.9409	0.0033	0.0006	1.79e-07	0.999991	11111.3	620324	0.0179121
rs146418816	2	158432811	ACVR1C	25	rs10164853	2	158481992	A	G	0.9123	0.0027	0.0005	3.25e-07	0.999994	5369.24	620324	0.0086555
rs146418816	2	158432811	ACVR1C	25	rs77928329	2	158413902	A	G	0.0612	-0.0032	0.0006	1.21e-07	0.999991	4505.02	620324	0.0072624
rs146418816	2	158432811	ACVR1C	25	rs10184376	2	158442005	T	C	0.0858	-0.0026	0.0005	5.68e-07	0.999994	1860.22	620324	0.0029988
rs146418816	2	158432811	ACVR1C	25	rs10201242	2	158464849	A	G	0.0838	-0.0026	0.0005	1.21e-06	0.999994	1860.22	620324	0.0029988
rs2509903	2	158514510	ACVR1C	12	rs1220123	2	158497658	A	G	0.1277	0.0023	0.0004	1.75e-07	0.999996	30229.5	141335	0.213886
rs2509903	2	158514510	ACVR1C	12	rs2848649	2	158519802	A	G	0.8677	-0.0023	0.0004	1.8e-07	0.999996	30229.5	141335	0.213886
rs2509903	2	158514510	ACVR1C	12	rs2848657	2	158495349	A	T	0.1277	0.0023	0.0004	1.73e-07	0.999996	30229.5	141335	0.213886
rs2509903	2	158514510	ACVR1C	12	rs1220124	2	158498314	A	G	0.8711	-0.0022	0.0004	4.8e-07	0.999996	7408.1	141335	0.0524153
rs2509903	2	158514510	ACVR1C	12	rs1941929	2	158496502	A	C	0.1571	0.0022	0.0004	1.18e-07	0.999996	7408.1	141335	0.0524153
rs2509903	2	158514510	ACVR1C	12	rs2509902	2	158514969	T	C	0.1476	0.0022	0.0004	6.06e-08	0.999996	7408.1	141335	0.0524153
rs2509903	2	158514510	ACVR1C	12	rs2509903	2	158514510	T	C	0.1478	0.0022	0.0004	5.1e-08	0.999996	7408.1	141335	0.0524153
rs2509903	2	158514510	ACVR1C	12	rs2603275	2	158518238	C	G	0.1391	0.0022	0.0004	1.34e-07	0.999996	7408.1	141335	0.0524153
rs2509903	2	158514510	ACVR1C	12	rs35475797	2	158508268	C	G	0.1505	0.0022	0.0004	8.16e-08	0.999996	7408.1	141335	0.0524153
rs2509903	2	158514510	ACVR1C	12	rs10195713	2	158520905	T	C	0.8671	-0.0021	0.0004	8.35e-07	0.999996	1932.53	141335	0.0136734
rs2509903	2	158514510	ACVR1C	12	rs11900786	2	158508271	T	C	0.1461	0.0021	0.0004	1.97e-07	0.999996	1932.53	141335	0.0136734
rs2509903	2	158514510	ACVR1C	12	rs59776887	2	158508270	T	G	0.1453	0.0021	0.0004	3.84e-07	0.999996	1932.53	141335	0.0136734
rs12692596	2	161265910	RBMS1	1	rs12692596	2	161265910	T	C	0.3672	0.0019	0.0003	3.07e-10	0.999998	769287	772542	0.995786
rs10184004	2	165508389	GRB14,COBLL1	22	rs13432797	2	165526587	C	G	0.3496	-0.0019	0.0003	8.78e-10	0.999998	769287	2.60052e+06	0.295821
rs10184004	2	165508389	GRB14,COBLL1	22	rs10179126	2	165511794	C	G	0.63	0.0018	0.0003	3.98e-09	0.999998	98485.9	2.60052e+06	0.0378716
rs10184004	2	165508389	GRB14,COBLL1	22	rs10184004	2	165508389	T	C	0.4104	-0.0018	0.0003	5.18e-10	0.999998	98485.9	2.60052e+06	0.0378716
rs10184004	2	165508389	GRB14,COBLL1	22	rs10187501	2	165532454	A	G	0.6493	0.0018	0.0003	1.22e-09	0.999998	98485.9	2.60052e+06	0.0378716
rs10184004	2	165508389	GRB14,COBLL1	22	rs10195252	2	165513091	T	C	0.5907	0.0018	0.0003	5.16e-10	0.999998	98485.9	2.60052e+06	0.0378716
rs10184004	2	165508389	GRB14,COBLL1	22	rs10930133	2	165506724	A	T	0.367	-0.0018	0.0003	1.8e-09	0.999998	98485.9	2.60052e+06	0.0378716
rs10184004	2	165508389	GRB14,COBLL1	22	rs1128249	2	165528624	T	G	0.397	-0.0018	0.0003	6.84e-10	0.999998	98485.9	2.60052e+06	0.0378716
rs10184004	2	165508389	GRB14,COBLL1	22	rs12692735	2	165504565	T	G	0.3668	-0.0018	0.0003	2.52e-09	0.999998	98485.9	2.60052e+06	0.0378716
rs10184004	2	165508389	GRB14,COBLL1	22	rs12692737	2	165554309	A	C	0.3568	-0.0018	0.0003	4.06e-09	0.999998	98485.9	2.60052e+06	0.0378716
rs10184004	2	165508389	GRB14,COBLL1	22	rs13389219	2	165528876	T	C	0.3977	-0.0018	0.0003	6.56e-10	0.999998	98485.9	2.60052e+06	0.0378716
rs10184004	2	165508389	GRB14,COBLL1	22	rs2198550	2	165556760	A	C	0.6426	0.0018	0.0003	4.87e-09	0.999998	98485.9	2.60052e+06	0.0378716
rs10184004	2	165508389	GRB14,COBLL1	22	rs36105243	2	165524751	C	G	0.6461	0.0018	0.0003	2.42e-09	0.999998	98485.9	2.60052e+06	0.0378716
rs10184004	2	165508389	GRB14,COBLL1	22	rs6713419	2	165508300	T	C	0.6329	0.0018	0.0003	2.32e-09	0.999998	98485.9	2.60052e+06	0.0378716
rs10184004	2	165508389	GRB14,COBLL1	22	rs6717858	2	165539661	T	C	0.5941	0.0018	0.0003	2.23e-09	0.999998	98485.9	2.60052e+06	0.0378716
rs10184004	2	165508389	GRB14,COBLL1	22	rs6752978	2	165552942	T	G	0.3583	-0.0018	0.0003	5e-09	0.999998	98485.9	2.60052e+06	0.0378716
rs10184004	2	165508389	GRB14,COBLL1	22	rs6754919	2	165507843	T	C	0.3671	-0.0018	0.0003	2.05e-09	0.999998	98485.9	2.60052e+06	0.0378716
rs10184004	2	165508389	GRB14,COBLL1	22	rs7592412	2	165526338	T	C	0.6451	0.0018	0.0003	2.03e-09	0.999998	98485.9	2.60052e+06	0.0378716
rs10184004	2	165508389	GRB14,COBLL1	22	rs7609045	2	165555207	A	G	0.3569	-0.0018	0.0003	4.34e-09	0.999998	98485.9	2.60052e+06	0.0378716
rs10184004	2	165508389	GRB14,COBLL1	22	rs9653282	2	165554658	A	T	0.6431	0.0018	0.0003	3.85e-09	0.999998	98485.9	2.60052e+06	0.0378716
rs10184004	2	165508389	GRB14,COBLL1	22	rs3923113	2	165501849	A	C	0.6349	0.0017	0.0003	2.05e-08	0.999998	14090.1	2.60052e+06	0.0054182
rs10184004	2	165508389	GRB14,COBLL1	22	rs6712203	2	165557318	T	C	0.3738	-0.0017	0.0003	9.92e-09	0.999998	14090.1	2.60052e+06	0.0054182
rs10184004	2	165508389	GRB14,COBLL1	22	rs6738627	2	165544450	A	G	0.3628	-0.0017	0.0003	1.15e-08	0.999998	14090.1	2.60052e+06	0.0054182
rs72875906	2	169367116	G6PC2	7	rs1993224	2	169371014	A	G	0.6926	-0.0018	0.0003	6.95e-09	0.999998	98485.9	147586	0.667312
rs72875906	2	169367116	G6PC2	7	rs13031884	2	169400931	A	T	0.6666	0.0017	0.0003	2.61e-08	0.999998	14090.1	147586	0.0954705
rs72875906	2	169367116	G6PC2	7	rs4293538	2	169407676	T	C	0.3322	-0.0017	0.0003	3.24e-08	0.999998	14090.1	147586	0.0954705
rs72875906	2	169367116	G6PC2	7	rs716335	2	169402127	A	G	0.3322	-0.0017	0.0003	3.13e-08	0.999998	14090.1	147586	0.0954705
rs72875906	2	169367116	G6PC2	7	rs57601673	2	169411442	T	C	0.3491	-0.0016	0.0003	1.74e-07	0.999998	2252.73	147586	0.0152639
rs72875906	2	169367116	G6PC2	7	rs72875906	2	169367116	T	G	0.7302	-0.0016	0.0003	1.02e-06	0.999998	2252.73	147586	0.0152639
rs72875906	2	169367116	G6PC2	7	rs72875909	2	169367454	C	G	0.2696	0.0016	0.0003	1.24e-06	0.999998	2252.73	147586	0.0152639
rs143869345	2	169708322	G6PC2	1	rs115128825	2	169748833	A	C	0.0207	0.0135	0.001	3.27e-40	0.999975	1.88e+37	1.88e+37	0.999936
rs56100844	2	169786707	G6PC2	1	rs56100844	2	169786707	T	G	0.9855	0.0262	0.0013	2.68e-90	0.999958	1.02e+86	1.02e+86	1
rs114628368	2	169788429	G6PC2	1	rs34526705	2	169789575	T	C	0.143	0.0112	0.0004	4.83e-156	0.999996	3.5e+167	3.5e+167	1
rs72886793	2	169823994	G6PC2	2	rs72886793	2	169823994	A	G	0.9896	0.0084	0.0016	3.78e-07	0.999936	7723.5	9734.64	0.793403
rs72886793	2	169823994	G6PC2	2	rs72888651	2	169883716	T	C	0.0117	-0.0075	0.0015	4.35e-07	0.999944	2011.06	9734.64	0.206588
rs8192556	2	182542998	NEUROD1	1	rs8192556	2	182542998	T	G	0.0239	0.0052	0.0009	5.25e-08	0.99998	79804.2	79871.9	0.999153
rs34222465	3	55123055	CACNA2D3	5	rs34222465	3	55123055	A	G	0.5592	-0.0018	0.0003	4.62e-10	0.999998	98485.9	107921	0.912571
rs34222465	3	55123055	CACNA2D3	5	rs11130453	3	55128518	A	T	0.6507	-0.0016	0.0003	2.45e-07	0.999998	2252.73	107921	0.0208738
rs34222465	3	55123055	CACNA2D3	5	rs1458977	3	55136997	A	G	0.6506	-0.0016	0.0003	2.9e-07	0.999998	2252.73	107921	0.0208738
rs34222465	3	55123055	CACNA2D3	5	rs17054805	3	55126051	A	G	0.6545	-0.0016	0.0003	3.3e-07	0.999998	2252.73	107921	0.0208738
rs34222465	3	55123055	CACNA2D3	5	rs57228853	3	55125204	A	G	0.3474	0.0016	0.0003	3.35e-07	0.999998	2252.73	107921	0.0208738
rs4132537	3	100220307	TMEM45A	49	rs11920006	3	100217983	T	C	0.4718	0.0017	0.0003	8.88e-09	0.999998	14090.1	121903	0.115584
rs4132537	3	100220307	TMEM45A	49	rs11926280	3	100220302	A	G	0.5289	-0.0017	0.0003	6.07e-09	0.999998	14090.1	121903	0.115584
rs4132537	3	100220307	TMEM45A	49	rs4132537	3	100220307	A	G	0.5107	-0.0017	0.0003	7.59e-09	0.999998	14090.1	121903	0.115584
rs4132537	3	100220307	TMEM45A	49	rs59771628	3	100219086	A	C	0.5279	-0.0017	0.0003	9.91e-09	0.999998	14090.1	121903	0.115584
rs4132537	3	100220307	TMEM45A	49	rs62276527	3	100222038	C	G	0.5302	-0.0017	0.0003	9.66e-09	0.999998	14090.1	121903	0.115584
rs4132537	3	100220307	TMEM45A	49	rs9813069	3	100224205	A	T	0.6166	-0.0017	0.0003	2.01e-08	0.999998	14090.1	121903	0.115584
rs4132537	3	100220307	TMEM45A	49	rs4928098	3	100214084	A	G	0.5101	-0.0016	0.0003	2.05e-08	0.999998	2252.73	121903	0.0184796
rs4132537	3	100220307	TMEM45A	49	rs56402168	3	100236124	T	C	0.6161	-0.0016	0.0003	7.33e-08	0.999998	2252.73	121903	0.0184796
rs4132537	3	100220307	TMEM45A	49	rs56779007	3	100234987	A	T	0.3842	0.0016	0.0003	4.35e-08	0.999998	2252.73	121903	0.0184796
rs4132537	3	100220307	TMEM45A	49	rs58059387	3	100216492	T	G	0.4899	0.0016	0.0003	1.59e-08	0.999998	2252.73	121903	0.0184796
rs4132537	3	100220307	TMEM45A	49	rs6441285	3	100212678	T	C	0.5101	-0.0016	0.0003	1.6e-08	0.999998	2252.73	121903	0.0184796
rs4132537	3	100220307	TMEM45A	49	rs6441300	3	100226967	A	G	0.6223	-0.0016	0.0003	6.41e-08	0.999998	2252.73	121903	0.0184796
rs4132537	3	100220307	TMEM45A	49	rs6764699	3	100228889	A	G	0.638	-0.0016	0.0003	2.05e-07	0.999998	2252.73	121903	0.0184796
rs4132537	3	100220307	TMEM45A	49	rs6767301	3	100228879	T	C	0.638	-0.0016	0.0003	2.05e-07	0.999998	2252.73	121903	0.0184796
rs4132537	3	100220307	TMEM45A	49	rs6789867	3	100216148	T	C	0.5103	-0.0016	0.0003	2.25e-08	0.999998	2252.73	121903	0.0184796
rs4132537	3	100220307	TMEM45A	49	rs7616839	3	100211294	A	G	0.5051	-0.0016	0.0003	6.95e-08	0.999998	2252.73	121903	0.0184796
rs4132537	3	100220307	TMEM45A	49	rs7630198	3	100212511	A	G	0.49	0.0016	0.0003	1.82e-08	0.999998	2252.73	121903	0.0184796
rs4132537	3	100220307	TMEM45A	49	rs7640470	3	100210509	A	G	0.4945	0.0016	0.0003	5.37e-08	0.999998	2252.73	121903	0.0184796
rs4132537	3	100220307	TMEM45A	49	rs7650523	3	100227464	A	G	0.623	-0.0016	0.0003	6.39e-08	0.999998	2252.73	121903	0.0184796
rs4132537	3	100220307	TMEM45A	49	rs7653196	3	100227872	A	G	0.623	-0.0016	0.0003	6.28e-08	0.999998	2252.73	121903	0.0184796
rs4132537	3	100220307	TMEM45A	49	rs9810780	3	100228511	T	C	0.6218	-0.0016	0.0003	6.49e-08	0.999998	2252.73	121903	0.0184796
rs4132537	3	100220307	TMEM45A	49	rs12639465	3	100225478	A	G	0.1907	0.0019	0.0004	7.44e-07	0.999996	158.633	121903	0.0013013
rs4132537	3	100220307	TMEM45A	49	rs62276559	3	100237317	A	T	0.8081	-0.0019	0.0004	6.1e-07	0.999996	158.633	121903	0.0013013
rs4132537	3	100220307	TMEM45A	49	rs11715555	3	100272322	T	C	0.5805	-0.0014	0.0003	3.51e-06	0.999998	80.3645	121903	0.0006592
rs4132537	3	100220307	TMEM45A	49	rs11719592	3	100257128	A	G	0.5659	-0.0014	0.0003	1.3e-06	0.999998	80.3645	121903	0.0006592
rs4132537	3	100220307	TMEM45A	49	rs12634317	3	100271319	A	G	0.5643	-0.0014	0.0003	7.9e-07	0.999998	80.3645	121903	0.0006592
rs4132537	3	100220307	TMEM45A	49	rs4928112	3	100263559	A	G	0.4176	0.0014	0.0003	3.26e-06	0.999998	80.3645	121903	0.0006592
rs4132537	3	100220307	TMEM45A	49	rs55764247	3	100257511	C	G	0.571	-0.0014	0.0003	2.58e-06	0.999998	80.3645	121903	0.0006592
rs4132537	3	100220307	TMEM45A	49	rs56736439	3	100259128	A	G	0.429	0.0014	0.0003	2.61e-06	0.999998	80.3645	121903	0.0006592
rs4132537	3	100220307	TMEM45A	49	rs62278361	3	100256521	A	T	0.5824	-0.0014	0.0003	3.78e-06	0.999998	80.3645	121903	0.0006592
rs4132537	3	100220307	TMEM45A	49	rs6441316	3	100253841	T	C	0.5716	-0.0014	0.0003	2.54e-06	0.999998	80.3645	121903	0.0006592
rs4132537	3	100220307	TMEM45A	49	rs6441317	3	100253858	A	G	0.4284	0.0014	0.0003	2.34e-06	0.999998	80.3645	121903	0.0006592
rs4132537	3	100220307	TMEM45A	49	rs6441318	3	100253871	T	C	0.5716	-0.0014	0.0003	2.24e-06	0.999998	80.3645	121903	0.0006592
rs4132537	3	100220307	TMEM45A	49	rs66747627	3	100261754	A	G	0.5711	-0.0014	0.0003	2.85e-06	0.999998	80.3645	121903	0.0006592
rs4132537	3	100220307	TMEM45A	49	rs66828943	3	100258640	A	G	0.571	-0.0014	0.0003	2.58e-06	0.999998	80.3645	121903	0.0006592
rs4132537	3	100220307	TMEM45A	49	rs67348505	3	100261723	T	C	0.4289	0.0014	0.0003	2.62e-06	0.999998	80.3645	121903	0.0006592
rs4132537	3	100220307	TMEM45A	49	rs6799879	3	100255153	A	G	0.5711	-0.0014	0.0003	2.07e-06	0.999998	80.3645	121903	0.0006592
rs4132537	3	100220307	TMEM45A	49	rs6799882	3	100255170	A	G	0.571	-0.0014	0.0003	2.28e-06	0.999998	80.3645	121903	0.0006592
rs4132537	3	100220307	TMEM45A	49	rs6799992	3	100255282	A	G	0.5824	-0.0014	0.0003	3.74e-06	0.999998	80.3645	121903	0.0006592
rs4132537	3	100220307	TMEM45A	49	rs6802787	3	100255549	T	C	0.5659	-0.0014	0.0003	1.3e-06	0.999998	80.3645	121903	0.0006592
rs4132537	3	100220307	TMEM45A	49	rs6808426	3	100262616	T	C	0.5711	-0.0014	0.0003	2.93e-06	0.999998	80.3645	121903	0.0006592
rs4132537	3	100220307	TMEM45A	49	rs7433589	3	100256892	A	T	0.5659	-0.0014	0.0003	1.25e-06	0.999998	80.3645	121903	0.0006592
rs4132537	3	100220307	TMEM45A	49	rs7618030	3	100260583	T	C	0.5711	-0.0014	0.0003	2.59e-06	0.999998	80.3645	121903	0.0006592
rs4132537	3	100220307	TMEM45A	49	rs7631877	3	100275924	A	G	0.5644	-0.0014	0.0003	1.06e-06	0.999998	80.3645	121903	0.0006592
rs4132537	3	100220307	TMEM45A	49	rs7645700	3	100277514	A	G	0.4354	0.0014	0.0003	8.32e-07	0.999998	80.3645	121903	0.0006592
rs4132537	3	100220307	TMEM45A	49	rs7650265	3	100266122	T	C	0.4175	0.0014	0.0003	4.09e-06	0.999998	80.3645	121903	0.0006592
rs4132537	3	100220307	TMEM45A	49	rs7653126	3	100257736	T	C	0.571	-0.0014	0.0003	2.58e-06	0.999998	80.3645	121903	0.0006592
rs4132537	3	100220307	TMEM45A	49	rs9811570	3	100268128	A	C	0.4338	0.0014	0.0003	1.72e-06	0.999998	80.3645	121903	0.0006592
rs4132537	3	100220307	TMEM45A	49	rs9814643	3	100264938	A	G	0.5764	-0.0014	0.0003	3.3e-06	0.999998	80.3645	121903	0.0006592
rs11708067	3	123065778	ADCY5	1	rs11708067	3	123065778	A	G	0.7614	0.0065	0.0003	9.88e-82	0.999998	1.3e+99	1.3e+99	1
rs113861493	3	141128250	ZBTB38	13	rs113861493	3	141128250	A	G	0.9576	0.0055	0.0007	3.4e-14	0.999988	89006067896	128045000000	0.695117
rs113861493	3	141128250	ZBTB38	13	rs75206890	3	141153545	A	C	0.9544	0.0053	0.0007	4.57e-14	0.999988	9822246981	128045000000	0.0767095
rs113861493	3	141128250	ZBTB38	13	rs79767329	3	141155344	T	G	0.0455	-0.0053	0.0007	3.52e-14	0.999988	9822246981	128045000000	0.0767095
rs113861493	3	141128250	ZBTB38	13	rs55788564	3	141144408	A	G	0.9552	0.0052	0.0007	2.52e-13	0.999988	3364348947	128045000000	0.0262748
rs113861493	3	141128250	ZBTB38	13	rs56113126	3	141169234	A	G	0.0426	-0.0052	0.0007	1.2e-12	0.999988	3364348947	128045000000	0.0262748
rs113861493	3	141128250	ZBTB38	13	rs75351160	3	141143728	T	C	0.9547	0.0052	0.0007	8.33e-14	0.999988	3364348947	128045000000	0.0262748
rs113861493	3	141128250	ZBTB38	13	rs1344673	3	141125234	T	C	0.0464	-0.0051	0.0007	1.12e-13	0.999988	1176127113	128045000000	0.0091853
rs113861493	3	141128250	ZBTB38	13	rs55715288	3	141108338	T	C	0.0463	-0.0051	0.0007	1.19e-13	0.999988	1176127113	128045000000	0.0091853
rs113861493	3	141128250	ZBTB38	13	rs55750762	3	141128524	A	G	0.0464	-0.0051	0.0007	1.05e-13	0.999988	1176127113	128045000000	0.0091853
rs113861493	3	141128250	ZBTB38	13	rs74734425	3	141096216	T	C	0.0457	-0.0051	0.0007	1.72e-13	0.999988	1176127113	128045000000	0.0091853
rs113861493	3	141128250	ZBTB38	13	rs75098673	3	141094338	T	C	0.0456	-0.0051	0.0007	3.43e-13	0.999988	1176127113	128045000000	0.0091853
rs113861493	3	141128250	ZBTB38	13	rs75367758	3	141102560	A	G	0.0465	-0.0051	0.0007	2.21e-13	0.999988	1176127113	128045000000	0.0091853
rs113861493	3	141128250	ZBTB38	13	rs78060265	3	141124534	A	G	0.9536	0.0051	0.0007	1.11e-13	0.999988	1176127113	128045000000	0.0091853
rs182314334	3	152004202	MBNL1	72	rs17435143	3	152062632	T	C	0.7511	0.002	0.0003	4.73e-09	0.999998	6.71518e+06	1.77572e+07	0.378166
rs182314334	3	152004202	MBNL1	72	rs9917677	3	152037098	T	C	0.7524	0.002	0.0003	4.38e-09	0.999998	6.71518e+06	1.77572e+07	0.378166
rs182314334	3	152004202	MBNL1	72	rs13071480	3	152048137	T	C	0.7525	0.0019	0.0003	1.9e-08	0.999998	769287	1.77572e+07	0.0433225
rs182314334	3	152004202	MBNL1	72	rs13081249	3	152092101	T	C	0.7498	0.0019	0.0003	1.56e-08	0.999998	769287	1.77572e+07	0.0433225
rs182314334	3	152004202	MBNL1	72	rs35131137	3	152015889	T	C	0.7537	0.0019	0.0003	1.06e-08	0.999998	769287	1.77572e+07	0.0433225
rs182314334	3	152004202	MBNL1	72	rs113173107	3	152004146	T	C	0.9019	0.003	0.0005	2.35e-09	0.999994	164131	1.77572e+07	0.0092431
rs182314334	3	152004202	MBNL1	72	rs182314334	3	152004202	T	C	0.9009	0.003	0.0005	1.06e-09	0.999994	164131	1.77572e+07	0.0092431
rs182314334	3	152004202	MBNL1	72	rs188388358	3	152029841	T	C	0.0988	-0.003	0.0005	1.83e-09	0.999994	164131	1.77572e+07	0.0092431
rs182314334	3	152004202	MBNL1	72	rs79130661	3	152182300	T	C	0.9067	0.003	0.0005	3.59e-09	0.999994	164131	1.77572e+07	0.0092431
rs182314334	3	152004202	MBNL1	72	rs78477154	3	152184573	A	G	0.8808	0.0024	0.0004	1.59e-07	0.999996	131310	1.77572e+07	0.0073948
rs182314334	3	152004202	MBNL1	72	rs149835694	3	152085506	C	G	0.0988	-0.0029	0.0005	2.55e-09	0.999994	50434.3	1.77572e+07	0.0028402
rs182314334	3	152004202	MBNL1	72	rs17437371	3	152175307	T	G	0.9013	0.0029	0.0005	2.42e-09	0.999994	50434.3	1.77572e+07	0.0028402
rs182314334	3	152004202	MBNL1	72	rs181738834	3	152151315	A	G	0.0986	-0.0029	0.0005	2.08e-09	0.999994	50434.3	1.77572e+07	0.0028402
rs182314334	3	152004202	MBNL1	72	rs77798730	3	152051712	A	G	0.0973	-0.0029	0.0005	6.37e-09	0.999994	50434.3	1.77572e+07	0.0028402
rs182314334	3	152004202	MBNL1	72	rs79600615	3	152185773	A	T	0.0931	-0.0029	0.0005	4.53e-09	0.999994	50434.3	1.77572e+07	0.0028402
rs182314334	3	152004202	MBNL1	72	rs10513423	3	152001231	T	C	0.9012	0.0028	0.0005	8.77e-09	0.999994	16130	1.77572e+07	0.0009084
rs182314334	3	152004202	MBNL1	72	rs10513425	3	152071820	A	G	0.1021	-0.0028	0.0005	2.93e-09	0.999994	16130	1.77572e+07	0.0009084
rs182314334	3	152004202	MBNL1	72	rs112706781	3	152090665	T	C	0.1023	-0.0028	0.0005	4.37e-09	0.999994	16130	1.77572e+07	0.0009084
rs182314334	3	152004202	MBNL1	72	rs114780648	3	152089961	T	G	0.901	0.0028	0.0005	1.39e-08	0.999994	16130	1.77572e+07	0.0009084
rs182314334	3	152004202	MBNL1	72	rs115107088	3	152004731	A	G	0.0984	-0.0028	0.0005	1.05e-08	0.999994	16130	1.77572e+07	0.0009084
rs182314334	3	152004202	MBNL1	72	rs115603022	3	152212511	T	C	0.0984	-0.0028	0.0005	1.32e-07	0.999994	16130	1.77572e+07	0.0009084
rs182314334	3	152004202	MBNL1	72	rs116069920	3	152047448	A	G	0.901	0.0028	0.0005	9.86e-09	0.999994	16130	1.77572e+07	0.0009084
rs182314334	3	152004202	MBNL1	72	rs11918261	3	152141371	A	G	0.1073	-0.0028	0.0005	4.12e-09	0.999994	16130	1.77572e+07	0.0009084
rs182314334	3	152004202	MBNL1	72	rs11919936	3	152030320	A	G	0.901	0.0028	0.0005	7.74e-09	0.999994	16130	1.77572e+07	0.0009084
rs182314334	3	152004202	MBNL1	72	rs11925092	3	152100477	A	T	0.8925	0.0028	0.0005	4.66e-09	0.999994	16130	1.77572e+07	0.0009084
rs182314334	3	152004202	MBNL1	72	rs11925270	3	152010758	A	C	0.9011	0.0028	0.0005	6.58e-09	0.999994	16130	1.77572e+07	0.0009084
rs182314334	3	152004202	MBNL1	72	rs11925454	3	152123163	T	C	0.1072	-0.0028	0.0005	3.59e-09	0.999994	16130	1.77572e+07	0.0009084
rs182314334	3	152004202	MBNL1	72	rs11927851	3	152021696	T	G	0.901	0.0028	0.0005	7.83e-09	0.999994	16130	1.77572e+07	0.0009084
rs182314334	3	152004202	MBNL1	72	rs11928080	3	152048499	A	G	0.9009	0.0028	0.0005	1.17e-08	0.999994	16130	1.77572e+07	0.0009084
rs182314334	3	152004202	MBNL1	72	rs11929341	3	152167686	A	G	0.0988	-0.0028	0.0005	1.55e-08	0.999994	16130	1.77572e+07	0.0009084
rs182314334	3	152004202	MBNL1	72	rs17368446	3	152018223	T	G	0.9011	0.0028	0.0005	1.14e-08	0.999994	16130	1.77572e+07	0.0009084
rs182314334	3	152004202	MBNL1	72	rs17368784	3	152028366	T	C	0.901	0.0028	0.0005	6.98e-09	0.999994	16130	1.77572e+07	0.0009084
rs182314334	3	152004202	MBNL1	72	rs17369534	3	152064639	C	G	0.1017	-0.0028	0.0005	3.7e-09	0.999994	16130	1.77572e+07	0.0009084
rs182314334	3	152004202	MBNL1	72	rs17369888	3	152078962	A	G	0.9009	0.0028	0.0005	1.26e-08	0.999994	16130	1.77572e+07	0.0009084
rs182314334	3	152004202	MBNL1	72	rs17434525	3	152028426	T	C	0.901	0.0028	0.0005	8.18e-09	0.999994	16130	1.77572e+07	0.0009084
rs182314334	3	152004202	MBNL1	72	rs17435271	3	152064934	A	G	0.099	-0.0028	0.0005	9.43e-09	0.999994	16130	1.77572e+07	0.0009084
rs182314334	3	152004202	MBNL1	72	rs17437475	3	152177723	T	C	0.0854	-0.0028	0.0005	9.31e-08	0.999994	16130	1.77572e+07	0.0009084
rs182314334	3	152004202	MBNL1	72	rs17437560	3	152180329	T	C	0.0945	-0.0028	0.0005	1.22e-08	0.999994	16130	1.77572e+07	0.0009084
rs182314334	3	152004202	MBNL1	72	rs1995250	3	152069226	A	T	0.0989	-0.0028	0.0005	1.45e-08	0.999994	16130	1.77572e+07	0.0009084
rs182314334	3	152004202	MBNL1	72	rs1995251	3	152069137	C	G	0.0989	-0.0028	0.0005	1.36e-08	0.999994	16130	1.77572e+07	0.0009084
rs182314334	3	152004202	MBNL1	72	rs34632729	3	152131800	T	G	0.8927	0.0028	0.0005	3.6e-09	0.999994	16130	1.77572e+07	0.0009084
rs182314334	3	152004202	MBNL1	72	rs5026855	3	152044680	A	C	0.099	-0.0028	0.0005	1.06e-08	0.999994	16130	1.77572e+07	0.0009084
rs182314334	3	152004202	MBNL1	72	rs6440802	3	152127751	T	C	0.8927	0.0028	0.0005	3.44e-09	0.999994	16130	1.77572e+07	0.0009084
rs182314334	3	152004202	MBNL1	72	rs6765592	3	152128278	T	C	0.8927	0.0028	0.0005	3.37e-09	0.999994	16130	1.77572e+07	0.0009084
rs182314334	3	152004202	MBNL1	72	rs6781693	3	152147181	C	G	0.1072	-0.0028	0.0005	3.87e-09	0.999994	16130	1.77572e+07	0.0009084
rs182314334	3	152004202	MBNL1	72	rs73009957	3	152091725	T	G	0.1023	-0.0028	0.0005	4.25e-09	0.999994	16130	1.77572e+07	0.0009084
rs182314334	3	152004202	MBNL1	72	rs73009977	3	152103756	A	G	0.1075	-0.0028	0.0005	4.87e-09	0.999994	16130	1.77572e+07	0.0009084
rs182314334	3	152004202	MBNL1	72	rs73011743	3	152158195	T	C	0.1005	-0.0028	0.0005	8.78e-09	0.999994	16130	1.77572e+07	0.0009084
rs182314334	3	152004202	MBNL1	72	rs74359275	3	152051065	T	C	0.901	0.0028	0.0005	1.32e-08	0.999994	16130	1.77572e+07	0.0009084
rs182314334	3	152004202	MBNL1	72	rs75976846	3	152078047	A	G	0.9009	0.0028	0.0005	1.28e-08	0.999994	16130	1.77572e+07	0.0009084
rs182314334	3	152004202	MBNL1	72	rs76110651	3	152040390	A	C	0.8993	0.0028	0.0005	1.05e-08	0.999994	16130	1.77572e+07	0.0009084
rs182314334	3	152004202	MBNL1	72	rs76360965	3	152010142	A	G	0.9012	0.0028	0.0005	5.96e-09	0.999994	16130	1.77572e+07	0.0009084
rs182314334	3	152004202	MBNL1	72	rs7642123	3	152127354	T	C	0.1073	-0.0028	0.0005	3.39e-09	0.999994	16130	1.77572e+07	0.0009084
rs182314334	3	152004202	MBNL1	72	rs76437832	3	152066008	A	G	0.901	0.0028	0.0005	9.45e-09	0.999994	16130	1.77572e+07	0.0009084
rs182314334	3	152004202	MBNL1	72	rs77341204	3	152031117	T	C	0.901	0.0028	0.0005	6.66e-09	0.999994	16130	1.77572e+07	0.0009084
rs182314334	3	152004202	MBNL1	72	rs77831409	3	152018598	A	G	0.901	0.0028	0.0005	8.33e-09	0.999994	16130	1.77572e+07	0.0009084
rs182314334	3	152004202	MBNL1	72	rs77956190	3	152051724	C	G	0.0973	-0.0028	0.0005	7.62e-09	0.999994	16130	1.77572e+07	0.0009084
rs182314334	3	152004202	MBNL1	72	rs79223973	3	151992162	A	C	0.9013	0.0028	0.0005	1.49e-08	0.999994	16130	1.77572e+07	0.0009084
rs182314334	3	152004202	MBNL1	72	rs79385391	3	152071057	A	G	0.9011	0.0028	0.0005	1.43e-08	0.999994	16130	1.77572e+07	0.0009084
rs182314334	3	152004202	MBNL1	72	rs79419132	3	152146796	A	G	0.1074	-0.0028	0.0005	3.79e-09	0.999994	16130	1.77572e+07	0.0009084
rs182314334	3	152004202	MBNL1	72	rs79962793	3	152004562	C	G	0.0985	-0.0028	0.0005	9.5e-09	0.999994	16130	1.77572e+07	0.0009084
rs182314334	3	152004202	MBNL1	72	rs9819381	3	152215387	A	G	0.1686	-0.0022	0.0004	2.01e-08	0.999996	7408.1	1.77572e+07	0.0004172
rs182314334	3	152004202	MBNL1	72	rs111901248	3	152196940	T	C	0.8923	0.0027	0.0005	2.06e-08	0.999994	5369.24	1.77572e+07	0.0003024
rs182314334	3	152004202	MBNL1	72	rs116823388	3	152139331	A	G	0.1006	-0.0027	0.0005	3.12e-08	0.999994	5369.24	1.77572e+07	0.0003024
rs182314334	3	152004202	MBNL1	72	rs11918402	3	152111679	A	G	0.0987	-0.0027	0.0005	1.86e-08	0.999994	5369.24	1.77572e+07	0.0003024
rs182314334	3	152004202	MBNL1	72	rs11919180	3	152108825	A	T	0.0987	-0.0027	0.0005	1.88e-08	0.999994	5369.24	1.77572e+07	0.0003024
rs182314334	3	152004202	MBNL1	72	rs11919230	3	152133072	T	C	0.9012	0.0027	0.0005	1.95e-08	0.999994	5369.24	1.77572e+07	0.0003024
rs182314334	3	152004202	MBNL1	72	rs11921140	3	152140215	T	G	0.9013	0.0027	0.0005	2.51e-08	0.999994	5369.24	1.77572e+07	0.0003024
rs182314334	3	152004202	MBNL1	72	rs11923684	3	152081454	T	C	0.0991	-0.0027	0.0005	1.58e-08	0.999994	5369.24	1.77572e+07	0.0003024
rs182314334	3	152004202	MBNL1	72	rs11928228	3	152136732	T	C	0.0988	-0.0027	0.0005	2.06e-08	0.999994	5369.24	1.77572e+07	0.0003024
rs182314334	3	152004202	MBNL1	72	rs1369170	3	152094553	T	C	0.0988	-0.0027	0.0005	1.72e-08	0.999994	5369.24	1.77572e+07	0.0003024
rs182314334	3	152004202	MBNL1	72	rs1426607	3	151993952	A	C	0.0986	-0.0027	0.0005	2.46e-08	0.999994	5369.24	1.77572e+07	0.0003024
rs4679997	3	152396466	MBNL1	37	rs4679997	3	152396466	C	G	0.3349	0.0017	0.0003	6.04e-08	0.999998	14090.1	55458.3	0.254067
rs4679997	3	152396466	MBNL1	37	rs9828639	3	152392877	T	G	0.3349	0.0017	0.0003	5.81e-08	0.999998	14090.1	55458.3	0.254067
rs4679997	3	152396466	MBNL1	37	rs1870720	3	152423817	A	G	0.7087	-0.0016	0.0003	4.42e-07	0.999998	2252.73	55458.3	0.0406203
rs4679997	3	152396466	MBNL1	37	rs1978867	3	152507023	T	C	0.2837	0.0016	0.0003	9.28e-07	0.999998	2252.73	55458.3	0.0406203
rs4679997	3	152396466	MBNL1	37	rs28663084	3	152382187	A	G	0.6677	-0.0016	0.0003	1.48e-07	0.999998	2252.73	55458.3	0.0406203
rs4679997	3	152396466	MBNL1	37	rs35497231	3	152433628	T	C	0.6798	-0.0016	0.0003	1.55e-07	0.999998	2252.73	55458.3	0.0406203
rs4679997	3	152396466	MBNL1	37	rs6763518	3	152419494	A	T	0.2951	0.0016	0.0003	3.56e-07	0.999998	2252.73	55458.3	0.0406203
rs4679997	3	152396466	MBNL1	37	rs7636794	3	152376972	T	C	0.3054	0.0016	0.0003	6.74e-07	0.999998	2252.73	55458.3	0.0406203
rs4679997	3	152396466	MBNL1	37	rs9826861	3	152417480	A	G	0.7063	-0.0016	0.0003	3.18e-07	0.999998	2252.73	55458.3	0.0406203
rs4679997	3	152396466	MBNL1	37	rs9835403	3	152415181	T	C	0.2938	0.0016	0.0003	3.86e-07	0.999998	2252.73	55458.3	0.0406203
rs4679997	3	152396466	MBNL1	37	rs9848115	3	152421591	T	C	0.7051	-0.0016	0.0003	5.89e-07	0.999998	2252.73	55458.3	0.0406203
rs4679997	3	152396466	MBNL1	37	rs9877505	3	152432042	T	C	0.68	-0.0016	0.0003	1.3e-07	0.999998	2252.73	55458.3	0.0406203
rs4679997	3	152396466	MBNL1	37	rs1400607	3	152381501	C	G	0.7125	-0.0015	0.0003	5.22e-06	0.999998	402.494	55458.3	0.0072576
rs4679997	3	152396466	MBNL1	37	rs1439011	3	152506258	T	C	0.2833	0.0015	0.0003	1.75e-06	0.999998	402.494	55458.3	0.0072576
rs4679997	3	152396466	MBNL1	37	rs1517240	3	152382636	A	G	0.2876	0.0015	0.0003	3.98e-06	0.999998	402.494	55458.3	0.0072576
rs4679997	3	152396466	MBNL1	37	rs1850421	3	152382352	A	C	0.2875	0.0015	0.0003	4.54e-06	0.999998	402.494	55458.3	0.0072576
rs4679997	3	152396466	MBNL1	37	rs2083267	3	152508021	T	C	0.2826	0.0015	0.0003	3.37e-06	0.999998	402.494	55458.3	0.0072576
rs4679997	3	152396466	MBNL1	37	rs6762709	3	152424714	A	G	0.2942	0.0015	0.0003	1.76e-06	0.999998	402.494	55458.3	0.0072576
rs4679997	3	152396466	MBNL1	37	rs9873341	3	152387723	T	C	0.288	0.0015	0.0003	2.98e-06	0.999998	402.494	55458.3	0.0072576
rs4679997	3	152396466	MBNL1	37	rs12629237	3	152380932	A	G	0.2876	0.0014	0.0003	5.81e-06	0.999998	80.3645	55458.3	0.0014491
rs4679997	3	152396466	MBNL1	37	rs1356363	3	152358911	A	C	0.3193	0.0014	0.0003	1.29e-05	0.999998	80.3645	55458.3	0.0014491
rs4679997	3	152396466	MBNL1	37	rs1400605	3	152377329	A	G	0.7132	-0.0014	0.0003	9.32e-06	0.999998	80.3645	55458.3	0.0014491
rs4679997	3	152396466	MBNL1	37	rs1400606	3	152381292	A	T	0.2875	0.0014	0.0003	5.36e-06	0.999998	80.3645	55458.3	0.0014491
rs4679997	3	152396466	MBNL1	37	rs1400610	3	152369599	T	C	0.2867	0.0014	0.0003	1.08e-05	0.999998	80.3645	55458.3	0.0014491
rs4679997	3	152396466	MBNL1	37	rs1517238	3	152375970	T	C	0.7131	-0.0014	0.0003	9.2e-06	0.999998	80.3645	55458.3	0.0014491
rs4679997	3	152396466	MBNL1	37	rs1517239	3	152377534	A	C	0.7131	-0.0014	0.0003	7.61e-06	0.999998	80.3645	55458.3	0.0014491
rs4679997	3	152396466	MBNL1	37	rs1878432	3	152374950	A	T	0.7136	-0.0014	0.0003	1.44e-05	0.999998	80.3645	55458.3	0.0014491
rs4679997	3	152396466	MBNL1	37	rs1983338	3	152375596	A	C	0.2869	0.0014	0.0003	9.51e-06	0.999998	80.3645	55458.3	0.0014491
rs4679997	3	152396466	MBNL1	37	rs2063947	3	152379305	T	C	0.2875	0.0014	0.0003	6.79e-06	0.999998	80.3645	55458.3	0.0014491
rs4679997	3	152396466	MBNL1	37	rs2090443	3	152378630	T	C	0.2864	0.0014	0.0003	1.1e-05	0.999998	80.3645	55458.3	0.0014491
rs4679997	3	152396466	MBNL1	37	rs2090444	3	152378663	A	G	0.2864	0.0014	0.0003	1.1e-05	0.999998	80.3645	55458.3	0.0014491
rs4679997	3	152396466	MBNL1	37	rs2102803	3	152378313	T	C	0.2864	0.0014	0.0003	1.18e-05	0.999998	80.3645	55458.3	0.0014491
rs4679997	3	152396466	MBNL1	37	rs4679993	3	152368327	A	T	0.2861	0.0014	0.0003	1.61e-05	0.999998	80.3645	55458.3	0.0014491
rs4679997	3	152396466	MBNL1	37	rs4679994	3	152372541	T	C	0.7131	-0.0014	0.0003	1e-05	0.999998	80.3645	55458.3	0.0014491
rs4679997	3	152396466	MBNL1	37	rs4679996	3	152372794	A	G	0.7132	-0.0014	0.0003	1.06e-05	0.999998	80.3645	55458.3	0.0014491
rs4679997	3	152396466	MBNL1	37	rs6764656	3	152379686	A	G	0.2875	0.0014	0.0003	6.82e-06	0.999998	80.3645	55458.3	0.0014491
rs4679997	3	152396466	MBNL1	37	rs6806560	3	152378025	A	G	0.2869	0.0014	0.0003	7.35e-06	0.999998	80.3645	55458.3	0.0014491
rs78482374	3	152492522	MBNL1	95	rs76147215	3	152576064	A	G	0.9607	0.0038	0.0007	5.06e-07	0.999988	8773.71	97223.1	0.0902431
rs78482374	3	152492522	MBNL1	95	rs79595649	3	152560959	A	G	0.0393	-0.0037	0.0007	5.61e-07	0.999988	4081.49	97223.1	0.0419807
rs78482374	3	152492522	MBNL1	95	rs115157093	3	152433470	A	G	0.0356	-0.0042	0.0008	1.21e-07	0.999984	3864.4	97223.1	0.0397477
rs78482374	3	152492522	MBNL1	95	rs74653713	3	152417881	A	C	0.0351	-0.0042	0.0008	1.37e-07	0.999984	3864.4	97223.1	0.0397477
rs78482374	3	152492522	MBNL1	95	rs114064471	3	152412757	T	G	0.0353	-0.0041	0.0008	2.44e-07	0.999984	2020.57	97223.1	0.0207828
rs78482374	3	152492522	MBNL1	95	rs114267927	3	152478276	A	G	0.0349	-0.0041	0.0008	2.93e-07	0.999984	2020.57	97223.1	0.0207828
rs78482374	3	152492522	MBNL1	95	rs114387025	3	152405668	A	G	0.0353	-0.0041	0.0008	2.54e-07	0.999984	2020.57	97223.1	0.0207828
rs78482374	3	152492522	MBNL1	95	rs114419028	3	152399968	T	C	0.9647	0.0041	0.0008	2.4e-07	0.999984	2020.57	97223.1	0.0207828
rs78482374	3	152492522	MBNL1	95	rs114527464	3	152415460	T	G	0.0353	-0.0041	0.0008	2.63e-07	0.999984	2020.57	97223.1	0.0207828
rs78482374	3	152492522	MBNL1	95	rs114863656	3	152487110	T	C	0.9652	0.0041	0.0008	2.41e-07	0.999984	2020.57	97223.1	0.0207828
rs78482374	3	152492522	MBNL1	95	rs115687035	3	152415541	A	G	0.0353	-0.0041	0.0008	2.69e-07	0.999984	2020.57	97223.1	0.0207828
rs78482374	3	152492522	MBNL1	95	rs116399331	3	152427869	T	C	0.0353	-0.0041	0.0008	2.36e-07	0.999984	2020.57	97223.1	0.0207828
rs78482374	3	152492522	MBNL1	95	rs116624823	3	152415703	T	C	0.9646	0.0041	0.0008	2.56e-07	0.999984	2020.57	97223.1	0.0207828
rs78482374	3	152492522	MBNL1	95	rs74655590	3	152407545	A	G	0.9647	0.0041	0.0008	2.51e-07	0.999984	2020.57	97223.1	0.0207828
rs78482374	3	152492522	MBNL1	95	rs74672008	3	152451616	A	G	0.0348	-0.0041	0.0008	2.42e-07	0.999984	2020.57	97223.1	0.0207828
rs78482374	3	152492522	MBNL1	95	rs74913783	3	152424797	T	C	0.0351	-0.0041	0.0008	2.65e-07	0.999984	2020.57	97223.1	0.0207828
rs78482374	3	152492522	MBNL1	95	rs75208935	3	152400125	T	C	0.9647	0.0041	0.0008	2.59e-07	0.999984	2020.57	97223.1	0.0207828
rs78482374	3	152492522	MBNL1	95	rs75734069	3	152435939	T	C	0.0353	-0.0041	0.0008	2.69e-07	0.999984	2020.57	97223.1	0.0207828
rs78482374	3	152492522	MBNL1	95	rs76170873	3	152413089	T	G	0.9646	0.0041	0.0008	2.76e-07	0.999984	2020.57	97223.1	0.0207828
rs78482374	3	152492522	MBNL1	95	rs76517921	3	152465260	T	G	0.0349	-0.0041	0.0008	2.74e-07	0.999984	2020.57	97223.1	0.0207828
rs78482374	3	152492522	MBNL1	95	rs77448330	3	152450489	C	G	0.0349	-0.0041	0.0008	2.63e-07	0.999984	2020.57	97223.1	0.0207828
rs78482374	3	152492522	MBNL1	95	rs77667298	3	152388912	A	G	0.9647	0.0041	0.0008	1.89e-07	0.999984	2020.57	97223.1	0.0207828
rs78482374	3	152492522	MBNL1	95	rs77853421	3	152416712	A	T	0.0353	-0.0041	0.0008	2.53e-07	0.999984	2020.57	97223.1	0.0207828
rs78482374	3	152492522	MBNL1	95	rs77883985	3	152427964	T	C	0.0353	-0.0041	0.0008	2.28e-07	0.999984	2020.57	97223.1	0.0207828
rs78482374	3	152492522	MBNL1	95	rs78569745	3	152456697	T	G	0.9651	0.0041	0.0008	2.59e-07	0.999984	2020.57	97223.1	0.0207828
rs78482374	3	152492522	MBNL1	95	rs79512348	3	152409008	A	G	0.9647	0.0041	0.0008	2.58e-07	0.999984	2020.57	97223.1	0.0207828
rs78482374	3	152492522	MBNL1	95	rs114364467	3	152469427	T	G	0.0348	-0.004	0.0008	4.42e-07	0.999984	1073.13	97223.1	0.0110378
rs78482374	3	152492522	MBNL1	95	rs115625188	3	152443205	T	C	0.9652	0.004	0.0008	3.62e-07	0.999984	1073.13	97223.1	0.0110378
rs78482374	3	152492522	MBNL1	95	rs116152394	3	152441882	C	G	0.9652	0.004	0.0008	3.93e-07	0.999984	1073.13	97223.1	0.0110378
rs78482374	3	152492522	MBNL1	95	rs117885962	3	152496611	A	C	0.0351	-0.004	0.0008	4.44e-07	0.999984	1073.13	97223.1	0.0110378
rs78482374	3	152492522	MBNL1	95	rs142118272	3	152448393	T	G	0.0348	-0.004	0.0008	3.79e-07	0.999984	1073.13	97223.1	0.0110378
rs78482374	3	152492522	MBNL1	95	rs149537051	3	152494813	T	C	0.0352	-0.004	0.0008	4.16e-07	0.999984	1073.13	97223.1	0.0110378
rs78482374	3	152492522	MBNL1	95	rs151300748	3	152485711	A	C	0.9651	0.004	0.0008	2.95e-07	0.999984	1073.13	97223.1	0.0110378
rs78482374	3	152492522	MBNL1	95	rs76489438	3	152463785	A	T	0.0348	-0.004	0.0008	3.56e-07	0.999984	1073.13	97223.1	0.0110378
rs78482374	3	152492522	MBNL1	95	rs77935767	3	152469135	A	G	0.0348	-0.004	0.0008	3.77e-07	0.999984	1073.13	97223.1	0.0110378
rs78482374	3	152492522	MBNL1	95	rs78482374	3	152492522	A	T	0.0382	-0.004	0.0008	1.69e-07	0.999984	1073.13	97223.1	0.0110378
rs78482374	3	152492522	MBNL1	95	rs78636887	3	152444191	A	C	0.0348	-0.004	0.0008	3.74e-07	0.999984	1073.13	97223.1	0.0110378
rs78482374	3	152492522	MBNL1	95	rs78862028	3	152466409	A	C	0.0348	-0.004	0.0008	3.47e-07	0.999984	1073.13	97223.1	0.0110378
rs78482374	3	152492522	MBNL1	95	rs79937118	3	152436772	T	C	0.0353	-0.004	0.0008	3.4e-07	0.999984	1073.13	97223.1	0.0110378
rs78482374	3	152492522	MBNL1	95	rs80102124	3	152471835	A	G	0.9652	0.004	0.0008	3.44e-07	0.999984	1073.13	97223.1	0.0110378
rs78482374	3	152492522	MBNL1	95	rs77649388	3	152534593	A	G	0.0439	-0.0035	0.0007	1.75e-06	0.999988	939.031	97223.1	0.0096585
rs78482374	3	152492522	MBNL1	95	rs78279143	3	152534594	A	T	0.0439	-0.0035	0.0007	1.72e-06	0.999988	939.031	97223.1	0.0096585
rs78482374	3	152492522	MBNL1	95	rs115263955	3	152419295	T	C	0.966	0.0039	0.0008	1.31e-06	0.999984	578.914	97223.1	0.0059545
rs78482374	3	152492522	MBNL1	95	rs115971931	3	152396633	T	C	0.0354	-0.0039	0.0008	9.38e-07	0.999984	578.914	97223.1	0.0059545
rs78482374	3	152492522	MBNL1	95	rs186733754	3	152494475	T	C	0.0352	-0.0039	0.0008	6.96e-07	0.999984	578.914	97223.1	0.0059545
rs78482374	3	152492522	MBNL1	95	rs74319836	3	152533822	C	G	0.9628	0.0039	0.0008	5.12e-07	0.999984	578.914	97223.1	0.0059545
rs78482374	3	152492522	MBNL1	95	rs74951909	3	152506064	A	C	0.0352	-0.0039	0.0008	5.26e-07	0.999984	578.914	97223.1	0.0059545
rs78482374	3	152492522	MBNL1	95	rs75417759	3	152530027	T	C	0.0371	-0.0039	0.0008	4.94e-07	0.999984	578.914	97223.1	0.0059545
rs78482374	3	152492522	MBNL1	95	rs75797068	3	152509203	T	C	0.0352	-0.0039	0.0008	6.16e-07	0.999984	578.914	97223.1	0.0059545
rs78482374	3	152492522	MBNL1	95	rs76176382	3	152393863	A	G	0.9646	0.0039	0.0008	9.61e-07	0.999984	578.914	97223.1	0.0059545
rs78482374	3	152492522	MBNL1	95	rs76353920	3	152499770	T	C	0.9649	0.0039	0.0008	5.65e-07	0.999984	578.914	97223.1	0.0059545
rs78482374	3	152492522	MBNL1	95	rs76914329	3	152385350	A	C	0.9646	0.0039	0.0008	8.39e-07	0.999984	578.914	97223.1	0.0059545
rs78482374	3	152492522	MBNL1	95	rs78975750	3	152510197	A	G	0.9648	0.0039	0.0008	9.6e-07	0.999984	578.914	97223.1	0.0059545
rs78482374	3	152492522	MBNL1	95	rs80006118	3	152498433	T	C	0.0351	-0.0039	0.0008	5.28e-07	0.999984	578.914	97223.1	0.0059545
rs78482374	3	152492522	MBNL1	95	rs80201478	3	152500609	C	G	0.9649	0.0039	0.0008	5.78e-07	0.999984	578.914	97223.1	0.0059545
rs78482374	3	152492522	MBNL1	95	rs114952596	3	152396380	A	G	0.9646	0.0038	0.0008	9.96e-07	0.999984	317.222	97223.1	0.0032628
rs78482374	3	152492522	MBNL1	95	rs115708904	3	152502468	A	C	0.0354	-0.0038	0.0008	1.49e-06	0.999984	317.222	97223.1	0.0032628
rs78482374	3	152492522	MBNL1	95	rs115842216	3	152369607	A	G	0.9645	0.0038	0.0008	1.75e-06	0.999984	317.222	97223.1	0.0032628
rs78482374	3	152492522	MBNL1	95	rs116241479	3	152371572	A	G	0.0354	-0.0038	0.0008	1.56e-06	0.999984	317.222	97223.1	0.0032628
rs78482374	3	152492522	MBNL1	95	rs182153962	3	152494575	T	C	0.0391	-0.0038	0.0008	5.34e-07	0.999984	317.222	97223.1	0.0032628
rs78482374	3	152492522	MBNL1	95	rs75154320	3	152502273	T	C	0.0351	-0.0038	0.0008	1.01e-06	0.999984	317.222	97223.1	0.0032628
rs78482374	3	152492522	MBNL1	95	rs77786618	3	152495901	T	G	0.9618	0.0038	0.0008	7.27e-07	0.999984	317.222	97223.1	0.0032628
rs78482374	3	152492522	MBNL1	95	rs78091389	3	152529411	C	G	0.9635	0.0038	0.0008	7.88e-07	0.999984	317.222	97223.1	0.0032628
rs78482374	3	152492522	MBNL1	95	rs79153733	3	152529975	A	G	0.0375	-0.0038	0.0008	5.16e-07	0.999984	317.222	97223.1	0.0032628
rs78482374	3	152492522	MBNL1	95	rs1561437	3	152536016	T	C	0.9556	0.0033	0.0007	5.55e-06	0.999988	234.419	97223.1	0.0024111
rs78482374	3	152492522	MBNL1	95	rs114757976	3	152527875	T	C	0.0363	-0.0037	0.0008	1.57e-06	0.999984	176.562	97223.1	0.0018161
rs78482374	3	152492522	MBNL1	95	rs116594877	3	152583399	A	G	0.9607	0.0037	0.0008	6.32e-07	0.999984	176.562	97223.1	0.0018161
rs78482374	3	152492522	MBNL1	95	rs116682122	3	152520507	C	G	0.9637	0.0037	0.0008	1.81e-06	0.999984	176.562	97223.1	0.0018161
rs78482374	3	152492522	MBNL1	95	rs6765166	3	152497886	A	G	0.0382	-0.0037	0.0008	1.19e-06	0.999984	176.562	97223.1	0.0018161
rs78482374	3	152492522	MBNL1	95	rs76800509	3	152496770	T	G	0.0382	-0.0037	0.0008	1.12e-06	0.999984	176.562	97223.1	0.0018161
rs78482374	3	152492522	MBNL1	95	rs111692602	3	152550673	T	C	0.9079	0.0028	0.0006	1.52e-05	0.999991	160.717	97223.1	0.0016531
rs78482374	3	152492522	MBNL1	95	rs1439026	3	152551313	C	G	0.0915	-0.0028	0.0006	1.57e-05	0.999991	160.717	97223.1	0.0016531
rs78482374	3	152492522	MBNL1	95	rs59868270	3	152545269	A	G	0.0916	-0.0028	0.0006	1.64e-05	0.999991	160.717	97223.1	0.0016531
rs78482374	3	152492522	MBNL1	95	rs6797434	3	152545615	A	G	0.9084	0.0028	0.0006	1.65e-05	0.999991	160.717	97223.1	0.0016531
rs78482374	3	152492522	MBNL1	95	rs73020238	3	152561098	A	G	0.0913	-0.0028	0.0006	1.75e-05	0.999991	160.717	97223.1	0.0016531
rs78482374	3	152492522	MBNL1	95	rs73022016	3	152570174	A	G	0.0914	-0.0028	0.0006	1.65e-05	0.999991	160.717	97223.1	0.0016531
rs78482374	3	152492522	MBNL1	95	rs78254541	3	152569789	A	G	0.9086	0.0028	0.0006	1.85e-05	0.999991	160.717	97223.1	0.0016531
rs78482374	3	152492522	MBNL1	95	rs111614090	3	152494804	A	G	0.9537	0.0032	0.0007	6.26e-06	0.999988	120.766	97223.1	0.0012422
rs78482374	3	152492522	MBNL1	95	rs112349425	3	152569771	A	G	0.0572	-0.0032	0.0007	2.35e-06	0.999988	120.766	97223.1	0.0012422
rs78482374	3	152492522	MBNL1	95	rs116729180	3	152408428	A	G	0.9566	0.0032	0.0007	1.26e-05	0.999988	120.766	97223.1	0.0012422
rs78482374	3	152492522	MBNL1	95	rs11917883	3	152560077	C	G	0.9377	0.0032	0.0007	2.29e-06	0.999988	120.766	97223.1	0.0012422
rs78482374	3	152492522	MBNL1	95	rs75197059	3	152402377	T	C	0.0434	-0.0032	0.0007	1.57e-05	0.999988	120.766	97223.1	0.0012422
rs78482374	3	152492522	MBNL1	95	rs77871250	3	152402527	T	C	0.0434	-0.0032	0.0007	1.58e-05	0.999988	120.766	97223.1	0.0012422
rs78482374	3	152492522	MBNL1	95	rs79168226	3	152405690	A	C	0.0434	-0.0032	0.0007	1.66e-05	0.999988	120.766	97223.1	0.0012422
rs78482374	3	152492522	MBNL1	95	rs114594656	3	152518649	T	C	0.9636	0.0036	0.0008	2.84e-06	0.999984	99.8201	97223.1	0.0010267
rs78482374	3	152492522	MBNL1	95	rs77695757	3	152502709	T	C	0.9644	0.0036	0.0008	4.25e-06	0.999984	99.8201	97223.1	0.0010267
rs78482374	3	152492522	MBNL1	95	rs78546148	3	152518962	A	G	0.9636	0.0036	0.0008	2.8e-06	0.999984	99.8201	97223.1	0.0010267
rs78482374	3	152492522	MBNL1	95	rs79129558	3	152521833	A	G	0.9636	0.0036	0.0008	2.75e-06	0.999984	99.8201	97223.1	0.0010267
rs78482374	3	152492522	MBNL1	95	rs80039477	3	152522438	C	G	0.9635	0.0036	0.0008	3.41e-06	0.999984	99.8201	97223.1	0.0010267
rs78482374	3	152492522	MBNL1	95	rs1439009	3	152551825	A	T	0.9167	0.0027	0.0006	3.42e-05	0.999991	74.8706	97223.1	0.0007701
rs78482374	3	152492522	MBNL1	95	rs113241419	3	152563628	A	G	0.9489	0.0031	0.0007	1.18e-05	0.999988	63.4977	97223.1	0.0006531
rs78482374	3	152492522	MBNL1	95	rs11915452	3	152570709	A	G	0.9488	0.0031	0.0007	1.13e-05	0.999988	63.4977	97223.1	0.0006531
rs78482374	3	152492522	MBNL1	95	rs11926854	3	152515103	T	C	0.9406	0.0031	0.0007	1.47e-05	0.999988	63.4977	97223.1	0.0006531
rs78482374	3	152492522	MBNL1	95	rs11928103	3	152579935	A	G	0.051	-0.0031	0.0007	9.53e-06	0.999988	63.4977	97223.1	0.0006531
rs78482374	3	152492522	MBNL1	95	rs75631387	3	152402579	T	C	0.0441	-0.0031	0.0007	2.34e-05	0.999988	63.4977	97223.1	0.0006531
rs56394279	3	160171092	TRIM59,KPNA4	112	rs56394279	3	160171092	T	C	0.5146	-0.0018	0.0003	3.21e-10	0.999998	98485.9	442869	0.222381
rs56394279	3	160171092	TRIM59,KPNA4	112	rs6808083	3	160171453	T	C	0.5183	-0.0018	0.0003	8.81e-10	0.999998	98485.9	442869	0.222381
rs56394279	3	160171092	TRIM59,KPNA4	112	rs3851366	3	160191374	T	C	0.5151	-0.0017	0.0003	1.96e-09	0.999998	14090.1	442869	0.0318155
rs56394279	3	160171092	TRIM59,KPNA4	112	rs4679655	3	160292900	A	G	0.5252	-0.0017	0.0003	1.31e-08	0.999998	14090.1	442869	0.0318155
rs56394279	3	160171092	TRIM59,KPNA4	112	rs4679896	3	160291866	A	C	0.5252	-0.0017	0.0003	1.27e-08	0.999998	14090.1	442869	0.0318155
rs56394279	3	160171092	TRIM59,KPNA4	112	rs6798668	3	160200408	A	T	0.474	0.0017	0.0003	1.29e-08	0.999998	14090.1	442869	0.0318155
rs56394279	3	160171092	TRIM59,KPNA4	112	rs1047210	3	160154258	A	C	0.5333	0.0016	0.0003	3.73e-08	0.999998	2252.73	442869	0.0050867
rs56394279	3	160171092	TRIM59,KPNA4	112	rs10513551	3	160086055	T	G	0.5243	-0.0016	0.0003	4.19e-08	0.999998	2252.73	442869	0.0050867
rs56394279	3	160171092	TRIM59,KPNA4	112	rs11706810	3	160159921	T	C	0.5328	0.0016	0.0003	1.56e-08	0.999998	2252.73	442869	0.0050867
rs56394279	3	160171092	TRIM59,KPNA4	112	rs11718121	3	160142618	A	C	0.5317	0.0016	0.0003	2.07e-08	0.999998	2252.73	442869	0.0050867
rs56394279	3	160171092	TRIM59,KPNA4	112	rs11918749	3	160067930	T	C	0.4754	0.0016	0.0003	3.87e-08	0.999998	2252.73	442869	0.0050867
rs56394279	3	160171092	TRIM59,KPNA4	112	rs12632030	3	160133339	T	C	0.5324	0.0016	0.0003	5.13e-08	0.999998	2252.73	442869	0.0050867
rs56394279	3	160171092	TRIM59,KPNA4	112	rs13403	3	160152299	A	C	0.5233	-0.0016	0.0003	3.28e-08	0.999998	2252.73	442869	0.0050867
rs56394279	3	160171092	TRIM59,KPNA4	112	rs1451760	3	160135428	T	C	0.4683	-0.0016	0.0003	2.22e-08	0.999998	2252.73	442869	0.0050867
rs56394279	3	160171092	TRIM59,KPNA4	112	rs1451761	3	160131667	T	G	0.4755	0.0016	0.0003	3.46e-08	0.999998	2252.73	442869	0.0050867
rs56394279	3	160171092	TRIM59,KPNA4	112	rs1451762	3	160131576	C	G	0.5237	-0.0016	0.0003	3.42e-08	0.999998	2252.73	442869	0.0050867
rs56394279	3	160171092	TRIM59,KPNA4	112	rs1451764	3	160270121	T	C	0.4743	0.0016	0.0003	2.11e-08	0.999998	2252.73	442869	0.0050867
rs56394279	3	160171092	TRIM59,KPNA4	112	rs17236473	3	160165608	T	G	0.4656	-0.0016	0.0003	1.45e-08	0.999998	2252.73	442869	0.0050867
rs56394279	3	160171092	TRIM59,KPNA4	112	rs17570467	3	160294561	T	C	0.4709	0.0016	0.0003	4.6e-08	0.999998	2252.73	442869	0.0050867
rs56394279	3	160171092	TRIM59,KPNA4	112	rs17826221	3	160160452	C	G	0.4673	-0.0016	0.0003	1.43e-08	0.999998	2252.73	442869	0.0050867
rs56394279	3	160171092	TRIM59,KPNA4	112	rs1882126	3	160284194	A	G	0.5256	-0.0016	0.0003	2.18e-08	0.999998	2252.73	442869	0.0050867
rs56394279	3	160171092	TRIM59,KPNA4	112	rs1953506	3	160036448	C	G	0.5244	-0.0016	0.0003	2.19e-08	0.999998	2252.73	442869	0.0050867
rs56394279	3	160171092	TRIM59,KPNA4	112	rs2279457	3	160168292	A	G	0.4786	0.0016	0.0003	2.01e-08	0.999998	2252.73	442869	0.0050867
rs56394279	3	160171092	TRIM59,KPNA4	112	rs2305407	3	160130110	A	G	0.5237	-0.0016	0.0003	3.33e-08	0.999998	2252.73	442869	0.0050867
rs56394279	3	160171092	TRIM59,KPNA4	112	rs3732707	3	160286646	T	C	0.5252	-0.0016	0.0003	1.47e-08	0.999998	2252.73	442869	0.0050867
rs56394279	3	160171092	TRIM59,KPNA4	112	rs3851365	3	160191236	A	C	0.4699	-0.0016	0.0003	6.2e-08	0.999998	2252.73	442869	0.0050867
rs56394279	3	160171092	TRIM59,KPNA4	112	rs4091703	3	160187959	T	C	0.4767	0.0016	0.0003	7.97e-08	0.999998	2252.73	442869	0.0050867
rs56394279	3	160171092	TRIM59,KPNA4	112	rs4292273	3	160291431	T	C	0.529	-0.0016	0.0003	3.74e-08	0.999998	2252.73	442869	0.0050867
rs56394279	3	160171092	TRIM59,KPNA4	112	rs4292274	3	160291468	T	C	0.5291	-0.0016	0.0003	4.03e-08	0.999998	2252.73	442869	0.0050867
rs56394279	3	160171092	TRIM59,KPNA4	112	rs4616688	3	160042459	T	G	0.5243	-0.0016	0.0003	1.66e-08	0.999998	2252.73	442869	0.0050867
rs56394279	3	160171092	TRIM59,KPNA4	112	rs4679881	3	160028014	T	C	0.4755	0.0016	0.0003	2.57e-08	0.999998	2252.73	442869	0.0050867
rs56394279	3	160171092	TRIM59,KPNA4	112	rs4679885	3	160154747	A	G	0.4776	0.0016	0.0003	3.51e-08	0.999998	2252.73	442869	0.0050867
rs56394279	3	160171092	TRIM59,KPNA4	112	rs4679888	3	160211871	A	G	0.4704	0.0016	0.0003	4.46e-08	0.999998	2252.73	442869	0.0050867
rs56394279	3	160171092	TRIM59,KPNA4	112	rs4679900	3	160301772	T	C	0.5381	-0.0016	0.0003	1.82e-08	0.999998	2252.73	442869	0.0050867
rs56394279	3	160171092	TRIM59,KPNA4	112	rs4680576	3	160021681	A	G	0.5244	-0.0016	0.0003	3.01e-08	0.999998	2252.73	442869	0.0050867
rs56394279	3	160171092	TRIM59,KPNA4	112	rs4680579	3	160109657	A	G	0.4755	0.0016	0.0003	3.52e-08	0.999998	2252.73	442869	0.0050867
rs56394279	3	160171092	TRIM59,KPNA4	112	rs4680580	3	160115004	T	C	0.5245	-0.0016	0.0003	3.53e-08	0.999998	2252.73	442869	0.0050867
rs56394279	3	160171092	TRIM59,KPNA4	112	rs4680585	3	160167194	A	G	0.4776	0.0016	0.0003	4.03e-08	0.999998	2252.73	442869	0.0050867
rs56394279	3	160171092	TRIM59,KPNA4	112	rs4680587	3	160188242	T	C	0.4761	0.0016	0.0003	4.17e-08	0.999998	2252.73	442869	0.0050867
rs56394279	3	160171092	TRIM59,KPNA4	112	rs55687857	3	160029964	C	G	0.5244	-0.0016	0.0003	2.53e-08	0.999998	2252.73	442869	0.0050867
rs56394279	3	160171092	TRIM59,KPNA4	112	rs55731730	3	160072378	T	C	0.5243	-0.0016	0.0003	3.49e-08	0.999998	2252.73	442869	0.0050867
rs56394279	3	160171092	TRIM59,KPNA4	112	rs55992947	3	160123373	A	G	0.532	0.0016	0.0003	4.26e-08	0.999998	2252.73	442869	0.0050867
rs56394279	3	160171092	TRIM59,KPNA4	112	rs58665246	3	160043456	A	G	0.4756	0.0016	0.0003	2.05e-08	0.999998	2252.73	442869	0.0050867
rs56394279	3	160171092	TRIM59,KPNA4	112	rs60009222	3	160063356	A	C	0.4756	0.0016	0.0003	2.69e-08	0.999998	2252.73	442869	0.0050867
rs56394279	3	160171092	TRIM59,KPNA4	112	rs60460891	3	160168769	T	C	0.4732	0.0016	0.0003	5.1e-08	0.999998	2252.73	442869	0.0050867
rs56394279	3	160171092	TRIM59,KPNA4	112	rs62272186	3	160046177	A	G	0.4752	0.0016	0.0003	2.34e-08	0.999998	2252.73	442869	0.0050867
rs56394279	3	160171092	TRIM59,KPNA4	112	rs62272794	3	160250880	T	C	0.4705	0.0016	0.0003	5.77e-08	0.999998	2252.73	442869	0.0050867
rs56394279	3	160171092	TRIM59,KPNA4	112	rs62272800	3	160263384	A	T	0.5258	-0.0016	0.0003	2.12e-08	0.999998	2252.73	442869	0.0050867
rs56394279	3	160171092	TRIM59,KPNA4	112	rs62272810	3	160290299	A	G	0.4708	0.0016	0.0003	4.24e-08	0.999998	2252.73	442869	0.0050867
rs56394279	3	160171092	TRIM59,KPNA4	112	rs6441313	3	160036400	A	G	0.4756	0.0016	0.0003	2.22e-08	0.999998	2252.73	442869	0.0050867
rs56394279	3	160171092	TRIM59,KPNA4	112	rs6441314	3	160061145	A	G	0.5248	-0.0016	0.0003	2.73e-08	0.999998	2252.73	442869	0.0050867
rs56394279	3	160171092	TRIM59,KPNA4	112	rs6441320	3	160172274	A	C	0.5258	-0.0016	0.0003	2.85e-08	0.999998	2252.73	442869	0.0050867
rs56394279	3	160171092	TRIM59,KPNA4	112	rs6785881	3	160153989	T	C	0.4665	-0.0016	0.0003	2.9e-08	0.999998	2252.73	442869	0.0050867
rs56394279	3	160171092	TRIM59,KPNA4	112	rs6789211	3	160175845	T	C	0.4199	0.0016	0.0003	3.58e-08	0.999998	2252.73	442869	0.0050867
rs56394279	3	160171092	TRIM59,KPNA4	112	rs6790951	3	160025287	T	C	0.4681	-0.0016	0.0003	1.5e-08	0.999998	2252.73	442869	0.0050867
rs56394279	3	160171092	TRIM59,KPNA4	112	rs6791056	3	160025238	A	G	0.4683	-0.0016	0.0003	1.64e-08	0.999998	2252.73	442869	0.0050867
rs56394279	3	160171092	TRIM59,KPNA4	112	rs6791261	3	160016446	T	C	0.4756	0.0016	0.0003	2.69e-08	0.999998	2252.73	442869	0.0050867
rs56394279	3	160171092	TRIM59,KPNA4	112	rs6792612	3	160060748	T	C	0.5242	-0.0016	0.0003	3e-08	0.999998	2252.73	442869	0.0050867
rs56394279	3	160171092	TRIM59,KPNA4	112	rs6793560	3	160113469	A	T	0.4755	0.0016	0.0003	3.61e-08	0.999998	2252.73	442869	0.0050867
rs56394279	3	160171092	TRIM59,KPNA4	112	rs6798183	3	160074767	A	G	0.5321	0.0016	0.0003	3.35e-08	0.999998	2252.73	442869	0.0050867
rs56394279	3	160171092	TRIM59,KPNA4	112	rs6803238	3	160120025	A	T	0.5563	-0.0016	0.0003	1.13e-07	0.999998	2252.73	442869	0.0050867
rs56394279	3	160171092	TRIM59,KPNA4	112	rs6803828	3	160058562	C	G	0.5244	-0.0016	0.0003	2.39e-08	0.999998	2252.73	442869	0.0050867
rs56394279	3	160171092	TRIM59,KPNA4	112	rs6806505	3	160305648	T	G	0.5296	-0.0016	0.0003	2.95e-08	0.999998	2252.73	442869	0.0050867
rs56394279	3	160171092	TRIM59,KPNA4	112	rs6809153	3	160071418	T	C	0.4679	-0.0016	0.0003	3.86e-08	0.999998	2252.73	442869	0.0050867
rs56394279	3	160171092	TRIM59,KPNA4	112	rs6809313	3	160065568	T	C	0.5745	-0.0016	0.0003	4.75e-08	0.999998	2252.73	442869	0.0050867
rs56394279	3	160171092	TRIM59,KPNA4	112	rs73154592	3	160137748	A	T	0.4783	0.0016	0.0003	1.67e-08	0.999998	2252.73	442869	0.0050867
rs56394279	3	160171092	TRIM59,KPNA4	112	rs7355951	3	160077943	C	G	0.532	0.0016	0.0003	3.9e-08	0.999998	2252.73	442869	0.0050867
rs56394279	3	160171092	TRIM59,KPNA4	112	rs7611130	3	160106781	T	C	0.5248	-0.0016	0.0003	4.22e-08	0.999998	2252.73	442869	0.0050867
rs56394279	3	160171092	TRIM59,KPNA4	112	rs7620828	3	160036076	T	C	0.5317	0.0016	0.0003	1.61e-08	0.999998	2252.73	442869	0.0050867
rs56394279	3	160171092	TRIM59,KPNA4	112	rs76247316	3	160082284	T	C	0.5321	0.0016	0.0003	2.14e-08	0.999998	2252.73	442869	0.0050867
rs56394279	3	160171092	TRIM59,KPNA4	112	rs7624902	3	160004026	A	G	0.4679	0.0016	0.0003	1.41e-08	0.999998	2252.73	442869	0.0050867
rs56394279	3	160171092	TRIM59,KPNA4	112	rs7627555	3	160034574	A	G	0.5321	0.0016	0.0003	3.13e-08	0.999998	2252.73	442869	0.0050867
rs56394279	3	160171092	TRIM59,KPNA4	112	rs7629202	3	160169197	T	C	0.4727	0.0016	0.0003	4.91e-08	0.999998	2252.73	442869	0.0050867
rs56394279	3	160171092	TRIM59,KPNA4	112	rs7631792	3	160148756	T	C	0.5224	-0.0016	0.0003	2.81e-08	0.999998	2252.73	442869	0.0050867
rs56394279	3	160171092	TRIM59,KPNA4	112	rs7634108	3	160124695	A	C	0.5237	-0.0016	0.0003	3.48e-08	0.999998	2252.73	442869	0.0050867
rs56394279	3	160171092	TRIM59,KPNA4	112	rs7634826	3	160179503	A	G	0.5219	-0.0016	0.0003	2.45e-08	0.999998	2252.73	442869	0.0050867
rs56394279	3	160171092	TRIM59,KPNA4	112	rs7640072	3	160257386	C	G	0.5295	-0.0016	0.0003	5.81e-08	0.999998	2252.73	442869	0.0050867
rs56394279	3	160171092	TRIM59,KPNA4	112	rs7644453	3	160304184	A	G	0.515	-0.0016	0.0003	2.26e-08	0.999998	2252.73	442869	0.0050867
rs56394279	3	160171092	TRIM59,KPNA4	112	rs869467	3	160047306	T	C	0.5321	0.0016	0.0003	3.23e-08	0.999998	2252.73	442869	0.0050867
rs56394279	3	160171092	TRIM59,KPNA4	112	rs869468	3	160047440	T	C	0.4756	0.0016	0.0003	2.33e-08	0.999998	2252.73	442869	0.0050867
rs56394279	3	160171092	TRIM59,KPNA4	112	rs9798898	3	160082154	A	G	0.4755	0.0016	0.0003	3.72e-08	0.999998	2252.73	442869	0.0050867
rs56394279	3	160171092	TRIM59,KPNA4	112	rs9799314	3	160082071	T	C	0.4754	0.0016	0.0003	1.84e-08	0.999998	2252.73	442869	0.0050867
rs56394279	3	160171092	TRIM59,KPNA4	112	rs9968151	3	160126036	T	G	0.5237	-0.0016	0.0003	3.47e-08	0.999998	2252.73	442869	0.0050867
rs56394279	3	160171092	TRIM59,KPNA4	112	rs10936204	3	160306461	A	C	0.4652	0.0015	0.0003	3.19e-07	0.999998	402.494	442869	0.0009088
rs56394279	3	160171092	TRIM59,KPNA4	112	rs1317365	3	160278478	T	C	0.5797	-0.0015	0.0003	6.37e-07	0.999998	402.494	442869	0.0009088
rs56394279	3	160171092	TRIM59,KPNA4	112	rs1369666	3	160209026	A	T	0.5375	0.0015	0.0003	1.86e-07	0.999998	402.494	442869	0.0009088
rs56394279	3	160171092	TRIM59,KPNA4	112	rs1584688	3	160267858	T	C	0.5344	-0.0015	0.0003	3.31e-07	0.999998	402.494	442869	0.0009088
rs56394279	3	160171092	TRIM59,KPNA4	112	rs17236544	3	160296066	T	C	0.4664	0.0015	0.0003	4.63e-07	0.999998	402.494	442869	0.0009088
rs56394279	3	160171092	TRIM59,KPNA4	112	rs1920635	3	160309529	A	G	0.5255	-0.0015	0.0003	4.56e-07	0.999998	402.494	442869	0.0009088
rs56394279	3	160171092	TRIM59,KPNA4	112	rs1920642	3	160293719	A	T	0.4663	0.0015	0.0003	4.92e-07	0.999998	402.494	442869	0.0009088
rs56394279	3	160171092	TRIM59,KPNA4	112	rs1920657	3	160358220	A	G	0.5178	0.0015	0.0003	2.47e-07	0.999998	402.494	442869	0.0009088
rs56394279	3	160171092	TRIM59,KPNA4	112	rs1920662	3	160303591	T	C	0.5347	-0.0015	0.0003	2.88e-07	0.999998	402.494	442869	0.0009088
rs56394279	3	160171092	TRIM59,KPNA4	112	rs1971128	3	160199436	T	C	0.4623	-0.0015	0.0003	1.3e-07	0.999998	402.494	442869	0.0009088
rs56394279	3	160171092	TRIM59,KPNA4	112	rs2123003	3	160261744	C	G	0.5378	0.0015	0.0003	3.26e-07	0.999998	402.494	442869	0.0009088
rs56394279	3	160171092	TRIM59,KPNA4	112	rs2152425	3	160037904	A	G	0.5416	-0.0015	0.0003	3.24e-07	0.999998	402.494	442869	0.0009088
rs56394279	3	160171092	TRIM59,KPNA4	112	rs2204817	3	160376213	A	G	0.4864	-0.0015	0.0003	5e-07	0.999998	402.494	442869	0.0009088
rs56394279	3	160171092	TRIM59,KPNA4	112	rs3732706	3	160214469	A	G	0.4624	-0.0015	0.0003	1.91e-07	0.999998	402.494	442869	0.0009088
rs56394279	3	160171092	TRIM59,KPNA4	112	rs3773372	3	160232432	T	C	0.5346	-0.0015	0.0003	3.99e-07	0.999998	402.494	442869	0.0009088
rs56394279	3	160171092	TRIM59,KPNA4	112	rs41272947	3	160119525	A	G	0.5418	-0.0015	0.0003	4.62e-07	0.999998	402.494	442869	0.0009088
rs56394279	3	160171092	TRIM59,KPNA4	112	rs4679890	3	160245980	T	C	0.53	-0.0015	0.0003	3.32e-07	0.999998	402.494	442869	0.0009088
rs56394279	3	160171092	TRIM59,KPNA4	112	rs4679891	3	160246122	A	G	0.5369	-0.0015	0.0003	5.31e-07	0.999998	402.494	442869	0.0009088
rs56394279	3	160171092	TRIM59,KPNA4	112	rs4679895	3	160285898	T	C	0.4799	-0.0015	0.0003	4.02e-07	0.999998	402.494	442869	0.0009088
rs56394279	3	160171092	TRIM59,KPNA4	112	rs4679897	3	160291896	A	G	0.4365	0.0015	0.0003	1.85e-07	0.999998	402.494	442869	0.0009088
rs56394279	3	160171092	TRIM59,KPNA4	112	rs4679899	3	160301365	T	C	0.4569	0.0015	0.0003	2.03e-07	0.999998	402.494	442869	0.0009088
rs56394279	3	160171092	TRIM59,KPNA4	112	rs4680588	3	160192518	T	G	0.4727	0.0015	0.0003	9.52e-08	0.999998	402.494	442869	0.0009088
rs56394279	3	160171092	TRIM59,KPNA4	112	rs4680589	3	160198688	A	G	0.4622	-0.0015	0.0003	1.48e-07	0.999998	402.494	442869	0.0009088
rs56394279	3	160171092	TRIM59,KPNA4	112	rs4680591	3	160226575	T	C	0.519	0.0015	0.0003	5.41e-07	0.999998	402.494	442869	0.0009088
rs56394279	3	160171092	TRIM59,KPNA4	112	rs56197102	3	160258281	A	G	0.5345	-0.0015	0.0003	3.63e-07	0.999998	402.494	442869	0.0009088
rs56394279	3	160171092	TRIM59,KPNA4	112	rs62272792	3	160241674	C	G	0.5303	-0.0015	0.0003	1.03e-07	0.999998	402.494	442869	0.0009088
rs56394279	3	160171092	TRIM59,KPNA4	112	rs6441319	3	160139696	A	G	0.5417	-0.0015	0.0003	4.35e-07	0.999998	402.494	442869	0.0009088
rs56394279	3	160171092	TRIM59,KPNA4	112	rs6441324	3	160294185	A	G	0.5366	-0.0015	0.0003	4.25e-07	0.999998	402.494	442869	0.0009088
rs56394279	3	160171092	TRIM59,KPNA4	112	rs6775830	3	160237348	T	C	0.4625	0.0015	0.0003	3.2e-07	0.999998	402.494	442869	0.0009088
rs73174306	3	169194244	MECOM	1	rs73174306	3	169194244	A	T	0.9592	-0.0058	0.0007	4.64e-15	0.999988	2829470000000	2829470000000	1
rs1514895	3	170705693	SLC2A2	1	rs1514895	3	170705693	A	G	0.7055	0.0077	0.0003	5.29e-127	0.999998	1.69e+140	1.69e+140	1
rs6777684	3	187741842	LPP	3	rs6777684	3	187741842	A	G	0.379	-0.0021	0.0003	4.47e-12	0.999998	6.55061e+07	7.89434e+07	0.829786
rs6777684	3	187741842	LPP	3	rs4686471	3	187740899	T	C	0.3819	-0.002	0.0003	2.5e-11	0.999998	6.71518e+06	7.89434e+07	0.0850632
rs6777684	3	187741842	LPP	3	rs6808574	3	187740523	T	C	0.3815	-0.002	0.0003	1.94e-11	0.999998	6.71518e+06	7.89434e+07	0.0850632
rs75631642	4	18049216	LCORL	24	rs6812794	4	18111537	A	T	0.8878	-0.0026	0.0005	1.98e-08	0.999994	1860.22	1918.27	0.969735
rs75631642	4	18049216	LCORL	24	rs75631642	4	18049216	T	C	0.7848	-0.0017	0.0004	2.57e-06	0.999996	16.72	1918.27	0.0087162
rs75631642	4	18049216	LCORL	24	rs71603389	4	17925618	T	C	0.1398	0.0015	0.0004	0.0004701	0.999996	2.26282	1918.27	0.0011796
rs75631642	4	18049216	LCORL	24	rs7700107	4	17880416	A	C	0.8558	-0.0015	0.0004	0.0003922	0.999996	2.26282	1918.27	0.0011796
rs75631642	4	18049216	LCORL	24	rs10446667	4	17956657	T	C	0.861	-0.0014	0.0004	0.001019	0.999996	0.914265	1918.27	0.0004766
rs75631642	4	18049216	LCORL	24	rs112525610	4	17954822	A	G	0.8608	-0.0014	0.0004	0.0005649	0.999996	0.914265	1918.27	0.0004766
rs75631642	4	18049216	LCORL	24	rs13103931	4	17892400	T	G	0.8644	-0.0014	0.0004	0.001003	0.999996	0.914265	1918.27	0.0004766
rs75631642	4	18049216	LCORL	24	rs13105585	4	17902107	T	C	0.1352	0.0014	0.0004	0.001254	0.999996	0.914265	1918.27	0.0004766
rs75631642	4	18049216	LCORL	24	rs13113107	4	17917190	A	G	0.8605	-0.0014	0.0004	0.0009618	0.999996	0.914265	1918.27	0.0004766
rs75631642	4	18049216	LCORL	24	rs13119561	4	17937361	T	C	0.1389	0.0014	0.0004	0.001101	0.999996	0.914265	1918.27	0.0004766
rs75631642	4	18049216	LCORL	24	rs13123055	4	17909714	T	G	0.1402	0.0014	0.0004	0.0005793	0.999996	0.914265	1918.27	0.0004766
rs75631642	4	18049216	LCORL	24	rs13125804	4	17998043	T	C	0.1391	0.0014	0.0004	0.0009731	0.999996	0.914265	1918.27	0.0004766
rs75631642	4	18049216	LCORL	24	rs13131350	4	17877487	A	G	0.8576	-0.0014	0.0004	0.000895	0.999996	0.914265	1918.27	0.0004766
rs75631642	4	18049216	LCORL	24	rs13144103	4	17918393	A	G	0.1395	0.0014	0.0004	0.0009166	0.999996	0.914265	1918.27	0.0004766
rs75631642	4	18049216	LCORL	24	rs16895971	4	17884986	T	C	0.8569	-0.0014	0.0004	0.0009314	0.999996	0.914265	1918.27	0.0004766
rs75631642	4	18049216	LCORL	24	rs1987069	4	17986673	A	G	0.1387	0.0014	0.0004	0.0006106	0.999996	0.914265	1918.27	0.0004766
rs75631642	4	18049216	LCORL	24	rs34533436	4	17967958	A	G	0.139	0.0014	0.0004	0.0009333	0.999996	0.914265	1918.27	0.0004766
rs75631642	4	18049216	LCORL	24	rs34916030	4	17901054	T	G	0.1354	0.0014	0.0004	0.001331	0.999996	0.914265	1918.27	0.0004766
rs75631642	4	18049216	LCORL	24	rs35587956	4	17944743	T	C	0.1392	0.0014	0.0004	0.001004	0.999996	0.914265	1918.27	0.0004766
rs75631642	4	18049216	LCORL	24	rs35622894	4	17929747	T	C	0.8609	-0.0014	0.0004	0.0007407	0.999996	0.914265	1918.27	0.0004766
rs75631642	4	18049216	LCORL	24	rs6850306	4	18006089	A	G	0.1391	0.0014	0.0004	0.0009425	0.999996	0.914265	1918.27	0.0004766
rs75631642	4	18049216	LCORL	24	rs71603390	4	17930609	T	C	0.8613	-0.0014	0.0004	0.001108	0.999996	0.914265	1918.27	0.0004766
rs75631642	4	18049216	LCORL	24	rs71603393	4	17950968	A	G	0.139	0.0014	0.0004	0.001012	0.999996	0.914265	1918.27	0.0004766
rs75631642	4	18049216	LCORL	24	rs71603397	4	18021770	A	C	0.1391	0.0014	0.0004	0.001019	0.999996	0.914265	1918.27	0.0004766
rs6840504	4	18205102	LCORL	4	rs1503884	4	18207538	T	G	0.5618	-0.0017	0.0003	1.46e-08	0.999998	14090.1	28563.4	0.493292
rs6840504	4	18205102	LCORL	4	rs6840504	4	18205102	T	C	0.4524	0.0017	0.0003	3.26e-09	0.999998	14090.1	28563.4	0.493292
rs6840504	4	18205102	LCORL	4	rs1553464	4	18196905	A	G	0.5537	-0.0014	0.0003	8.43e-07	0.999998	80.3645	28563.4	0.0028136
rs6840504	4	18205102	LCORL	4	rs17527941	4	18246425	A	G	0.6038	-0.0014	0.0003	3.37e-06	0.999998	80.3645	28563.4	0.0028136
rs34402524	4	106196829	TET2	13	rs34402524	4	106196829	T	G	0.8771	-0.0028	0.0004	2.42e-10	0.999996	8.73376e+07	1.99907e+08	0.436891
rs34402524	4	106196829	TET2	13	rs11728350	4	106078097	A	G	0.8686	-0.0027	0.0004	6.52e-10	0.999996	1.56589e+07	1.99907e+08	0.0783307
rs34402524	4	106196829	TET2	13	rs143875052	4	106150555	T	C	0.1209	0.0027	0.0004	6.54e-10	0.999996	1.56589e+07	1.99907e+08	0.0783307
rs34402524	4	106196829	TET2	13	rs17035310	4	106064754	T	C	0.1263	0.0027	0.0004	3.71e-10	0.999996	1.56589e+07	1.99907e+08	0.0783307
rs34402524	4	106196829	TET2	13	rs75321784	4	106125022	A	G	0.879	-0.0027	0.0004	5.89e-10	0.999996	1.56589e+07	1.99907e+08	0.0783307
rs34402524	4	106196829	TET2	13	rs75625682	4	106152037	A	G	0.121	0.0027	0.0004	5.91e-10	0.999996	1.56589e+07	1.99907e+08	0.0783307
rs34402524	4	106196829	TET2	13	rs78632895	4	106123638	A	T	0.8788	-0.0027	0.0004	1.15e-09	0.999996	1.56589e+07	1.99907e+08	0.0783307
rs34402524	4	106196829	TET2	13	rs116001054	4	106107109	T	C	0.121	0.0026	0.0004	2.04e-09	0.999996	2.98857e+06	1.99907e+08	0.0149498
rs34402524	4	106196829	TET2	13	rs11729069	4	106066820	C	G	0.8457	-0.0026	0.0004	2.97e-10	0.999996	2.98857e+06	1.99907e+08	0.0149498
rs34402524	4	106196829	TET2	13	rs17430251	4	106115708	A	G	0.8785	-0.0026	0.0004	1.94e-09	0.999996	2.98857e+06	1.99907e+08	0.0149498
rs34402524	4	106196829	TET2	13	rs17508261	4	106108902	T	C	0.8785	-0.0026	0.0004	3.1e-09	0.999996	2.98857e+06	1.99907e+08	0.0149498
rs34402524	4	106196829	TET2	13	rs6825684	4	106084643	A	G	0.1327	0.0026	0.0004	1.37e-09	0.999996	2.98857e+06	1.99907e+08	0.0149498
rs34402524	4	106196829	TET2	13	rs763480	4	106071597	A	T	0.1341	0.0026	0.0004	1.82e-09	0.999996	2.98857e+06	1.99907e+08	0.0149498
rs72695652	4	185715901	ACSL1	42	rs111537480	4	185715689	A	G	0.8671	0.0035	0.0004	5.76e-16	0.999996	84391400000000	786002000000000	0.107368
rs72695652	4	185715901	ACSL1	42	rs115657925	4	185715686	A	G	0.1328	-0.0035	0.0004	6.87e-16	0.999996	84391400000000	786002000000000	0.107368
rs72695652	4	185715901	ACSL1	42	rs116401167	4	185715685	T	C	0.864	0.0035	0.0004	5.63e-16	0.999996	84391400000000	786002000000000	0.107368
rs72695652	4	185715901	ACSL1	42	rs55881843	4	185716090	A	G	0.1349	-0.0035	0.0004	1.52e-15	0.999996	84391400000000	786002000000000	0.107368
rs72695652	4	185715901	ACSL1	42	rs72695652	4	185715901	A	G	0.8634	0.0035	0.0004	4.47e-16	0.999996	84391400000000	786002000000000	0.107368
rs72695652	4	185715901	ACSL1	42	rs112607117	4	185717245	A	G	0.1368	-0.0034	0.0004	1.45e-15	0.999996	9769100000000	786002000000000	0.0124288
rs72695652	4	185715901	ACSL1	42	rs12499544	4	185727839	A	T	0.1399	-0.0034	0.0004	8.38e-16	0.999996	9769100000000	786002000000000	0.0124288
rs72695652	4	185715901	ACSL1	42	rs12500940	4	185718606	A	C	0.1367	-0.0034	0.0004	1.42e-15	0.999996	9769100000000	786002000000000	0.0124288
rs72695652	4	185715901	ACSL1	42	rs12500973	4	185718519	A	G	0.1367	-0.0034	0.0004	1.41e-15	0.999996	9769100000000	786002000000000	0.0124288
rs72695652	4	185715901	ACSL1	42	rs12504993	4	185718486	T	C	0.8633	0.0034	0.0004	1.44e-15	0.999996	9769100000000	786002000000000	0.0124288
rs72695652	4	185715901	ACSL1	42	rs12504996	4	185718493	T	C	0.8633	0.0034	0.0004	1.45e-15	0.999996	9769100000000	786002000000000	0.0124288
rs72695652	4	185715901	ACSL1	42	rs55691245	4	185716100	A	G	0.1367	-0.0034	0.0004	1.57e-15	0.999996	9769100000000	786002000000000	0.0124288
rs72695652	4	185715901	ACSL1	42	rs55818612	4	185723811	T	C	0.1368	-0.0034	0.0004	1.53e-15	0.999996	9769100000000	786002000000000	0.0124288
rs72695652	4	185715901	ACSL1	42	rs55865328	4	185717477	T	C	0.8632	0.0034	0.0004	1.47e-15	0.999996	9769100000000	786002000000000	0.0124288
rs72695652	4	185715901	ACSL1	42	rs55923793	4	185717623	C	G	0.8632	0.0034	0.0004	1.51e-15	0.999996	9769100000000	786002000000000	0.0124288
rs72695652	4	185715901	ACSL1	42	rs55939217	4	185727110	C	G	0.8602	0.0034	0.0004	7.06e-16	0.999996	9769100000000	786002000000000	0.0124288
rs72695652	4	185715901	ACSL1	42	rs56092939	4	185716057	T	C	0.8633	0.0034	0.0004	1.26e-15	0.999996	9769100000000	786002000000000	0.0124288
rs72695652	4	185715901	ACSL1	42	rs56228947	4	185717803	T	G	0.8632	0.0034	0.0004	1.44e-15	0.999996	9769100000000	786002000000000	0.0124288
rs72695652	4	185715901	ACSL1	42	rs56292771	4	185719126	T	C	0.1364	-0.0034	0.0004	9.17e-16	0.999996	9769100000000	786002000000000	0.0124288
rs72695652	4	185715901	ACSL1	42	rs56376363	4	185726914	T	C	0.8601	0.0034	0.0004	7.87e-16	0.999996	9769100000000	786002000000000	0.0124288
rs72695652	4	185715901	ACSL1	42	rs56851466	4	185718776	T	C	0.8633	0.0034	0.0004	1.53e-15	0.999996	9769100000000	786002000000000	0.0124288
rs72695652	4	185715901	ACSL1	42	rs57676210	4	185717628	T	C	0.1368	-0.0034	0.0004	1.43e-15	0.999996	9769100000000	786002000000000	0.0124288
rs72695652	4	185715901	ACSL1	42	rs58055799	4	185715265	T	C	0.1368	-0.0034	0.0004	1.16e-15	0.999996	9769100000000	786002000000000	0.0124288
rs72695652	4	185715901	ACSL1	42	rs58515625	4	185719151	T	C	0.8635	0.0034	0.0004	8.73e-16	0.999996	9769100000000	786002000000000	0.0124288
rs72695652	4	185715901	ACSL1	42	rs58730668	4	185717759	T	C	0.8632	0.0034	0.0004	1.46e-15	0.999996	9769100000000	786002000000000	0.0124288
rs72695652	4	185715901	ACSL1	42	rs58898729	4	185719124	A	G	0.1364	-0.0034	0.0004	9.89e-16	0.999996	9769100000000	786002000000000	0.0124288
rs72695652	4	185715901	ACSL1	42	rs59612892	4	185718109	T	C	0.8633	0.0034	0.0004	1.22e-15	0.999996	9769100000000	786002000000000	0.0124288
rs72695652	4	185715901	ACSL1	42	rs60150344	4	185715286	A	G	0.1368	-0.0034	0.0004	6.85e-16	0.999996	9769100000000	786002000000000	0.0124288
rs72695652	4	185715901	ACSL1	42	rs60175581	4	185715606	A	G	0.1367	-0.0034	0.0004	1.01e-15	0.999996	9769100000000	786002000000000	0.0124288
rs72695652	4	185715901	ACSL1	42	rs61096205	4	185717744	T	C	0.1368	-0.0034	0.0004	1.47e-15	0.999996	9769100000000	786002000000000	0.0124288
rs72695652	4	185715901	ACSL1	42	rs72695645	4	185713608	A	G	0.1366	-0.0034	0.0004	1.11e-15	0.999996	9769100000000	786002000000000	0.0124288
rs72695652	4	185715901	ACSL1	42	rs72695650	4	185715852	A	G	0.1367	-0.0034	0.0004	1.42e-15	0.999996	9769100000000	786002000000000	0.0124288
rs72695652	4	185715901	ACSL1	42	rs72695653	4	185716606	T	C	0.137	-0.0034	0.0004	1.58e-15	0.999996	9769100000000	786002000000000	0.0124288
rs72695652	4	185715901	ACSL1	42	rs72695654	4	185716617	T	G	0.8632	0.0034	0.0004	1.56e-15	0.999996	9769100000000	786002000000000	0.0124288
rs72695652	4	185715901	ACSL1	42	rs72695656	4	185716653	T	C	0.1368	-0.0034	0.0004	1.56e-15	0.999996	9769100000000	786002000000000	0.0124288
rs72695652	4	185715901	ACSL1	42	rs72695658	4	185716937	T	C	0.8632	0.0034	0.0004	1.28e-15	0.999996	9769100000000	786002000000000	0.0124288
rs72695652	4	185715901	ACSL1	42	rs72695659	4	185717084	T	C	0.8632	0.0034	0.0004	1.49e-15	0.999996	9769100000000	786002000000000	0.0124288
rs72695652	4	185715901	ACSL1	42	rs72695661	4	185717302	T	C	0.8632	0.0034	0.0004	1.47e-15	0.999996	9769100000000	786002000000000	0.0124288
rs72695652	4	185715901	ACSL1	42	rs735948	4	185716489	T	C	0.1367	-0.0034	0.0004	1.4e-15	0.999996	9769100000000	786002000000000	0.0124288
rs72695652	4	185715901	ACSL1	42	rs735949	4	185716232	T	C	0.8633	0.0034	0.0004	1.45e-15	0.999996	9769100000000	786002000000000	0.0124288
rs72695652	4	185715901	ACSL1	42	rs73875816	4	185722447	T	C	0.8602	0.0034	0.0004	9.26e-16	0.999996	9769100000000	786002000000000	0.0124288
rs72695652	4	185715901	ACSL1	42	rs7437957	4	185730750	T	C	0.8624	0.0034	0.0004	2.51e-15	0.999996	9769100000000	786002000000000	0.0124288
rs4457054	5	76425060	ZBED3	4	rs4457054	5	76425060	C	G	0.7018	-0.0029	0.0003	2.13e-19	0.999998	2.93257e+17	3.30365e+17	0.887676
rs4457054	5	76425060	ZBED3	4	rs6878122	5	76427311	A	G	0.6898	-0.0028	0.0003	9.13e-19	0.999998	1.23591e+16	3.30365e+17	0.0374104
rs4457054	5	76425060	ZBED3	4	rs7708285	5	76425867	A	G	0.7007	-0.0028	0.0003	1.67e-18	0.999998	1.23591e+16	3.30365e+17	0.0374104
rs4457054	5	76425060	ZBED3	4	rs7732130	5	76435004	A	G	0.691	-0.0028	0.0003	1.83e-19	0.999998	1.23591e+16	3.30365e+17	0.0374104
rs7722200	5	95717440	PCSK1	23	rs193069188	5	95736557	T	C	0.2805	-0.0038	0.0003	2.69e-31	0.999998	1.04e+32	1.39e+32	0.74447
rs7722200	5	95717440	PCSK1	23	rs10213823	5	95719676	T	C	0.7121	0.0037	0.0003	9.62e-32	0.999998	1.61e+30	1.39e+32	0.0115423
rs7722200	5	95717440	PCSK1	23	rs10476552	5	95709132	T	C	0.7136	0.0037	0.0003	1.41e-31	0.999998	1.61e+30	1.39e+32	0.0115423
rs7722200	5	95717440	PCSK1	23	rs10476553	5	95718846	C	G	0.2879	-0.0037	0.0003	1.09e-31	0.999998	1.61e+30	1.39e+32	0.0115423
rs7722200	5	95717440	PCSK1	23	rs12332295	5	95718203	C	G	0.2879	-0.0037	0.0003	1.23e-31	0.999998	1.61e+30	1.39e+32	0.0115423
rs7722200	5	95717440	PCSK1	23	rs13168460	5	95732569	A	T	0.7328	0.0037	0.0003	1.14e-30	0.999998	1.61e+30	1.39e+32	0.0115423
rs7722200	5	95717440	PCSK1	23	rs13169290	5	95729406	A	G	0.2672	-0.0037	0.0003	1.07e-30	0.999998	1.61e+30	1.39e+32	0.0115423
rs7722200	5	95717440	PCSK1	23	rs144489757	5	95694609	C	G	0.7195	0.0037	0.0003	5.21e-30	0.999998	1.61e+30	1.39e+32	0.0115423
rs7722200	5	95717440	PCSK1	23	rs17085655	5	95719804	A	G	0.7121	0.0037	0.0003	1.23e-31	0.999998	1.61e+30	1.39e+32	0.0115423
rs7722200	5	95717440	PCSK1	23	rs17085658	5	95719923	A	G	0.7121	0.0037	0.0003	1.06e-31	0.999998	1.61e+30	1.39e+32	0.0115423
rs7722200	5	95717440	PCSK1	23	rs17085665	5	95723381	A	G	0.2816	-0.0037	0.0003	1.51e-31	0.999998	1.61e+30	1.39e+32	0.0115423
rs7722200	5	95717440	PCSK1	23	rs2882298	5	95727175	A	G	0.7109	0.0037	0.0003	3.53e-31	0.999998	1.61e+30	1.39e+32	0.0115423
rs7722200	5	95717440	PCSK1	23	rs35648612	5	95724339	A	G	0.7124	0.0037	0.0003	1.77e-31	0.999998	1.61e+30	1.39e+32	0.0115423
rs7722200	5	95717440	PCSK1	23	rs59139497	5	95714725	A	G	0.7111	0.0037	0.0003	1.22e-30	0.999998	1.61e+30	1.39e+32	0.0115423
rs7722200	5	95717440	PCSK1	23	rs6234	5	95728974	C	G	0.268	-0.0037	0.0003	2.37e-30	0.999998	1.61e+30	1.39e+32	0.0115423
rs7722200	5	95717440	PCSK1	23	rs6235	5	95728898	C	G	0.7333	0.0037	0.0003	1.3e-30	0.999998	1.61e+30	1.39e+32	0.0115423
rs7722200	5	95717440	PCSK1	23	rs6869253	5	95710904	A	C	0.7133	0.0037	0.0003	1.11e-31	0.999998	1.61e+30	1.39e+32	0.0115423
rs7722200	5	95717440	PCSK1	23	rs6876986	5	95703329	C	G	0.287	-0.0037	0.0003	3.17e-31	0.999998	1.61e+30	1.39e+32	0.0115423
rs7722200	5	95717440	PCSK1	23	rs6890994	5	95714104	T	C	0.7111	0.0037	0.0003	1.04e-30	0.999998	1.61e+30	1.39e+32	0.0115423
rs7722200	5	95717440	PCSK1	23	rs7700417	5	95720359	T	C	0.7137	0.0037	0.0003	6.94e-32	0.999998	1.61e+30	1.39e+32	0.0115423
rs7722200	5	95717440	PCSK1	23	rs7713317	5	95716722	A	G	0.7137	0.0037	0.0003	1.11e-30	0.999998	1.61e+30	1.39e+32	0.0115423
rs7722200	5	95717440	PCSK1	23	rs7722200	5	95717440	T	C	0.7135	0.0037	0.0003	5.74e-32	0.999998	1.61e+30	1.39e+32	0.0115423
rs7722200	5	95717440	PCSK1	23	rs9285019	5	95719294	T	C	0.2878	-0.0037	0.0003	2.94e-31	0.999998	1.61e+30	1.39e+32	0.0115423
rs71584073	5	148149418	ADRB2	3	rs191337762	5	148125273	A	G	0.9369	0.0037	0.0006	7.11e-10	0.999991	542840	602135	0.901525
rs71584073	5	148149418	ADRB2	3	rs17777882	5	148118029	A	G	0.0816	-0.0034	0.0006	8.43e-10	0.999991	28177.1	602135	0.0467952
rs71584073	5	148149418	ADRB2	3	rs71584073	5	148149418	T	C	0.9253	0.0034	0.0006	5.66e-10	0.999991	28177.1	602135	0.0467952
rs35742417	6	7247344	RREB1	9	rs35742417	6	7247344	A	C	0.18	-0.0039	0.0004	2.03e-24	0.999996	8.78024e+17	3.35457e+18	0.26174
rs35742417	6	7247344	RREB1	9	rs76823979	6	7236663	T	C	0.1691	-0.0039	0.0004	5.53e-24	0.999996	8.78024e+17	3.35457e+18	0.26174
rs35742417	6	7247344	RREB1	9	rs77510523	6	7240053	A	T	0.83	0.0039	0.0004	2.15e-23	0.999996	8.78024e+17	3.35457e+18	0.26174
rs35742417	6	7247344	RREB1	9	rs6923241	6	7258847	T	C	0.285	-0.0029	0.0003	5.21e-19	0.999998	2.93257e+17	3.35457e+18	0.0874203
rs35742417	6	7247344	RREB1	9	rs17672741	6	7239405	A	G	0.8298	0.0038	0.0004	3.3e-23	0.999996	7.9157e+16	3.35457e+18	0.0235968
rs35742417	6	7247344	RREB1	9	rs3778321	6	7250270	A	G	0.1703	-0.0038	0.0004	7.99e-23	0.999996	7.9157e+16	3.35457e+18	0.0235968
rs35742417	6	7247344	RREB1	9	rs41302869	6	7250639	A	G	0.8294	0.0038	0.0004	1.35e-22	0.999996	7.9157e+16	3.35457e+18	0.0235968
rs35742417	6	7247344	RREB1	9	rs55792466	6	7250474	T	C	0.1704	-0.0038	0.0004	1.3e-22	0.999996	7.9157e+16	3.35457e+18	0.0235968
rs35742417	6	7247344	RREB1	9	rs78588343	6	7249460	A	G	0.1701	-0.0038	0.0004	5.16e-23	0.999996	7.9157e+16	3.35457e+18	0.0235968
rs7766070	6	20686573	CDKAL1	6	rs10440833	6	20688121	A	T	0.2615	0.003	0.0003	9.48e-20	0.999998	7.77617e+18	4.7e+19	0.165582
rs7766070	6	20686573	CDKAL1	6	rs35261542	6	20675792	A	C	0.2605	0.003	0.0003	9.43e-20	0.999998	7.77617e+18	4.7e+19	0.165582
rs7766070	6	20686573	CDKAL1	6	rs7451008	6	20673880	T	C	0.7375	-0.003	0.0003	1.4e-19	0.999998	7.77617e+18	4.7e+19	0.165582
rs7766070	6	20686573	CDKAL1	6	rs7766070	6	20686573	A	C	0.2618	0.003	0.0003	1.12e-19	0.999998	7.77617e+18	4.7e+19	0.165582
rs7766070	6	20686573	CDKAL1	6	rs9348441	6	20680678	A	T	0.2601	0.003	0.0003	1.71e-19	0.999998	7.77617e+18	4.7e+19	0.165582
rs7766070	6	20686573	CDKAL1	6	rs9368222	6	20686996	A	C	0.2598	0.003	0.0003	1.18e-19	0.999998	7.77617e+18	4.7e+19	0.165582
rs9461856	6	33395199	SYNGAP1	35	rs10807124	6	33404064	A	G	0.2723	-0.0016	0.0003	1.13e-06	0.999998	2252.73	14944	0.150745
rs9461856	6	33395199	SYNGAP1	35	rs210134	6	33540209	A	G	0.306	0.0016	0.0003	3.27e-07	0.999998	2252.73	14944	0.150745
rs9461856	6	33395199	SYNGAP1	35	rs9357160	6	33509476	A	C	0.27	-0.0016	0.0003	7.11e-07	0.999998	2252.73	14944	0.150745
rs9461856	6	33395199	SYNGAP1	35	rs9394145	6	33399778	T	C	0.2722	-0.0016	0.0003	1.06e-06	0.999998	2252.73	14944	0.150745
rs9461856	6	33395199	SYNGAP1	35	rs10947409	6	33515191	C	G	0.2724	-0.0015	0.0003	7.57e-06	0.999998	402.494	14944	0.0269336
rs9461856	6	33395199	SYNGAP1	35	rs11968218	6	33518845	C	G	0.7337	0.0015	0.0003	7.07e-06	0.999998	402.494	14944	0.0269336
rs9461856	6	33395199	SYNGAP1	35	rs12214883	6	33513968	A	G	0.7357	0.0015	0.0003	4.73e-06	0.999998	402.494	14944	0.0269336
rs9461856	6	33395199	SYNGAP1	35	rs143799164	6	33453594	T	C	0.496	0.0015	0.0003	1.75e-07	0.999998	402.494	14944	0.0269336
rs9461856	6	33395199	SYNGAP1	35	rs210142	6	33546837	T	C	0.2896	0.0015	0.0003	2.33e-06	0.999998	402.494	14944	0.0269336
rs9461856	6	33395199	SYNGAP1	35	rs210143	6	33546930	T	C	0.2896	0.0015	0.0003	2.42e-06	0.999998	402.494	14944	0.0269336
rs9461856	6	33395199	SYNGAP1	35	rs35144104	6	33463961	T	C	0.2823	-0.0015	0.0003	2.48e-06	0.999998	402.494	14944	0.0269336
rs9461856	6	33395199	SYNGAP1	35	rs511515	6	33541507	A	G	0.2919	0.0015	0.0003	4.2e-06	0.999998	402.494	14944	0.0269336
rs9461856	6	33395199	SYNGAP1	35	rs9380365	6	33472317	A	T	0.2787	-0.0015	0.0003	2.73e-06	0.999998	402.494	14944	0.0269336
rs9461856	6	33395199	SYNGAP1	35	rs9461856	6	33395199	A	G	0.4788	-0.0015	0.0003	1.19e-07	0.999998	402.494	14944	0.0269336
rs9461856	6	33395199	SYNGAP1	35	rs9469434	6	33455574	C	G	0.2867	-0.0015	0.0003	5.39e-06	0.999998	402.494	14944	0.0269336
rs9461856	6	33395199	SYNGAP1	35	rs1014779	6	33276466	A	G	0.4927	-0.0014	0.0003	2.19e-06	0.999998	80.3645	14944	0.0053777
rs9461856	6	33395199	SYNGAP1	35	rs10807126	6	33518977	A	G	0.2698	-0.0014	0.0003	1.82e-05	0.999998	80.3645	14944	0.0053777
rs9461856	6	33395199	SYNGAP1	35	rs12204193	6	33415307	C	G	0.654	0.0014	0.0003	5.49e-06	0.999998	80.3645	14944	0.0053777
rs9461856	6	33395199	SYNGAP1	35	rs1800838	6	33272541	A	T	0.5097	0.0014	0.0003	1.67e-06	0.999998	80.3645	14944	0.0053777
rs9461856	6	33395199	SYNGAP1	35	rs2071889	6	33272712	A	C	0.5099	-0.0014	0.0003	2.62e-06	0.999998	80.3645	14944	0.0053777
rs9461856	6	33395199	SYNGAP1	35	rs2239840	6	33281843	A	T	0.7126	0.0014	0.0003	2.44e-05	0.999998	80.3645	14944	0.0053777
rs9461856	6	33395199	SYNGAP1	35	rs2274730	6	33422545	C	G	0.6539	0.0014	0.0003	6.69e-06	0.999998	80.3645	14944	0.0053777
rs9461856	6	33395199	SYNGAP1	35	rs2282851	6	33280309	T	C	0.2902	-0.0014	0.0003	1.78e-05	0.999998	80.3645	14944	0.0053777
rs9461856	6	33395199	SYNGAP1	35	rs3106189	6	33282002	T	C	0.5029	-0.0014	0.0003	2.57e-06	0.999998	80.3645	14944	0.0053777
rs9461856	6	33395199	SYNGAP1	35	rs3106191	6	33280505	A	C	0.2901	-0.0014	0.0003	1.96e-05	0.999998	80.3645	14944	0.0053777
rs9461856	6	33395199	SYNGAP1	35	rs3130099	6	33282181	A	G	0.497	0.0014	0.0003	2.31e-06	0.999998	80.3645	14944	0.0053777
rs9461856	6	33395199	SYNGAP1	35	rs3130260	6	33278816	A	G	0.2901	-0.0014	0.0003	1.35e-05	0.999998	80.3645	14944	0.0053777
rs9461856	6	33395199	SYNGAP1	35	rs6914422	6	33534880	T	C	0.268	-0.0014	0.0003	2.23e-05	0.999998	80.3645	14944	0.0053777
rs9461856	6	33395199	SYNGAP1	35	rs9366824	6	33521577	T	C	0.2698	-0.0014	0.0003	1.68e-05	0.999998	80.3645	14944	0.0053777
rs9461856	6	33395199	SYNGAP1	35	rs9380371	6	33538261	T	C	0.2655	-0.0014	0.0003	2.16e-05	0.999998	80.3645	14944	0.0053777
rs9461856	6	33395199	SYNGAP1	35	rs9469485	6	33514093	T	C	0.2725	-0.0014	0.0003	8.61e-06	0.999998	80.3645	14944	0.0053777
rs9461856	6	33395199	SYNGAP1	35	rs1061783	6	33282628	T	C	0.5084	-0.0013	0.0003	3.97e-06	0.999998	17.9318	14944	0.0011999
rs9461856	6	33395199	SYNGAP1	35	rs149794543	6	33453454	A	G	0.3614	-0.0013	0.0003	3.6e-05	0.999998	17.9318	14944	0.0011999
rs9461856	6	33395199	SYNGAP1	35	rs169738	6	33537546	A	G	0.3993	0.0013	0.0003	1.39e-05	0.999998	17.9318	14944	0.0011999
rs9461856	6	33395199	SYNGAP1	35	rs2480487	6	33448613	A	C	0.3653	-0.0013	0.0003	1.7e-05	0.999998	17.9318	14944	0.0011999
rs1830873	6	33620397	ITPR3	87	rs1570760	6	33622933	T	C	0.2221	-0.0017	0.0003	1.31e-06	0.999998	14090.1	85248.6	0.165282
rs1830873	6	33620397	ITPR3	87	rs2274200	6	33625696	T	C	0.7776	0.0017	0.0003	1.15e-06	0.999998	14090.1	85248.6	0.165282
rs1830873	6	33620397	ITPR3	87	rs999942	6	33624902	C	G	0.2218	-0.0017	0.0003	8.68e-07	0.999998	14090.1	85248.6	0.165282
rs1830873	6	33620397	ITPR3	87	rs10807124	6	33404064	A	G	0.2723	-0.0016	0.0003	1.13e-06	0.999998	2252.73	85248.6	0.0264254
rs1830873	6	33620397	ITPR3	87	rs10947420	6	33611061	C	G	0.7738	0.0016	0.0003	5.73e-06	0.999998	2252.73	85248.6	0.0264254
rs1830873	6	33620397	ITPR3	87	rs10947421	6	33611278	T	G	0.2243	-0.0016	0.0003	7.4e-06	0.999998	2252.73	85248.6	0.0264254
rs1830873	6	33620397	ITPR3	87	rs10947424	6	33618866	A	T	0.7765	0.0016	0.0003	2.3e-06	0.999998	2252.73	85248.6	0.0264254
rs1830873	6	33620397	ITPR3	87	rs10947425	6	33618979	A	G	0.2235	-0.0016	0.0003	2.39e-06	0.999998	2252.73	85248.6	0.0264254
rs1830873	6	33620397	ITPR3	87	rs12208956	6	33618791	T	C	0.2235	-0.0016	0.0003	2.12e-06	0.999998	2252.73	85248.6	0.0264254
rs1830873	6	33620397	ITPR3	87	rs1830873	6	33620397	C	G	0.5676	0.0016	0.0003	8.07e-08	0.999998	2252.73	85248.6	0.0264254
rs1830873	6	33620397	ITPR3	87	rs622917	6	33702869	T	C	0.4718	0.0016	0.0003	1.03e-07	0.999998	2252.73	85248.6	0.0264254
rs1830873	6	33620397	ITPR3	87	rs9348923	6	33617924	T	C	0.2235	-0.0016	0.0003	2.47e-06	0.999998	2252.73	85248.6	0.0264254
rs1830873	6	33620397	ITPR3	87	rs9357162	6	33613344	A	G	0.2235	-0.0016	0.0003	2.21e-06	0.999998	2252.73	85248.6	0.0264254
rs1830873	6	33620397	ITPR3	87	rs9366826	6	33619184	C	G	0.2235	-0.0016	0.0003	2.34e-06	0.999998	2252.73	85248.6	0.0264254
rs1830873	6	33620397	ITPR3	87	rs9394145	6	33399778	T	C	0.2722	-0.0016	0.0003	1.06e-06	0.999998	2252.73	85248.6	0.0264254
rs1830873	6	33620397	ITPR3	87	rs10947422	6	33611351	A	G	0.2244	-0.0015	0.0003	7.43e-06	0.999998	402.494	85248.6	0.0047214
rs1830873	6	33620397	ITPR3	87	rs10947435	6	33718075	A	G	0.4515	-0.0015	0.0003	4.62e-07	0.999998	402.494	85248.6	0.0047214
rs1830873	6	33620397	ITPR3	87	rs11759396	6	33656654	C	G	0.546	0.0015	0.0003	7.15e-07	0.999998	402.494	85248.6	0.0047214
rs1830873	6	33620397	ITPR3	87	rs2229642	6	33659472	C	G	0.5424	0.0015	0.0003	1.38e-07	0.999998	402.494	85248.6	0.0047214
rs1830873	6	33620397	ITPR3	87	rs2296736	6	33656250	T	C	0.5461	0.0015	0.0003	6.36e-07	0.999998	402.494	85248.6	0.0047214
rs1830873	6	33620397	ITPR3	87	rs2296738	6	33656850	T	C	0.4529	-0.0015	0.0003	7.29e-07	0.999998	402.494	85248.6	0.0047214
rs1830873	6	33620397	ITPR3	87	rs2296740	6	33659536	A	G	0.5312	0.0015	0.0003	1.73e-07	0.999998	402.494	85248.6	0.0047214
rs1830873	6	33620397	ITPR3	87	rs2296741	6	33659557	T	C	0.454	-0.0015	0.0003	5.04e-07	0.999998	402.494	85248.6	0.0047214
rs1830873	6	33620397	ITPR3	87	rs2296742	6	33659793	A	G	0.457	-0.0015	0.0003	2.48e-07	0.999998	402.494	85248.6	0.0047214
rs1830873	6	33620397	ITPR3	87	rs28651968	6	33717424	T	C	0.5478	0.0015	0.0003	5.01e-07	0.999998	402.494	85248.6	0.0047214
rs1830873	6	33620397	ITPR3	87	rs3818523	6	33660371	A	G	0.4573	-0.0015	0.0003	2.49e-07	0.999998	402.494	85248.6	0.0047214
rs1830873	6	33620397	ITPR3	87	rs3818525	6	33660779	A	G	0.5413	0.0015	0.0003	4.16e-07	0.999998	402.494	85248.6	0.0047214
rs1830873	6	33620397	ITPR3	87	rs3818529	6	33661106	T	C	0.5414	0.0015	0.0003	3.94e-07	0.999998	402.494	85248.6	0.0047214
rs1830873	6	33620397	ITPR3	87	rs4711336	6	33659046	A	G	0.4539	-0.0015	0.0003	5.98e-07	0.999998	402.494	85248.6	0.0047214
rs1830873	6	33620397	ITPR3	87	rs4711337	6	33659987	T	C	0.543	0.0015	0.0003	2.51e-07	0.999998	402.494	85248.6	0.0047214
rs1830873	6	33620397	ITPR3	87	rs4711338	6	33660188	T	C	0.5428	0.0015	0.0003	2.99e-07	0.999998	402.494	85248.6	0.0047214
rs1830873	6	33620397	ITPR3	87	rs4711343	6	33714548	A	G	0.4487	-0.0015	0.0003	6.46e-07	0.999998	402.494	85248.6	0.0047214
rs1830873	6	33620397	ITPR3	87	rs4713655	6	33648690	T	C	0.5624	0.0015	0.0003	4.07e-07	0.999998	402.494	85248.6	0.0047214
rs1830873	6	33620397	ITPR3	87	rs4713658	6	33667117	C	G	0.5443	0.0015	0.0003	5.06e-07	0.999998	402.494	85248.6	0.0047214
rs1830873	6	33620397	ITPR3	87	rs4713669	6	33697552	A	G	0.4177	-0.0015	0.0003	1.89e-07	0.999998	402.494	85248.6	0.0047214
rs1830873	6	33620397	ITPR3	87	rs4713672	6	33705066	A	G	0.449	-0.0015	0.0003	6.11e-07	0.999998	402.494	85248.6	0.0047214
rs1830873	6	33620397	ITPR3	87	rs60704560	6	33713300	T	C	0.4492	-0.0015	0.0003	6.35e-07	0.999998	402.494	85248.6	0.0047214
rs1830873	6	33620397	ITPR3	87	rs753890	6	33652880	A	G	0.4387	-0.0015	0.0003	2.77e-07	0.999998	402.494	85248.6	0.0047214
rs1830873	6	33620397	ITPR3	87	rs754404	6	33664730	T	C	0.5414	0.0015	0.0003	4.38e-07	0.999998	402.494	85248.6	0.0047214
rs1830873	6	33620397	ITPR3	87	rs764752	6	33658066	C	G	0.4542	-0.0015	0.0003	6.84e-07	0.999998	402.494	85248.6	0.0047214
rs1830873	6	33620397	ITPR3	87	rs764754	6	33658310	T	C	0.4542	-0.0015	0.0003	7.23e-07	0.999998	402.494	85248.6	0.0047214
rs1830873	6	33620397	ITPR3	87	rs791902	6	33702617	A	G	0.5343	0.0015	0.0003	3.88e-07	0.999998	402.494	85248.6	0.0047214
rs1830873	6	33620397	ITPR3	87	rs9348924	6	33705436	A	G	0.551	0.0015	0.0003	6.77e-07	0.999998	402.494	85248.6	0.0047214
rs1830873	6	33620397	ITPR3	87	rs9469434	6	33455574	C	G	0.2867	-0.0015	0.0003	5.39e-06	0.999998	402.494	85248.6	0.0047214
rs1830873	6	33620397	ITPR3	87	rs1014933	6	33677235	A	G	0.5608	0.0014	0.0003	2.62e-06	0.999998	80.3645	85248.6	0.0009427
rs1830873	6	33620397	ITPR3	87	rs10947430	6	33658534	A	G	0.4367	-0.0014	0.0003	1.5e-06	0.999998	80.3645	85248.6	0.0009427
rs1830873	6	33620397	ITPR3	87	rs10947434	6	33691501	T	G	0.437	-0.0014	0.0003	3.83e-06	0.999998	80.3645	85248.6	0.0009427
rs1830873	6	33620397	ITPR3	87	rs1555965	6	33677400	A	G	0.5605	0.0014	0.0003	3.87e-06	0.999998	80.3645	85248.6	0.0009427
rs1830873	6	33620397	ITPR3	87	rs2147656	6	33680366	A	G	0.4396	-0.0014	0.0003	2.97e-06	0.999998	80.3645	85248.6	0.0009427
rs1830873	6	33620397	ITPR3	87	rs2147657	6	33680398	A	G	0.5605	0.0014	0.0003	3.19e-06	0.999998	80.3645	85248.6	0.0009427
rs1830873	6	33620397	ITPR3	87	rs2274458	6	33679596	A	C	0.5603	0.0014	0.0003	2.9e-06	0.999998	80.3645	85248.6	0.0009427
rs1830873	6	33620397	ITPR3	87	rs2281829	6	33675642	A	G	0.563	0.0014	0.0003	3.67e-06	0.999998	80.3645	85248.6	0.0009427
rs1830873	6	33620397	ITPR3	87	rs2296739	6	33656969	A	G	0.4367	-0.0014	0.0003	1.55e-06	0.999998	80.3645	85248.6	0.0009427
rs1830873	6	33620397	ITPR3	87	rs2966	6	33689520	T	C	0.4384	-0.0014	0.0003	3.08e-06	0.999998	80.3645	85248.6	0.0009427
rs1830873	6	33620397	ITPR3	87	rs3227	6	33662295	C	G	0.4393	-0.0014	0.0003	1.1e-06	0.999998	80.3645	85248.6	0.0009427
rs1830873	6	33620397	ITPR3	87	rs3818521	6	33657246	T	C	0.4367	-0.0014	0.0003	1.56e-06	0.999998	80.3645	85248.6	0.0009427
rs1830873	6	33620397	ITPR3	87	rs3818524	6	33660695	C	G	0.4369	-0.0014	0.0003	1.84e-06	0.999998	80.3645	85248.6	0.0009427
rs1830873	6	33620397	ITPR3	87	rs3818527	6	33661035	A	G	0.4394	-0.0014	0.0003	2.26e-06	0.999998	80.3645	85248.6	0.0009427
rs1830873	6	33620397	ITPR3	87	rs3818528	6	33661091	A	G	0.6259	-0.0014	0.0003	4.85e-06	0.999998	80.3645	85248.6	0.0009427
rs1830873	6	33620397	ITPR3	87	rs3818530	6	33661222	C	G	0.5631	0.0014	0.0003	2.11e-06	0.999998	80.3645	85248.6	0.0009427
rs1830873	6	33620397	ITPR3	87	rs4711339	6	33667199	A	G	0.5606	0.0014	0.0003	2.97e-06	0.999998	80.3645	85248.6	0.0009427
rs1830873	6	33620397	ITPR3	87	rs4711340	6	33681131	T	C	0.437	-0.0014	0.0003	3.84e-06	0.999998	80.3645	85248.6	0.0009427
rs1830873	6	33620397	ITPR3	87	rs4711341	6	33690797	A	G	0.5605	0.0014	0.0003	3.15e-06	0.999998	80.3645	85248.6	0.0009427
rs1830873	6	33620397	ITPR3	87	rs4713660	6	33670028	A	G	0.5605	0.0014	0.0003	3.46e-06	0.999998	80.3645	85248.6	0.0009427
rs1830873	6	33620397	ITPR3	87	rs4713661	6	33674174	A	C	0.4386	-0.0014	0.0003	2.23e-06	0.999998	80.3645	85248.6	0.0009427
rs1830873	6	33620397	ITPR3	87	rs4713662	6	33674188	A	G	0.5614	0.0014	0.0003	2.38e-06	0.999998	80.3645	85248.6	0.0009427
rs1830873	6	33620397	ITPR3	87	rs4713663	6	33674197	A	G	0.4324	-0.0014	0.0003	3.39e-06	0.999998	80.3645	85248.6	0.0009427
rs1830873	6	33620397	ITPR3	87	rs4713665	6	33674419	T	G	0.563	0.0014	0.0003	3.61e-06	0.999998	80.3645	85248.6	0.0009427
rs1830873	6	33620397	ITPR3	87	rs4713666	6	33679061	A	G	0.5605	0.0014	0.0003	3.04e-06	0.999998	80.3645	85248.6	0.0009427
rs1830873	6	33620397	ITPR3	87	rs4713668	6	33690796	T	C	0.4369	-0.0014	0.0003	3.72e-06	0.999998	80.3645	85248.6	0.0009427
rs1830873	6	33620397	ITPR3	87	rs4713670	6	33699882	T	C	0.5652	0.0014	0.0003	3.34e-06	0.999998	80.3645	85248.6	0.0009427
rs1830873	6	33620397	ITPR3	87	rs4713671	6	33699899	T	C	0.5651	0.0014	0.0003	3.42e-06	0.999998	80.3645	85248.6	0.0009427
rs1830873	6	33620397	ITPR3	87	rs4713674	6	33708169	A	G	0.5493	0.0014	0.0003	8.64e-07	0.999998	80.3645	85248.6	0.0009427
rs1830873	6	33620397	ITPR3	87	rs509539	6	33708190	A	C	0.4645	-0.0014	0.0003	1.54e-06	0.999998	80.3645	85248.6	0.0009427
rs1830873	6	33620397	ITPR3	87	rs560111	6	33706277	T	C	0.4648	-0.0014	0.0003	1.24e-06	0.999998	80.3645	85248.6	0.0009427
rs1830873	6	33620397	ITPR3	87	rs6457739	6	33673831	A	G	0.563	0.0014	0.0003	3.71e-06	0.999998	80.3645	85248.6	0.0009427
rs1830873	6	33620397	ITPR3	87	rs6904816	6	33676156	A	G	0.437	-0.0014	0.0003	3.76e-06	0.999998	80.3645	85248.6	0.0009427
rs1830873	6	33620397	ITPR3	87	rs6916949	6	33678290	C	G	0.5605	0.0014	0.0003	4.19e-06	0.999998	80.3645	85248.6	0.0009427
rs1830873	6	33620397	ITPR3	87	rs6928010	6	33676590	T	C	0.563	0.0014	0.0003	4.07e-06	0.999998	80.3645	85248.6	0.0009427
rs1830873	6	33620397	ITPR3	87	rs6938056	6	33669577	T	C	0.4395	-0.0014	0.0003	3.39e-06	0.999998	80.3645	85248.6	0.0009427
rs1830873	6	33620397	ITPR3	87	rs749338	6	33653448	T	C	0.4354	-0.0014	0.0003	1.01e-06	0.999998	80.3645	85248.6	0.0009427
rs1830873	6	33620397	ITPR3	87	rs749847	6	33665001	C	G	0.4395	-0.0014	0.0003	2.46e-06	0.999998	80.3645	85248.6	0.0009427
rs1830873	6	33620397	ITPR3	87	rs7739505	6	33670370	A	G	0.4395	-0.0014	0.0003	3.35e-06	0.999998	80.3645	85248.6	0.0009427
rs1830873	6	33620397	ITPR3	87	rs7759668	6	33670406	T	C	0.5605	0.0014	0.0003	3.38e-06	0.999998	80.3645	85248.6	0.0009427
rs1830873	6	33620397	ITPR3	87	rs7770465	6	33674156	C	G	0.4384	-0.0014	0.0003	2.56e-06	0.999998	80.3645	85248.6	0.0009427
rs1830873	6	33620397	ITPR3	87	rs791903	6	33702645	C	G	0.547	0.0014	0.0003	3.38e-06	0.999998	80.3645	85248.6	0.0009427
rs1830873	6	33620397	ITPR3	87	rs9348925	6	33710696	T	C	0.4496	-0.0014	0.0003	8.61e-07	0.999998	80.3645	85248.6	0.0009427
rs10305492	6	39046794	GLP1R	1	rs10305492	6	39046794	A	G	0.0152	-0.0106	0.0012	6.15e-19	0.999964	526078000000000	526078000000000	1
rs62401198	6	43801654	VEGFA	4	rs2894536	6	43801878	T	C	0.8329	-0.0021	0.0004	7.71e-08	0.999996	1932.53	6338.05	0.304909
rs62401198	6	43801654	VEGFA	4	rs57266556	6	43798981	T	C	0.1401	0.0021	0.0004	4.63e-07	0.999996	1932.53	6338.05	0.304909
rs62401198	6	43801654	VEGFA	4	rs62401198	6	43801654	T	C	0.159	0.0021	0.0004	5.58e-08	0.999996	1932.53	6338.05	0.304909
rs62401198	6	43801654	VEGFA	4	rs12660375	6	43801582	T	C	0.1403	0.002	0.0004	1.12e-06	0.999996	536.647	6338.05	0.0846706
rs1317983	6	43806335	VEGFA	11	rs1317983	6	43806335	T	C	0.3146	0.0024	0.0003	1.52e-14	0.999998	118436000000	269523000000	0.439427
rs1317983	6	43806335	VEGFA	11	rs881858	6	43806609	A	G	0.6852	-0.0024	0.0003	3.05e-14	0.999998	118436000000	269523000000	0.439427
rs1317983	6	43806335	VEGFA	11	rs10223666	6	43805502	C	G	0.697	-0.0023	0.0003	5.66e-13	0.999998	8699500683	269523000000	0.0322773
rs1317983	6	43806335	VEGFA	11	rs2396083	6	43804808	C	G	0.6782	-0.0023	0.0003	6.98e-13	0.999998	8699500683	269523000000	0.0322773
rs1317983	6	43806335	VEGFA	11	rs9472135	6	43809802	T	C	0.7025	-0.0023	0.0003	5.21e-13	0.999998	8699500683	269523000000	0.0322773
rs1317983	6	43806335	VEGFA	11	rs2396084	6	43804825	A	G	0.3217	0.0022	0.0003	9.45e-13	0.999998	7.14103e+08	269523000000	0.0026495
rs1317983	6	43806335	VEGFA	11	rs729761	6	43804571	T	G	0.2803	0.0022	0.0003	5.4e-12	0.999998	7.14103e+08	269523000000	0.0026495
rs1317983	6	43806335	VEGFA	11	rs744103	6	43805362	A	T	0.6762	-0.0022	0.0003	1.67e-12	0.999998	7.14103e+08	269523000000	0.0026495
rs1317983	6	43806335	VEGFA	11	rs7747095	6	43829941	A	C	0.231	0.0022	0.0003	1.55e-10	0.999998	7.14103e+08	269523000000	0.0026495
rs1317983	6	43806335	VEGFA	11	rs9462935	6	43828573	T	C	0.2306	0.0022	0.0003	1.07e-10	0.999998	7.14103e+08	269523000000	0.0026495
rs1317983	6	43806335	VEGFA	11	rs9472137	6	43810469	T	C	0.7058	-0.0022	0.0003	7.99e-12	0.999998	7.14103e+08	269523000000	0.0026495
rs118126621	6	109304170	ARMC2,SESN1	2	rs118126621	6	109304170	A	G	0.0258	0.0057	0.0009	1.82e-09	0.99998	2.30701e+06	2.34012e+06	0.98585
rs118126621	6	109304170	ARMC2,SESN1	2	rs76788498	6	109491596	T	G	0.0223	0.0056	0.001	2.03e-08	0.999975	32250.2	2.34012e+06	0.0137814
rs783649	6	117283382	RFX6,VGLL2	63	rs12202378	6	117242021	T	C	0.6821	0.0022	0.0003	2.65e-12	0.999998	7.14103e+08	4885449899	0.146169
rs783649	6	117283382	RFX6,VGLL2	63	rs9400974	6	117258934	A	C	0.3125	-0.0022	0.0003	4.02e-12	0.999998	7.14103e+08	4885449899	0.146169
rs783649	6	117283382	RFX6,VGLL2	63	rs4945569	6	117282316	A	G	0.8693	0.0028	0.0004	1.28e-10	0.999996	8.73376e+07	4885449899	0.0178771
rs783649	6	117283382	RFX6,VGLL2	63	rs12201912	6	117229806	A	G	0.3208	-0.0021	0.0003	1.37e-11	0.999998	6.55061e+07	4885449899	0.0134084
rs783649	6	117283382	RFX6,VGLL2	63	rs1321366	6	117240593	A	G	0.3224	-0.0021	0.0003	1.07e-11	0.999998	6.55061e+07	4885449899	0.0134084
rs783649	6	117283382	RFX6,VGLL2	63	rs1321371	6	117235656	C	G	0.3223	-0.0021	0.0003	7.15e-12	0.999998	6.55061e+07	4885449899	0.0134084
rs783649	6	117283382	RFX6,VGLL2	63	rs1321372	6	117237524	A	G	0.3223	-0.0021	0.0003	8.07e-12	0.999998	6.55061e+07	4885449899	0.0134084
rs783649	6	117283382	RFX6,VGLL2	63	rs1358793	6	117229593	C	G	0.312	-0.0021	0.0003	6.21e-12	0.999998	6.55061e+07	4885449899	0.0134084
rs783649	6	117283382	RFX6,VGLL2	63	rs1406982	6	117236853	A	T	0.3221	-0.0021	0.0003	8.13e-12	0.999998	6.55061e+07	4885449899	0.0134084
rs783649	6	117283382	RFX6,VGLL2	63	rs1631116	6	117259702	T	C	0.2969	-0.0021	0.0003	3.32e-11	0.999998	6.55061e+07	4885449899	0.0134084
rs783649	6	117283382	RFX6,VGLL2	63	rs1631199	6	117259673	C	G	0.679	0.0021	0.0003	1.52e-11	0.999998	6.55061e+07	4885449899	0.0134084
rs783649	6	117283382	RFX6,VGLL2	63	rs1632019	6	117259580	T	C	0.6784	0.0021	0.0003	1.45e-11	0.999998	6.55061e+07	4885449899	0.0134084
rs783649	6	117283382	RFX6,VGLL2	63	rs1741663	6	117260779	A	G	0.6787	0.0021	0.0003	1.37e-11	0.999998	6.55061e+07	4885449899	0.0134084
rs783649	6	117283382	RFX6,VGLL2	63	rs1761879	6	117260230	A	G	0.3213	-0.0021	0.0003	1.46e-11	0.999998	6.55061e+07	4885449899	0.0134084
rs783649	6	117283382	RFX6,VGLL2	63	rs1761880	6	117259777	A	C	0.6785	0.0021	0.0003	1.39e-11	0.999998	6.55061e+07	4885449899	0.0134084
rs783649	6	117283382	RFX6,VGLL2	63	rs1761881	6	117258344	A	G	0.3217	-0.0021	0.0003	1.53e-11	0.999998	6.55061e+07	4885449899	0.0134084
rs783649	6	117283382	RFX6,VGLL2	63	rs2145173	6	117230339	C	G	0.312	-0.0021	0.0003	5.61e-12	0.999998	6.55061e+07	4885449899	0.0134084
rs783649	6	117283382	RFX6,VGLL2	63	rs2750416	6	117259549	A	G	0.3216	-0.0021	0.0003	1.43e-11	0.999998	6.55061e+07	4885449899	0.0134084
rs783649	6	117283382	RFX6,VGLL2	63	rs2750417	6	117259191	T	C	0.6767	0.0021	0.0003	5.99e-12	0.999998	6.55061e+07	4885449899	0.0134084
rs783649	6	117283382	RFX6,VGLL2	63	rs2750418	6	117259175	A	G	0.3212	-0.0021	0.0003	1.18e-11	0.999998	6.55061e+07	4885449899	0.0134084
rs783649	6	117283382	RFX6,VGLL2	63	rs2782298	6	117259102	A	G	0.679	0.0021	0.0003	6.4e-12	0.999998	6.55061e+07	4885449899	0.0134084
rs783649	6	117283382	RFX6,VGLL2	63	rs2782299	6	117259261	A	C	0.6874	0.0021	0.0003	6.2e-12	0.999998	6.55061e+07	4885449899	0.0134084
rs783649	6	117283382	RFX6,VGLL2	63	rs339297	6	117221542	T	C	0.3063	-0.0021	0.0003	9.02e-12	0.999998	6.55061e+07	4885449899	0.0134084
rs783649	6	117283382	RFX6,VGLL2	63	rs339301	6	117224303	A	G	0.6938	0.0021	0.0003	8.96e-12	0.999998	6.55061e+07	4885449899	0.0134084
rs783649	6	117283382	RFX6,VGLL2	63	rs339302	6	117224641	A	T	0.6937	0.0021	0.0003	8.41e-12	0.999998	6.55061e+07	4885449899	0.0134084
rs783649	6	117283382	RFX6,VGLL2	63	rs339326	6	117206395	A	G	0.3061	-0.0021	0.0003	8.7e-12	0.999998	6.55061e+07	4885449899	0.0134084
rs783649	6	117283382	RFX6,VGLL2	63	rs339327	6	117207682	A	G	0.6937	0.0021	0.0003	1.1e-11	0.999998	6.55061e+07	4885449899	0.0134084
rs783649	6	117283382	RFX6,VGLL2	63	rs339328	6	117208509	T	G	0.3058	-0.0021	0.0003	9.22e-12	0.999998	6.55061e+07	4885449899	0.0134084
rs783649	6	117283382	RFX6,VGLL2	63	rs339331	6	117210052	T	C	0.6941	0.0021	0.0003	9.25e-12	0.999998	6.55061e+07	4885449899	0.0134084
rs783649	6	117283382	RFX6,VGLL2	63	rs339334	6	117212689	A	G	0.6937	0.0021	0.0003	1.06e-11	0.999998	6.55061e+07	4885449899	0.0134084
rs783649	6	117283382	RFX6,VGLL2	63	rs339340	6	117215114	T	C	0.6937	0.0021	0.0003	7.97e-12	0.999998	6.55061e+07	4885449899	0.0134084
rs783649	6	117283382	RFX6,VGLL2	63	rs339341	6	117215671	A	G	0.6938	0.0021	0.0003	9.07e-12	0.999998	6.55061e+07	4885449899	0.0134084
rs783649	6	117283382	RFX6,VGLL2	63	rs339344	6	117217950	T	C	0.3062	-0.0021	0.0003	8.92e-12	0.999998	6.55061e+07	4885449899	0.0134084
rs783649	6	117283382	RFX6,VGLL2	63	rs339350	6	117221186	T	C	0.3063	-0.0021	0.0003	9.35e-12	0.999998	6.55061e+07	4885449899	0.0134084
rs783649	6	117283382	RFX6,VGLL2	63	rs339351	6	117200434	A	C	0.3065	-0.0021	0.0003	3.63e-11	0.999998	6.55061e+07	4885449899	0.0134084
rs783649	6	117283382	RFX6,VGLL2	63	rs339353	6	117202475	A	C	0.3058	-0.0021	0.0003	1.15e-11	0.999998	6.55061e+07	4885449899	0.0134084
rs783649	6	117283382	RFX6,VGLL2	63	rs35974852	6	117229958	A	G	0.6792	0.0021	0.0003	1.29e-11	0.999998	6.55061e+07	4885449899	0.0134084
rs783649	6	117283382	RFX6,VGLL2	63	rs434499	6	117213614	T	C	0.6937	0.0021	0.0003	1.02e-11	0.999998	6.55061e+07	4885449899	0.0134084
rs783649	6	117283382	RFX6,VGLL2	63	rs55915982	6	117257582	T	C	0.6784	0.0021	0.0003	1.5e-11	0.999998	6.55061e+07	4885449899	0.0134084
rs783649	6	117283382	RFX6,VGLL2	63	rs610424	6	117212258	T	C	0.6942	0.0021	0.0003	8.12e-12	0.999998	6.55061e+07	4885449899	0.0134084
rs783649	6	117283382	RFX6,VGLL2	63	rs630045	6	117199790	C	G	0.6935	0.0021	0.0003	3.91e-11	0.999998	6.55061e+07	4885449899	0.0134084
rs783649	6	117283382	RFX6,VGLL2	63	rs654971	6	117220055	A	C	0.3062	-0.0021	0.0003	9.22e-12	0.999998	6.55061e+07	4885449899	0.0134084
rs783649	6	117283382	RFX6,VGLL2	63	rs6568967	6	117230721	A	T	0.312	-0.0021	0.0003	4.71e-12	0.999998	6.55061e+07	4885449899	0.0134084
rs783649	6	117283382	RFX6,VGLL2	63	rs662657	6	117258200	A	G	0.6783	0.0021	0.0003	1.59e-11	0.999998	6.55061e+07	4885449899	0.0134084
rs783649	6	117283382	RFX6,VGLL2	63	rs664846	6	117257695	A	G	0.2977	-0.0021	0.0003	3.77e-11	0.999998	6.55061e+07	4885449899	0.0134084
rs783649	6	117283382	RFX6,VGLL2	63	rs665401	6	117257543	T	C	0.6773	0.0021	0.0003	1.24e-11	0.999998	6.55061e+07	4885449899	0.0134084
rs783649	6	117283382	RFX6,VGLL2	63	rs675495	6	117257199	T	C	0.3215	-0.0021	0.0003	1.59e-11	0.999998	6.55061e+07	4885449899	0.0134084
rs783649	6	117283382	RFX6,VGLL2	63	rs678230	6	117257795	T	C	0.3217	-0.0021	0.0003	1.54e-11	0.999998	6.55061e+07	4885449899	0.0134084
rs783649	6	117283382	RFX6,VGLL2	63	rs6927262	6	117234517	A	G	0.3206	-0.0021	0.0003	1.41e-11	0.999998	6.55061e+07	4885449899	0.0134084
rs783649	6	117283382	RFX6,VGLL2	63	rs6936629	6	117239141	T	C	0.6776	0.0021	0.0003	9.83e-12	0.999998	6.55061e+07	4885449899	0.0134084
rs783649	6	117283382	RFX6,VGLL2	63	rs9374627	6	117259057	T	C	0.3218	-0.0021	0.0003	1.31e-11	0.999998	6.55061e+07	4885449899	0.0134084
rs783649	6	117283382	RFX6,VGLL2	63	rs9400975	6	117258948	T	C	0.6782	0.0021	0.0003	6.16e-12	0.999998	6.55061e+07	4885449899	0.0134084
rs783649	6	117283382	RFX6,VGLL2	63	rs9489066	6	117239499	T	C	0.6776	0.0021	0.0003	9.76e-12	0.999998	6.55061e+07	4885449899	0.0134084
rs783649	6	117283382	RFX6,VGLL2	63	rs11153642	6	117286624	T	C	0.8689	0.0027	0.0004	1.97e-10	0.999996	1.56589e+07	4885449899	0.0032052
rs783649	6	117283382	RFX6,VGLL2	63	rs6907088	6	117258674	T	C	0.679	0.002	0.0003	3.44e-11	0.999998	6.71518e+06	4885449899	0.0013745
rs783649	6	117283382	RFX6,VGLL2	63	rs1741672	6	117280312	A	T	0.2019	-0.0026	0.0004	1.6e-12	0.999996	2.98857e+06	4885449899	0.0006117
rs783649	6	117283382	RFX6,VGLL2	63	rs1741684	6	117274999	A	T	0.1979	-0.0026	0.0004	3.67e-12	0.999996	2.98857e+06	4885449899	0.0006117
rs783649	6	117283382	RFX6,VGLL2	63	rs1761832	6	117280434	T	C	0.798	0.0026	0.0004	1.71e-12	0.999996	2.98857e+06	4885449899	0.0006117
rs783649	6	117283382	RFX6,VGLL2	63	rs2353359	6	117281402	T	C	0.7983	0.0026	0.0004	2.44e-12	0.999996	2.98857e+06	4885449899	0.0006117
rs783649	6	117283382	RFX6,VGLL2	63	rs5024230	6	117268483	T	C	0.1913	-0.0026	0.0004	6.87e-12	0.999996	2.98857e+06	4885449899	0.0006117
rs783649	6	117283382	RFX6,VGLL2	63	rs5024232	6	117268480	A	G	0.8087	0.0026	0.0004	6.55e-12	0.999996	2.98857e+06	4885449899	0.0006117
rs783649	6	117283382	RFX6,VGLL2	63	rs5024233	6	117268478	A	G	0.8091	0.0026	0.0004	5.78e-12	0.999996	2.98857e+06	4885449899	0.0006117
rs783649	6	117283382	RFX6,VGLL2	63	rs706939	6	117285017	A	T	0.7981	0.0026	0.0004	1.78e-12	0.999996	2.98857e+06	4885449899	0.0006117
rs2800734	6	127417035	SOGA3(RSPO3)	27	rs10456964	6	127409934	T	C	0.713	0.0021	0.0003	1.01e-10	0.999998	6.55061e+07	7.71725e+08	0.0848827
rs2800734	6	127417035	SOGA3(RSPO3)	27	rs10456965	6	127409992	A	G	0.2865	-0.0021	0.0003	1.25e-10	0.999998	6.55061e+07	7.71725e+08	0.0848827
rs2800734	6	127417035	SOGA3(RSPO3)	27	rs2745351	6	127416385	T	C	0.2885	-0.0021	0.0003	3.83e-11	0.999998	6.55061e+07	7.71725e+08	0.0848827
rs2800734	6	127417035	SOGA3(RSPO3)	27	rs2800728	6	127412057	A	G	0.2872	-0.0021	0.0003	7.62e-11	0.999998	6.55061e+07	7.71725e+08	0.0848827
rs2800734	6	127417035	SOGA3(RSPO3)	27	rs2800729	6	127415790	A	G	0.7119	0.0021	0.0003	3.33e-11	0.999998	6.55061e+07	7.71725e+08	0.0848827
rs2800734	6	127417035	SOGA3(RSPO3)	27	rs2800730	6	127416060	A	G	0.2881	-0.0021	0.0003	2.91e-11	0.999998	6.55061e+07	7.71725e+08	0.0848827
rs2800734	6	127417035	SOGA3(RSPO3)	27	rs2800732	6	127416475	T	G	0.2882	-0.0021	0.0003	3.07e-11	0.999998	6.55061e+07	7.71725e+08	0.0848827
rs2800734	6	127417035	SOGA3(RSPO3)	27	rs2800733	6	127416930	A	G	0.7115	0.0021	0.0003	3.36e-11	0.999998	6.55061e+07	7.71725e+08	0.0848827
rs2800734	6	127417035	SOGA3(RSPO3)	27	rs2800734	6	127417035	A	G	0.2875	-0.0021	0.0003	2.91e-11	0.999998	6.55061e+07	7.71725e+08	0.0848827
rs2800734	6	127417035	SOGA3(RSPO3)	27	rs719728	6	127414618	T	C	0.2885	-0.0021	0.0003	3.56e-11	0.999998	6.55061e+07	7.71725e+08	0.0848827
rs2800734	6	127417035	SOGA3(RSPO3)	27	rs2143344	6	127404759	C	G	0.2435	-0.002	0.0003	3.58e-09	0.999998	6.71518e+06	7.71725e+08	0.0087015
rs2800734	6	127417035	SOGA3(RSPO3)	27	rs2154169	6	127403515	T	C	0.7565	0.002	0.0003	3.57e-09	0.999998	6.71518e+06	7.71725e+08	0.0087015
rs2800734	6	127417035	SOGA3(RSPO3)	27	rs2745354	6	127406809	T	G	0.2869	-0.002	0.0003	1.56e-10	0.999998	6.71518e+06	7.71725e+08	0.0087015
rs2800734	6	127417035	SOGA3(RSPO3)	27	rs2745355	6	127399766	A	G	0.7131	0.002	0.0003	1.73e-10	0.999998	6.71518e+06	7.71725e+08	0.0087015
rs2800734	6	127417035	SOGA3(RSPO3)	27	rs2745356	6	127399589	T	G	0.287	-0.002	0.0003	1.76e-10	0.999998	6.71518e+06	7.71725e+08	0.0087015
rs2800734	6	127417035	SOGA3(RSPO3)	27	rs2800718	6	127400325	T	C	0.2869	-0.002	0.0003	1.65e-10	0.999998	6.71518e+06	7.71725e+08	0.0087015
rs2800734	6	127417035	SOGA3(RSPO3)	27	rs2800719	6	127400765	T	C	0.2869	-0.002	0.0003	1.54e-10	0.999998	6.71518e+06	7.71725e+08	0.0087015
rs2800734	6	127417035	SOGA3(RSPO3)	27	rs2800720	6	127402503	T	C	0.7126	0.002	0.0003	1.44e-10	0.999998	6.71518e+06	7.71725e+08	0.0087015
rs2800734	6	127417035	SOGA3(RSPO3)	27	rs2800721	6	127403751	T	C	0.2874	-0.002	0.0003	1.5e-10	0.999998	6.71518e+06	7.71725e+08	0.0087015
rs2800734	6	127417035	SOGA3(RSPO3)	27	rs2800722	6	127406036	A	C	0.7131	0.002	0.0003	1.56e-10	0.999998	6.71518e+06	7.71725e+08	0.0087015
rs2800734	6	127417035	SOGA3(RSPO3)	27	rs2800723	6	127406256	T	C	0.2869	-0.002	0.0003	1.57e-10	0.999998	6.71518e+06	7.71725e+08	0.0087015
rs2800734	6	127417035	SOGA3(RSPO3)	27	rs2800725	6	127406841	A	G	0.2435	-0.002	0.0003	3.18e-09	0.999998	6.71518e+06	7.71725e+08	0.0087015
rs2800734	6	127417035	SOGA3(RSPO3)	27	rs2800727	6	127407891	T	C	0.7127	0.002	0.0003	1.35e-10	0.999998	6.71518e+06	7.71725e+08	0.0087015
rs2800734	6	127417035	SOGA3(RSPO3)	27	rs719727	6	127414838	A	G	0.7568	0.002	0.0003	1.69e-09	0.999998	6.71518e+06	7.71725e+08	0.0087015
rs2800734	6	127417035	SOGA3(RSPO3)	27	rs727330	6	127399325	A	G	0.7126	0.002	0.0003	1.45e-10	0.999998	6.71518e+06	7.71725e+08	0.0087015
rs2800734	6	127417035	SOGA3(RSPO3)	27	rs727331	6	127399056	T	C	0.7126	0.002	0.0003	1.49e-10	0.999998	6.71518e+06	7.71725e+08	0.0087015
rs2800734	6	127417035	SOGA3(RSPO3)	27	rs727332	6	127399045	A	G	0.713	0.002	0.0003	1.42e-10	0.999998	6.71518e+06	7.71725e+08	0.0087015
rs63739861	6	153430868	RGS17	59	rs6557273	6	153443159	A	G	0.6917	-0.0022	0.0003	1.01e-11	0.999998	7.14103e+08	8.3371e+08	0.856536
rs63739861	6	153430868	RGS17	59	rs13215045	6	153447516	T	C	0.3137	0.002	0.0003	1.86e-10	0.999998	6.71518e+06	8.3371e+08	0.0080546
rs63739861	6	153430868	RGS17	59	rs3968480	6	153432566	A	G	0.4158	0.002	0.0003	9.89e-12	0.999998	6.71518e+06	8.3371e+08	0.0080546
rs63739861	6	153430868	RGS17	59	rs63739861	6	153430868	A	C	0.5862	-0.002	0.0003	6.99e-12	0.999998	6.71518e+06	8.3371e+08	0.0080546
rs63739861	6	153430868	RGS17	59	rs6557259	6	153412938	A	G	0.6967	-0.002	0.0003	3.01e-10	0.999998	6.71518e+06	8.3371e+08	0.0080546
rs63739861	6	153430868	RGS17	59	rs6557265	6	153433402	T	C	0.5842	-0.002	0.0003	8.52e-12	0.999998	6.71518e+06	8.3371e+08	0.0080546
rs63739861	6	153430868	RGS17	59	rs6557268	6	153433726	T	C	0.4128	0.002	0.0003	2.25e-11	0.999998	6.71518e+06	8.3371e+08	0.0080546
rs63739861	6	153430868	RGS17	59	rs6557269	6	153433763	T	C	0.4156	0.002	0.0003	2.52e-11	0.999998	6.71518e+06	8.3371e+08	0.0080546
rs63739861	6	153430868	RGS17	59	rs6557270	6	153433764	A	G	0.5844	-0.002	0.0003	2.52e-11	0.999998	6.71518e+06	8.3371e+08	0.0080546
rs63739861	6	153430868	RGS17	59	rs6932473	6	153438573	A	T	0.6911	-0.002	0.0003	1.07e-10	0.999998	6.71518e+06	8.3371e+08	0.0080546
rs63739861	6	153430868	RGS17	59	rs6932847	6	153448307	A	G	0.308	0.002	0.0003	1.81e-10	0.999998	6.71518e+06	8.3371e+08	0.0080546
rs63739861	6	153430868	RGS17	59	rs9371672	6	153422140	C	G	0.7005	-0.002	0.0003	4.1e-10	0.999998	6.71518e+06	8.3371e+08	0.0080546
rs63739861	6	153430868	RGS17	59	rs9371676	6	153445965	A	C	0.31	0.002	0.0003	8.99e-11	0.999998	6.71518e+06	8.3371e+08	0.0080546
rs63739861	6	153430868	RGS17	59	rs12055786	6	153431125	T	C	0.4157	0.0019	0.0003	1.03e-10	0.999998	769287	8.3371e+08	0.0009227
rs63739861	6	153430868	RGS17	59	rs13215402	6	153447550	A	G	0.4178	0.0019	0.0003	1.13e-10	0.999998	769287	8.3371e+08	0.0009227
rs63739861	6	153430868	RGS17	59	rs1442744	6	153441733	C	G	0.4146	0.0019	0.0003	2.58e-10	0.999998	769287	8.3371e+08	0.0009227
rs63739861	6	153430868	RGS17	59	rs17083581	6	153429447	T	G	0.4157	0.0019	0.0003	1.02e-10	0.999998	769287	8.3371e+08	0.0009227
rs63739861	6	153430868	RGS17	59	rs1856296	6	153388815	A	T	0.3027	0.0019	0.0003	1.68e-09	0.999998	769287	8.3371e+08	0.0009227
rs63739861	6	153430868	RGS17	59	rs1933488	6	153441079	A	G	0.5862	-0.0019	0.0003	1.02e-10	0.999998	769287	8.3371e+08	0.0009227
rs63739861	6	153430868	RGS17	59	rs2119992	6	153449670	A	T	0.5827	-0.0019	0.0003	1.11e-10	0.999998	769287	8.3371e+08	0.0009227
rs63739861	6	153430868	RGS17	59	rs28642896	6	153428068	T	C	0.5844	-0.0019	0.0003	1.09e-10	0.999998	769287	8.3371e+08	0.0009227
rs63739861	6	153430868	RGS17	59	rs3870366	6	153439767	A	G	0.5862	-0.0019	0.0003	1.08e-10	0.999998	769287	8.3371e+08	0.0009227
rs63739861	6	153430868	RGS17	59	rs4083914	6	153427706	C	G	0.5844	-0.0019	0.0003	1.28e-10	0.999998	769287	8.3371e+08	0.0009227
rs63739861	6	153430868	RGS17	59	rs4267963	6	153432259	T	C	0.4158	0.0019	0.0003	9.3e-11	0.999998	769287	8.3371e+08	0.0009227
rs63739861	6	153430868	RGS17	59	rs4470859	6	153433932	A	C	0.5842	-0.0019	0.0003	9.02e-11	0.999998	769287	8.3371e+08	0.0009227
rs63739861	6	153430868	RGS17	59	rs4481443	6	153434070	A	G	0.4173	0.0019	0.0003	8.22e-11	0.999998	769287	8.3371e+08	0.0009227
rs63739861	6	153430868	RGS17	59	rs4527723	6	153375468	A	G	0.3028	0.0019	0.0003	2.35e-09	0.999998	769287	8.3371e+08	0.0009227
rs63739861	6	153430868	RGS17	59	rs4631302	6	153432697	A	G	0.5842	-0.0019	0.0003	8.81e-11	0.999998	769287	8.3371e+08	0.0009227
rs63739861	6	153430868	RGS17	59	rs4634469	6	153435639	A	C	0.5865	-0.0019	0.0003	1.63e-10	0.999998	769287	8.3371e+08	0.0009227
rs63739861	6	153430868	RGS17	59	rs6557266	6	153433534	T	C	0.4158	0.0019	0.0003	8.96e-11	0.999998	769287	8.3371e+08	0.0009227
rs63739861	6	153430868	RGS17	59	rs6557272	6	153438114	T	G	0.4137	0.0019	0.0003	1.08e-10	0.999998	769287	8.3371e+08	0.0009227
rs63739861	6	153430868	RGS17	59	rs6901126	6	153440062	T	C	0.5862	-0.0019	0.0003	1.14e-10	0.999998	769287	8.3371e+08	0.0009227
rs63739861	6	153430868	RGS17	59	rs6907823	6	153433542	A	C	0.4158	0.0019	0.0003	9.17e-11	0.999998	769287	8.3371e+08	0.0009227
rs63739861	6	153430868	RGS17	59	rs6917538	6	153440197	T	C	0.4137	0.0019	0.0003	1.11e-10	0.999998	769287	8.3371e+08	0.0009227
rs63739861	6	153430868	RGS17	59	rs6927516	6	153441831	A	G	0.4146	0.0019	0.0003	2.7e-10	0.999998	769287	8.3371e+08	0.0009227
rs63739861	6	153430868	RGS17	59	rs6931160	6	153430451	C	G	0.4157	0.0019	0.0003	1.04e-10	0.999998	769287	8.3371e+08	0.0009227
rs63739861	6	153430868	RGS17	59	rs6934121	6	153448252	T	C	0.417	0.0019	0.0003	2.12e-10	0.999998	769287	8.3371e+08	0.0009227
rs63739861	6	153430868	RGS17	59	rs6939447	6	153439999	A	T	0.5862	-0.0019	0.0003	1.09e-10	0.999998	769287	8.3371e+08	0.0009227
rs63739861	6	153430868	RGS17	59	rs7740380	6	153440711	A	G	0.5863	-0.0019	0.0003	1.11e-10	0.999998	769287	8.3371e+08	0.0009227
rs63739861	6	153430868	RGS17	59	rs7742238	6	153428611	A	G	0.5829	-0.0019	0.0003	1.23e-10	0.999998	769287	8.3371e+08	0.0009227
rs63739861	6	153430868	RGS17	59	rs7743683	6	153432985	C	G	0.4158	0.0019	0.0003	9.03e-11	0.999998	769287	8.3371e+08	0.0009227
rs63739861	6	153430868	RGS17	59	rs7745216	6	153433208	T	C	0.4163	0.0019	0.0003	4.74e-11	0.999998	769287	8.3371e+08	0.0009227
rs63739861	6	153430868	RGS17	59	rs7747003	6	153428982	T	C	0.5843	-0.0019	0.0003	1.01e-10	0.999998	769287	8.3371e+08	0.0009227
rs63739861	6	153430868	RGS17	59	rs7750497	6	153376417	T	C	0.3027	0.0019	0.0003	1.58e-09	0.999998	769287	8.3371e+08	0.0009227
rs63739861	6	153430868	RGS17	59	rs7756810	6	153416133	A	C	0.5949	-0.0019	0.0003	3.3e-10	0.999998	769287	8.3371e+08	0.0009227
rs63739861	6	153430868	RGS17	59	rs7758002	6	153440770	T	G	0.4138	0.0019	0.0003	1.12e-10	0.999998	769287	8.3371e+08	0.0009227
rs63739861	6	153430868	RGS17	59	rs9383649	6	153428102	A	G	0.5844	-0.0019	0.0003	1.1e-10	0.999998	769287	8.3371e+08	0.0009227
rs63739861	6	153430868	RGS17	59	rs9383650	6	153428297	A	G	0.5843	-0.0019	0.0003	1.05e-10	0.999998	769287	8.3371e+08	0.0009227
rs63739861	6	153430868	RGS17	59	rs9384082	6	153440515	A	G	0.4137	0.0019	0.0003	1.13e-10	0.999998	769287	8.3371e+08	0.0009227
rs63739861	6	153430868	RGS17	59	rs9479505	6	153415651	C	G	0.4051	0.0019	0.0003	3.06e-10	0.999998	769287	8.3371e+08	0.0009227
rs63739861	6	153430868	RGS17	59	rs9479509	6	153427265	A	G	0.2977	0.0019	0.0003	2.24e-09	0.999998	769287	8.3371e+08	0.0009227
rs63739861	6	153430868	RGS17	59	rs9479517	6	153442789	T	C	0.4174	0.0019	0.0003	7.94e-11	0.999998	769287	8.3371e+08	0.0009227
rs63739861	6	153430868	RGS17	59	rs12527426	6	153392002	A	G	0.3024	0.0018	0.0003	6.68e-09	0.999998	98485.9	8.3371e+08	0.0001181
rs63739861	6	153430868	RGS17	59	rs1338065	6	153380434	T	C	0.3024	0.0018	0.0003	7.54e-09	0.999998	98485.9	8.3371e+08	0.0001181
rs63739861	6	153430868	RGS17	59	rs1338066	6	153380462	A	G	0.3024	0.0018	0.0003	7.9e-09	0.999998	98485.9	8.3371e+08	0.0001181
rs63739861	6	153430868	RGS17	59	rs1338067	6	153380668	T	C	0.6976	-0.0018	0.0003	9.76e-09	0.999998	98485.9	8.3371e+08	0.0001181
rs63739861	6	153430868	RGS17	59	rs1338070	6	153365841	T	G	0.302	0.0018	0.0003	8.69e-09	0.999998	98485.9	8.3371e+08	0.0001181
rs63739861	6	153430868	RGS17	59	rs1338071	6	153365834	C	G	0.302	0.0018	0.0003	8.6e-09	0.999998	98485.9	8.3371e+08	0.0001181
rs63739861	6	153430868	RGS17	59	rs1415890	6	153372681	A	G	0.3025	0.0018	0.0003	1.22e-08	0.999998	98485.9	8.3371e+08	0.0001181
rs17168486	7	14898282	DGKB	4	rs17168486	7	14898282	T	C	0.1794	0.0035	0.0004	1.4e-20	0.999996	84391400000000	96761000000000	0.872163
rs17168486	7	14898282	DGKB	4	rs11763864	7	14923907	A	T	0.8299	-0.0034	0.0004	7.88e-19	0.999996	9769100000000	96761000000000	0.100961
rs17168486	7	14898282	DGKB	4	rs10276674	7	14922007	T	C	0.8071	-0.0033	0.0004	1.08e-19	0.999996	1203800000000	96761000000000	0.012441
rs17168486	7	14898282	DGKB	4	rs57675456	7	14918546	A	G	0.1246	0.0033	0.0004	9.37e-14	0.999996	1203800000000	96761000000000	0.012441
rs1974619	7	15065300	DGKB	6	rs10228561	7	15063961	T	C	0.5536	0.0051	0.0003	1.83e-68	0.999998	8.54e+59	8.76e+59	0.974869
rs1974619	7	15065300	DGKB	6	rs10244051	7	15063833	T	G	0.4469	-0.005	0.0003	2.44e-66	0.999998	3.12e+57	8.76e+59	0.0035651
rs1974619	7	15065300	DGKB	6	rs1558317	7	15065564	A	T	0.5522	0.005	0.0003	7.28e-66	0.999998	3.12e+57	8.76e+59	0.0035651
rs1974619	7	15065300	DGKB	6	rs1974619	7	15065300	T	C	0.5528	0.005	0.0003	1.92e-66	0.999998	3.12e+57	8.76e+59	0.0035651
rs1974619	7	15065300	DGKB	6	rs1974620	7	15065467	T	C	0.554	0.005	0.0003	3.36e-66	0.999998	3.12e+57	8.76e+59	0.0035651
rs1974619	7	15065300	DGKB	6	rs4719433	7	15065003	T	C	0.4459	-0.005	0.0003	2.56e-66	0.999998	3.12e+57	8.76e+59	0.0035651
rs849134	7	28196222	JAZF1	12	rs1513272	7	28200097	T	C	0.4856	-0.0017	0.0003	9.66e-09	0.999998	14090.1	83079.1	0.169599
rs849134	7	28196222	JAZF1	12	rs849133	7	28192280	T	C	0.4875	-0.0017	0.0003	4.15e-09	0.999998	14090.1	83079.1	0.169599
rs849134	7	28196222	JAZF1	12	rs849134	7	28196222	A	G	0.5111	0.0017	0.0003	2.76e-09	0.999998	14090.1	83079.1	0.169599
rs849134	7	28196222	JAZF1	12	rs849135	7	28196413	A	G	0.4859	-0.0017	0.0003	1.09e-08	0.999998	14090.1	83079.1	0.169599
rs849134	7	28196222	JAZF1	12	rs860262	7	28194397	A	C	0.4873	-0.0017	0.0003	3.82e-09	0.999998	14090.1	83079.1	0.169599
rs849134	7	28196222	JAZF1	12	rs1635852	7	28189411	T	C	0.5069	0.0016	0.0003	1.01e-08	0.999998	2252.73	83079.1	0.0271155
rs849134	7	28196222	JAZF1	12	rs1708302	7	28198677	T	C	0.4847	-0.0016	0.0003	1.64e-08	0.999998	2252.73	83079.1	0.0271155
rs849134	7	28196222	JAZF1	12	rs702814	7	28172732	T	C	0.4884	-0.0016	0.0003	2.08e-08	0.999998	2252.73	83079.1	0.0271155
rs849134	7	28196222	JAZF1	12	rs849138	7	28177338	A	G	0.4918	-0.0016	0.0003	4.06e-08	0.999998	2252.73	83079.1	0.0271155
rs849134	7	28196222	JAZF1	12	rs864745	7	28180556	T	C	0.5089	0.0016	0.0003	2.7e-08	0.999998	2252.73	83079.1	0.0271155
rs849134	7	28196222	JAZF1	12	rs12531540	7	28162674	T	C	0.4786	-0.0015	0.0003	6.46e-07	0.999998	402.494	83079.1	0.0048447
rs849134	7	28196222	JAZF1	12	rs849142	7	28185891	T	C	0.5111	0.0015	0.0003	1.29e-07	0.999998	402.494	83079.1	0.0048447
rs11979448	7	44173958	GCK	1	rs2908291	7	44213222	A	T	0.4936	-0.0047	0.0003	3.78e-58	0.999998	2.98e+50	2.98e+50	0.999963
rs183606969	7	44214499	GCK	1	rs183606969	7	44214499	T	C	0.9646	-0.0043	0.0008	4.5e-07	0.999984	7507.16	7546.51	0.994785
rs12702068	7	44214514	GCK	1	rs10259649	7	44219705	T	C	0.782	-0.011	0.0003	4.47e-216	0.999998	1.31e+289	1.31e+289	0.999995
rs138917529	7	44235694	GCK	1	rs138917529	7	44235694	A	T	0.9857	0.0136	0.0013	3.06e-27	0.999958	3.78e+21	3.78e+21	0.999927
rs11238297	7	50788945	GRB10/COBL	22	rs10265504	7	50786050	A	G	0.2767	0.0025	0.0003	1.47e-14	0.999998	1801880000000	7692750000000	0.234231
rs11238297	7	50788945	GRB10/COBL	22	rs11238297	7	50788945	A	C	0.6687	-0.0025	0.0003	1.54e-16	0.999998	1801880000000	7692750000000	0.234231
rs11238297	7	50788945	GRB10/COBL	22	rs2108349	7	50786663	A	G	0.6713	-0.0025	0.0003	5.21e-16	0.999998	1801880000000	7692750000000	0.234231
rs11238297	7	50788945	GRB10/COBL	22	rs11763072	7	50783567	C	G	0.725	-0.0024	0.0003	1.64e-13	0.999998	118436000000	7692750000000	0.0153958
rs11238297	7	50788945	GRB10/COBL	22	rs11763778	7	50783647	A	G	0.7247	-0.0024	0.0003	3.41e-13	0.999998	118436000000	7692750000000	0.0153958
rs11238297	7	50788945	GRB10/COBL	22	rs12668316	7	50806160	T	C	0.6713	-0.0024	0.0003	1.27e-14	0.999998	118436000000	7692750000000	0.0153958
rs11238297	7	50788945	GRB10/COBL	22	rs13311390	7	50782919	C	G	0.7255	-0.0024	0.0003	1.3e-13	0.999998	118436000000	7692750000000	0.0153958
rs11238297	7	50788945	GRB10/COBL	22	rs2074777	7	50799889	T	C	0.6719	-0.0024	0.0003	1.07e-14	0.999998	118436000000	7692750000000	0.0153958
rs11238297	7	50788945	GRB10/COBL	22	rs2214963	7	50762742	A	C	0.7232	-0.0024	0.0003	3.15e-13	0.999998	118436000000	7692750000000	0.0153958
rs11238297	7	50788945	GRB10/COBL	22	rs2237490	7	50757541	C	G	0.2819	0.0024	0.0003	7.68e-14	0.999998	118436000000	7692750000000	0.0153958
rs11238297	7	50788945	GRB10/COBL	22	rs2299153	7	50759893	T	C	0.7228	-0.0024	0.0003	3.68e-13	0.999998	118436000000	7692750000000	0.0153958
rs11238297	7	50788945	GRB10/COBL	22	rs2329489	7	50768153	T	C	0.7241	-0.0024	0.0003	2.33e-13	0.999998	118436000000	7692750000000	0.0153958
rs11238297	7	50788945	GRB10/COBL	22	rs2715131	7	50749079	A	G	0.7723	-0.0024	0.0003	2.2e-12	0.999998	118436000000	7692750000000	0.0153958
rs11238297	7	50788945	GRB10/COBL	22	rs2715133	7	50749425	A	G	0.2255	0.0024	0.0003	1.74e-12	0.999998	118436000000	7692750000000	0.0153958
rs11238297	7	50788945	GRB10/COBL	22	rs4521715	7	50769251	A	G	0.725	-0.0024	0.0003	2.37e-13	0.999998	118436000000	7692750000000	0.0153958
rs11238297	7	50788945	GRB10/COBL	22	rs4947806	7	50782211	T	C	0.275	0.0024	0.0003	1.96e-13	0.999998	118436000000	7692750000000	0.0153958
rs11238297	7	50788945	GRB10/COBL	22	rs6943153	7	50791579	T	C	0.3275	0.0024	0.0003	5.52e-15	0.999998	118436000000	7692750000000	0.0153958
rs11238297	7	50788945	GRB10/COBL	22	rs6967612	7	50801117	T	C	0.3274	0.0024	0.0003	6.01e-15	0.999998	118436000000	7692750000000	0.0153958
rs11238297	7	50788945	GRB10/COBL	22	rs6976501	7	50760220	A	G	0.7663	-0.0024	0.0003	1.9e-12	0.999998	118436000000	7692750000000	0.0153958
rs11238297	7	50788945	GRB10/COBL	22	rs7793570	7	50801917	T	C	0.672	-0.0024	0.0003	8.98e-15	0.999998	118436000000	7692750000000	0.0153958
rs11238297	7	50788945	GRB10/COBL	22	rs7809623	7	50805499	T	C	0.6721	-0.0024	0.0003	8.85e-15	0.999998	118436000000	7692750000000	0.0153958
rs11238297	7	50788945	GRB10/COBL	22	rs7809775	7	50802631	T	C	0.3286	0.0024	0.0003	9.29e-15	0.999998	118436000000	7692750000000	0.0153958
rs11767259	7	75855519	SRRM3	26	rs11767259	7	75855519	T	C	0.0365	0.0046	0.0008	1.43e-08	0.999984	60446.7	85646.3	0.705771
rs11767259	7	75855519	SRRM3	26	rs11773850	7	75824961	A	G	0.0218	0.0054	0.001	9.19e-08	0.999975	10735.4	85646.3	0.125346
rs11767259	7	75855519	SRRM3	26	rs11766772	7	75590003	A	G	0.0411	0.0037	0.0007	8.05e-07	0.999988	4081.49	85646.3	0.0476552
rs11767259	7	75855519	SRRM3	26	rs73138059	7	75844817	C	G	0.9773	-0.0052	0.001	1.64e-07	0.999975	3719.45	85646.3	0.0434281
rs11767259	7	75855519	SRRM3	26	rs11764962	7	75827776	T	C	0.0224	0.005	0.001	4.04e-07	0.999975	1341.25	85646.3	0.0156603
rs11767259	7	75855519	SRRM3	26	rs67925951	7	75661673	T	C	0.0401	0.004	0.0008	1.8e-07	0.999984	1073.13	85646.3	0.0125297
rs11767259	7	75855519	SRRM3	26	rs73136074	7	75718223	A	G	0.0296	0.0044	0.0009	4.6e-07	0.99998	696.932	85646.3	0.0081373
rs11767259	7	75855519	SRRM3	26	rs9642168	7	75643899	A	G	0.04	0.0039	0.0008	2.7e-07	0.999984	578.914	85646.3	0.0067594
rs11767259	7	75855519	SRRM3	26	rs67058039	7	75900317	C	G	0.9111	-0.0024	0.0005	4.84e-06	0.999994	251.756	85646.3	0.0029395
rs11767259	7	75855519	SRRM3	26	rs7780094	7	75898074	T	C	0.089	0.0024	0.0005	4.72e-06	0.999994	251.756	85646.3	0.0029395
rs11767259	7	75855519	SRRM3	26	rs4437574	7	75827992	A	G	0.0412	0.0037	0.0008	9.22e-07	0.999984	176.562	85646.3	0.0020615
rs11767259	7	75855519	SRRM3	26	rs57916702	7	75813186	T	C	0.0411	0.0037	0.0008	1.16e-06	0.999984	176.562	85646.3	0.0020615
rs11767259	7	75855519	SRRM3	26	rs67070387	7	75836023	T	C	0.0411	0.0037	0.0008	1.06e-06	0.999984	176.562	85646.3	0.0020615
rs11767259	7	75855519	SRRM3	26	rs7809786	7	75730804	T	C	0.9586	-0.0037	0.0008	1.18e-06	0.999984	176.562	85646.3	0.0020615
rs11767259	7	75855519	SRRM3	26	rs11772114	7	75853723	T	G	0.0851	0.0032	0.0007	3.16e-06	0.999988	120.766	85646.3	0.0014101
rs11767259	7	75855519	SRRM3	26	rs4732511	7	75596751	T	C	0.0473	0.0032	0.0007	1.25e-05	0.999988	120.766	85646.3	0.0014101
rs11767259	7	75855519	SRRM3	26	rs6976174	7	75682826	T	C	0.9301	-0.0032	0.0007	7.02e-06	0.999988	120.766	85646.3	0.0014101
rs11767259	7	75855519	SRRM3	26	rs10480547	7	75902341	A	G	0.1121	0.0023	0.0005	3.63e-06	0.999994	98.3435	85646.3	0.0011483
rs11767259	7	75855519	SRRM3	26	rs6974346	7	75896535	T	C	0.0889	0.0023	0.0005	1.04e-05	0.999994	98.3435	85646.3	0.0011483
rs11767259	7	75855519	SRRM3	26	rs11760282	7	75702988	A	G	0.0684	0.0031	0.0007	1.06e-05	0.999988	63.4977	85646.3	0.0007414
rs11767259	7	75855519	SRRM3	26	rs55948004	7	75662015	T	C	0.0618	0.0031	0.0007	1.85e-05	0.999988	63.4977	85646.3	0.0007414
rs11767259	7	75855519	SRRM3	26	rs55958638	7	75734162	A	G	0.0683	0.0031	0.0007	1.32e-05	0.999988	63.4977	85646.3	0.0007414
rs11767259	7	75855519	SRRM3	26	rs6964407	7	75603594	A	G	0.953	-0.0031	0.0007	2.25e-05	0.999988	63.4977	85646.3	0.0007414
rs11767259	7	75855519	SRRM3	26	rs10265466	7	75898896	T	C	0.8853	-0.0022	0.0005	6.68e-06	0.999994	39.9837	85646.3	0.0004668
rs11767259	7	75855519	SRRM3	26	rs181517398	7	75895855	A	G	0.9102	-0.0022	0.0005	1.86e-05	0.999994	39.9837	85646.3	0.0004668
rs11767259	7	75855519	SRRM3	26	rs181873583	7	75895685	A	C	0.1152	0.0022	0.0005	6.67e-06	0.999994	39.9837	85646.3	0.0004668
rs6465239	7	89815119	STEAP2-AS1	125	rs6465239	7	89815119	C	G	0.5199	0.0019	0.0003	7.58e-11	0.999998	769287	2.2877e+06	0.336271
rs6465239	7	89815119	STEAP2-AS1	125	rs10224488	7	89810261	T	C	0.4798	-0.0018	0.0003	9.07e-10	0.999998	98485.9	2.2877e+06	0.0430501
rs6465239	7	89815119	STEAP2-AS1	125	rs10257064	7	89802596	A	G	0.5202	0.0018	0.0003	9.6e-10	0.999998	98485.9	2.2877e+06	0.0430501
rs6465239	7	89815119	STEAP2-AS1	125	rs10270950	7	89807296	A	T	0.5202	0.0018	0.0003	9.2e-10	0.999998	98485.9	2.2877e+06	0.0430501
rs6465239	7	89815119	STEAP2-AS1	125	rs11563564	7	89816701	A	G	0.4798	-0.0018	0.0003	1.04e-09	0.999998	98485.9	2.2877e+06	0.0430501
rs6465239	7	89815119	STEAP2-AS1	125	rs11563947	7	89808764	T	C	0.4846	-0.0018	0.0003	2.15e-10	0.999998	98485.9	2.2877e+06	0.0430501
rs6465239	7	89815119	STEAP2-AS1	125	rs6972160	7	89815373	C	G	0.4846	-0.0018	0.0003	1.97e-10	0.999998	98485.9	2.2877e+06	0.0430501
rs6465239	7	89815119	STEAP2-AS1	125	rs6978118	7	89800241	A	T	0.5202	0.0018	0.0003	1.07e-09	0.999998	98485.9	2.2877e+06	0.0430501
rs6465239	7	89815119	STEAP2-AS1	125	rs7783739	7	89801787	T	C	0.4798	-0.0018	0.0003	9.67e-10	0.999998	98485.9	2.2877e+06	0.0430501
rs6465239	7	89815119	STEAP2-AS1	125	rs10225744	7	89946003	T	C	0.4562	-0.0017	0.0003	4.7e-09	0.999998	14090.1	2.2877e+06	0.0061591
rs6465239	7	89815119	STEAP2-AS1	125	rs10226014	7	89902533	A	G	0.4626	-0.0017	0.0003	6.72e-09	0.999998	14090.1	2.2877e+06	0.0061591
rs6465239	7	89815119	STEAP2-AS1	125	rs10227385	7	89890368	A	C	0.537	0.0017	0.0003	8.08e-09	0.999998	14090.1	2.2877e+06	0.0061591
rs6465239	7	89815119	STEAP2-AS1	125	rs10269493	7	89775398	C	G	0.2517	-0.0017	0.0003	3.9e-07	0.999998	14090.1	2.2877e+06	0.0061591
rs6465239	7	89815119	STEAP2-AS1	125	rs10952994	7	89753859	C	G	0.4952	-0.0017	0.0003	7.41e-09	0.999998	14090.1	2.2877e+06	0.0061591
rs6465239	7	89815119	STEAP2-AS1	125	rs11563340	7	89809579	A	G	0.4844	-0.0017	0.0003	2.43e-09	0.999998	14090.1	2.2877e+06	0.0061591
rs6465239	7	89815119	STEAP2-AS1	125	rs11563909	7	89935704	A	G	0.4631	-0.0017	0.0003	7.79e-09	0.999998	14090.1	2.2877e+06	0.0061591
rs6465239	7	89815119	STEAP2-AS1	125	rs11563943	7	89816511	A	G	0.2446	-0.0017	0.0003	7.74e-07	0.999998	14090.1	2.2877e+06	0.0061591
rs6465239	7	89815119	STEAP2-AS1	125	rs11770630	7	89805241	T	C	0.5216	0.0017	0.0003	2.07e-09	0.999998	14090.1	2.2877e+06	0.0061591
rs6465239	7	89815119	STEAP2-AS1	125	rs12154563	7	89828226	T	G	0.5168	0.0017	0.0003	7.15e-09	0.999998	14090.1	2.2877e+06	0.0061591
rs6465239	7	89815119	STEAP2-AS1	125	rs12535435	7	89830817	A	G	0.5167	0.0017	0.0003	5.43e-09	0.999998	14090.1	2.2877e+06	0.0061591
rs6465239	7	89815119	STEAP2-AS1	125	rs12669304	7	89891040	T	C	0.4627	-0.0017	0.0003	7.34e-09	0.999998	14090.1	2.2877e+06	0.0061591
rs6465239	7	89815119	STEAP2-AS1	125	rs12673914	7	89943389	T	C	0.5367	0.0017	0.0003	7.19e-09	0.999998	14090.1	2.2877e+06	0.0061591
rs6465239	7	89815119	STEAP2-AS1	125	rs13224065	7	89802363	A	G	0.5156	0.0017	0.0003	2.43e-09	0.999998	14090.1	2.2877e+06	0.0061591
rs6465239	7	89815119	STEAP2-AS1	125	rs13242882	7	89800053	A	T	0.4798	-0.0017	0.0003	1.16e-09	0.999998	14090.1	2.2877e+06	0.0061591
rs6465239	7	89815119	STEAP2-AS1	125	rs17863031	7	89805813	A	G	0.4844	-0.0017	0.0003	2.32e-09	0.999998	14090.1	2.2877e+06	0.0061591
rs6465239	7	89815119	STEAP2-AS1	125	rs17863951	7	89826799	A	G	0.2387	-0.0017	0.0003	1.41e-06	0.999998	14090.1	2.2877e+06	0.0061591
rs6465239	7	89815119	STEAP2-AS1	125	rs17867585	7	89819174	T	C	0.5163	0.0017	0.0003	6.19e-09	0.999998	14090.1	2.2877e+06	0.0061591
rs6465239	7	89815119	STEAP2-AS1	125	rs2158747	7	89798421	A	C	0.5155	0.0017	0.0003	2.73e-09	0.999998	14090.1	2.2877e+06	0.0061591
rs6465239	7	89815119	STEAP2-AS1	125	rs2190231	7	89741410	A	C	0.5051	0.0017	0.0003	1.07e-08	0.999998	14090.1	2.2877e+06	0.0061591
rs6465239	7	89815119	STEAP2-AS1	125	rs2214119	7	89766605	A	G	0.5032	0.0017	0.0003	1.67e-08	0.999998	14090.1	2.2877e+06	0.0061591
rs6465239	7	89815119	STEAP2-AS1	125	rs2374250	7	89792159	T	G	0.7475	0.0017	0.0003	6.78e-07	0.999998	14090.1	2.2877e+06	0.0061591
rs6465239	7	89815119	STEAP2-AS1	125	rs259134	7	89795852	A	G	0.5168	0.0017	0.0003	2.12e-09	0.999998	14090.1	2.2877e+06	0.0061591
rs6465239	7	89815119	STEAP2-AS1	125	rs3924493	7	89776417	A	G	0.7485	0.0017	0.0003	4.09e-07	0.999998	14090.1	2.2877e+06	0.0061591
rs6465239	7	89815119	STEAP2-AS1	125	rs39250	7	89764089	T	G	0.4856	-0.0017	0.0003	3e-09	0.999998	14090.1	2.2877e+06	0.0061591
rs6465239	7	89815119	STEAP2-AS1	125	rs39251	7	89764316	A	G	0.5182	0.0017	0.0003	3.42e-09	0.999998	14090.1	2.2877e+06	0.0061591
rs6465239	7	89815119	STEAP2-AS1	125	rs39256	7	89765974	A	G	0.5155	0.0017	0.0003	3.15e-09	0.999998	14090.1	2.2877e+06	0.0061591
rs6465239	7	89815119	STEAP2-AS1	125	rs39272	7	89773396	T	C	0.4825	-0.0017	0.0003	9.35e-09	0.999998	14090.1	2.2877e+06	0.0061591
rs6465239	7	89815119	STEAP2-AS1	125	rs39274	7	89775060	A	C	0.4825	-0.0017	0.0003	9.52e-09	0.999998	14090.1	2.2877e+06	0.0061591
rs6465239	7	89815119	STEAP2-AS1	125	rs39275	7	89775170	A	G	0.4825	-0.0017	0.0003	9.6e-09	0.999998	14090.1	2.2877e+06	0.0061591
rs6465239	7	89815119	STEAP2-AS1	125	rs39276	7	89775205	A	G	0.5174	0.0017	0.0003	9.72e-09	0.999998	14090.1	2.2877e+06	0.0061591
rs6465239	7	89815119	STEAP2-AS1	125	rs39281	7	89778489	A	G	0.4861	-0.0017	0.0003	4.87e-09	0.999998	14090.1	2.2877e+06	0.0061591
rs6465239	7	89815119	STEAP2-AS1	125	rs39283	7	89788806	A	C	0.5155	0.0017	0.0003	2.58e-09	0.999998	14090.1	2.2877e+06	0.0061591
rs6465239	7	89815119	STEAP2-AS1	125	rs39284	7	89791981	T	C	0.4844	-0.0017	0.0003	2.38e-09	0.999998	14090.1	2.2877e+06	0.0061591
rs6465239	7	89815119	STEAP2-AS1	125	rs4310132	7	89813313	T	G	0.2445	-0.0017	0.0003	9.31e-07	0.999998	14090.1	2.2877e+06	0.0061591
rs6465239	7	89815119	STEAP2-AS1	125	rs62470760	7	89833985	C	G	0.5273	0.0017	0.0003	3.46e-09	0.999998	14090.1	2.2877e+06	0.0061591
rs6465239	7	89815119	STEAP2-AS1	125	rs6465248	7	89824740	T	C	0.5158	0.0017	0.0003	6e-09	0.999998	14090.1	2.2877e+06	0.0061591
rs6465239	7	89815119	STEAP2-AS1	125	rs6956980	7	89803634	T	C	0.4844	-0.0017	0.0003	2.51e-09	0.999998	14090.1	2.2877e+06	0.0061591
rs6465239	7	89815119	STEAP2-AS1	125	rs6972119	7	89894008	T	C	0.4626	-0.0017	0.0003	7.65e-09	0.999998	14090.1	2.2877e+06	0.0061591
rs6465239	7	89815119	STEAP2-AS1	125	rs7777651	7	89822344	A	G	0.5163	0.0017	0.0003	5.79e-09	0.999998	14090.1	2.2877e+06	0.0061591
rs6465239	7	89815119	STEAP2-AS1	125	rs9655741	7	89933874	C	G	0.4631	-0.0017	0.0003	7.12e-09	0.999998	14090.1	2.2877e+06	0.0061591
rs6465239	7	89815119	STEAP2-AS1	125	rs10225358	7	89806900	A	T	0.7554	0.0016	0.0003	2.21e-06	0.999998	2252.73	2.2877e+06	0.0009847
rs6465239	7	89815119	STEAP2-AS1	125	rs10248155	7	89830125	A	G	0.2447	-0.0016	0.0003	3.19e-06	0.999998	2252.73	2.2877e+06	0.0009847
rs6465239	7	89815119	STEAP2-AS1	125	rs10251227	7	89892286	T	G	0.4064	-0.0016	0.0003	6.6e-08	0.999998	2252.73	2.2877e+06	0.0009847
rs6465239	7	89815119	STEAP2-AS1	125	rs10251313	7	89806454	A	C	0.2446	-0.0016	0.0003	2.16e-06	0.999998	2252.73	2.2877e+06	0.0009847
rs6465239	7	89815119	STEAP2-AS1	125	rs10251952	7	89806751	A	G	0.2446	-0.0016	0.0003	2.99e-06	0.999998	2252.73	2.2877e+06	0.0009847
rs6465239	7	89815119	STEAP2-AS1	125	rs10281047	7	89804724	T	C	0.7554	0.0016	0.0003	2.21e-06	0.999998	2252.73	2.2877e+06	0.0009847
rs6465239	7	89815119	STEAP2-AS1	125	rs10953006	7	90030153	A	G	0.4605	-0.0016	0.0003	2.44e-08	0.999998	2252.73	2.2877e+06	0.0009847
rs6465239	7	89815119	STEAP2-AS1	125	rs11763820	7	89818945	T	G	0.4733	-0.0016	0.0003	3.11e-08	0.999998	2252.73	2.2877e+06	0.0009847
rs6465239	7	89815119	STEAP2-AS1	125	rs12112148	7	89730295	T	C	0.4847	0.0016	0.0003	4.02e-08	0.999998	2252.73	2.2877e+06	0.0009847
rs6465239	7	89815119	STEAP2-AS1	125	rs12154246	7	89814669	A	C	0.2445	-0.0016	0.0003	2.23e-06	0.999998	2252.73	2.2877e+06	0.0009847
rs6465239	7	89815119	STEAP2-AS1	125	rs12155202	7	89828124	A	C	0.4728	-0.0016	0.0003	3.78e-08	0.999998	2252.73	2.2877e+06	0.0009847
rs6465239	7	89815119	STEAP2-AS1	125	rs12531385	7	89781139	T	C	0.7479	0.0016	0.0003	9e-07	0.999998	2252.73	2.2877e+06	0.0009847
rs6465239	7	89815119	STEAP2-AS1	125	rs12535357	7	89813730	A	G	0.7554	0.0016	0.0003	2.08e-06	0.999998	2252.73	2.2877e+06	0.0009847
rs6465239	7	89815119	STEAP2-AS1	125	rs140643854	7	89832444	A	C	0.757	0.0016	0.0003	2.86e-06	0.999998	2252.73	2.2877e+06	0.0009847
rs6465239	7	89815119	STEAP2-AS1	125	rs150666279	7	89833817	T	C	0.2429	-0.0016	0.0003	2.89e-06	0.999998	2252.73	2.2877e+06	0.0009847
rs6465239	7	89815119	STEAP2-AS1	125	rs1541428	7	89836279	A	G	0.4729	-0.0016	0.0003	3.07e-08	0.999998	2252.73	2.2877e+06	0.0009847
rs6465239	7	89815119	STEAP2-AS1	125	rs1557650	7	89971556	A	C	0.4698	-0.0016	0.0003	2.92e-08	0.999998	2252.73	2.2877e+06	0.0009847
rs6465239	7	89815119	STEAP2-AS1	125	rs17862111	7	89799126	A	G	0.246	-0.0016	0.0003	1.95e-06	0.999998	2252.73	2.2877e+06	0.0009847
rs6465239	7	89815119	STEAP2-AS1	125	rs17862114	7	89803284	A	G	0.2446	-0.0016	0.0003	2.13e-06	0.999998	2252.73	2.2877e+06	0.0009847
rs6465239	7	89815119	STEAP2-AS1	125	rs17866355	7	89823325	T	G	0.2439	-0.0016	0.0003	1.87e-06	0.999998	2252.73	2.2877e+06	0.0009847
rs6465239	7	89815119	STEAP2-AS1	125	rs194505	7	89841307	A	G	0.5309	0.0016	0.0003	7.92e-08	0.999998	2252.73	2.2877e+06	0.0009847
rs6465239	7	89815119	STEAP2-AS1	125	rs2051959	7	89793393	T	G	0.2446	-0.0016	0.0003	2.15e-06	0.999998	2252.73	2.2877e+06	0.0009847
rs6465239	7	89815119	STEAP2-AS1	125	rs2106274	7	89880548	T	C	0.5235	0.0016	0.0003	1.81e-08	0.999998	2252.73	2.2877e+06	0.0009847
rs6465239	7	89815119	STEAP2-AS1	125	rs2285399	7	89969878	A	G	0.4706	-0.0016	0.0003	3.52e-08	0.999998	2252.73	2.2877e+06	0.0009847
rs6465239	7	89815119	STEAP2-AS1	125	rs2286253	7	89793442	A	T	0.2446	-0.0016	0.0003	2.1e-06	0.999998	2252.73	2.2877e+06	0.0009847
rs6465239	7	89815119	STEAP2-AS1	125	rs3810890	7	89908833	T	G	0.5703	0.0016	0.0003	5.02e-08	0.999998	2252.73	2.2877e+06	0.0009847
rs6465239	7	89815119	STEAP2-AS1	125	rs39198	7	89733818	T	C	0.4948	-0.0016	0.0003	7e-08	0.999998	2252.73	2.2877e+06	0.0009847
rs6465239	7	89815119	STEAP2-AS1	125	rs39230	7	89751117	C	G	0.495	-0.0016	0.0003	7.02e-08	0.999998	2252.73	2.2877e+06	0.0009847
rs6465239	7	89815119	STEAP2-AS1	125	rs39239	7	89754827	A	C	0.495	-0.0016	0.0003	5.4e-08	0.999998	2252.73	2.2877e+06	0.0009847
rs6465239	7	89815119	STEAP2-AS1	125	rs39249	7	89763320	A	G	0.5182	0.0016	0.0003	2.52e-08	0.999998	2252.73	2.2877e+06	0.0009847
rs6465239	7	89815119	STEAP2-AS1	125	rs39254	7	89765708	T	G	0.5158	0.0016	0.0003	2.77e-08	0.999998	2252.73	2.2877e+06	0.0009847
rs6465239	7	89815119	STEAP2-AS1	125	rs39257	7	89766208	A	G	0.5181	0.0016	0.0003	2.51e-08	0.999998	2252.73	2.2877e+06	0.0009847
rs6465239	7	89815119	STEAP2-AS1	125	rs39266	7	89770968	A	G	0.5181	0.0016	0.0003	2.61e-08	0.999998	2252.73	2.2877e+06	0.0009847
rs6465239	7	89815119	STEAP2-AS1	125	rs39267	7	89771509	A	G	0.4843	-0.0016	0.0003	2.46e-08	0.999998	2252.73	2.2877e+06	0.0009847
rs6465239	7	89815119	STEAP2-AS1	125	rs39268	7	89771987	A	G	0.4843	-0.0016	0.0003	2.76e-08	0.999998	2252.73	2.2877e+06	0.0009847
rs6465239	7	89815119	STEAP2-AS1	125	rs39270	7	89772626	A	T	0.4842	-0.0016	0.0003	2.24e-08	0.999998	2252.73	2.2877e+06	0.0009847
rs6465239	7	89815119	STEAP2-AS1	125	rs3953556	7	89765069	C	G	0.7468	0.0016	0.0003	1.54e-06	0.999998	2252.73	2.2877e+06	0.0009847
rs6465239	7	89815119	STEAP2-AS1	125	rs4236517	7	89963465	A	T	0.4691	-0.0016	0.0003	2.65e-08	0.999998	2252.73	2.2877e+06	0.0009847
rs6465239	7	89815119	STEAP2-AS1	125	rs4397318	7	89728269	A	G	0.4948	-0.0016	0.0003	8.05e-08	0.999998	2252.73	2.2877e+06	0.0009847
rs6465239	7	89815119	STEAP2-AS1	125	rs55955519	7	89764346	T	C	0.7539	0.0016	0.0003	3.53e-06	0.999998	2252.73	2.2877e+06	0.0009847
rs6465239	7	89815119	STEAP2-AS1	125	rs56116343	7	89981066	A	G	0.5306	0.0016	0.0003	4.72e-08	0.999998	2252.73	2.2877e+06	0.0009847
rs6465239	7	89815119	STEAP2-AS1	125	rs57909887	7	89779758	A	G	0.7478	0.0016	0.0003	8.75e-07	0.999998	2252.73	2.2877e+06	0.0009847
rs6465239	7	89815119	STEAP2-AS1	125	rs6465244	7	89820882	A	C	0.4733	-0.0016	0.0003	3.52e-08	0.999998	2252.73	2.2877e+06	0.0009847
rs6465239	7	89815119	STEAP2-AS1	125	rs6465249	7	89824753	A	T	0.4738	-0.0016	0.0003	3.46e-08	0.999998	2252.73	2.2877e+06	0.0009847
rs6465239	7	89815119	STEAP2-AS1	125	rs6955587	7	89994834	A	C	0.4809	0.0016	0.0003	3.76e-08	0.999998	2252.73	2.2877e+06	0.0009847
rs6465239	7	89815119	STEAP2-AS1	125	rs6970750	7	89938191	A	G	0.5711	0.0016	0.0003	4.22e-08	0.999998	2252.73	2.2877e+06	0.0009847
rs6465239	7	89815119	STEAP2-AS1	125	rs6975005	7	89826728	A	G	0.473	-0.0016	0.0003	3.88e-08	0.999998	2252.73	2.2877e+06	0.0009847
rs6465239	7	89815119	STEAP2-AS1	125	rs6979720	7	89774280	T	C	0.2444	-0.0016	0.0003	2.47e-06	0.999998	2252.73	2.2877e+06	0.0009847
rs6465239	7	89815119	STEAP2-AS1	125	rs7777170	7	89822282	A	T	0.4733	-0.0016	0.0003	3.44e-08	0.999998	2252.73	2.2877e+06	0.0009847
rs6465239	7	89815119	STEAP2-AS1	125	rs7777282	7	89822305	A	G	0.4734	-0.0016	0.0003	3.53e-08	0.999998	2252.73	2.2877e+06	0.0009847
rs6465239	7	89815119	STEAP2-AS1	125	rs7780937	7	89798289	A	G	0.7554	0.0016	0.0003	2.15e-06	0.999998	2252.73	2.2877e+06	0.0009847
rs6465239	7	89815119	STEAP2-AS1	125	rs7799132	7	89783895	T	C	0.2571	-0.0016	0.0003	9.18e-07	0.999998	2252.73	2.2877e+06	0.0009847
rs6465239	7	89815119	STEAP2-AS1	125	rs7809315	7	89763308	A	G	0.2537	-0.0016	0.0003	7.77e-07	0.999998	2252.73	2.2877e+06	0.0009847
rs6465239	7	89815119	STEAP2-AS1	125	rs9791638	7	89787400	A	G	0.7425	0.0016	0.0003	9.05e-07	0.999998	2252.73	2.2877e+06	0.0009847
rs6465239	7	89815119	STEAP2-AS1	125	rs1015402	7	89913269	T	C	0.5709	0.0015	0.0003	3.15e-07	0.999998	402.494	2.2877e+06	0.0001759
rs6465239	7	89815119	STEAP2-AS1	125	rs1015403	7	89913702	A	G	0.4291	-0.0015	0.0003	3.31e-07	0.999998	402.494	2.2877e+06	0.0001759
rs6465239	7	89815119	STEAP2-AS1	125	rs1015404	7	89913946	C	G	0.5709	0.0015	0.0003	3.13e-07	0.999998	402.494	2.2877e+06	0.0001759
rs6465239	7	89815119	STEAP2-AS1	125	rs10234301	7	89918278	T	C	0.4227	-0.0015	0.0003	4.83e-07	0.999998	402.494	2.2877e+06	0.0001759
rs6465239	7	89815119	STEAP2-AS1	125	rs10247900	7	89829951	T	G	0.2428	-0.0015	0.0003	8.29e-06	0.999998	402.494	2.2877e+06	0.0001759
rs6465239	7	89815119	STEAP2-AS1	125	rs10260905	7	89921511	A	G	0.4291	-0.0015	0.0003	3.22e-07	0.999998	402.494	2.2877e+06	0.0001759
rs6465239	7	89815119	STEAP2-AS1	125	rs10262472	7	89900383	T	C	0.4239	-0.0015	0.0003	4.29e-07	0.999998	402.494	2.2877e+06	0.0001759
rs6465239	7	89815119	STEAP2-AS1	125	rs10262603	7	89909442	A	G	0.5717	0.0015	0.0003	3.41e-07	0.999998	402.494	2.2877e+06	0.0001759
rs6465239	7	89815119	STEAP2-AS1	125	rs10266179	7	89909982	A	G	0.5712	0.0015	0.0003	3.41e-07	0.999998	402.494	2.2877e+06	0.0001759
rs6465239	7	89815119	STEAP2-AS1	125	rs1134956	7	89938680	T	C	0.569	0.0015	0.0003	4.05e-07	0.999998	402.494	2.2877e+06	0.0001759
rs6465239	7	89815119	STEAP2-AS1	125	rs11563435	7	89900207	A	C	0.4767	-0.0015	0.0003	1.77e-07	0.999998	402.494	2.2877e+06	0.0001759
rs6465239	7	89815119	STEAP2-AS1	125	rs11771963	7	89887587	T	G	0.523	0.0015	0.0003	1.58e-07	0.999998	402.494	2.2877e+06	0.0001759
rs6465239	7	89815119	STEAP2-AS1	125	rs12374728	7	89941884	T	C	0.4292	-0.0015	0.0003	2.88e-07	0.999998	402.494	2.2877e+06	0.0001759
rs6465239	7	89815119	STEAP2-AS1	125	rs12375075	7	89940331	A	G	0.5756	0.0015	0.0003	4.09e-07	0.999998	402.494	2.2877e+06	0.0001759
rs6465239	7	89815119	STEAP2-AS1	125	rs12667090	7	89820861	T	C	0.2437	-0.0015	0.0003	6.77e-06	0.999998	402.494	2.2877e+06	0.0001759
rs6465239	7	89815119	STEAP2-AS1	125	rs12670095	7	89831138	T	C	0.2431	-0.0015	0.0003	7.28e-06	0.999998	402.494	2.2877e+06	0.0001759
rs6465239	7	89815119	STEAP2-AS1	125	rs12704518	7	89914388	T	G	0.5709	0.0015	0.0003	3.13e-07	0.999998	402.494	2.2877e+06	0.0001759
rs6465239	7	89815119	STEAP2-AS1	125	rs13239439	7	89924400	A	C	0.5708	0.0015	0.0003	3.17e-07	0.999998	402.494	2.2877e+06	0.0001759
rs6465239	7	89815119	STEAP2-AS1	125	rs174059	7	89945403	T	C	0.5713	0.0015	0.0003	3.04e-07	0.999998	402.494	2.2877e+06	0.0001759
rs6465239	7	89815119	STEAP2-AS1	125	rs17862120	7	89821600	A	G	0.2436	-0.0015	0.0003	6.22e-06	0.999998	402.494	2.2877e+06	0.0001759
rs6465239	7	89815119	STEAP2-AS1	125	rs17862121	7	89835510	T	C	0.2453	-0.0015	0.0003	1.41e-05	0.999998	402.494	2.2877e+06	0.0001759
rs534043	7	100312724	POP7,EPO	2	rs1734911	7	100308811	C	G	0.1153	-0.0031	0.0004	6.78e-12	0.999996	22048706546	44102707597	0.49994
rs534043	7	100312724	POP7,EPO	2	rs534043	7	100312724	A	G	0.1151	-0.0031	0.0004	6.22e-12	0.999996	22048706546	44102707597	0.49994
rs3801969	7	106711492	PRKAR2B	48	rs10227616	7	106675198	A	C	0.3167	0.0017	0.0003	8.68e-08	0.999998	14090.1	89723.4	0.157039
rs3801969	7	106711492	PRKAR2B	48	rs2395833	7	106686448	T	G	0.3181	0.0017	0.0003	2e-08	0.999998	14090.1	89723.4	0.157039
rs3801969	7	106711492	PRKAR2B	48	rs35585362	7	106695434	T	C	0.681	-0.0017	0.0003	2.95e-08	0.999998	14090.1	89723.4	0.157039
rs3801969	7	106711492	PRKAR2B	48	rs62483563	7	106677103	A	G	0.3166	0.0017	0.0003	3.27e-08	0.999998	14090.1	89723.4	0.157039
rs3801969	7	106711492	PRKAR2B	48	rs6957586	7	106702633	A	G	0.6809	-0.0017	0.0003	3.32e-08	0.999998	14090.1	89723.4	0.157039
rs3801969	7	106711492	PRKAR2B	48	rs10953528	7	106715205	T	C	0.4251	0.0016	0.0003	4.08e-08	0.999998	2252.73	89723.4	0.0251075
rs3801969	7	106711492	PRKAR2B	48	rs12669339	7	106715221	T	C	0.4316	0.0016	0.0003	5.59e-08	0.999998	2252.73	89723.4	0.0251075
rs3801969	7	106711492	PRKAR2B	48	rs13243645	7	106672961	T	G	0.3087	0.0016	0.0003	6.08e-07	0.999998	2252.73	89723.4	0.0251075
rs3801969	7	106711492	PRKAR2B	48	rs2237648	7	106691633	A	T	0.309	0.0016	0.0003	4.41e-07	0.999998	2252.73	89723.4	0.0251075
rs3801969	7	106711492	PRKAR2B	48	rs3801969	7	106711492	T	G	0.43	0.0016	0.0003	1.94e-08	0.999998	2252.73	89723.4	0.0251075
rs3801969	7	106711492	PRKAR2B	48	rs75385144	7	106685448	T	G	0.309	0.0016	0.0003	5.42e-07	0.999998	2252.73	89723.4	0.0251075
rs3801969	7	106711492	PRKAR2B	48	rs758943	7	106693812	A	G	0.6907	-0.0016	0.0003	4.73e-07	0.999998	2252.73	89723.4	0.0251075
rs3801969	7	106711492	PRKAR2B	48	rs28718577	7	106900012	A	G	0.52	-0.0015	0.0003	5.62e-07	0.999998	402.494	89723.4	0.0044859
rs3801969	7	106711492	PRKAR2B	48	rs6946733	7	106670288	A	G	0.3068	0.0015	0.0003	1.45e-06	0.999998	402.494	89723.4	0.0044859
rs3801969	7	106711492	PRKAR2B	48	rs6975038	7	106668937	C	G	0.3073	0.0015	0.0003	1.32e-06	0.999998	402.494	89723.4	0.0044859
rs3801969	7	106711492	PRKAR2B	48	rs741008	7	106716758	T	C	0.4342	0.0015	0.0003	3.56e-07	0.999998	402.494	89723.4	0.0044859
rs3801969	7	106711492	PRKAR2B	48	rs10260250	7	106947123	T	C	0.5283	-0.0014	0.0003	1.1e-06	0.999998	80.3645	89723.4	0.0008957
rs3801969	7	106711492	PRKAR2B	48	rs1034734	7	106908198	A	T	0.4699	0.0014	0.0003	2.79e-06	0.999998	80.3645	89723.4	0.0008957
rs3801969	7	106711492	PRKAR2B	48	rs11766415	7	106708765	A	G	0.5945	-0.0014	0.0003	2.2e-06	0.999998	80.3645	89723.4	0.0008957
rs3801969	7	106711492	PRKAR2B	48	rs2189500	7	106911602	A	G	0.4665	0.0014	0.0003	2.05e-06	0.999998	80.3645	89723.4	0.0008957
rs3801969	7	106711492	PRKAR2B	48	rs6971864	7	106817721	T	C	0.4674	0.0014	0.0003	2.36e-06	0.999998	80.3645	89723.4	0.0008957
rs3801969	7	106711492	PRKAR2B	48	rs7357192	7	106943856	A	G	0.4707	0.0014	0.0003	2.5e-06	0.999998	80.3645	89723.4	0.0008957
rs3801969	7	106711492	PRKAR2B	48	rs7794142	7	106892044	A	G	0.5285	-0.0014	0.0003	3.13e-06	0.999998	80.3645	89723.4	0.0008957
rs3801969	7	106711492	PRKAR2B	48	rs1018869	7	107095615	C	G	0.4624	-0.0013	0.0003	3.95e-06	0.999998	17.9318	89723.4	0.0001999
rs3801969	7	106711492	PRKAR2B	48	rs1024401	7	107141855	T	C	0.4846	-0.0013	0.0003	1.17e-05	0.999998	17.9318	89723.4	0.0001999
rs3801969	7	106711492	PRKAR2B	48	rs10249326	7	107016421	A	G	0.4679	0.0013	0.0003	8.02e-06	0.999998	17.9318	89723.4	0.0001999
rs3801969	7	106711492	PRKAR2B	48	rs10250582	7	107075141	T	C	0.5039	-0.0013	0.0003	1.38e-05	0.999998	17.9318	89723.4	0.0001999
rs3801969	7	106711492	PRKAR2B	48	rs10264687	7	106900341	A	C	0.4631	0.0013	0.0003	4.17e-06	0.999998	17.9318	89723.4	0.0001999
rs3801969	7	106711492	PRKAR2B	48	rs10267978	7	107177346	A	G	0.5152	0.0013	0.0003	1.32e-05	0.999998	17.9318	89723.4	0.0001999
rs3801969	7	106711492	PRKAR2B	48	rs10276321	7	107091321	T	C	0.4592	-0.0013	0.0003	9.47e-06	0.999998	17.9318	89723.4	0.0001999
rs3801969	7	106711492	PRKAR2B	48	rs12056254	7	107186356	A	G	0.4603	-0.0013	0.0003	6.34e-06	0.999998	17.9318	89723.4	0.0001999
rs3801969	7	106711492	PRKAR2B	48	rs12333638	7	106855126	A	G	0.4697	0.0013	0.0003	8.78e-06	0.999998	17.9318	89723.4	0.0001999
rs3801969	7	106711492	PRKAR2B	48	rs12532293	7	106886032	T	C	0.4839	0.0013	0.0003	4.01e-06	0.999998	17.9318	89723.4	0.0001999
rs3801969	7	106711492	PRKAR2B	48	rs12705403	7	106755133	A	G	0.5017	-0.0013	0.0003	1.57e-05	0.999998	17.9318	89723.4	0.0001999
rs3801969	7	106711492	PRKAR2B	48	rs1468335	7	107208118	T	C	0.4852	-0.0013	0.0003	1.29e-05	0.999998	17.9318	89723.4	0.0001999
rs3801969	7	106711492	PRKAR2B	48	rs2107762	7	106990504	T	C	0.5339	-0.0013	0.0003	1.61e-05	0.999998	17.9318	89723.4	0.0001999
rs3801969	7	106711492	PRKAR2B	48	rs2107763	7	107029879	A	G	0.5309	-0.0013	0.0003	4.56e-06	0.999998	17.9318	89723.4	0.0001999
rs3801969	7	106711492	PRKAR2B	48	rs2158347	7	106848955	T	G	0.5273	-0.0013	0.0003	4.96e-06	0.999998	17.9318	89723.4	0.0001999
rs3801969	7	106711492	PRKAR2B	48	rs2237663	7	106874289	T	C	0.4634	0.0013	0.0003	7.42e-06	0.999998	17.9318	89723.4	0.0001999
rs3801969	7	106711492	PRKAR2B	48	rs2395839	7	106834437	A	G	0.4614	0.0013	0.0003	1.22e-05	0.999998	17.9318	89723.4	0.0001999
rs3801969	7	106711492	PRKAR2B	48	rs2520258	7	107165405	T	C	0.5156	0.0013	0.0003	4.54e-06	0.999998	17.9318	89723.4	0.0001999
rs3801969	7	106711492	PRKAR2B	48	rs2520262	7	107178382	T	C	0.4848	-0.0013	0.0003	1.12e-05	0.999998	17.9318	89723.4	0.0001999
rs3801969	7	106711492	PRKAR2B	48	rs2520266	7	107182746	T	C	0.5394	0.0013	0.0003	1.31e-05	0.999998	17.9318	89723.4	0.0001999
rs3801969	7	106711492	PRKAR2B	48	rs2520270	7	107194911	A	C	0.4843	-0.0013	0.0003	5.59e-06	0.999998	17.9318	89723.4	0.0001999
rs3801969	7	106711492	PRKAR2B	48	rs2536494	7	106692635	T	G	0.3739	0.0013	0.0003	7.8e-06	0.999998	17.9318	89723.4	0.0001999
rs3801969	7	106711492	PRKAR2B	48	rs257380	7	106803184	A	T	0.5158	-0.0013	0.0003	9.72e-06	0.999998	17.9318	89723.4	0.0001999
rs3801969	7	106711492	PRKAR2B	48	rs2712188	7	107192402	T	C	0.4595	-0.0013	0.0003	1.34e-05	0.999998	17.9318	89723.4	0.0001999
rs3801969	7	106711492	PRKAR2B	48	rs2712203	7	107148012	A	G	0.4846	-0.0013	0.0003	1.32e-05	0.999998	17.9318	89723.4	0.0001999
rs4841132	8	9183596	PPP1R3B	6	rs6984305	8	9178268	A	T	0.1174	0.0038	0.0004	1.29e-17	0.999996	7.9157e+16	1.40867e+17	0.561925
rs4841132	8	9183596	PPP1R3B	6	rs4841132	8	9183596	A	G	0.0921	0.0047	0.0005	8.13e-21	0.999994	3.84547e+16	1.40867e+17	0.272985
rs4841132	8	9183596	PPP1R3B	6	rs330093	8	9175958	C	G	0.7681	-0.0028	0.0003	9.59e-16	0.999998	1.23591e+16	1.40867e+17	0.0877354
rs4841132	8	9183596	PPP1R3B	6	rs983309	8	9177732	T	G	0.1245	0.0037	0.0004	1.03e-16	0.999996	7596540000000000	1.40867e+17	0.0539268
rs4841132	8	9183596	PPP1R3B	6	rs4240624	8	9184231	A	G	0.9047	-0.0045	0.0005	1.37e-19	0.999994	969963000000000	1.40867e+17	0.0068856
rs4841132	8	9183596	PPP1R3B	6	rs4841133	8	9183664	A	G	0.0953	0.0045	0.0005	1.38e-19	0.999994	969963000000000	1.40867e+17	0.0068856
rs62523081	8	95946160	TP53INP1	7	rs2515236	8	95934907	A	G	0.6481	-0.0022	0.0003	6.7e-13	0.999998	7.14103e+08	1474524459	0.484293
rs62523081	8	95946160	TP53INP1	7	rs62523081	8	95946160	A	G	0.3512	0.0022	0.0003	4.19e-13	0.999998	7.14103e+08	1474524459	0.484293
rs62523081	8	95946160	TP53INP1	7	rs1713669	8	95958637	C	G	0.6084	-0.002	0.0003	1.5e-11	0.999998	6.71518e+06	1474524459	0.0045541
rs62523081	8	95946160	TP53INP1	7	rs2515226	8	95965743	A	G	0.3906	0.002	0.0003	8.29e-12	0.999998	6.71518e+06	1474524459	0.0045541
rs62523081	8	95946160	TP53INP1	7	rs481887	8	95967838	A	G	0.6096	-0.002	0.0003	9.58e-12	0.999998	6.71518e+06	1474524459	0.0045541
rs62523081	8	95946160	TP53INP1	7	rs509594	8	95967156	C	G	0.6097	-0.002	0.0003	7.81e-12	0.999998	6.71518e+06	1474524459	0.0045541
rs62523081	8	95946160	TP53INP1	7	rs527234	8	95963798	C	G	0.6095	-0.002	0.0003	6.72e-12	0.999998	6.71518e+06	1474524459	0.0045541
rs9650069	8	118204020	SLC30A8	3	rs13266634	8	118184783	T	C	0.3067	-0.0057	0.0003	2.64e-73	0.999998	3.68e+75	1.11e+76	0.332916
rs9650069	8	118204020	SLC30A8	3	rs4300038	8	118217915	A	G	0.307	-0.0057	0.0003	1.06e-73	0.999998	3.68e+75	1.11e+76	0.332916
rs9650069	8	118204020	SLC30A8	3	rs9650069	8	118204020	T	C	0.3019	-0.0057	0.0003	6.26e-74	0.999998	3.68e+75	1.11e+76	0.332916
rs4237150	9	4290085	GLIS3	7	rs4237150	9	4290085	C	G	0.4099	0.0026	0.0003	1.8e-18	0.999998	30635500000000	41612000000000	0.736218
rs4237150	9	4290085	GLIS3	7	rs10116772	9	4290541	A	C	0.4073	0.0025	0.0003	1.02e-17	0.999998	1801880000000	41612000000000	0.043302
rs4237150	9	4290085	GLIS3	7	rs10758593	9	4292083	A	G	0.4045	0.0025	0.0003	1.33e-17	0.999998	1801880000000	41612000000000	0.043302
rs4237150	9	4290085	GLIS3	7	rs10974438	9	4291928	A	C	0.6519	-0.0025	0.0003	2.75e-16	0.999998	1801880000000	41612000000000	0.043302
rs4237150	9	4290085	GLIS3	7	rs1574285	9	4283137	T	G	0.5933	-0.0025	0.0003	4.33e-18	0.999998	1801880000000	41612000000000	0.043302
rs4237150	9	4290085	GLIS3	7	rs6476839	9	4290823	A	T	0.592	-0.0025	0.0003	4.36e-18	0.999998	1801880000000	41612000000000	0.043302
rs4237150	9	4290085	GLIS3	7	rs7043265	9	4292012	T	C	0.7735	0.0025	0.0003	1.17e-12	0.999998	1801880000000	41612000000000	0.043302
rs1831733	9	22076071	CDKN2B	72	rs10757271	9	22076795	A	G	0.4944	-0.0017	0.0003	1.22e-08	0.999998	14090.1	97530.5	0.144469
rs1831733	9	22076071	CDKN2B	72	rs10811652	9	22077085	A	C	0.4954	-0.0017	0.0003	8.89e-09	0.999998	14090.1	97530.5	0.144469
rs1831733	9	22076071	CDKN2B	72	rs679038	9	22029080	A	G	0.4069	-0.0017	0.0003	1.77e-08	0.999998	14090.1	97530.5	0.144469
rs1831733	9	22076071	CDKN2B	72	rs1008878	9	22036112	T	G	0.5812	0.0016	0.0003	1.2e-07	0.999998	2252.73	97530.5	0.0230977
rs1831733	9	22076071	CDKN2B	72	rs1063192	9	22003367	A	G	0.5737	0.0016	0.0003	2.45e-08	0.999998	2252.73	97530.5	0.0230977
rs1831733	9	22076071	CDKN2B	72	rs10757269	9	22072264	A	G	0.4971	-0.0016	0.0003	1.99e-08	0.999998	2252.73	97530.5	0.0230977
rs1831733	9	22076071	CDKN2B	72	rs10757270	9	22072719	A	G	0.5729	-0.0016	0.0003	9.41e-08	0.999998	2252.73	97530.5	0.0230977
rs1831733	9	22076071	CDKN2B	72	rs1101330	9	22015465	A	C	0.3782	-0.0016	0.0003	6.85e-08	0.999998	2252.73	97530.5	0.0230977
rs1831733	9	22076071	CDKN2B	72	rs1537370	9	22084310	T	C	0.4942	0.0016	0.0003	7.98e-08	0.999998	2252.73	97530.5	0.0230977
rs1831733	9	22076071	CDKN2B	72	rs1556515	9	22036367	T	C	0.5819	0.0016	0.0003	8.76e-08	0.999998	2252.73	97530.5	0.0230977
rs1831733	9	22076071	CDKN2B	72	rs1831733	9	22076071	T	C	0.5275	-0.0016	0.0003	2.17e-08	0.999998	2252.73	97530.5	0.0230977
rs1831733	9	22076071	CDKN2B	72	rs2157719	9	22033366	T	C	0.5813	0.0016	0.0003	1.13e-07	0.999998	2252.73	97530.5	0.0230977
rs1831733	9	22076071	CDKN2B	72	rs543830	9	22026639	A	T	0.5929	0.0016	0.0003	4.28e-08	0.999998	2252.73	97530.5	0.0230977
rs1831733	9	22076071	CDKN2B	72	rs564398	9	22029547	T	C	0.5924	0.0016	0.0003	6.36e-08	0.999998	2252.73	97530.5	0.0230977
rs1831733	9	22076071	CDKN2B	72	rs573687	9	22011642	A	G	0.3685	-0.0016	0.0003	1.37e-07	0.999998	2252.73	97530.5	0.0230977
rs1831733	9	22076071	CDKN2B	72	rs581876	9	22022376	T	C	0.3776	-0.0016	0.0003	1.49e-07	0.999998	2252.73	97530.5	0.0230977
rs1831733	9	22076071	CDKN2B	72	rs599452	9	22027402	A	G	0.407	-0.0016	0.0003	4.09e-08	0.999998	2252.73	97530.5	0.0230977
rs1831733	9	22076071	CDKN2B	72	rs613312	9	22026594	A	G	0.4071	-0.0016	0.0003	3.8e-08	0.999998	2252.73	97530.5	0.0230977
rs1831733	9	22076071	CDKN2B	72	rs634537	9	22032152	T	G	0.5925	0.0016	0.0003	3.86e-08	0.999998	2252.73	97530.5	0.0230977
rs1831733	9	22076071	CDKN2B	72	rs7865618	9	22031005	A	G	0.5818	0.0016	0.0003	1.1e-07	0.999998	2252.73	97530.5	0.0230977
rs1831733	9	22076071	CDKN2B	72	rs9632884	9	22072301	C	G	0.5027	0.0016	0.0003	6.69e-08	0.999998	2252.73	97530.5	0.0230977
rs1831733	9	22076071	CDKN2B	72	rs10116277	9	22081397	T	G	0.498	0.0015	0.0003	1.54e-07	0.999998	402.494	97530.5	0.0041269
rs1831733	9	22076071	CDKN2B	72	rs10217586	9	22121349	A	T	0.4699	-0.0015	0.0003	3.22e-07	0.999998	402.494	97530.5	0.0041269
rs1831733	9	22076071	CDKN2B	72	rs10811648	9	22067542	T	C	0.6074	0.0015	0.0003	3.53e-07	0.999998	402.494	97530.5	0.0041269
rs1831733	9	22076071	CDKN2B	72	rs10811649	9	22067554	T	C	0.6073	0.0015	0.0003	3.58e-07	0.999998	402.494	97530.5	0.0041269
rs1831733	9	22076071	CDKN2B	72	rs10811651	9	22067830	A	G	0.6067	0.0015	0.0003	4.93e-07	0.999998	402.494	97530.5	0.0041269
rs1831733	9	22076071	CDKN2B	72	rs10965223	9	22067004	A	G	0.6061	0.0015	0.0003	4.34e-07	0.999998	402.494	97530.5	0.0041269
rs1831733	9	22076071	CDKN2B	72	rs10965224	9	22067276	A	T	0.6064	0.0015	0.0003	4.51e-07	0.999998	402.494	97530.5	0.0041269
rs1831733	9	22076071	CDKN2B	72	rs1333037	9	22040765	T	C	0.5836	0.0015	0.0003	1.73e-07	0.999998	402.494	97530.5	0.0041269
rs1831733	9	22076071	CDKN2B	72	rs1333039	9	22065657	C	G	0.6072	0.0015	0.0003	6.37e-07	0.999998	402.494	97530.5	0.0041269
rs1831733	9	22076071	CDKN2B	72	rs1333045	9	22119195	T	C	0.4857	-0.0015	0.0003	1.37e-07	0.999998	402.494	97530.5	0.0041269
rs1831733	9	22076071	CDKN2B	72	rs1412829	9	22043926	A	G	0.5924	0.0015	0.0003	2.65e-07	0.999998	402.494	97530.5	0.0041269
rs1831733	9	22076071	CDKN2B	72	rs1412830	9	22043612	T	C	0.3622	-0.0015	0.0003	1.38e-06	0.999998	402.494	97530.5	0.0041269
rs1831733	9	22076071	CDKN2B	72	rs1537378	9	22061614	A	G	0.3851	-0.0015	0.0003	4.95e-07	0.999998	402.494	97530.5	0.0041269
rs1831733	9	22076071	CDKN2B	72	rs1970112	9	22085598	T	C	0.5208	-0.0015	0.0003	1.5e-07	0.999998	402.494	97530.5	0.0041269
rs1831733	9	22076071	CDKN2B	72	rs2184061	9	22061562	A	C	0.6054	0.0015	0.0003	4.88e-07	0.999998	402.494	97530.5	0.0041269
rs1831733	9	22076071	CDKN2B	72	rs2383205	9	22060935	A	G	0.3852	-0.0015	0.0003	7.52e-07	0.999998	402.494	97530.5	0.0041269
rs1831733	9	22076071	CDKN2B	72	rs2518723	9	21995882	T	C	0.4849	-0.0015	0.0003	5.67e-07	0.999998	402.494	97530.5	0.0041269
rs1831733	9	22076071	CDKN2B	72	rs4451405	9	22071750	T	C	0.6067	0.0015	0.0003	4.91e-07	0.999998	402.494	97530.5	0.0041269
rs1831733	9	22076071	CDKN2B	72	rs4645630	9	22071751	A	G	0.5939	0.0015	0.0003	2.91e-07	0.999998	402.494	97530.5	0.0041269
rs1831733	9	22076071	CDKN2B	72	rs4977755	9	22066363	A	T	0.6074	0.0015	0.0003	2.89e-07	0.999998	402.494	97530.5	0.0041269
rs1831733	9	22076071	CDKN2B	72	rs4977756	9	22068652	A	G	0.6067	0.0015	0.0003	2.45e-07	0.999998	402.494	97530.5	0.0041269
rs1831733	9	22076071	CDKN2B	72	rs6475604	9	22052734	T	C	0.4111	-0.0015	0.0003	3.34e-07	0.999998	402.494	97530.5	0.0041269
rs1831733	9	22076071	CDKN2B	72	rs6475606	9	22081850	T	C	0.4983	0.0015	0.0003	1.61e-07	0.999998	402.494	97530.5	0.0041269
rs1831733	9	22076071	CDKN2B	72	rs7030641	9	22054040	T	C	0.5881	0.0015	0.0003	7.88e-07	0.999998	402.494	97530.5	0.0041269
rs1831733	9	22076071	CDKN2B	72	rs7041637	9	21961866	A	C	0.2772	0.0015	0.0003	5.02e-06	0.999998	402.494	97530.5	0.0041269
rs1831733	9	22076071	CDKN2B	72	rs7853090	9	22056295	T	C	0.4129	-0.0015	0.0003	3.22e-07	0.999998	402.494	97530.5	0.0041269
rs1831733	9	22076071	CDKN2B	72	rs7866783	9	22056359	A	G	0.4125	-0.0015	0.0003	4.18e-07	0.999998	402.494	97530.5	0.0041269
rs1831733	9	22076071	CDKN2B	72	rs8181050	9	22064391	A	G	0.6138	0.0015	0.0003	4.13e-07	0.999998	402.494	97530.5	0.0041269
rs1831733	9	22076071	CDKN2B	72	rs944801	9	22051670	C	G	0.5889	0.0015	0.0003	7.68e-07	0.999998	402.494	97530.5	0.0041269
rs1831733	9	22076071	CDKN2B	72	rs9632885	9	22072638	A	G	0.4906	0.0015	0.0003	2.72e-07	0.999998	402.494	97530.5	0.0041269
rs1831733	9	22076071	CDKN2B	72	rs1004638	9	22115589	A	T	0.4725	-0.0014	0.0003	3.5e-06	0.999998	80.3645	97530.5	0.000824
rs1831733	9	22076071	CDKN2B	72	rs10738606	9	22088090	A	T	0.5145	-0.0014	0.0003	1.85e-06	0.999998	80.3645	97530.5	0.000824
rs1831733	9	22076071	CDKN2B	72	rs10738607	9	22088094	A	G	0.5145	-0.0014	0.0003	1.82e-06	0.999998	80.3645	97530.5	0.000824
rs1831733	9	22076071	CDKN2B	72	rs10738609	9	22114495	A	G	0.5053	-0.0014	0.0003	9.49e-07	0.999998	80.3645	97530.5	0.000824
rs1831733	9	22076071	CDKN2B	72	rs10757272	9	22088260	T	C	0.4843	0.0014	0.0003	1.77e-06	0.999998	80.3645	97530.5	0.000824
rs1831733	9	22076071	CDKN2B	72	rs10757275	9	22106225	A	G	0.4959	0.0014	0.0003	2.17e-06	0.999998	80.3645	97530.5	0.000824
rs1831733	9	22076071	CDKN2B	72	rs10757277	9	22124450	A	G	0.524	-0.0014	0.0003	2.17e-06	0.999998	80.3645	97530.5	0.000824
rs1831733	9	22076071	CDKN2B	72	rs10757278	9	22124477	A	G	0.5238	-0.0014	0.0003	2.4e-06	0.999998	80.3645	97530.5	0.000824
rs1831733	9	22076071	CDKN2B	72	rs10757279	9	22124630	A	G	0.5238	-0.0014	0.0003	2.5e-06	0.999998	80.3645	97530.5	0.000824
rs1831733	9	22076071	CDKN2B	72	rs10811647	9	22065002	C	G	0.5823	-0.0014	0.0003	3.52e-06	0.999998	80.3645	97530.5	0.000824
rs1831733	9	22076071	CDKN2B	72	rs10811650	9	22067593	A	G	0.5816	-0.0014	0.0003	2.59e-06	0.999998	80.3645	97530.5	0.000824
rs1831733	9	22076071	CDKN2B	72	rs1101329	9	22015997	T	C	0.3952	-0.0014	0.0003	3.38e-06	0.999998	80.3645	97530.5	0.000824
rs1831733	9	22076071	CDKN2B	72	rs1333046	9	22124123	A	T	0.4929	0.0014	0.0003	2.78e-06	0.999998	80.3645	97530.5	0.000824
rs1831733	9	22076071	CDKN2B	72	rs1333047	9	22124504	A	T	0.4934	-0.0014	0.0003	2.3e-06	0.999998	80.3645	97530.5	0.000824
rs1831733	9	22076071	CDKN2B	72	rs1333049	9	22125503	C	G	0.4767	0.0014	0.0003	2.67e-06	0.999998	80.3645	97530.5	0.000824
rs1831733	9	22076071	CDKN2B	72	rs1360589	9	22045317	T	C	0.5883	0.0014	0.0003	1.07e-06	0.999998	80.3645	97530.5	0.000824
rs1831733	9	22076071	CDKN2B	72	rs1537376	9	22116220	T	C	0.4897	-0.0014	0.0003	8.97e-07	0.999998	80.3645	97530.5	0.000824
rs1831733	9	22076071	CDKN2B	72	rs2383206	9	22115026	A	G	0.4896	-0.0014	0.0003	9.15e-07	0.999998	80.3645	97530.5	0.000824
rs1831733	9	22076071	CDKN2B	72	rs3217992	9	22003223	T	C	0.3662	0.0014	0.0003	2.79e-06	0.999998	80.3645	97530.5	0.000824
rs1831733	9	22076071	CDKN2B	72	rs4977575	9	22124744	C	G	0.4929	-0.0014	0.0003	2.98e-06	0.999998	80.3645	97530.5	0.000824
rs1831733	9	22076071	CDKN2B	72	rs518394	9	22019673	C	G	0.4282	-0.0014	0.0003	3.17e-06	0.999998	80.3645	97530.5	0.000824
rs10811662	9	22134253	CDKN2B	7	rs10811660	9	22134068	A	G	0.1751	-0.0032	0.0004	1.08e-16	0.999996	157905000000	562949000000	0.280497
rs10811662	9	22134253	CDKN2B	7	rs10811661	9	22134094	T	C	0.8249	0.0032	0.0004	9.79e-17	0.999996	157905000000	562949000000	0.280497
rs10811662	9	22134253	CDKN2B	7	rs10811662	9	22134253	A	G	0.1762	-0.0032	0.0004	5.84e-17	0.999996	157905000000	562949000000	0.280497
rs10811662	9	22134253	CDKN2B	7	rs10965246	9	22132698	T	C	0.8208	0.0031	0.0004	6.53e-16	0.999996	22048706546	562949000000	0.0391664
rs10811662	9	22134253	CDKN2B	7	rs10965247	9	22132729	A	G	0.8213	0.0031	0.0004	3.87e-16	0.999996	22048706546	562949000000	0.0391664
rs10811662	9	22134253	CDKN2B	7	rs10965248	9	22132878	T	C	0.8206	0.0031	0.0004	7.15e-16	0.999996	22048706546	562949000000	0.0391664
rs10811662	9	22134253	CDKN2B	7	rs10965250	9	22133284	A	G	0.1729	-0.0031	0.0004	8.22e-16	0.999996	22048706546	562949000000	0.0391664
rs706115	9	33253605	BAG1	52	rs2247654	9	33384569	T	G	0.8406	0.0028	0.0004	1e-11	0.999996	8.73376e+07	428540360	0.203803
rs706115	9	33253605	BAG1	52	rs589231	9	33334006	A	G	0.2231	-0.0021	0.0003	1.95e-09	0.999998	6.55061e+07	428540360	0.152859
rs706115	9	33253605	BAG1	52	rs1197968	9	33279558	T	C	0.1598	-0.0027	0.0004	1.24e-11	0.999996	1.56589e+07	428540360	0.03654
rs706115	9	33253605	BAG1	52	rs35315823	9	33326563	C	G	0.1505	-0.0027	0.0004	5e-11	0.999996	1.56589e+07	428540360	0.03654
rs706115	9	33253605	BAG1	52	rs480583	9	33245076	A	G	0.1657	-0.0027	0.0004	1.26e-11	0.999996	1.56589e+07	428540360	0.03654
rs706115	9	33253605	BAG1	52	rs587608	9	33296723	C	G	0.16	-0.0027	0.0004	9.15e-12	0.999996	1.56589e+07	428540360	0.03654
rs706115	9	33253605	BAG1	52	rs706115	9	33253605	C	G	0.834	0.0027	0.0004	3.22e-12	0.999996	1.56589e+07	428540360	0.03654
rs706115	9	33253605	BAG1	52	rs831269	9	33272672	T	G	0.1601	-0.0027	0.0004	7.96e-12	0.999996	1.56589e+07	428540360	0.03654
rs706115	9	33253605	BAG1	52	rs831270	9	33272424	A	G	0.1594	-0.0027	0.0004	1.45e-11	0.999996	1.56589e+07	428540360	0.03654
rs706115	9	33253605	BAG1	52	rs831271	9	33270748	T	G	0.8374	0.0027	0.0004	7.5e-12	0.999996	1.56589e+07	428540360	0.03654
rs706115	9	33253605	BAG1	52	rs831273	9	33269671	A	C	0.8476	0.0027	0.0004	2.47e-11	0.999996	1.56589e+07	428540360	0.03654
rs706115	9	33253605	BAG1	52	rs831274	9	33283286	C	G	0.8375	0.0027	0.0004	8.84e-12	0.999996	1.56589e+07	428540360	0.03654
rs706115	9	33253605	BAG1	52	rs831275	9	33282671	T	C	0.1524	-0.0027	0.0004	2.7e-11	0.999996	1.56589e+07	428540360	0.03654
rs706115	9	33253605	BAG1	52	rs831287	9	33294091	T	C	0.8384	0.0027	0.0004	1.21e-11	0.999996	1.56589e+07	428540360	0.03654
rs706115	9	33253605	BAG1	52	rs831272	9	33269801	A	G	0.7706	0.002	0.0003	2.57e-09	0.999998	6.71518e+06	428540360	0.0156699
rs706115	9	33253605	BAG1	52	rs1198239	9	33358133	T	C	0.839	0.0026	0.0004	3.59e-11	0.999996	2.98857e+06	428540360	0.0069738
rs706115	9	33253605	BAG1	52	rs3758271	9	33263208	T	C	0.8503	0.0026	0.0004	7.67e-11	0.999996	2.98857e+06	428540360	0.0069738
rs706115	9	33253605	BAG1	52	rs474884	9	33253833	T	C	0.834	0.0026	0.0004	1.34e-11	0.999996	2.98857e+06	428540360	0.0069738
rs706115	9	33253605	BAG1	52	rs542912	9	33252783	C	G	0.8343	0.0026	0.0004	1.71e-11	0.999996	2.98857e+06	428540360	0.0069738
rs706115	9	33253605	BAG1	52	rs589212	9	33334016	C	G	0.163	-0.0026	0.0004	4.34e-11	0.999996	2.98857e+06	428540360	0.0069738
rs706115	9	33253605	BAG1	52	rs599279	9	33349701	C	G	0.1597	-0.0026	0.0004	2.12e-11	0.999996	2.98857e+06	428540360	0.0069738
rs706115	9	33253605	BAG1	52	rs696286	9	33249059	A	G	0.8405	0.0026	0.0004	1.98e-11	0.999996	2.98857e+06	428540360	0.0069738
rs706115	9	33253605	BAG1	52	rs697530	9	33317686	A	G	0.1597	-0.0026	0.0004	1.74e-11	0.999996	2.98857e+06	428540360	0.0069738
rs706115	9	33253605	BAG1	52	rs706111	9	33244483	A	T	0.1628	-0.0026	0.0004	3.04e-11	0.999996	2.98857e+06	428540360	0.0069738
rs706115	9	33253605	BAG1	52	rs706114	9	33251635	C	G	0.8343	0.0026	0.0004	1.36e-11	0.999996	2.98857e+06	428540360	0.0069738
rs706115	9	33253605	BAG1	52	rs706120	9	33260384	T	C	0.8404	0.0026	0.0004	2.37e-11	0.999996	2.98857e+06	428540360	0.0069738
rs706115	9	33253605	BAG1	52	rs706121	9	33260632	T	C	0.8404	0.0026	0.0004	2.26e-11	0.999996	2.98857e+06	428540360	0.0069738
rs706115	9	33253605	BAG1	52	rs706129	9	33317175	A	G	0.1627	-0.0026	0.0004	3.2e-11	0.999996	2.98857e+06	428540360	0.0069738
rs706115	9	33253605	BAG1	52	rs706133	9	33343049	A	G	0.1598	-0.0026	0.0004	1.7e-11	0.999996	2.98857e+06	428540360	0.0069738
rs706115	9	33253605	BAG1	52	rs830575	9	33291520	T	C	0.1555	-0.0026	0.0004	4.51e-11	0.999996	2.98857e+06	428540360	0.0069738
rs706115	9	33253605	BAG1	52	rs830576	9	33290532	A	G	0.1555	-0.0026	0.0004	4.27e-11	0.999996	2.98857e+06	428540360	0.0069738
rs706115	9	33253605	BAG1	52	rs830577	9	33288610	T	G	0.8443	0.0026	0.0004	5.32e-11	0.999996	2.98857e+06	428540360	0.0069738
rs706115	9	33253605	BAG1	52	rs830578	9	33337649	T	C	0.163	-0.0026	0.0004	3.71e-11	0.999996	2.98857e+06	428540360	0.0069738
rs706115	9	33253605	BAG1	52	rs831265	9	33362099	A	T	0.8399	0.0026	0.0004	2.74e-11	0.999996	2.98857e+06	428540360	0.0069738
rs706115	9	33253605	BAG1	52	rs831266	9	33359575	T	C	0.1631	-0.0026	0.0004	3.68e-11	0.999996	2.98857e+06	428540360	0.0069738
rs706115	9	33253605	BAG1	52	rs831277	9	33314973	A	T	0.1598	-0.0026	0.0004	2.34e-11	0.999996	2.98857e+06	428540360	0.0069738
rs706115	9	33253605	BAG1	52	rs844216	9	33336715	A	G	0.1598	-0.0026	0.0004	2.06e-11	0.999996	2.98857e+06	428540360	0.0069738
rs706115	9	33253605	BAG1	52	rs10758200	9	33275780	A	G	0.7576	0.0019	0.0003	4.8e-08	0.999998	769287	428540360	0.0017951
rs706115	9	33253605	BAG1	52	rs10813968	9	33291677	A	G	0.7616	0.0019	0.0003	8.05e-08	0.999998	769287	428540360	0.0017951
rs706115	9	33253605	BAG1	52	rs1096495	9	33334216	A	G	0.7599	0.0019	0.0003	2.98e-08	0.999998	769287	428540360	0.0017951
rs706115	9	33253605	BAG1	52	rs1890089	9	33244945	T	C	0.7549	0.0019	0.0003	6.86e-08	0.999998	769287	428540360	0.0017951
rs706115	9	33253605	BAG1	52	rs2661052	9	33301849	T	C	0.7591	0.0019	0.0003	2.5e-08	0.999998	769287	428540360	0.0017951
rs706115	9	33253605	BAG1	52	rs3849903	9	33318588	A	G	0.2424	-0.0019	0.0003	4.33e-08	0.999998	769287	428540360	0.0017951
rs706115	9	33253605	BAG1	52	rs4879682	9	33290688	C	G	0.763	0.0019	0.0003	7.69e-08	0.999998	769287	428540360	0.0017951
rs706115	9	33253605	BAG1	52	rs4879685	9	33335110	A	G	0.2422	-0.0019	0.0003	4.42e-08	0.999998	769287	428540360	0.0017951
rs706115	9	33253605	BAG1	52	rs626069	9	33316106	A	G	0.7608	0.0019	0.0003	1.69e-08	0.999998	769287	428540360	0.0017951
rs706115	9	33253605	BAG1	52	rs675469	9	33353212	A	G	0.7643	0.0019	0.0003	4.8e-08	0.999998	769287	428540360	0.0017951
rs706115	9	33253605	BAG1	52	rs706117	9	33255743	A	G	0.7509	0.0019	0.0003	1.14e-08	0.999998	769287	428540360	0.0017951
rs706115	9	33253605	BAG1	52	rs706118	9	33256179	T	G	0.7532	0.0019	0.0003	4.09e-08	0.999998	769287	428540360	0.0017951
rs706115	9	33253605	BAG1	52	rs706122	9	33266430	A	G	0.2409	-0.0019	0.0003	2.75e-08	0.999998	769287	428540360	0.0017951
rs706115	9	33253605	BAG1	52	rs706127	9	33303900	A	G	0.24	-0.0019	0.0003	2.92e-08	0.999998	769287	428540360	0.0017951
rs706115	9	33253605	BAG1	52	rs831267	9	33334833	T	G	0.2399	-0.0019	0.0003	2.64e-08	0.999998	769287	428540360	0.0017951
rs12335452	9	111700976	IKBKAP	37	rs12335452	9	111700976	C	G	0.0477	-0.0062	0.0009	1.9e-12	0.99998	9.08052e+07	1.39603e+08	0.650454
rs12335452	9	111700976	IKBKAP	37	rs16913693	9	111680359	T	G	0.9507	0.0054	0.0008	2.21e-10	0.999984	3.1309e+07	1.39603e+08	0.224272
rs12335452	9	111700976	IKBKAP	37	rs149529575	9	111662824	T	C	0.0238	-0.0063	0.001	6.67e-11	0.999975	2.07646e+06	1.39603e+08	0.014874
rs12335452	9	111700976	IKBKAP	37	rs28361124	9	111747359	T	C	0.976	0.0056	0.0009	4.38e-09	0.99998	1.14847e+06	1.39603e+08	0.0082267
rs12335452	9	111700976	IKBKAP	37	rs117273387	9	111721171	T	G	0.024	-0.0061	0.001	1.86e-10	0.999975	600913	1.39603e+08	0.0043044
rs12335452	9	111700976	IKBKAP	37	rs150336475	9	111627658	A	T	0.0217	-0.0061	0.001	2e-09	0.999975	600913	1.39603e+08	0.0043044
rs12335452	9	111700976	IKBKAP	37	rs112114410	9	111674789	A	G	0.024	-0.0055	0.0009	7.77e-09	0.99998	578835	1.39603e+08	0.0041463
rs12335452	9	111700976	IKBKAP	37	rs113525785	9	111673861	A	C	0.0246	-0.0055	0.0009	3.43e-09	0.99998	578835	1.39603e+08	0.0041463
rs12335452	9	111700976	IKBKAP	37	rs116772702	9	111712143	C	G	0.0241	-0.0055	0.0009	6.27e-09	0.99998	578835	1.39603e+08	0.0041463
rs12335452	9	111700976	IKBKAP	37	rs117814360	9	111690838	A	G	0.0239	-0.0055	0.0009	7.65e-09	0.99998	578835	1.39603e+08	0.0041463
rs12335452	9	111700976	IKBKAP	37	rs118040782	9	111690432	A	G	0.9761	0.0055	0.0009	7.39e-09	0.99998	578835	1.39603e+08	0.0041463
rs12335452	9	111700976	IKBKAP	37	rs139436503	9	111687483	T	C	0.9761	0.0055	0.0009	6.76e-09	0.99998	578835	1.39603e+08	0.0041463
rs12335452	9	111700976	IKBKAP	37	rs139769133	9	111709580	A	C	0.9759	0.0055	0.0009	6.28e-09	0.99998	578835	1.39603e+08	0.0041463
rs12335452	9	111700976	IKBKAP	37	rs140340983	9	111679671	T	C	0.9761	0.0055	0.0009	8.68e-09	0.99998	578835	1.39603e+08	0.0041463
rs12335452	9	111700976	IKBKAP	37	rs144772037	9	111712667	T	C	0.9759	0.0055	0.0009	6.23e-09	0.99998	578835	1.39603e+08	0.0041463
rs12335452	9	111700976	IKBKAP	37	rs145262699	9	111691067	A	T	0.9761	0.0055	0.0009	7.52e-09	0.99998	578835	1.39603e+08	0.0041463
rs12335452	9	111700976	IKBKAP	37	rs146282095	9	111687475	T	C	0.9761	0.0055	0.0009	7.63e-09	0.99998	578835	1.39603e+08	0.0041463
rs12335452	9	111700976	IKBKAP	37	rs17729270	9	111698202	A	T	0.9759	0.0055	0.0009	6.42e-09	0.99998	578835	1.39603e+08	0.0041463
rs12335452	9	111700976	IKBKAP	37	rs59194472	9	111691315	A	T	0.0239	-0.0055	0.0009	7.66e-09	0.99998	578835	1.39603e+08	0.0041463
rs12335452	9	111700976	IKBKAP	37	rs76817627	9	111696795	T	C	0.0241	-0.0055	0.0009	7.69e-09	0.99998	578835	1.39603e+08	0.0041463
rs12335452	9	111700976	IKBKAP	37	rs79310943	9	111682493	T	C	0.9761	0.0055	0.0009	6.24e-09	0.99998	578835	1.39603e+08	0.0041463
rs12335452	9	111700976	IKBKAP	37	rs151102621	9	111690034	A	G	0.0239	-0.006	0.001	4.96e-10	0.999975	328148	1.39603e+08	0.0023506
rs12335452	9	111700976	IKBKAP	37	rs28361098	9	111776195	T	C	0.024	-0.006	0.001	3.98e-10	0.999975	328148	1.39603e+08	0.0023506
rs12335452	9	111700976	IKBKAP	37	rs2230786	9	111692163	A	G	0.0239	-0.0054	0.0009	1.08e-08	0.99998	295359	1.39603e+08	0.0021157
rs12335452	9	111700976	IKBKAP	37	rs137905585	9	111784972	C	G	0.976	0.0059	0.001	7.08e-10	0.999975	180997	1.39603e+08	0.0012965
rs12335452	9	111700976	IKBKAP	37	rs138532142	9	111654242	C	G	0.0239	-0.0059	0.001	8.02e-10	0.999975	180997	1.39603e+08	0.0012965
rs12335452	9	111700976	IKBKAP	37	rs142205239	9	111656783	A	G	0.0239	-0.0059	0.001	7.88e-10	0.999975	180997	1.39603e+08	0.0012965
rs12335452	9	111700976	IKBKAP	37	rs143858621	9	111786595	T	C	0.024	-0.0059	0.001	7.12e-10	0.999975	180997	1.39603e+08	0.0012965
rs12335452	9	111700976	IKBKAP	37	rs145921138	9	111789006	A	T	0.024	-0.0059	0.001	6.73e-10	0.999975	180997	1.39603e+08	0.0012965
rs12335452	9	111700976	IKBKAP	37	rs148032876	9	111785885	T	C	0.024	-0.0059	0.001	7.12e-10	0.999975	180997	1.39603e+08	0.0012965
rs12335452	9	111700976	IKBKAP	37	rs149545291	9	111809592	A	G	0.024	-0.0059	0.001	6.54e-10	0.999975	180997	1.39603e+08	0.0012965
rs12335452	9	111700976	IKBKAP	37	rs28361096	9	111777357	A	G	0.024	-0.0059	0.001	7.65e-10	0.999975	180997	1.39603e+08	0.0012965
rs12335452	9	111700976	IKBKAP	37	rs1140064	9	111678508	T	C	0.0241	-0.0053	0.0009	1.73e-08	0.99998	152583	1.39603e+08	0.001093
rs12335452	9	111700976	IKBKAP	37	rs73526129	9	111694379	A	G	0.0485	-0.0053	0.0009	5.12e-10	0.99998	152583	1.39603e+08	0.001093
rs12335452	9	111700976	IKBKAP	37	rs117286243	9	111664822	T	C	0.976	0.0058	0.001	1.4e-09	0.999975	100836	1.39603e+08	0.0007223
rs12335452	9	111700976	IKBKAP	37	rs118146489	9	111631743	C	G	0.0237	-0.0058	0.001	2.04e-09	0.999975	100836	1.39603e+08	0.0007223
rs12335452	9	111700976	IKBKAP	37	rs139477113	9	111755982	T	G	0.0239	-0.0058	0.001	1.13e-09	0.999975	100836	1.39603e+08	0.0007223
rs635634	9	136155000	ABO	2	rs635634	9	136155000	T	C	0.1806	0.0035	0.0004	8.54e-21	0.999996	84391400000000	94941300000000	0.88888
rs635634	9	136155000	ABO	2	rs532436	9	136149830	A	G	0.1813	0.0034	0.0004	1.21e-19	0.999996	9769100000000	94941300000000	0.102896
rs28378473	9	139245460	GPSM1	12	rs28378473	9	139245460	T	C	0.2622	-0.0031	0.0003	9.44e-21	0.999998	2.3e+20	1.44e+21	0.160288
rs28378473	9	139245460	GPSM1	12	rs28429551	9	139243334	A	T	0.7581	0.0031	0.0003	6.99e-20	0.999998	2.3e+20	1.44e+21	0.160288
rs28378473	9	139245460	GPSM1	12	rs28533815	9	139241828	T	C	0.2416	-0.0031	0.0003	2.58e-19	0.999998	2.3e+20	1.44e+21	0.160288
rs28378473	9	139245460	GPSM1	12	rs28562046	9	139241595	C	G	0.2438	-0.0031	0.0003	1.91e-19	0.999998	2.3e+20	1.44e+21	0.160288
rs28378473	9	139245460	GPSM1	12	rs28642213	9	139248082	A	G	0.2458	-0.0031	0.0003	4.23e-20	0.999998	2.3e+20	1.44e+21	0.160288
rs28378473	9	139245460	GPSM1	12	rs61386106	9	139246768	A	G	0.7533	0.0031	0.0003	1.11e-19	0.999998	2.3e+20	1.44e+21	0.160288
rs28378473	9	139245460	GPSM1	12	rs28505901	9	139241030	A	G	0.2418	-0.003	0.0003	4.99e-19	0.999998	7.77617e+18	1.44e+21	0.0054091
rs28378473	9	139245460	GPSM1	12	rs28679497	9	139246594	A	G	0.7535	0.003	0.0003	2.74e-19	0.999998	7.77617e+18	1.44e+21	0.0054091
rs28378473	9	139245460	GPSM1	12	rs3935875	9	139238824	A	G	0.2395	-0.003	0.0003	4.87e-18	0.999998	7.77617e+18	1.44e+21	0.0054091
rs28378473	9	139245460	GPSM1	12	rs58420526	9	139246736	A	G	0.7186	0.003	0.0003	1.28e-19	0.999998	7.77617e+18	1.44e+21	0.0054091
rs28378473	9	139245460	GPSM1	12	rs58602428	9	139246739	A	G	0.7185	0.003	0.0003	9.23e-20	0.999998	7.77617e+18	1.44e+21	0.0054091
rs28378473	9	139245460	GPSM1	12	rs60980157	9	139235415	T	C	0.2376	-0.003	0.0003	8.99e-18	0.999998	7.77617e+18	1.44e+21	0.0054091
rs11257655	10	12307894	CDC123,CAMK1D	5	rs7895525	10	12250620	T	C	0.7467	-0.003	0.0003	3.53e-19	0.999998	7.77617e+18	8.94921e+18	0.868923
rs11257655	10	12307894	CDC123,CAMK1D	5	rs12221133	10	12253597	A	G	0.2409	0.0029	0.0003	2.5e-18	0.999998	2.93257e+17	8.94921e+18	0.0327691
rs11257655	10	12307894	CDC123,CAMK1D	5	rs17565905	10	12239944	A	G	0.2391	0.0029	0.0003	1.69e-17	0.999998	2.93257e+17	8.94921e+18	0.0327691
rs11257655	10	12307894	CDC123,CAMK1D	5	rs7896600	10	12255175	C	G	0.2417	0.0029	0.0003	6.46e-18	0.999998	2.93257e+17	8.94921e+18	0.0327691
rs11257655	10	12307894	CDC123,CAMK1D	5	rs7897943	10	12239456	A	G	0.7606	-0.0029	0.0003	1.69e-17	0.999998	2.93257e+17	8.94921e+18	0.0327691
rs2236418	10	26505496	GAD2	66	rs3847378	10	26519952	A	G	0.7189	0.0019	0.0003	1.03e-08	0.999998	769287	2.3196e+06	0.331647
rs2236418	10	26505496	GAD2	66	rs7071922	10	26507847	C	G	0.7188	0.0019	0.0003	4.46e-09	0.999998	769287	2.3196e+06	0.331647
rs2236418	10	26505496	GAD2	66	rs2236418	10	26505496	A	G	0.7993	0.0024	0.0004	9.89e-11	0.999996	131310	2.3196e+06	0.0566091
rs2236418	10	26505496	GAD2	66	rs11014998	10	26497145	A	G	0.2805	-0.0018	0.0003	3.77e-08	0.999998	98485.9	2.3196e+06	0.0424582
rs2236418	10	26505496	GAD2	66	rs1330573	10	26497899	C	G	0.7194	0.0018	0.0003	3.73e-08	0.999998	98485.9	2.3196e+06	0.0424582
rs2236418	10	26505496	GAD2	66	rs2236417	10	26505214	C	G	0.183	-0.0023	0.0004	6.74e-10	0.999996	30229.5	2.3196e+06	0.0130322
rs2236418	10	26505496	GAD2	66	rs2839670	10	26504340	A	C	0.1993	-0.0023	0.0004	9.21e-10	0.999996	30229.5	2.3196e+06	0.0130322
rs2236418	10	26505496	GAD2	66	rs2839671	10	26505822	A	G	0.184	-0.0023	0.0004	1.26e-09	0.999996	30229.5	2.3196e+06	0.0130322
rs2236418	10	26505496	GAD2	66	rs28838032	10	26495670	T	G	0.1819	-0.0023	0.0004	2.62e-09	0.999996	30229.5	2.3196e+06	0.0130322
rs2236418	10	26505496	GAD2	66	rs3758446	10	26504139	A	G	0.1992	-0.0023	0.0004	7.86e-10	0.999996	30229.5	2.3196e+06	0.0130322
rs2236418	10	26505496	GAD2	66	rs7072136	10	26502709	A	G	0.1995	-0.0023	0.0004	5.45e-10	0.999996	30229.5	2.3196e+06	0.0130322
rs2236418	10	26505496	GAD2	66	rs8190582	10	26503735	A	T	0.8007	0.0023	0.0004	9.06e-10	0.999996	30229.5	2.3196e+06	0.0130322
rs2236418	10	26505496	GAD2	66	rs994502	10	26500166	T	C	0.8013	0.0023	0.0004	5.75e-10	0.999996	30229.5	2.3196e+06	0.0130322
rs2236418	10	26505496	GAD2	66	rs1330581	10	26528835	A	G	0.7092	0.0017	0.0003	3.44e-07	0.999998	14090.1	2.3196e+06	0.0060744
rs2236418	10	26505496	GAD2	66	rs10508715	10	26500658	A	G	0.8178	0.0022	0.0004	4.97e-09	0.999996	7408.1	2.3196e+06	0.0031937
rs2236418	10	26505496	GAD2	66	rs11014997	10	26494644	A	C	0.1976	-0.0022	0.0004	6.46e-09	0.999996	7408.1	2.3196e+06	0.0031937
rs2236418	10	26505496	GAD2	66	rs11819063	10	26493792	T	G	0.8166	0.0022	0.0004	5.71e-09	0.999996	7408.1	2.3196e+06	0.0031937
rs2236418	10	26505496	GAD2	66	rs12243037	10	26524374	A	G	0.184	-0.0022	0.0004	3.71e-09	0.999996	7408.1	2.3196e+06	0.0031937
rs2236418	10	26505496	GAD2	66	rs12266027	10	26494607	A	G	0.8058	0.0022	0.0004	4.81e-09	0.999996	7408.1	2.3196e+06	0.0031937
rs2236418	10	26505496	GAD2	66	rs1330572	10	26497419	A	G	0.8016	0.0022	0.0004	5.54e-09	0.999996	7408.1	2.3196e+06	0.0031937
rs2236418	10	26505496	GAD2	66	rs2839669	10	26503802	T	C	0.1829	-0.0022	0.0004	2.17e-09	0.999996	7408.1	2.3196e+06	0.0031937
rs2236418	10	26505496	GAD2	66	rs61839365	10	26515666	A	G	0.1822	-0.0022	0.0004	3.3e-09	0.999996	7408.1	2.3196e+06	0.0031937
rs2236418	10	26505496	GAD2	66	rs7099347	10	26496743	T	C	0.8016	0.0022	0.0004	5.72e-09	0.999996	7408.1	2.3196e+06	0.0031937
rs2236418	10	26505496	GAD2	66	rs7923442	10	26497704	A	G	0.8016	0.0022	0.0004	5.34e-09	0.999996	7408.1	2.3196e+06	0.0031937
rs2236418	10	26505496	GAD2	66	rs8190598	10	26507595	A	G	0.8171	0.0022	0.0004	1.98e-09	0.999996	7408.1	2.3196e+06	0.0031937
rs2236418	10	26505496	GAD2	66	rs8190647	10	26520513	T	C	0.1821	-0.0022	0.0004	3.69e-09	0.999996	7408.1	2.3196e+06	0.0031937
rs2236418	10	26505496	GAD2	66	rs995683	10	26496383	A	T	0.8018	0.0022	0.0004	5.52e-09	0.999996	7408.1	2.3196e+06	0.0031937
rs2236418	10	26505496	GAD2	66	rs10828964	10	26541284	T	C	0.2977	-0.0016	0.0003	1.21e-06	0.999998	2252.73	2.3196e+06	0.0009712
rs2236418	10	26505496	GAD2	66	rs12265385	10	26603437	T	C	0.2991	-0.0016	0.0003	1.12e-06	0.999998	2252.73	2.3196e+06	0.0009712
rs2236418	10	26505496	GAD2	66	rs1888251	10	26597316	T	C	0.2974	-0.0016	0.0003	6.27e-07	0.999998	2252.73	2.3196e+06	0.0009712
rs2236418	10	26505496	GAD2	66	rs1999241	10	26566427	A	G	0.7003	0.0016	0.0003	9.97e-07	0.999998	2252.73	2.3196e+06	0.0009712
rs2236418	10	26505496	GAD2	66	rs2150158	10	26603350	T	C	0.2986	-0.0016	0.0003	1.26e-06	0.999998	2252.73	2.3196e+06	0.0009712
rs2236418	10	26505496	GAD2	66	rs2368160	10	26540771	A	G	0.2985	-0.0016	0.0003	9.91e-07	0.999998	2252.73	2.3196e+06	0.0009712
rs2236418	10	26505496	GAD2	66	rs3781109	10	26568362	C	G	0.7002	0.0016	0.0003	5.24e-07	0.999998	2252.73	2.3196e+06	0.0009712
rs2236418	10	26505496	GAD2	66	rs3781111	10	26567915	A	G	0.7002	0.0016	0.0003	5.38e-07	0.999998	2252.73	2.3196e+06	0.0009712
rs2236418	10	26505496	GAD2	66	rs3847380	10	26577944	T	G	0.2991	-0.0016	0.0003	9.48e-07	0.999998	2252.73	2.3196e+06	0.0009712
rs2236418	10	26505496	GAD2	66	rs4749101	10	26552577	T	C	0.2977	-0.0016	0.0003	7.97e-07	0.999998	2252.73	2.3196e+06	0.0009712
rs2236418	10	26505496	GAD2	66	rs4749102	10	26552723	A	G	0.2967	-0.0016	0.0003	7.22e-07	0.999998	2252.73	2.3196e+06	0.0009712
rs2236418	10	26505496	GAD2	66	rs4749105	10	26562970	A	T	0.7003	0.0016	0.0003	7.08e-07	0.999998	2252.73	2.3196e+06	0.0009712
rs2236418	10	26505496	GAD2	66	rs4749113	10	26609379	A	C	0.701	0.0016	0.0003	1.31e-06	0.999998	2252.73	2.3196e+06	0.0009712
rs2236418	10	26505496	GAD2	66	rs6482548	10	26561879	A	G	0.7002	0.0016	0.0003	7.94e-07	0.999998	2252.73	2.3196e+06	0.0009712
rs2236418	10	26505496	GAD2	66	rs6482550	10	26564527	T	C	0.7003	0.0016	0.0003	6.93e-07	0.999998	2252.73	2.3196e+06	0.0009712
rs2236418	10	26505496	GAD2	66	rs7067571	10	26565634	T	G	0.2997	-0.0016	0.0003	6.44e-07	0.999998	2252.73	2.3196e+06	0.0009712
rs2236418	10	26505496	GAD2	66	rs7068091	10	26610515	T	C	0.701	0.0016	0.0003	1.31e-06	0.999998	2252.73	2.3196e+06	0.0009712
rs2236418	10	26505496	GAD2	66	rs7073982	10	26494512	A	T	0.7498	0.0016	0.0003	6.08e-06	0.999998	2252.73	2.3196e+06	0.0009712
rs2236418	10	26505496	GAD2	66	rs7095327	10	26561221	T	C	0.7004	0.0016	0.0003	6.35e-07	0.999998	2252.73	2.3196e+06	0.0009712
rs2236418	10	26505496	GAD2	66	rs7900739	10	26543858	A	G	0.2984	-0.0016	0.0003	8.92e-07	0.999998	2252.73	2.3196e+06	0.0009712
rs2236418	10	26505496	GAD2	66	rs7906725	10	26562897	A	G	0.2986	-0.0016	0.0003	4.98e-07	0.999998	2252.73	2.3196e+06	0.0009712
rs2236418	10	26505496	GAD2	66	rs8190704	10	26557313	T	C	0.7063	0.0016	0.0003	4.77e-07	0.999998	2252.73	2.3196e+06	0.0009712
rs2236418	10	26505496	GAD2	66	rs8190748	10	26569755	A	G	0.7007	0.0016	0.0003	1.21e-06	0.999998	2252.73	2.3196e+06	0.0009712
rs2236418	10	26505496	GAD2	66	rs8190757	10	26571009	A	C	0.7009	0.0016	0.0003	1.06e-06	0.999998	2252.73	2.3196e+06	0.0009712
rs2236418	10	26505496	GAD2	66	rs8190780	10	26580036	T	G	0.7008	0.0016	0.0003	1.01e-06	0.999998	2252.73	2.3196e+06	0.0009712
rs2236418	10	26505496	GAD2	66	rs11014995	10	26490556	A	C	0.1718	-0.0021	0.0004	1.54e-07	0.999996	1932.53	2.3196e+06	0.0008331
rs2236418	10	26505496	GAD2	66	rs11594057	10	26573076	A	G	0.1807	-0.0021	0.0004	1.58e-08	0.999996	1932.53	2.3196e+06	0.0008331
rs2236418	10	26505496	GAD2	66	rs1335547	10	26591579	A	G	0.2002	-0.0021	0.0004	1.62e-08	0.999996	1932.53	2.3196e+06	0.0008331
rs2236418	10	26505496	GAD2	66	rs55878324	10	26577671	A	G	0.181	-0.0021	0.0004	1.02e-08	0.999996	1932.53	2.3196e+06	0.0008331
rs2236418	10	26505496	GAD2	66	rs61838363	10	26607965	T	C	0.814	0.0021	0.0004	2.79e-08	0.999996	1932.53	2.3196e+06	0.0008331
rs2236418	10	26505496	GAD2	66	rs6482555	10	26614088	T	C	0.2047	-0.0021	0.0004	1.54e-08	0.999996	1932.53	2.3196e+06	0.0008331
rs2236418	10	26505496	GAD2	66	rs7074235	10	26561262	T	C	0.2044	-0.0021	0.0004	1.2e-08	0.999996	1932.53	2.3196e+06	0.0008331
rs2236418	10	26505496	GAD2	66	rs7076544	10	26557725	A	G	0.7958	0.0021	0.0004	1.97e-08	0.999996	1932.53	2.3196e+06	0.0008331
rs2236418	10	26505496	GAD2	66	rs913965	10	26588363	A	C	0.7958	0.0021	0.0004	1.31e-08	0.999996	1932.53	2.3196e+06	0.0008331
rs2236418	10	26505496	GAD2	66	rs989118	10	26615831	T	C	0.2053	-0.0021	0.0004	1.58e-08	0.999996	1932.53	2.3196e+06	0.0008331
rs2236418	10	26505496	GAD2	66	rs11014996	10	26491152	C	G	0.1547	-0.002	0.0004	3.91e-07	0.999996	536.647	2.3196e+06	0.0002314
rs2236418	10	26505496	GAD2	66	rs11015026	10	26566607	C	G	0.1943	-0.002	0.0004	7.89e-08	0.999996	536.647	2.3196e+06	0.0002314
rs2236418	10	26505496	GAD2	66	rs11818976	10	26594321	T	C	0.8131	0.002	0.0004	5.27e-08	0.999996	536.647	2.3196e+06	0.0002314
rs2236418	10	26505496	GAD2	66	rs12243193	10	26494503	A	G	0.1523	-0.002	0.0004	8.94e-07	0.999996	536.647	2.3196e+06	0.0002314
rs61856594	10	52637925	A1CF	8	rs61856594	10	52637925	A	G	0.7096	0.0022	0.0003	9.99e-12	0.999998	7.14103e+08	1120605421	0.637247
rs61856594	10	52637925	A1CF	8	rs12244405	10	52643179	T	C	0.2905	-0.0021	0.0003	5.08e-11	0.999998	6.55061e+07	1120605421	0.058456
rs61856594	10	52637925	A1CF	8	rs12254249	10	52644319	A	T	0.7095	0.0021	0.0003	5.03e-11	0.999998	6.55061e+07	1120605421	0.058456
rs61856594	10	52637925	A1CF	8	rs12778548	10	52647131	A	G	0.71	0.0021	0.0003	4.25e-11	0.999998	6.55061e+07	1120605421	0.058456
rs61856594	10	52637925	A1CF	8	rs12783070	10	52648027	C	G	0.2897	-0.0021	0.0003	6.15e-11	0.999998	6.55061e+07	1120605421	0.058456
rs61856594	10	52637925	A1CF	8	rs17500776	10	52639657	C	G	0.2911	-0.0021	0.0003	3.02e-11	0.999998	6.55061e+07	1120605421	0.058456
rs61856594	10	52637925	A1CF	8	rs17500846	10	52642384	A	G	0.7099	0.0021	0.0003	1.89e-11	0.999998	6.55061e+07	1120605421	0.058456
rs61856594	10	52637925	A1CF	8	rs6479769	10	52643221	T	C	0.2946	-0.002	0.0003	1.43e-10	0.999998	6.71518e+06	1120605421	0.0059925
rs4415704	10	53561613	PRKG1	18	rs10762409	10	53566533	A	G	0.3213	-0.0016	0.0003	1.32e-07	0.999998	2252.73	15682.2	0.143649
rs4415704	10	53561613	PRKG1	18	rs11814234	10	53567124	A	G	0.4284	-0.0016	0.0003	1.1e-07	0.999998	2252.73	15682.2	0.143649
rs4415704	10	53561613	PRKG1	18	rs1937652	10	53565318	A	G	0.679	0.0016	0.0003	3.99e-07	0.999998	2252.73	15682.2	0.143649
rs4415704	10	53561613	PRKG1	18	rs2154278	10	53567324	A	G	0.6738	0.0016	0.0003	1.81e-07	0.999998	2252.73	15682.2	0.143649
rs4415704	10	53561613	PRKG1	18	rs4415704	10	53561613	T	C	0.4225	-0.0016	0.0003	2.69e-08	0.999998	2252.73	15682.2	0.143649
rs4415704	10	53561613	PRKG1	18	rs10508958	10	53588040	A	C	0.4188	-0.0015	0.0003	1.81e-07	0.999998	402.494	15682.2	0.0256656
rs4415704	10	53561613	PRKG1	18	rs11592926	10	53595946	A	G	0.434	-0.0015	0.0003	6.71e-07	0.999998	402.494	15682.2	0.0256656
rs4415704	10	53561613	PRKG1	18	rs11813335	10	53562468	A	G	0.6633	0.0015	0.0003	7.64e-07	0.999998	402.494	15682.2	0.0256656
rs4415704	10	53561613	PRKG1	18	rs12569525	10	53585249	A	G	0.5589	0.0015	0.0003	5.3e-07	0.999998	402.494	15682.2	0.0256656
rs4415704	10	53561613	PRKG1	18	rs1937649	10	53568553	A	G	0.685	0.0015	0.0003	1.47e-06	0.999998	402.494	15682.2	0.0256656
rs4415704	10	53561613	PRKG1	18	rs1937650	10	53568550	C	G	0.3151	-0.0015	0.0003	1.21e-06	0.999998	402.494	15682.2	0.0256656
rs4415704	10	53561613	PRKG1	18	rs1937689	10	53581636	T	C	0.4343	-0.0015	0.0003	4.16e-07	0.999998	402.494	15682.2	0.0256656
rs4415704	10	53561613	PRKG1	18	rs2226254	10	53580980	A	G	0.434	-0.0015	0.0003	6.83e-07	0.999998	402.494	15682.2	0.0256656
rs4415704	10	53561613	PRKG1	18	rs61850005	10	53588707	A	G	0.5337	-0.0015	0.0003	1.95e-07	0.999998	402.494	15682.2	0.0256656
rs4415704	10	53561613	PRKG1	18	rs9787480	10	53570093	T	C	0.4284	-0.0015	0.0003	1.52e-07	0.999998	402.494	15682.2	0.0256656
rs4415704	10	53561613	PRKG1	18	rs10823626	10	53562793	A	G	0.6653	0.0014	0.0003	2.13e-06	0.999998	80.3645	15682.2	0.0051246
rs4415704	10	53561613	PRKG1	18	rs1937651	10	53568083	A	G	0.6819	0.0014	0.0003	3.63e-06	0.999998	80.3645	15682.2	0.0051246
rs4415704	10	53561613	PRKG1	18	rs1937705	10	53578991	A	G	0.57	0.0014	0.0003	3.34e-06	0.999998	80.3645	15682.2	0.0051246
rs12775580	10	113017402	ADRA2A	34	rs12775580	10	113017402	T	C	0.0907	-0.0058	0.0005	3.89e-30	0.999994	4.14e+26	7.11e+26	0.582205
rs12775580	10	113017402	ADRA2A	34	rs12780861	10	112971811	A	C	0.0896	-0.0057	0.0005	4.58e-29	0.999994	4.15e+25	7.11e+26	0.058372
rs12775580	10	113017402	ADRA2A	34	rs17189569	10	112970951	T	G	0.0907	-0.0057	0.0005	4.19e-29	0.999994	4.15e+25	7.11e+26	0.058372
rs12775580	10	113017402	ADRA2A	34	rs34083578	10	112989611	T	C	0.0932	-0.0057	0.0005	7.63e-30	0.999994	4.15e+25	7.11e+26	0.058372
rs12775580	10	113017402	ADRA2A	34	rs4369325	10	112975177	A	G	0.0936	-0.0057	0.0005	3.75e-30	0.999994	4.15e+25	7.11e+26	0.058372
rs12775580	10	113017402	ADRA2A	34	rs11592908	10	113014268	T	C	0.9071	0.0056	0.0005	3.49e-29	0.999994	4.33e+24	7.11e+26	0.0060912
rs12775580	10	113017402	ADRA2A	34	rs11594653	10	113025886	A	G	0.0913	-0.0056	0.0005	1.09e-28	0.999994	4.33e+24	7.11e+26	0.0060912
rs12775580	10	113017402	ADRA2A	34	rs11595612	10	112972505	T	C	0.093	-0.0056	0.0005	3.28e-29	0.999994	4.33e+24	7.11e+26	0.0060912
rs12775580	10	113017402	ADRA2A	34	rs11595776	10	113003311	A	G	0.0903	-0.0056	0.0005	9.81e-29	0.999994	4.33e+24	7.11e+26	0.0060912
rs12775580	10	113017402	ADRA2A	34	rs11598008	10	112981691	A	G	0.0928	-0.0056	0.0005	3.68e-29	0.999994	4.33e+24	7.11e+26	0.0060912
rs12775580	10	113017402	ADRA2A	34	rs11598724	10	112982989	A	G	0.0928	-0.0056	0.0005	3.35e-29	0.999994	4.33e+24	7.11e+26	0.0060912
rs12775580	10	113017402	ADRA2A	34	rs11599188	10	113026457	A	G	0.9086	0.0056	0.0005	1.17e-28	0.999994	4.33e+24	7.11e+26	0.0060912
rs12775580	10	113017402	ADRA2A	34	rs11599394	10	113014137	A	G	0.0903	-0.0056	0.0005	8.51e-29	0.999994	4.33e+24	7.11e+26	0.0060912
rs12775580	10	113017402	ADRA2A	34	rs12768852	10	113010516	T	C	0.0929	-0.0056	0.0005	4.15e-29	0.999994	4.33e+24	7.11e+26	0.0060912
rs12775580	10	113017402	ADRA2A	34	rs12769195	10	112986388	A	G	0.0929	-0.0056	0.0005	4.39e-29	0.999994	4.33e+24	7.11e+26	0.0060912
rs12775580	10	113017402	ADRA2A	34	rs12770960	10	113003625	T	G	0.9072	0.0056	0.0005	6.44e-29	0.999994	4.33e+24	7.11e+26	0.0060912
rs12775580	10	113017402	ADRA2A	34	rs12771311	10	112989925	A	G	0.0928	-0.0056	0.0005	2.97e-29	0.999994	4.33e+24	7.11e+26	0.0060912
rs12775580	10	113017402	ADRA2A	34	rs12780993	10	113009258	T	C	0.0903	-0.0056	0.0005	8.81e-29	0.999994	4.33e+24	7.11e+26	0.0060912
rs12775580	10	113017402	ADRA2A	34	rs1335715	10	112982077	T	C	0.0927	-0.0056	0.0005	3.82e-29	0.999994	4.33e+24	7.11e+26	0.0060912
rs12775580	10	113017402	ADRA2A	34	rs17775480	10	112979082	A	G	0.0908	-0.0056	0.0005	1.44e-28	0.999994	4.33e+24	7.11e+26	0.0060912
rs12775580	10	113017402	ADRA2A	34	rs1889746	10	112987924	A	G	0.093	-0.0056	0.0005	2.78e-29	0.999994	4.33e+24	7.11e+26	0.0060912
rs12775580	10	113017402	ADRA2A	34	rs2078596	10	112997168	T	C	0.9092	0.0056	0.0005	2.15e-28	0.999994	4.33e+24	7.11e+26	0.0060912
rs12775580	10	113017402	ADRA2A	34	rs34045903	10	113006113	T	C	0.0929	-0.0056	0.0005	5.13e-29	0.999994	4.33e+24	7.11e+26	0.0060912
rs12775580	10	113017402	ADRA2A	34	rs34211312	10	113020973	T	C	0.0909	-0.0056	0.0005	1.24e-28	0.999994	4.33e+24	7.11e+26	0.0060912
rs12775580	10	113017402	ADRA2A	34	rs35095809	10	113013772	T	C	0.0903	-0.0056	0.0005	6.94e-29	0.999994	4.33e+24	7.11e+26	0.0060912
rs12775580	10	113017402	ADRA2A	34	rs35255813	10	113036977	T	C	0.0909	-0.0056	0.0005	1.94e-28	0.999994	4.33e+24	7.11e+26	0.0060912
rs12775580	10	113017402	ADRA2A	34	rs36121579	10	112994035	A	G	0.9068	0.0056	0.0005	5.36e-29	0.999994	4.33e+24	7.11e+26	0.0060912
rs12775580	10	113017402	ADRA2A	34	rs56046350	10	113018159	T	C	0.0907	-0.0056	0.0005	9.04e-29	0.999994	4.33e+24	7.11e+26	0.0060912
rs12775580	10	113017402	ADRA2A	34	rs7098315	10	113013863	A	G	0.9071	0.0056	0.0005	3.39e-29	0.999994	4.33e+24	7.11e+26	0.0060912
rs12775580	10	113017402	ADRA2A	34	rs7099830	10	112971557	T	C	0.093	-0.0056	0.0005	4.44e-29	0.999994	4.33e+24	7.11e+26	0.0060912
rs12775580	10	113017402	ADRA2A	34	rs7100417	10	113009424	A	G	0.9071	0.0056	0.0005	4.45e-29	0.999994	4.33e+24	7.11e+26	0.0060912
rs12775580	10	113017402	ADRA2A	34	rs71481125	10	113004797	A	G	0.9072	0.0056	0.0005	5.43e-29	0.999994	4.33e+24	7.11e+26	0.0060912
rs12775580	10	113017402	ADRA2A	34	rs71481128	10	113017102	A	C	0.0902	-0.0056	0.0005	1.54e-28	0.999994	4.33e+24	7.11e+26	0.0060912
rs12775580	10	113017402	ADRA2A	34	rs75491596	10	112993000	C	G	0.9072	0.0056	0.0005	2.39e-29	0.999994	4.33e+24	7.11e+26	0.0060912
rs11195538	10	113117650	ADRA2A	2	rs11592309	10	113046524	A	G	0.1513	-0.0044	0.0004	1.21e-26	0.999996	3.76e+23	4.03e+23	0.934065
rs11195538	10	113117650	ADRA2A	2	rs11195508	10	113046379	C	G	0.8504	0.0043	0.0004	8.82e-26	0.999996	2.48e+22	4.03e+23	0.061609
rs144155527	10	114737633	TCF7L2	14	rs144155527	10	114737633	T	C	0.0187	-0.0056	0.0011	3.86e-07	0.99997	2333.82	8708.49	0.267994
rs144155527	10	114737633	TCF7L2	14	rs184509201	10	114740337	C	G	0.9814	0.0055	0.0011	5.58e-07	0.99997	1475.27	8708.49	0.169407
rs144155527	10	114737633	TCF7L2	14	rs192408510	10	114739988	A	G	0.0187	-0.0055	0.0011	4.88e-07	0.99997	1475.27	8708.49	0.169407
rs144155527	10	114737633	TCF7L2	14	rs145034729	10	114741673	A	G	0.0187	-0.0054	0.0011	6.91e-07	0.99997	940.301	8708.49	0.107975
rs144155527	10	114737633	TCF7L2	14	rs149954646	10	114741507	A	G	0.0187	-0.0054	0.0011	7.52e-07	0.99997	940.301	8708.49	0.107975
rs144155527	10	114737633	TCF7L2	14	rs114322470	10	114736670	T	G	0.9789	0.0052	0.0011	8.06e-07	0.99997	391.581	8708.49	0.0449655
rs144155527	10	114737633	TCF7L2	14	rs147932983	10	114743171	T	G	0.979	0.0051	0.0011	1.65e-06	0.99997	255.849	8708.49	0.0293792
rs144155527	10	114737633	TCF7L2	14	rs116761056	10	114737324	T	C	0.0216	-0.0045	0.001	1.6e-05	0.999975	124.763	8708.49	0.0143266
rs144155527	10	114737633	TCF7L2	14	rs117813531	10	114777204	C	G	0.9794	0.0045	0.001	1.47e-05	0.999975	124.763	8708.49	0.0143266
rs144155527	10	114737633	TCF7L2	14	rs145378137	10	114783899	A	G	0.9794	0.0045	0.001	1.48e-05	0.999975	124.763	8708.49	0.0143266
rs144155527	10	114737633	TCF7L2	14	rs117764423	10	114748940	A	T	0.9803	0.0049	0.0011	3.47e-06	0.99997	111.963	8708.49	0.0128567
rs144155527	10	114737633	TCF7L2	14	rs138664086	10	114751017	C	G	0.0198	-0.0049	0.0011	3.22e-06	0.99997	111.963	8708.49	0.0128567
rs144155527	10	114737633	TCF7L2	14	rs139031044	10	114756079	A	G	0.9802	0.0049	0.0011	3.75e-06	0.99997	111.963	8708.49	0.0128567
rs144155527	10	114737633	TCF7L2	14	rs191455149	10	114753553	T	C	0.0198	-0.0049	0.0011	3.01e-06	0.99997	111.963	8708.49	0.0128567
rs7903146	10	114758349	TCF7L2	1	rs7903146	10	114758349	T	C	0.2858	0.005	0.0003	6.66e-55	0.999998	3.12e+57	3.15e+57	0.991893
rs3842753	11	2181060	INS	3	rs3842752	11	2181073	A	G	0.2188	0.0033	0.0003	3.22e-21	0.999998	2.82e+23	8.48e+23	0.333149
rs3842753	11	2181060	INS	3	rs3842755	11	2180796	A	C	0.2193	0.0033	0.0003	1.03e-20	0.999998	2.82e+23	8.48e+23	0.333149
rs3842753	11	2181060	INS	3	rs3842756	11	2180772	T	C	0.2193	0.0033	0.0003	6.1e-21	0.999998	2.82e+23	8.48e+23	0.333149
rs231362	11	2691471	KCNQ1	8	rs231360	11	2692249	T	C	0.407	0.0017	0.0003	2.83e-08	0.999998	14090.1	36465.2	0.386399
rs231362	11	2691471	KCNQ1	8	rs231362	11	2691471	A	G	0.4593	-0.0017	0.0003	7.09e-09	0.999998	14090.1	36465.2	0.386399
rs231362	11	2691471	KCNQ1	8	rs231350	11	2713649	A	C	0.3668	0.0016	0.0003	3.13e-07	0.999998	2252.73	36465.2	0.0617776
rs231362	11	2691471	KCNQ1	8	rs231361	11	2691500	A	G	0.265	0.0016	0.0003	1.37e-06	0.999998	2252.73	36465.2	0.0617776
rs231362	11	2691471	KCNQ1	8	rs231848	11	2735557	A	G	0.42	-0.0016	0.0003	1.42e-07	0.999998	2252.73	36465.2	0.0617776
rs231362	11	2691471	KCNQ1	8	rs2283202	11	2737905	A	G	0.5689	-0.0015	0.0003	1.41e-06	0.999998	402.494	36465.2	0.0110378
rs231362	11	2691471	KCNQ1	8	rs231847	11	2736183	A	G	0.4441	-0.0015	0.0003	2.75e-07	0.999998	402.494	36465.2	0.0110378
rs231362	11	2691471	KCNQ1	8	rs231903	11	2729946	C	G	0.4467	-0.0015	0.0003	8.36e-07	0.999998	402.494	36465.2	0.0110378
rs2237895	11	2857194	KCNQ1	8	rs2237895	11	2857194	A	C	0.5931	-0.0017	0.0003	1.44e-08	0.999998	14090.1	38037.5	0.370427
rs2237895	11	2857194	KCNQ1	8	rs4930011	11	2856658	C	G	0.6176	-0.0017	0.0003	2.07e-08	0.999998	14090.1	38037.5	0.370427
rs2237895	11	2857194	KCNQ1	8	rs151293	11	2841365	A	C	0.2567	-0.0016	0.0003	1.15e-06	0.999998	2252.73	38037.5	0.059224
rs2237895	11	2857194	KCNQ1	8	rs234864	11	2857297	A	G	0.5578	-0.0016	0.0003	1.94e-08	0.999998	2252.73	38037.5	0.059224
rs2237895	11	2857194	KCNQ1	8	rs234866	11	2857897	A	G	0.3019	-0.0016	0.0003	2.48e-07	0.999998	2252.73	38037.5	0.059224
rs2237895	11	2857194	KCNQ1	8	rs458069	11	2858800	C	G	0.2962	-0.0016	0.0003	1.14e-06	0.999998	2252.73	38037.5	0.059224
rs2237895	11	2857194	KCNQ1	8	rs233451	11	2846427	A	G	0.2625	-0.0015	0.0003	2.71e-06	0.999998	402.494	38037.5	0.0105815
rs2237895	11	2857194	KCNQ1	8	rs11606985	11	2843676	T	C	0.7629	-0.0014	0.0003	4.81e-05	0.999998	80.3645	38037.5	0.0021128
rs2299620	11	2858295	KCNQ1	5	rs2237897	11	2858546	T	C	0.0501	-0.0039	0.0007	4.03e-08	0.999988	19249.1	25208.5	0.763594
rs2299620	11	2858295	KCNQ1	5	rs2237896	11	2858440	A	G	0.0486	-0.0037	0.0007	4.96e-07	0.999988	4081.49	25208.5	0.161909
rs2299620	11	2858295	KCNQ1	5	rs2299620	11	2858295	T	C	0.0547	-0.0035	0.0007	2.82e-06	0.999988	939.031	25208.5	0.0372505
rs2299620	11	2858295	KCNQ1	5	rs74046911	11	2858636	T	C	0.05	-0.0034	0.0007	1.97e-06	0.999988	464.414	25208.5	0.0184229
rs2299620	11	2858295	KCNQ1	5	rs60808706	11	2857233	A	G	0.0658	-0.0029	0.0006	5.47e-06	0.999991	354.711	25208.5	0.0140711
rs2168101	11	8255408	LMO1	1	rs2168101	11	8255408	A	C	0.3029	-0.0028	0.0003	2.87e-17	0.999998	1.23591e+16	1.23591e+16	1
rs9667977	11	8541291	LMO1	278	rs143415626	11	8446296	A	G	0.3921	-0.0014	0.0003	5.76e-06	0.999998	80.3645	1800.72	0.044629
rs9667977	11	8541291	LMO1	278	rs9667977	11	8541291	T	C	0.4675	-0.0014	0.0003	2.76e-06	0.999998	80.3645	1800.72	0.044629
rs9667977	11	8541291	LMO1	278	rs10128597	11	8694830	A	G	0.2821	-0.0013	0.0003	8.27e-05	0.999998	17.9318	1800.72	0.0099581
rs9667977	11	8541291	LMO1	278	rs10160430	11	8599876	T	G	0.5116	0.0013	0.0003	1.23e-05	0.999998	17.9318	1800.72	0.0099581
rs9667977	11	8541291	LMO1	278	rs10160805	11	8600393	T	C	0.5115	0.0013	0.0003	1.07e-05	0.999998	17.9318	1800.72	0.0099581
rs9667977	11	8541291	LMO1	278	rs10743073	11	8504619	A	G	0.7595	0.0013	0.0003	0.0001729	0.999998	17.9318	1800.72	0.0099581
rs9667977	11	8541291	LMO1	278	rs10769914	11	8576202	A	G	0.5114	0.0013	0.0003	1.25e-05	0.999998	17.9318	1800.72	0.0099581
rs9667977	11	8541291	LMO1	278	rs10769915	11	8597449	C	G	0.5116	0.0013	0.0003	1.07e-05	0.999998	17.9318	1800.72	0.0099581
rs9667977	11	8541291	LMO1	278	rs10769916	11	8598214	A	G	0.4884	-0.0013	0.0003	1.1e-05	0.999998	17.9318	1800.72	0.0099581
rs9667977	11	8541291	LMO1	278	rs10840066	11	8532003	A	G	0.2417	-0.0013	0.0003	0.0001605	0.999998	17.9318	1800.72	0.0099581
rs9667977	11	8541291	LMO1	278	rs10840072	11	8569360	T	C	0.5115	0.0013	0.0003	1.34e-05	0.999998	17.9318	1800.72	0.0099581
rs9667977	11	8541291	LMO1	278	rs10840077	11	8601210	A	T	0.4885	-0.0013	0.0003	1.23e-05	0.999998	17.9318	1800.72	0.0099581
rs9667977	11	8541291	LMO1	278	rs10840080	11	8607373	A	G	0.5115	0.0013	0.0003	1.18e-05	0.999998	17.9318	1800.72	0.0099581
rs9667977	11	8541291	LMO1	278	rs10840083	11	8608636	A	G	0.5402	0.0013	0.0003	1.43e-05	0.999998	17.9318	1800.72	0.0099581
rs9667977	11	8541291	LMO1	278	rs10840084	11	8609274	A	G	0.5114	0.0013	0.0003	1.03e-05	0.999998	17.9318	1800.72	0.0099581
rs9667977	11	8541291	LMO1	278	rs10840085	11	8613949	A	G	0.4593	-0.0013	0.0003	1.39e-05	0.999998	17.9318	1800.72	0.0099581
rs9667977	11	8541291	LMO1	278	rs10840104	11	8690257	C	G	0.7178	0.0013	0.0003	8.04e-05	0.999998	17.9318	1800.72	0.0099581
rs9667977	11	8541291	LMO1	278	rs11041978	11	8578150	T	C	0.5114	0.0013	0.0003	1.27e-05	0.999998	17.9318	1800.72	0.0099581
rs9667977	11	8541291	LMO1	278	rs11041980	11	8579081	A	T	0.4551	-0.0013	0.0003	1.26e-05	0.999998	17.9318	1800.72	0.0099581
rs9667977	11	8541291	LMO1	278	rs11041993	11	8596554	T	C	0.5413	0.0013	0.0003	1.15e-05	0.999998	17.9318	1800.72	0.0099581
rs9667977	11	8541291	LMO1	278	rs11041994	11	8597866	A	C	0.4596	-0.0013	0.0003	1.17e-05	0.999998	17.9318	1800.72	0.0099581
rs9667977	11	8541291	LMO1	278	rs11041995	11	8598233	A	G	0.5417	0.0013	0.0003	1.21e-05	0.999998	17.9318	1800.72	0.0099581
rs9667977	11	8541291	LMO1	278	rs11041997	11	8602016	A	G	0.5404	0.0013	0.0003	1.2e-05	0.999998	17.9318	1800.72	0.0099581
rs9667977	11	8541291	LMO1	278	rs11041999	11	8605739	T	C	0.4877	-0.0013	0.0003	1.35e-05	0.999998	17.9318	1800.72	0.0099581
rs9667977	11	8541291	LMO1	278	rs11042030	11	8690718	T	C	0.7166	0.0013	0.0003	5.69e-05	0.999998	17.9318	1800.72	0.0099581
rs9667977	11	8541291	LMO1	278	rs12295855	11	8527418	A	G	0.7594	0.0013	0.0003	0.0001637	0.999998	17.9318	1800.72	0.0099581
rs9667977	11	8541291	LMO1	278	rs12574009	11	8519953	A	G	0.2397	-0.0013	0.0003	0.0001209	0.999998	17.9318	1800.72	0.0099581
rs9667977	11	8541291	LMO1	278	rs1446462	11	8566343	T	C	0.4906	-0.0013	0.0003	1.34e-05	0.999998	17.9318	1800.72	0.0099581
rs9667977	11	8541291	LMO1	278	rs1446463	11	8566329	A	G	0.4905	-0.0013	0.0003	1.25e-05	0.999998	17.9318	1800.72	0.0099581
rs9667977	11	8541291	LMO1	278	rs2044464	11	8559695	A	G	0.4897	-0.0013	0.0003	1.38e-05	0.999998	17.9318	1800.72	0.0099581
rs9667977	11	8541291	LMO1	278	rs35789556	11	8530406	A	G	0.7579	0.0013	0.0003	0.0001257	0.999998	17.9318	1800.72	0.0099581
rs9667977	11	8541291	LMO1	278	rs4418812	11	8612000	A	G	0.4883	-0.0013	0.0003	1.15e-05	0.999998	17.9318	1800.72	0.0099581
rs9667977	11	8541291	LMO1	278	rs67257872	11	8530218	A	G	0.5426	0.0013	0.0003	7.51e-06	0.999998	17.9318	1800.72	0.0099581
rs9667977	11	8541291	LMO1	278	rs7110529	11	8687710	C	G	0.7178	0.0013	0.0003	7.81e-05	0.999998	17.9318	1800.72	0.0099581
rs9667977	11	8541291	LMO1	278	rs7117945	11	8532458	T	C	0.49	-0.0013	0.0003	1.63e-05	0.999998	17.9318	1800.72	0.0099581
rs9667977	11	8541291	LMO1	278	rs7118611	11	8685685	A	C	0.7172	0.0013	0.0003	8.57e-05	0.999998	17.9318	1800.72	0.0099581
rs9667977	11	8541291	LMO1	278	rs7131358	11	8558333	C	G	0.4897	-0.0013	0.0003	1.4e-05	0.999998	17.9318	1800.72	0.0099581
rs9667977	11	8541291	LMO1	278	rs7931044	11	8529838	T	C	0.4574	-0.0013	0.0003	7.09e-06	0.999998	17.9318	1800.72	0.0099581
rs9667977	11	8541291	LMO1	278	rs7935361	11	8529658	A	G	0.7584	0.0013	0.0003	0.0001023	0.999998	17.9318	1800.72	0.0099581
rs9667977	11	8541291	LMO1	278	rs7940529	11	8520616	A	G	0.24	-0.0013	0.0003	0.0001578	0.999998	17.9318	1800.72	0.0099581
rs9667977	11	8541291	LMO1	278	rs7945659	11	8529925	A	T	0.5427	0.0013	0.0003	8.47e-06	0.999998	17.9318	1800.72	0.0099581
rs9667977	11	8541291	LMO1	278	rs7950528	11	8677185	T	C	0.6487	0.0013	0.0003	2.8e-05	0.999998	17.9318	1800.72	0.0099581
rs9667977	11	8541291	LMO1	278	rs7950870	11	8545485	T	C	0.4585	-0.0013	0.0003	5.15e-06	0.999998	17.9318	1800.72	0.0099581
rs9667977	11	8541291	LMO1	278	rs9300091	11	8588823	A	G	0.4883	-0.0013	0.0003	7.53e-06	0.999998	17.9318	1800.72	0.0099581
rs9667977	11	8541291	LMO1	278	rs9300092	11	8590492	A	G	0.4884	-0.0013	0.0003	1.13e-05	0.999998	17.9318	1800.72	0.0099581
rs9667977	11	8541291	LMO1	278	rs9300093	11	8590825	T	G	0.5112	0.0013	0.0003	1.28e-05	0.999998	17.9318	1800.72	0.0099581
rs9667977	11	8541291	LMO1	278	rs9704586	11	8578530	T	G	0.5115	0.0013	0.0003	1.24e-05	0.999998	17.9318	1800.72	0.0099581
rs9667977	11	8541291	LMO1	278	rs9704807	11	8578771	C	G	0.4887	-0.0013	0.0003	9.69e-06	0.999998	17.9318	1800.72	0.0099581
rs9667977	11	8541291	LMO1	278	rs9705253	11	8596483	A	T	0.5115	0.0013	0.0003	9.79e-06	0.999998	17.9318	1800.72	0.0099581
rs9667977	11	8541291	LMO1	278	rs9734055	11	8577236	A	C	0.4891	-0.0013	0.0003	1.42e-05	0.999998	17.9318	1800.72	0.0099581
rs9667977	11	8541291	LMO1	278	rs9736791	11	8589648	A	G	0.5123	0.0013	0.0003	1.4e-05	0.999998	17.9318	1800.72	0.0099581
rs9667977	11	8541291	LMO1	278	rs9737401	11	8595652	T	C	0.4883	-0.0013	0.0003	8.66e-06	0.999998	17.9318	1800.72	0.0099581
rs9667977	11	8541291	LMO1	278	rs10444244	11	8534603	T	C	0.5091	0.0012	0.0003	2.39e-05	0.999998	4.47135	1800.72	0.0024831
rs9667977	11	8541291	LMO1	278	rs10444316	11	8534614	A	G	0.4907	-0.0012	0.0003	2.31e-05	0.999998	4.47135	1800.72	0.0024831
rs9667977	11	8541291	LMO1	278	rs10743072	11	8495697	T	G	0.5113	0.0012	0.0003	5.16e-05	0.999998	4.47135	1800.72	0.0024831
rs9667977	11	8541291	LMO1	278	rs10743074	11	8511609	T	C	0.5116	0.0012	0.0003	3.13e-05	0.999998	4.47135	1800.72	0.0024831
rs9667977	11	8541291	LMO1	278	rs10743076	11	8560571	A	C	0.4897	-0.0012	0.0003	1.5e-05	0.999998	4.47135	1800.72	0.0024831
rs9667977	11	8541291	LMO1	278	rs10769905	11	8441716	T	C	0.5221	-0.0012	0.0003	5.47e-05	0.999998	4.47135	1800.72	0.0024831
rs9667977	11	8541291	LMO1	278	rs10769907	11	8457237	A	G	0.4814	-0.0012	0.0003	5.35e-05	0.999998	4.47135	1800.72	0.0024831
rs9667977	11	8541291	LMO1	278	rs10769908	11	8484089	T	C	0.4884	-0.0012	0.0003	5.24e-05	0.999998	4.47135	1800.72	0.0024831
rs9667977	11	8541291	LMO1	278	rs10769910	11	8499406	T	C	0.4886	-0.0012	0.0003	4.8e-05	0.999998	4.47135	1800.72	0.0024831
rs9667977	11	8541291	LMO1	278	rs10769918	11	8609710	T	C	0.4566	-0.0012	0.0003	4.55e-05	0.999998	4.47135	1800.72	0.0024831
rs9667977	11	8541291	LMO1	278	rs10769920	11	8610840	A	G	0.3841	-0.0012	0.0003	9.55e-05	0.999998	4.47135	1800.72	0.0024831
rs9667977	11	8541291	LMO1	278	rs10769924	11	8623193	A	C	0.5105	0.0012	0.0003	3.08e-05	0.999998	4.47135	1800.72	0.0024831
rs9667977	11	8541291	LMO1	278	rs10769931	11	8636105	T	C	0.3653	-0.0012	0.0003	9.99e-05	0.999998	4.47135	1800.72	0.0024831
rs9667977	11	8541291	LMO1	278	rs10769932	11	8636339	C	G	0.6325	0.0012	0.0003	0.0001124	0.999998	4.47135	1800.72	0.0024831
rs9667977	11	8541291	LMO1	278	rs10769936	11	8654528	T	C	0.2883	-0.0012	0.0003	0.0002361	0.999998	4.47135	1800.72	0.0024831
rs9667977	11	8541291	LMO1	278	rs10769938	11	8671547	A	G	0.284	-0.0012	0.0003	0.0001953	0.999998	4.47135	1800.72	0.0024831
rs9667977	11	8541291	LMO1	278	rs10769939	11	8683639	T	C	0.3567	-0.0012	0.0003	8.14e-05	0.999998	4.47135	1800.72	0.0024831
rs9667977	11	8541291	LMO1	278	rs10840035	11	8423661	T	G	0.5254	-0.0012	0.0003	7.46e-05	0.999998	4.47135	1800.72	0.0024831
rs9667977	11	8541291	LMO1	278	rs10840036	11	8423931	A	G	0.5223	-0.0012	0.0003	7.69e-05	0.999998	4.47135	1800.72	0.0024831
rs9667977	11	8541291	LMO1	278	rs10840040	11	8441271	T	C	0.5221	-0.0012	0.0003	5.56e-05	0.999998	4.47135	1800.72	0.0024831
rs9667977	11	8541291	LMO1	278	rs10840047	11	8460897	A	G	0.4781	-0.0012	0.0003	5.62e-05	0.999998	4.47135	1800.72	0.0024831
rs9667977	11	8541291	LMO1	278	rs10840051	11	8475180	C	G	0.4886	-0.0012	0.0003	3.77e-05	0.999998	4.47135	1800.72	0.0024831
rs9667977	11	8541291	LMO1	278	rs10840055	11	8494345	T	C	0.5112	0.0012	0.0003	5.5e-05	0.999998	4.47135	1800.72	0.0024831
rs9667977	11	8541291	LMO1	278	rs10840056	11	8498064	A	C	0.4887	-0.0012	0.0003	4.72e-05	0.999998	4.47135	1800.72	0.0024831
rs9667977	11	8541291	LMO1	278	rs10840058	11	8498399	T	G	0.5112	0.0012	0.0003	5.39e-05	0.999998	4.47135	1800.72	0.0024831
rs9667977	11	8541291	LMO1	278	rs10840060	11	8500045	A	C	0.4885	-0.0012	0.0003	5.52e-05	0.999998	4.47135	1800.72	0.0024831
rs9667977	11	8541291	LMO1	278	rs10840062	11	8522147	A	C	0.5118	0.0012	0.0003	1.6e-05	0.999998	4.47135	1800.72	0.0024831
rs9667977	11	8541291	LMO1	278	rs10840063	11	8522182	T	C	0.5118	0.0012	0.0003	1.7e-05	0.999998	4.47135	1800.72	0.0024831
rs9667977	11	8541291	LMO1	278	rs10840065	11	8526643	A	G	0.5113	0.0012	0.0003	2.01e-05	0.999998	4.47135	1800.72	0.0024831
rs9667977	11	8541291	LMO1	278	rs10840079	11	8605775	A	G	0.4105	-0.0012	0.0003	6.53e-05	0.999998	4.47135	1800.72	0.0024831
rs9667977	11	8541291	LMO1	278	rs10840087	11	8616255	A	G	0.5109	0.0012	0.0003	2.36e-05	0.999998	4.47135	1800.72	0.0024831
rs9667977	11	8541291	LMO1	278	rs10840094	11	8627974	A	T	0.5105	0.0012	0.0003	3.02e-05	0.999998	4.47135	1800.72	0.0024831
rs9667977	11	8541291	LMO1	278	rs10840095	11	8627975	T	G	0.5105	0.0012	0.0003	2.61e-05	0.999998	4.47135	1800.72	0.0024831
rs9667977	11	8541291	LMO1	278	rs10840099	11	8667680	T	C	0.3579	-0.0012	0.0003	6.94e-05	0.999998	4.47135	1800.72	0.0024831
rs9667977	11	8541291	LMO1	278	rs10840100	11	8669437	A	G	0.3577	-0.0012	0.0003	8.03e-05	0.999998	4.47135	1800.72	0.0024831
rs9667977	11	8541291	LMO1	278	rs10840102	11	8676238	T	C	0.2817	-0.0012	0.0003	0.0001343	0.999998	4.47135	1800.72	0.0024831
rs9667977	11	8541291	LMO1	278	rs11041914	11	8446141	A	C	0.5183	-0.0012	0.0003	4.25e-05	0.999998	4.47135	1800.72	0.0024831
rs9667977	11	8541291	LMO1	278	rs11041924	11	8463107	T	C	0.4865	-0.0012	0.0003	4.29e-05	0.999998	4.47135	1800.72	0.0024831
rs9667977	11	8541291	LMO1	278	rs11041944	11	8500996	A	G	0.5119	0.0012	0.0003	5.27e-05	0.999998	4.47135	1800.72	0.0024831
rs9667977	11	8541291	LMO1	278	rs11041950	11	8515468	A	T	0.512	0.0012	0.0003	2.31e-05	0.999998	4.47135	1800.72	0.0024831
rs9667977	11	8541291	LMO1	278	rs11041951	11	8515533	A	C	0.4886	-0.0012	0.0003	2.39e-05	0.999998	4.47135	1800.72	0.0024831
rs9667977	11	8541291	LMO1	278	rs11041962	11	8549623	T	C	0.49	-0.0012	0.0003	1.77e-05	0.999998	4.47135	1800.72	0.0024831
rs9667977	11	8541291	LMO1	278	rs11041974	11	8568942	T	C	0.4884	-0.0012	0.0003	1.43e-05	0.999998	4.47135	1800.72	0.0024831
rs9667977	11	8541291	LMO1	278	rs11041981	11	8579208	T	C	0.543	0.0012	0.0003	2.5e-05	0.999998	4.47135	1800.72	0.0024831
rs9667977	11	8541291	LMO1	278	rs11041983	11	8580619	A	G	0.5113	0.0012	0.0003	1.44e-05	0.999998	4.47135	1800.72	0.0024831
rs9667977	11	8541291	LMO1	278	rs11041985	11	8582684	A	G	0.5114	0.0012	0.0003	1.48e-05	0.999998	4.47135	1800.72	0.0024831
rs9667977	11	8541291	LMO1	278	rs11041990	11	8585615	T	G	0.459	-0.0012	0.0003	1.58e-05	0.999998	4.47135	1800.72	0.0024831
rs9667977	11	8541291	LMO1	278	rs11042002	11	8616646	T	C	0.4889	-0.0012	0.0003	2.36e-05	0.999998	4.47135	1800.72	0.0024831
rs9667977	11	8541291	LMO1	278	rs11042016	11	8647124	T	C	0.6403	0.0012	0.0003	5.95e-05	0.999998	4.47135	1800.72	0.0024831
rs9667977	11	8541291	LMO1	278	rs11042017	11	8649691	C	G	0.3575	-0.0012	0.0003	6.06e-05	0.999998	4.47135	1800.72	0.0024831
rs9667977	11	8541291	LMO1	278	rs11042018	11	8649707	A	C	0.3583	-0.0012	0.0003	6.82e-05	0.999998	4.47135	1800.72	0.0024831
rs9667977	11	8541291	LMO1	278	rs11042023	11	8662516	T	C	0.3568	-0.0012	0.0003	7.51e-05	0.999998	4.47135	1800.72	0.0024831
rs9667977	11	8541291	LMO1	278	rs11042025	11	8675475	A	C	0.7099	0.0012	0.0003	0.0002669	0.999998	4.47135	1800.72	0.0024831
rs9667977	11	8541291	LMO1	278	rs11042029	11	8688125	A	C	0.2925	-0.0012	0.0003	0.0001901	0.999998	4.47135	1800.72	0.0024831
rs9667977	11	8541291	LMO1	278	rs11493772	11	8512594	T	C	0.5116	0.0012	0.0003	3.08e-05	0.999998	4.47135	1800.72	0.0024831
rs9667977	11	8541291	LMO1	278	rs11517715	11	8511888	C	G	0.2376	-0.0012	0.0003	0.000422	0.999998	4.47135	1800.72	0.0024831
rs9667977	11	8541291	LMO1	278	rs12271470	11	8691012	A	G	0.291	-0.0012	0.0003	0.0001613	0.999998	4.47135	1800.72	0.0024831
rs9667977	11	8541291	LMO1	278	rs12274454	11	8521966	C	G	0.2367	-0.0012	0.0003	0.0004112	0.999998	4.47135	1800.72	0.0024831
rs9667977	11	8541291	LMO1	278	rs12277932	11	8631669	T	C	0.4904	-0.0012	0.0003	3.96e-05	0.999998	4.47135	1800.72	0.0024831
rs9667977	11	8541291	LMO1	278	rs12575252	11	8694073	C	G	0.361	-0.0012	0.0003	4.1e-05	0.999998	4.47135	1800.72	0.0024831
rs9667977	11	8541291	LMO1	278	rs12576736	11	8512281	A	C	0.5116	0.0012	0.0003	5.48e-05	0.999998	4.47135	1800.72	0.0024831
rs9667977	11	8541291	LMO1	278	rs12577287	11	8519917	A	T	0.7635	0.0012	0.0003	0.0005158	0.999998	4.47135	1800.72	0.0024831
rs9667977	11	8541291	LMO1	278	rs12803166	11	8646237	T	G	0.6418	0.0012	0.0003	5.95e-05	0.999998	4.47135	1800.72	0.0024831
rs9667977	11	8541291	LMO1	278	rs1374262	11	8458749	A	G	0.4817	-0.0012	0.0003	5.15e-05	0.999998	4.47135	1800.72	0.0024831
rs9667977	11	8541291	LMO1	278	rs146247981	11	8593592	A	T	0.4176	-0.0012	0.0003	5.66e-05	0.999998	4.47135	1800.72	0.0024831
rs9667977	11	8541291	LMO1	278	rs149313631	11	8593591	A	T	0.4176	-0.0012	0.0003	5.86e-05	0.999998	4.47135	1800.72	0.0024831
rs9667977	11	8541291	LMO1	278	rs1502317	11	8682018	T	C	0.2926	-0.0012	0.0003	0.0001843	0.999998	4.47135	1800.72	0.0024831
rs9667977	11	8541291	LMO1	278	rs185698393	11	8446349	T	C	0.5137	-0.0012	0.0003	2.62e-05	0.999998	4.47135	1800.72	0.0024831
rs9667977	11	8541291	LMO1	278	rs1867810	11	8505528	A	T	0.7592	0.0012	0.0003	0.0002152	0.999998	4.47135	1800.72	0.0024831
rs9667977	11	8541291	LMO1	278	rs1900273	11	8483335	A	G	0.4886	-0.0012	0.0003	4.25e-05	0.999998	4.47135	1800.72	0.0024831
rs9667977	11	8541291	LMO1	278	rs2028882	11	8504854	A	C	0.5111	0.0012	0.0003	5.06e-05	0.999998	4.47135	1800.72	0.0024831
rs9667977	11	8541291	LMO1	278	rs2044463	11	8463951	A	G	0.4817	-0.0012	0.0003	5.06e-05	0.999998	4.47135	1800.72	0.0024831
rs9667977	11	8541291	LMO1	278	rs2166470	11	8523172	A	T	0.2364	-0.0012	0.0003	0.0005766	0.999998	4.47135	1800.72	0.0024831
rs9667977	11	8541291	LMO1	278	rs2289921	11	8496611	C	G	0.5112	0.0012	0.0003	6.18e-05	0.999998	4.47135	1800.72	0.0024831
rs9667977	11	8541291	LMO1	278	rs2311391	11	8431869	T	C	0.4773	0.0012	0.0003	6.54e-05	0.999998	4.47135	1800.72	0.0024831
rs9667977	11	8541291	LMO1	278	rs2316901	11	8679016	A	G	0.3584	-0.0012	0.0003	7.24e-05	0.999998	4.47135	1800.72	0.0024831
rs9667977	11	8541291	LMO1	278	rs2871753	11	8486650	A	T	0.4885	-0.0012	0.0003	3.39e-05	0.999998	4.47135	1800.72	0.0024831
rs9667977	11	8541291	LMO1	278	rs34867877	11	8677201	C	G	0.6399	0.0012	0.0003	5.8e-05	0.999998	4.47135	1800.72	0.0024831
rs9667977	11	8541291	LMO1	278	rs35319120	11	8669694	T	C	0.2821	-0.0012	0.0003	0.0001697	0.999998	4.47135	1800.72	0.0024831
rs9667977	11	8541291	LMO1	278	rs36092927	11	8692339	A	G	0.3597	-0.0012	0.0003	3.98e-05	0.999998	4.47135	1800.72	0.0024831
rs9667977	11	8541291	LMO1	278	rs3969875	11	8466437	T	C	0.4868	-0.0012	0.0003	4.09e-05	0.999998	4.47135	1800.72	0.0024831
rs9667977	11	8541291	LMO1	278	rs4244804	11	8617550	T	C	0.541	0.0012	0.0003	2.95e-05	0.999998	4.47135	1800.72	0.0024831
rs9667977	11	8541291	LMO1	278	rs4256980	11	8673939	C	G	0.359	-0.0012	0.0003	0.0001008	0.999998	4.47135	1800.72	0.0024831
rs9667977	11	8541291	LMO1	278	rs4272783	11	8685393	T	C	0.289	-0.0012	0.0003	0.0001236	0.999998	4.47135	1800.72	0.0024831
rs9667977	11	8541291	LMO1	278	rs4291677	11	8680891	T	C	0.7096	0.0012	0.0003	0.0002011	0.999998	4.47135	1800.72	0.0024831
rs9667977	11	8541291	LMO1	278	rs4304764	11	8444522	A	C	0.5202	-0.0012	0.0003	4.12e-05	0.999998	4.47135	1800.72	0.0024831
rs9667977	11	8541291	LMO1	278	rs4326784	11	8533149	T	G	0.2386	-0.0012	0.0003	0.0005496	0.999998	4.47135	1800.72	0.0024831
rs9667977	11	8541291	LMO1	278	rs4475924	11	8620009	T	C	0.4624	-0.0012	0.0003	6.59e-05	0.999998	4.47135	1800.72	0.0024831
rs9667977	11	8541291	LMO1	278	rs4495896	11	8687705	A	G	0.2884	-0.0012	0.0003	0.000135	0.999998	4.47135	1800.72	0.0024831
rs9667977	11	8541291	LMO1	278	rs4503528	11	8664454	A	G	0.2889	-0.0012	0.0003	0.0001998	0.999998	4.47135	1800.72	0.0024831
rs9667977	11	8541291	LMO1	278	rs4929923	11	8639200	T	C	0.3657	-0.0012	0.0003	0.0001065	0.999998	4.47135	1800.72	0.0024831
rs9667977	11	8541291	LMO1	278	rs4929924	11	8639325	A	G	0.6321	0.0012	0.0003	0.0001138	0.999998	4.47135	1800.72	0.0024831
rs9667977	11	8541291	LMO1	278	rs4929925	11	8655187	A	C	0.6417	0.0012	0.0003	6.62e-05	0.999998	4.47135	1800.72	0.0024831
rs9667977	11	8541291	LMO1	278	rs4929926	11	8658376	T	C	0.6419	0.0012	0.0003	6.21e-05	0.999998	4.47135	1800.72	0.0024831
rs9667977	11	8541291	LMO1	278	rs4929927	11	8658485	A	G	0.358	-0.0012	0.0003	6.11e-05	0.999998	4.47135	1800.72	0.0024831
rs9667977	11	8541291	LMO1	278	rs4929928	11	8675086	T	C	0.3593	-0.0012	0.0003	7.34e-05	0.999998	4.47135	1800.72	0.0024831
rs9667977	11	8541291	LMO1	278	rs4929942	11	8625096	A	G	0.4894	-0.0012	0.0003	3.49e-05	0.999998	4.47135	1800.72	0.0024831
rs9667977	11	8541291	LMO1	278	rs4929948	11	8644530	T	G	0.3587	-0.0012	0.0003	5.13e-05	0.999998	4.47135	1800.72	0.0024831
rs9667977	11	8541291	LMO1	278	rs4929949	11	8604593	T	C	0.4887	-0.0012	0.0003	1.6e-05	0.999998	4.47135	1800.72	0.0024831
rs9667977	11	8541291	LMO1	278	rs55810520	11	8400326	A	G	0.4508	-0.0012	0.0003	3.37e-05	0.999998	4.47135	1800.72	0.0024831
rs9667977	11	8541291	LMO1	278	rs57757082	11	8528653	A	T	0.2375	-0.0012	0.0003	0.0006707	0.999998	4.47135	1800.72	0.0024831
rs9667977	11	8541291	LMO1	278	rs60518757	11	8399936	A	G	0.7077	0.0012	0.0003	0.0003867	0.999998	4.47135	1800.72	0.0024831
rs9667977	11	8541291	LMO1	278	rs6486253	11	8668350	A	G	0.642	0.0012	0.0003	6.59e-05	0.999998	4.47135	1800.72	0.0024831
rs9667977	11	8541291	LMO1	278	rs6578964	11	8445629	A	C	0.5187	-0.0012	0.0003	3.5e-05	0.999998	4.47135	1800.72	0.0024831
rs9667977	11	8541291	LMO1	278	rs6578965	11	8445710	A	G	0.5188	-0.0012	0.0003	3.61e-05	0.999998	4.47135	1800.72	0.0024831
rs9667977	11	8541291	LMO1	278	rs6578966	11	8445908	A	G	0.4831	0.0012	0.0003	2.57e-05	0.999998	4.47135	1800.72	0.0024831
rs9667977	11	8541291	LMO1	278	rs6578967	11	8445985	A	G	0.4884	0.0012	0.0003	4.61e-05	0.999998	4.47135	1800.72	0.0024831
rs9667977	11	8541291	LMO1	278	rs6578968	11	8480719	T	G	0.4867	-0.0012	0.0003	2.89e-05	0.999998	4.47135	1800.72	0.0024831
rs9667977	11	8541291	LMO1	278	rs6578969	11	8488991	A	G	0.4868	-0.0012	0.0003	2.78e-05	0.999998	4.47135	1800.72	0.0024831
rs9667977	11	8541291	LMO1	278	rs7101471	11	8463622	A	G	0.478	-0.0012	0.0003	6.38e-05	0.999998	4.47135	1800.72	0.0024831
rs9667977	11	8541291	LMO1	278	rs7104288	11	8520219	A	G	0.5112	0.0012	0.0003	1.92e-05	0.999998	4.47135	1800.72	0.0024831
rs9667977	11	8541291	LMO1	278	rs7104646	11	8558841	T	G	0.49	-0.0012	0.0003	1.5e-05	0.999998	4.47135	1800.72	0.0024831
rs9667977	11	8541291	LMO1	278	rs7107739	11	8447019	C	G	0.5203	-0.0012	0.0003	5.65e-05	0.999998	4.47135	1800.72	0.0024831
rs9667977	11	8541291	LMO1	278	rs7108993	11	8447193	A	C	0.5201	-0.0012	0.0003	5.87e-05	0.999998	4.47135	1800.72	0.0024831
rs9667977	11	8541291	LMO1	278	rs7112153	11	8461178	T	C	0.5183	0.0012	0.0003	5.04e-05	0.999998	4.47135	1800.72	0.0024831
rs9667977	11	8541291	LMO1	278	rs7113874	11	8688016	T	C	0.3591	-0.0012	0.0003	5.72e-05	0.999998	4.47135	1800.72	0.0024831
rs9667977	11	8541291	LMO1	278	rs7118189	11	8450259	T	C	0.4777	0.0012	0.0003	6.08e-05	0.999998	4.47135	1800.72	0.0024831
rs9667977	11	8541291	LMO1	278	rs7120065	11	8484896	T	C	0.4886	-0.0012	0.0003	4.51e-05	0.999998	4.47135	1800.72	0.0024831
rs9667977	11	8541291	LMO1	278	rs7126235	11	8689336	T	C	0.3591	-0.0012	0.0003	5.11e-05	0.999998	4.47135	1800.72	0.0024831
rs9667977	11	8541291	LMO1	278	rs7127684	11	8462719	A	G	0.478	-0.0012	0.0003	6.19e-05	0.999998	4.47135	1800.72	0.0024831
rs9667977	11	8541291	LMO1	278	rs7129564	11	8450249	T	C	0.5222	-0.0012	0.0003	6.11e-05	0.999998	4.47135	1800.72	0.0024831
rs9667977	11	8541291	LMO1	278	rs725502	11	8503743	T	C	0.4885	-0.0012	0.0003	5.07e-05	0.999998	4.47135	1800.72	0.0024831
rs9667977	11	8541291	LMO1	278	rs7924753	11	8487966	A	G	0.5113	0.0012	0.0003	3.41e-05	0.999998	4.47135	1800.72	0.0024831
rs9667977	11	8541291	LMO1	278	rs7930918	11	8520942	A	G	0.7634	0.0012	0.0003	0.0005615	0.999998	4.47135	1800.72	0.0024831
rs9667977	11	8541291	LMO1	278	rs7931834	11	8525293	A	G	0.2362	-0.0012	0.0003	0.0006567	0.999998	4.47135	1800.72	0.0024831
rs9667977	11	8541291	LMO1	278	rs7934396	11	8615632	C	G	0.4883	-0.0012	0.0003	1.87e-05	0.999998	4.47135	1800.72	0.0024831
rs9667977	11	8541291	LMO1	278	rs7935126	11	8420983	T	C	0.4771	0.0012	0.0003	5.48e-05	0.999998	4.47135	1800.72	0.0024831
rs9667977	11	8541291	LMO1	278	rs7935708	11	8478545	A	C	0.4859	-0.0012	0.0003	4.61e-05	0.999998	4.47135	1800.72	0.0024831
rs9667977	11	8541291	LMO1	278	rs7939731	11	8510299	T	G	0.5116	0.0012	0.0003	3.2e-05	0.999998	4.47135	1800.72	0.0024831
rs9667977	11	8541291	LMO1	278	rs7941510	11	8677063	A	C	0.2822	-0.0012	0.0003	0.0001119	0.999998	4.47135	1800.72	0.0024831
rs9667977	11	8541291	LMO1	278	rs7947670	11	8525531	A	C	0.5116	0.0012	0.0003	1.88e-05	0.999998	4.47135	1800.72	0.0024831
rs9667977	11	8541291	LMO1	278	rs7949017	11	8492127	T	C	0.5115	0.0012	0.0003	5.07e-05	0.999998	4.47135	1800.72	0.0024831
rs9667977	11	8541291	LMO1	278	rs7949988	11	8524973	T	C	0.5115	0.0012	0.0003	1.99e-05	0.999998	4.47135	1800.72	0.0024831
rs9667977	11	8541291	LMO1	278	rs7950166	11	8642218	T	C	0.6323	0.0012	0.0003	0.0001099	0.999998	4.47135	1800.72	0.0024831
rs9667977	11	8541291	LMO1	278	rs885114	11	8678756	A	G	0.2895	-0.0012	0.0003	0.0002831	0.999998	4.47135	1800.72	0.0024831
rs9667977	11	8541291	LMO1	278	rs9704806	11	8578736	T	G	0.4889	-0.0012	0.0003	3e-05	0.999998	4.47135	1800.72	0.0024831
rs9667977	11	8541291	LMO1	278	rs9705083	11	8586772	A	G	0.4573	-0.0012	0.0003	2.89e-05	0.999998	4.47135	1800.72	0.0024831
rs9667977	11	8541291	LMO1	278	rs9737312	11	8585689	T	G	0.5426	0.0012	0.0003	2.83e-05	0.999998	4.47135	1800.72	0.0024831
rs9667977	11	8541291	LMO1	278	rs10160318	11	8599861	A	T	0.6125	0.0011	0.0003	0.0002503	0.999998	1.24597	1800.72	0.0006919
rs9667977	11	8541291	LMO1	278	rs10160804	11	8600240	A	C	0.6097	0.0011	0.0003	0.0001157	0.999998	1.24597	1800.72	0.0006919
rs9667977	11	8541291	LMO1	278	rs10500704	11	8451224	T	C	0.2332	-0.0011	0.0003	0.002037	0.999998	1.24597	1800.72	0.0006919
rs9667977	11	8541291	LMO1	278	rs10743078	11	8602347	C	G	0.6126	0.0011	0.0003	0.0002573	0.999998	1.24597	1800.72	0.0006919
rs9667977	11	8541291	LMO1	278	rs10743079	11	8603360	T	C	0.3876	-0.0011	0.0003	0.0002558	0.999998	1.24597	1800.72	0.0006919
rs9667977	11	8541291	LMO1	278	rs10743080	11	8622577	T	C	0.6055	0.0011	0.0003	0.0003167	0.999998	1.24597	1800.72	0.0006919
rs9667977	11	8541291	LMO1	278	rs10743081	11	8624100	T	G	0.4628	-0.0011	0.0003	9.27e-05	0.999998	1.24597	1800.72	0.0006919
rs9667977	11	8541291	LMO1	278	rs10743082	11	8624995	T	C	0.6115	0.0011	0.0003	0.0001878	0.999998	1.24597	1800.72	0.0006919
rs9667977	11	8541291	LMO1	278	rs10769919	11	8610570	A	T	0.611	0.0011	0.0003	0.000126	0.999998	1.24597	1800.72	0.0006919
rs9667977	11	8541291	LMO1	278	rs10769921	11	8621143	A	G	0.5372	0.0011	0.0003	9.45e-05	0.999998	1.24597	1800.72	0.0006919
rs9667977	11	8541291	LMO1	278	rs10769922	11	8621752	A	G	0.5372	0.0011	0.0003	9.83e-05	0.999998	1.24597	1800.72	0.0006919
rs9667977	11	8541291	LMO1	278	rs10769923	11	8622408	A	G	0.3934	-0.0011	0.0003	0.0003545	0.999998	1.24597	1800.72	0.0006919
rs9667977	11	8541291	LMO1	278	rs10769925	11	8623585	T	C	0.5374	0.0011	0.0003	8.92e-05	0.999998	1.24597	1800.72	0.0006919
rs9667977	11	8541291	LMO1	278	rs10769926	11	8623674	A	C	0.5373	0.0011	0.0003	8.82e-05	0.999998	1.24597	1800.72	0.0006919
rs9667977	11	8541291	LMO1	278	rs10769927	11	8624641	C	G	0.5372	0.0011	0.0003	9.63e-05	0.999998	1.24597	1800.72	0.0006919
rs9667977	11	8541291	LMO1	278	rs10769929	11	8628056	T	C	0.4171	-0.0011	0.0003	9.91e-05	0.999998	1.24597	1800.72	0.0006919
rs9667977	11	8541291	LMO1	278	rs10840030	11	8404683	T	C	0.4757	0.0011	0.0003	0.0001527	0.999998	1.24597	1800.72	0.0006919
rs9667977	11	8541291	LMO1	278	rs10840031	11	8410621	A	G	0.3387	-0.0011	0.0003	0.0003222	0.999998	1.24597	1800.72	0.0006919
rs9667977	11	8541291	LMO1	278	rs10840038	11	8440949	T	C	0.5443	0.0011	0.0003	0.0002828	0.999998	1.24597	1800.72	0.0006919
rs9667977	11	8541291	LMO1	278	rs10840042	11	8443978	T	G	0.4549	-0.0011	0.0003	0.0002644	0.999998	1.24597	1800.72	0.0006919
rs9667977	11	8541291	LMO1	278	rs10840050	11	8473707	A	G	0.3852	-0.0011	0.0003	0.0003706	0.999998	1.24597	1800.72	0.0006919
rs9667977	11	8541291	LMO1	278	rs10840081	11	8607824	T	G	0.6123	0.0011	0.0003	0.0002602	0.999998	1.24597	1800.72	0.0006919
rs9667977	11	8541291	LMO1	278	rs10840090	11	8623903	A	G	0.5382	0.0011	0.0003	8.63e-05	0.999998	1.24597	1800.72	0.0006919
rs9667977	11	8541291	LMO1	278	rs10840091	11	8624829	T	C	0.5371	0.0011	0.0003	8.64e-05	0.999998	1.24597	1800.72	0.0006919
rs9667977	11	8541291	LMO1	278	rs11041900	11	8404216	C	G	0.5242	-0.0011	0.0003	0.0001315	0.999998	1.24597	1800.72	0.0006919
rs9667977	11	8541291	LMO1	278	rs11041982	11	8579238	A	C	0.3843	-0.0011	0.0003	0.0001372	0.999998	1.24597	1800.72	0.0006919
rs9667977	11	8541291	LMO1	278	rs11041986	11	8582878	A	G	0.5847	0.0011	0.0003	0.0001058	0.999998	1.24597	1800.72	0.0006919
rs9667977	11	8541291	LMO1	278	rs12226478	11	8555289	T	C	0.6118	0.0011	0.0003	0.0003024	0.999998	1.24597	1800.72	0.0006919
rs9667977	11	8541291	LMO1	278	rs12289586	11	8427304	T	C	0.5227	-0.0011	0.0003	7.19e-05	0.999998	1.24597	1800.72	0.0006919
rs9667977	11	8541291	LMO1	278	rs12577853	11	8558790	A	G	0.3879	-0.0011	0.0003	0.0002168	0.999998	1.24597	1800.72	0.0006919
rs9667977	11	8541291	LMO1	278	rs12577859	11	8558852	A	G	0.3881	-0.0011	0.0003	0.0002225	0.999998	1.24597	1800.72	0.0006919
rs9667977	11	8541291	LMO1	278	rs12788830	11	8401976	A	G	0.2355	-0.0011	0.0003	0.001834	0.999998	1.24597	1800.72	0.0006919
rs9667977	11	8541291	LMO1	278	rs12793685	11	8402130	C	G	0.235	-0.0011	0.0003	0.002011	0.999998	1.24597	1800.72	0.0006919
rs9667977	11	8541291	LMO1	278	rs12793878	11	8402209	A	G	0.2366	-0.0011	0.0003	0.001537	0.999998	1.24597	1800.72	0.0006919
rs9667977	11	8541291	LMO1	278	rs12805671	11	8565834	A	G	0.6129	0.0011	0.0003	0.0002458	0.999998	1.24597	1800.72	0.0006919
rs9667977	11	8541291	LMO1	278	rs138646274	11	8593588	A	T	0.4059	-0.0011	0.0003	0.0001798	0.999998	1.24597	1800.72	0.0006919
rs9667977	11	8541291	LMO1	278	rs144778699	11	8418635	T	C	0.2357	-0.0011	0.0003	0.001682	0.999998	1.24597	1800.72	0.0006919
rs9667977	11	8541291	LMO1	278	rs16938063	11	8431657	A	C	0.7645	0.0011	0.0003	0.00177	0.999998	1.24597	1800.72	0.0006919
rs9667977	11	8541291	LMO1	278	rs1900272	11	8567659	A	G	0.4183	-0.0011	0.0003	0.0003109	0.999998	1.24597	1800.72	0.0006919
rs9667977	11	8541291	LMO1	278	rs190120270	11	8422985	T	C	0.2343	-0.0011	0.0003	0.001991	0.999998	1.24597	1800.72	0.0006919
rs9667977	11	8541291	LMO1	278	rs2015629	11	8564426	A	T	0.4949	0.0011	0.0003	0.0001899	0.999998	1.24597	1800.72	0.0006919
rs9667977	11	8541291	LMO1	278	rs2084187	11	8536941	C	G	0.2379	-0.0011	0.0003	0.0009166	0.999998	1.24597	1800.72	0.0006919
rs9667977	11	8541291	LMO1	278	rs2100067	11	8537050	T	C	0.762	0.0011	0.0003	0.0009546	0.999998	1.24597	1800.72	0.0006919
rs9667977	11	8541291	LMO1	278	rs2121312	11	8453594	T	C	0.4622	-0.0011	0.0003	0.0002323	0.999998	1.24597	1800.72	0.0006919
rs9667977	11	8541291	LMO1	278	rs2289923	11	8496516	A	G	0.6133	0.0011	0.0003	0.0003922	0.999998	1.24597	1800.72	0.0006919
rs9667977	11	8541291	LMO1	278	rs2311434	11	8406049	T	C	0.7637	0.0011	0.0003	0.001251	0.999998	1.24597	1800.72	0.0006919
rs9667977	11	8541291	LMO1	278	rs34297209	11	8418170	A	G	0.2347	-0.0011	0.0003	0.001871	0.999998	1.24597	1800.72	0.0006919
rs9667977	11	8541291	LMO1	278	rs34617462	11	8425031	T	C	0.7652	0.0011	0.0003	0.001845	0.999998	1.24597	1800.72	0.0006919
rs9667977	11	8541291	LMO1	278	rs34922792	11	8416499	T	C	0.236	-0.0011	0.0003	0.001586	0.999998	1.24597	1800.72	0.0006919
rs9667977	11	8541291	LMO1	278	rs35022013	11	8417503	A	T	0.2359	-0.0011	0.0003	0.001878	0.999998	1.24597	1800.72	0.0006919
rs9667977	11	8541291	LMO1	278	rs35976355	11	8428657	T	C	0.7646	0.0011	0.0003	0.001432	0.999998	1.24597	1800.72	0.0006919
rs9667977	11	8541291	LMO1	278	rs3751095	11	8435077	T	C	0.2352	-0.0011	0.0003	0.001463	0.999998	1.24597	1800.72	0.0006919
rs9667977	11	8541291	LMO1	278	rs3751096	11	8435078	A	C	0.764	0.0011	0.0003	0.001218	0.999998	1.24597	1800.72	0.0006919
rs9667977	11	8541291	LMO1	278	rs4131072	11	8602452	T	C	0.3876	-0.0011	0.0003	0.0002403	0.999998	1.24597	1800.72	0.0006919
rs9667977	11	8541291	LMO1	278	rs4244806	11	8606612	C	G	0.3875	-0.0011	0.0003	0.0002449	0.999998	1.24597	1800.72	0.0006919
rs9667977	11	8541291	LMO1	278	rs4405311	11	8606762	A	G	0.3877	-0.0011	0.0003	0.0002322	0.999998	1.24597	1800.72	0.0006919
rs9667977	11	8541291	LMO1	278	rs4520598	11	8613666	T	C	0.6111	0.0011	0.0003	0.0001351	0.999998	1.24597	1800.72	0.0006919
rs9667977	11	8541291	LMO1	278	rs4584570	11	8406036	A	G	0.236	-0.0011	0.0003	0.00112	0.999998	1.24597	1800.72	0.0006919
rs9667977	11	8541291	LMO1	278	rs4612809	11	8620038	T	C	0.4623	-0.0011	0.0003	7.26e-05	0.999998	1.24597	1800.72	0.0006919
rs9667977	11	8541291	LMO1	278	rs4929929	11	8610201	T	G	0.3893	-0.0011	0.0003	0.0001086	0.999998	1.24597	1800.72	0.0006919
rs9667977	11	8541291	LMO1	278	rs4929941	11	8624951	T	C	0.6064	0.0011	0.0003	0.0003585	0.999998	1.24597	1800.72	0.0006919
rs9667977	11	8541291	LMO1	278	rs4929943	11	8625354	A	G	0.5371	0.0011	0.0003	9.06e-05	0.999998	1.24597	1800.72	0.0006919
rs9667977	11	8541291	LMO1	278	rs4929944	11	8625441	T	C	0.5372	0.0011	0.0003	8.44e-05	0.999998	1.24597	1800.72	0.0006919
rs9667977	11	8541291	LMO1	278	rs4929945	11	8625451	T	C	0.5372	0.0011	0.0003	8.7e-05	0.999998	1.24597	1800.72	0.0006919
rs9667977	11	8541291	LMO1	278	rs4929947	11	8639994	C	G	0.6316	0.0011	0.0003	0.000128	0.999998	1.24597	1800.72	0.0006919
rs9667977	11	8541291	LMO1	278	rs4929950	11	8604798	A	G	0.3875	-0.0011	0.0003	0.0002462	0.999998	1.24597	1800.72	0.0006919
rs9667977	11	8541291	LMO1	278	rs6484485	11	8620740	A	G	0.4623	-0.0011	0.0003	7.71e-05	0.999998	1.24597	1800.72	0.0006919
rs9667977	11	8541291	LMO1	278	rs7112477	11	8403699	T	C	0.4756	0.0011	0.0003	0.0001332	0.999998	1.24597	1800.72	0.0006919
rs9667977	11	8541291	LMO1	278	rs7126934	11	8562494	T	C	0.387	-0.0011	0.0003	0.0002478	0.999998	1.24597	1800.72	0.0006919
rs9667977	11	8541291	LMO1	278	rs7128727	11	8450293	A	G	0.5204	-0.0011	0.0003	7.6e-05	0.999998	1.24597	1800.72	0.0006919
rs9667977	11	8541291	LMO1	278	rs71474991	11	8544947	A	G	0.7622	0.0011	0.0003	0.0009301	0.999998	1.24597	1800.72	0.0006919
rs9667977	11	8541291	LMO1	278	rs726007	11	8465963	A	C	0.6151	0.0011	0.0003	0.0003591	0.999998	1.24597	1800.72	0.0006919
rs9667977	11	8541291	LMO1	278	rs749263	11	8413870	T	C	0.4763	0.0011	0.0003	8.72e-05	0.999998	1.24597	1800.72	0.0006919
rs9667977	11	8541291	LMO1	278	rs75581651	11	8545100	A	G	0.7618	0.0011	0.0003	0.0008501	0.999998	1.24597	1800.72	0.0006919
rs9667977	11	8541291	LMO1	278	rs78012841	11	8470431	A	T	0.3849	-0.0011	0.0003	0.0003847	0.999998	1.24597	1800.72	0.0006919
rs9667977	11	8541291	LMO1	278	rs7924477	11	8538247	T	C	0.762	0.0011	0.0003	0.0008893	0.999998	1.24597	1800.72	0.0006919
rs9667977	11	8541291	LMO1	278	rs7929120	11	8567424	T	G	0.6084	0.0011	0.0003	0.0002187	0.999998	1.24597	1800.72	0.0006919
rs9667977	11	8541291	LMO1	278	rs7929500	11	8424590	A	G	0.5223	-0.0011	0.0003	0.000117	0.999998	1.24597	1800.72	0.0006919
rs9667977	11	8541291	LMO1	278	rs7939673	11	8670747	A	G	0.7084	0.0011	0.0003	0.0003527	0.999998	1.24597	1800.72	0.0006919
rs9667977	11	8541291	LMO1	278	rs9284150	11	8598973	T	C	0.3874	-0.0011	0.0003	0.0002269	0.999998	1.24597	1800.72	0.0006919
rs9667977	11	8541291	LMO1	278	rs9284151	11	8599000	C	G	0.6124	0.0011	0.0003	0.0002301	0.999998	1.24597	1800.72	0.0006919
rs9667977	11	8541291	LMO1	278	rs9300088	11	8576733	A	G	0.3844	-0.0011	0.0003	0.0002705	0.999998	1.24597	1800.72	0.0006919
rs9667977	11	8541291	LMO1	278	rs9300089	11	8585152	A	G	0.3858	-0.0011	0.0003	0.0001571	0.999998	1.24597	1800.72	0.0006919
rs9667977	11	8541291	LMO1	278	rs9300090	11	8585384	A	G	0.4995	-0.0011	0.0003	8.58e-05	0.999998	1.24597	1800.72	0.0006919
rs9667977	11	8541291	LMO1	278	rs9300094	11	8595489	T	C	0.6122	0.0011	0.0003	0.0002527	0.999998	1.24597	1800.72	0.0006919
rs9667977	11	8541291	LMO1	278	rs935370	11	8486846	T	G	0.5443	0.0011	0.0003	7.13e-05	0.999998	1.24597	1800.72	0.0006919
rs9667977	11	8541291	LMO1	278	rs16938253	11	8500380	A	G	0.7922	0.0014	0.0004	0.0001513	0.999996	0.914265	1800.72	0.0005077
rs9667977	11	8541291	LMO1	278	rs67067089	11	8530027	A	C	0.2104	-0.0014	0.0004	0.0001038	0.999996	0.914265	1800.72	0.0005077
rs34718245	11	11863080	USP47	11	rs34718245	11	11863080	A	G	0.1475	-0.0023	0.0004	2.9e-08	0.999996	30229.5	34784	0.869063
rs34718245	11	11863080	USP47	11	rs12790557	11	11840925	T	G	0.8776	0.002	0.0004	7.99e-06	0.999996	536.647	34784	0.015428
rs34718245	11	11863080	USP47	11	rs12790643	11	11844150	A	C	0.1217	-0.002	0.0004	8.39e-06	0.999996	536.647	34784	0.015428
rs34718245	11	11863080	USP47	11	rs12791962	11	11837657	A	G	0.8785	0.002	0.0004	5.05e-06	0.999996	536.647	34784	0.015428
rs34718245	11	11863080	USP47	11	rs34130146	11	11803901	T	C	0.1245	-0.002	0.0004	9.03e-06	0.999996	536.647	34784	0.015428
rs34718245	11	11863080	USP47	11	rs68019132	11	11838552	A	G	0.1216	-0.002	0.0004	6.9e-06	0.999996	536.647	34784	0.015428
rs34718245	11	11863080	USP47	11	rs897363	11	11849441	T	G	0.8784	0.002	0.0004	7.47e-06	0.999996	536.647	34784	0.015428
rs34718245	11	11863080	USP47	11	rs10831673	11	11808287	A	G	0.2289	-0.0015	0.0003	2.94e-05	0.999998	402.494	34784	0.0115712
rs34718245	11	11863080	USP47	11	rs11022035	11	11808727	T	C	0.229	-0.0015	0.0003	2.82e-05	0.999998	402.494	34784	0.0115712
rs34718245	11	11863080	USP47	11	rs11022029	11	11806317	T	C	0.837	0.0019	0.0004	1.23e-06	0.999996	158.633	34784	0.0045605
rs34718245	11	11863080	USP47	11	rs11828287	11	11856492	C	G	0.1217	-0.0019	0.0004	1.29e-05	0.999996	158.633	34784	0.0045605
rs141521721	11	14763828	PDE3B	42	rs117316450	11	14518419	C	G	0.9797	-0.0052	0.001	6.3e-07	0.999975	3719.45	11799.5	0.315221
rs141521721	11	14763828	PDE3B	42	rs141521721	11	14763828	A	C	0.0234	0.0051	0.001	1.19e-07	0.999975	2222.4	11799.5	0.188347
rs141521721	11	14763828	PDE3B	42	rs117720468	11	14731666	C	G	0.0231	0.005	0.001	2.3e-07	0.999975	1341.25	11799.5	0.11367
rs141521721	11	14763828	PDE3B	42	rs78959242	11	14522000	T	C	0.98	-0.0054	0.0011	3.75e-07	0.99997	940.301	11799.5	0.0796897
rs141521721	11	14763828	PDE3B	42	rs118115876	11	14671396	A	G	0.0233	0.0049	0.001	3.27e-07	0.999975	817.597	11799.5	0.0692907
rs141521721	11	14763828	PDE3B	42	rs75638565	11	14430396	T	C	0.0194	0.0053	0.0011	9.98e-07	0.99997	604.296	11799.5	0.0512136
rs141521721	11	14763828	PDE3B	42	rs76277448	11	14540311	T	C	0.0199	0.0053	0.0011	4.42e-07	0.99997	604.296	11799.5	0.0512136
rs141521721	11	14763828	PDE3B	42	rs75336838	11	14576791	T	C	0.0236	0.0048	0.001	6.25e-07	0.999975	503.399	11799.5	0.0426626
rs141521721	11	14763828	PDE3B	42	rs74643981	11	15103981	T	G	0.9736	-0.0046	0.001	1.43e-06	0.999975	196.646	11799.5	0.0166656
rs141521721	11	14763828	PDE3B	42	rs74964973	11	14299149	A	G	0.0203	0.005	0.0011	1.95e-06	0.99997	168.552	11799.5	0.0142846
rs141521721	11	14763828	PDE3B	42	rs189675575	11	14541648	A	G	0.0112	0.0067	0.0015	6.32e-06	0.999944	161.114	11799.5	0.0136543
rs141521721	11	14763828	PDE3B	42	rs10832304	11	14832079	T	C	0.903	-0.0022	0.0005	1.18e-05	0.999994	39.9837	11799.5	0.0033886
rs141521721	11	14763828	PDE3B	42	rs11820798	11	14737515	T	C	0.0966	0.0022	0.0005	9.43e-06	0.999994	39.9837	11799.5	0.0033886
rs141521721	11	14763828	PDE3B	42	rs7129781	11	14912417	T	C	0.9162	-0.0022	0.0005	3.15e-05	0.999994	39.9837	11799.5	0.0033886
rs141521721	11	14763828	PDE3B	42	rs145496536	11	14386668	A	C	0.9887	-0.0059	0.0015	6.71e-05	0.999944	17.1541	11799.5	0.0014538
rs141521721	11	14763828	PDE3B	42	rs10832296	11	14756219	A	T	0.0969	0.0021	0.0005	3.75e-05	0.999994	16.9197	11799.5	0.0014339
rs141521721	11	14763828	PDE3B	42	rs11023312	11	14733046	T	C	0.0963	0.0021	0.0005	4.27e-05	0.999994	16.9197	11799.5	0.0014339
rs141521721	11	14763828	PDE3B	42	rs11820820	11	14737610	A	C	0.0919	0.0021	0.0005	2.77e-05	0.999994	16.9197	11799.5	0.0014339
rs141521721	11	14763828	PDE3B	42	rs11820859	11	14737609	A	G	0.0919	0.0021	0.0005	2.98e-05	0.999994	16.9197	11799.5	0.0014339
rs141521721	11	14763828	PDE3B	42	rs11826363	11	14756272	T	C	0.097	0.0021	0.0005	3.21e-05	0.999994	16.9197	11799.5	0.0014339
rs141521721	11	14763828	PDE3B	42	rs7101755	11	14843472	A	G	0.9075	-0.0021	0.0005	3.36e-05	0.999994	16.9197	11799.5	0.0014339
rs141521721	11	14763828	PDE3B	42	rs7102037	11	14843683	A	G	0.9034	-0.0021	0.0005	2.89e-05	0.999994	16.9197	11799.5	0.0014339
rs141521721	11	14763828	PDE3B	42	rs10430883	11	14776145	T	C	0.0992	0.002	0.0005	6.28e-05	0.999994	7.452	11799.5	0.0006316
rs141521721	11	14763828	PDE3B	42	rs10832302	11	14815233	A	G	0.9073	-0.002	0.0005	6.56e-05	0.999994	7.452	11799.5	0.0006316
rs141521721	11	14763828	PDE3B	42	rs11023308	11	14713807	A	C	0.9035	-0.002	0.0005	6.52e-05	0.999994	7.452	11799.5	0.0006316
rs141521721	11	14763828	PDE3B	42	rs11023330	11	14780325	T	C	0.8943	-0.002	0.0005	3.04e-05	0.999994	7.452	11799.5	0.0006316
rs141521721	11	14763828	PDE3B	42	rs11023341	11	14835219	T	G	0.092	0.002	0.0005	0.0001011	0.999994	7.452	11799.5	0.0006316
rs141521721	11	14763828	PDE3B	42	rs11023345	11	14850090	A	C	0.0922	0.002	0.0005	9.02e-05	0.999994	7.452	11799.5	0.0006316
rs141521721	11	14763828	PDE3B	42	rs113818981	11	14791090	A	G	0.908	-0.002	0.0005	9.63e-05	0.999994	7.452	11799.5	0.0006316
rs141521721	11	14763828	PDE3B	42	rs12577507	11	14789037	A	G	0.0921	0.002	0.0005	0.0001048	0.999994	7.452	11799.5	0.0006316
rs141521721	11	14763828	PDE3B	42	rs1533852	11	14696325	A	G	0.9032	-0.002	0.0005	6.21e-05	0.999994	7.452	11799.5	0.0006316
rs141521721	11	14763828	PDE3B	42	rs2177197	11	14691655	T	C	0.9032	-0.002	0.0005	6.6e-05	0.999994	7.452	11799.5	0.0006316
rs141521721	11	14763828	PDE3B	42	rs7103015	11	14681991	A	G	0.0966	0.002	0.0005	5.31e-05	0.999994	7.452	11799.5	0.0006316
rs141521721	11	14763828	PDE3B	42	rs7108996	11	14702313	A	G	0.9032	-0.002	0.0005	6.02e-05	0.999994	7.452	11799.5	0.0006316
rs141521721	11	14763828	PDE3B	42	rs7109368	11	14736259	A	G	0.0963	0.002	0.0005	5e-05	0.999994	7.452	11799.5	0.0006316
rs141521721	11	14763828	PDE3B	42	rs7117383	11	14750914	T	C	0.901	-0.002	0.0005	8.13e-05	0.999994	7.452	11799.5	0.0006316
rs141521721	11	14763828	PDE3B	42	rs7117967	11	14826078	A	G	0.0966	0.002	0.0005	5.04e-05	0.999994	7.452	11799.5	0.0006316
rs141521721	11	14763828	PDE3B	42	rs7118016	11	14848973	C	G	0.0925	0.002	0.0005	9.69e-05	0.999994	7.452	11799.5	0.0006316
rs141521721	11	14763828	PDE3B	42	rs73412653	11	14747297	T	C	0.9076	-0.002	0.0005	8.99e-05	0.999994	7.452	11799.5	0.0006316
rs141521721	11	14763828	PDE3B	42	rs7935792	11	14909461	A	C	0.9165	-0.002	0.0005	0.0001379	0.999994	7.452	11799.5	0.0006316
rs141521721	11	14763828	PDE3B	42	rs7936142	11	14909745	A	T	0.9165	-0.002	0.0005	0.00013	0.999994	7.452	11799.5	0.0006316
rs141521721	11	14763828	PDE3B	42	rs7937511	11	14803602	T	C	0.901	-0.002	0.0005	8.83e-05	0.999994	7.452	11799.5	0.0006316
rs12146443	11	17384498	KCNJ11	17	rs10832776	11	17385224	A	C	0.6304	-0.0026	0.0003	6.94e-18	0.999998	30635500000000	380358000000000	0.0805439
rs12146443	11	17384498	KCNJ11	17	rs11024268	11	17387982	A	G	0.3692	0.0026	0.0003	9.35e-18	0.999998	30635500000000	380358000000000	0.0805439
rs12146443	11	17384498	KCNJ11	17	rs11024271	11	17395540	T	C	0.3691	0.0026	0.0003	1.61e-17	0.999998	30635500000000	380358000000000	0.0805439
rs12146443	11	17384498	KCNJ11	17	rs12146443	11	17384498	T	C	0.3734	0.0026	0.0003	1.46e-18	0.999998	30635500000000	380358000000000	0.0805439
rs12146443	11	17384498	KCNJ11	17	rs12146652	11	17384542	A	C	0.6265	-0.0026	0.0003	1.15e-18	0.999998	30635500000000	380358000000000	0.0805439
rs12146443	11	17384498	KCNJ11	17	rs2051772	11	17389850	A	G	0.6304	-0.0026	0.0003	6.36e-18	0.999998	30635500000000	380358000000000	0.0805439
rs12146443	11	17384498	KCNJ11	17	rs2074310	11	17421886	T	C	0.3502	0.0026	0.0003	2.32e-17	0.999998	30635500000000	380358000000000	0.0805439
rs12146443	11	17384498	KCNJ11	17	rs4148646	11	17415190	C	G	0.3518	0.0026	0.0003	1.77e-17	0.999998	30635500000000	380358000000000	0.0805439
rs12146443	11	17384498	KCNJ11	17	rs4439492	11	17386733	T	C	0.6304	-0.0026	0.0003	5.98e-18	0.999998	30635500000000	380358000000000	0.0805439
rs12146443	11	17384498	KCNJ11	17	rs5215	11	17408630	T	C	0.6491	-0.0026	0.0003	1.33e-17	0.999998	30635500000000	380358000000000	0.0805439
rs12146443	11	17384498	KCNJ11	17	rs5219	11	17409572	T	C	0.351	0.0026	0.0003	2.42e-17	0.999998	30635500000000	380358000000000	0.0805439
rs12146443	11	17384498	KCNJ11	17	rs7928810	11	17372443	A	C	0.6267	-0.0026	0.0003	1.44e-18	0.999998	30635500000000	380358000000000	0.0805439
rs12146443	11	17384498	KCNJ11	17	rs1002226	11	17405617	T	C	0.6253	-0.0025	0.0003	2.11e-16	0.999998	1801880000000	380358000000000	0.0047373
rs12146443	11	17384498	KCNJ11	17	rs10734252	11	17404839	A	G	0.6307	-0.0025	0.0003	3.05e-17	0.999998	1801880000000	380358000000000	0.0047373
rs12146443	11	17384498	KCNJ11	17	rs10832778	11	17394073	C	G	0.3691	0.0025	0.0003	2.08e-17	0.999998	1801880000000	380358000000000	0.0047373
rs12146443	11	17384498	KCNJ11	17	rs1557765	11	17403639	T	C	0.3695	0.0025	0.0003	4.7e-17	0.999998	1801880000000	380358000000000	0.0047373
rs12146443	11	17384498	KCNJ11	17	rs2074314	11	17411821	T	C	0.6526	-0.0025	0.0003	1.14e-16	0.999998	1801880000000	380358000000000	0.0047373
rs1319447	11	17429358	KCNJ11	11	rs2355017	11	17434603	T	C	0.7434	0.0016	0.0003	8.66e-07	0.999998	2252.73	11761.8	0.19153
rs1319447	11	17429358	KCNJ11	11	rs4148622	11	17449002	A	G	0.264	-0.0016	0.0003	1.97e-06	0.999998	2252.73	11761.8	0.19153
rs1319447	11	17429358	KCNJ11	11	rs4148630	11	17435966	A	G	0.7428	0.0016	0.0003	1.43e-06	0.999998	2252.73	11761.8	0.19153
rs1319447	11	17429358	KCNJ11	11	rs4148631	11	17435936	A	G	0.7428	0.0016	0.0003	1.46e-06	0.999998	2252.73	11761.8	0.19153
rs1319447	11	17429358	KCNJ11	11	rs4757516	11	17433564	C	G	0.729	0.0016	0.0003	8.62e-07	0.999998	2252.73	11761.8	0.19153
rs1319447	11	17429358	KCNJ11	11	rs10766398	11	17433862	A	G	0.4131	-0.0014	0.0003	4.86e-06	0.999998	80.3645	11761.8	0.0068327
rs1319447	11	17429358	KCNJ11	11	rs1319447	11	17429358	A	G	0.6023	0.0014	0.0003	1.93e-06	0.999998	80.3645	11761.8	0.0068327
rs1319447	11	17429358	KCNJ11	11	rs2237993	11	17430897	A	G	0.6022	0.0014	0.0003	3.76e-06	0.999998	80.3645	11761.8	0.0068327
rs1319447	11	17429358	KCNJ11	11	rs4148626	11	17436936	A	G	0.1492	-0.0018	0.0004	8.56e-06	0.999996	49.9164	11761.8	0.004244
rs1319447	11	17429358	KCNJ11	11	rs4148632	11	17435840	A	G	0.1492	-0.0018	0.0004	6.71e-06	0.999996	49.9164	11761.8	0.004244
rs1319447	11	17429358	KCNJ11	11	rs916829	11	17440473	A	G	0.1495	-0.0018	0.0004	5.69e-06	0.999996	49.9164	11761.8	0.004244
rs75479466	11	34961066	PDHX	204	rs75479466	11	34961066	A	G	0.083	0.003	0.0005	1.11e-08	0.999994	164131	905591	0.181242
rs75479466	11	34961066	PDHX	204	rs11500298	11	34924316	T	C	0.9167	-0.0029	0.0005	1.79e-08	0.999994	50434.3	905591	0.0556922
rs75479466	11	34961066	PDHX	204	rs12283472	11	34949502	A	G	0.0833	0.0029	0.0005	2.2e-08	0.999994	50434.3	905591	0.0556922
rs75479466	11	34961066	PDHX	204	rs12289996	11	34965407	A	G	0.9184	-0.0029	0.0005	2.87e-08	0.999994	50434.3	905591	0.0556922
rs75479466	11	34961066	PDHX	204	rs3794172	11	34929056	T	C	0.9173	-0.0029	0.0005	2.05e-08	0.999994	50434.3	905591	0.0556922
rs75479466	11	34961066	PDHX	204	rs117454726	11	34919068	C	G	0.0804	0.0028	0.0005	3.12e-07	0.999994	16130	905591	0.0178115
rs75479466	11	34961066	PDHX	204	rs12273153	11	34956291	A	G	0.9074	-0.0028	0.0005	5.49e-08	0.999994	16130	905591	0.0178115
rs75479466	11	34961066	PDHX	204	rs143430169	11	34917836	A	G	0.9074	-0.0028	0.0005	5.7e-08	0.999994	16130	905591	0.0178115
rs75479466	11	34961066	PDHX	204	rs190731301	11	34946167	A	T	0.0924	0.0028	0.0005	7.73e-08	0.999994	16130	905591	0.0178115
rs75479466	11	34961066	PDHX	204	rs7104943	11	34935122	A	G	0.0923	0.0028	0.0005	5.39e-08	0.999994	16130	905591	0.0178115
rs75479466	11	34961066	PDHX	204	rs7124912	11	34857046	A	G	0.0821	0.0028	0.0005	2.17e-07	0.999994	16130	905591	0.0178115
rs75479466	11	34961066	PDHX	204	rs7129830	11	34930239	T	C	0.9076	-0.0028	0.0005	5.38e-08	0.999994	16130	905591	0.0178115
rs75479466	11	34961066	PDHX	204	rs77149829	11	34842900	A	G	0.0832	0.0028	0.0005	1.73e-07	0.999994	16130	905591	0.0178115
rs75479466	11	34961066	PDHX	204	rs117861180	11	34901315	T	C	0.0809	0.0027	0.0005	4.86e-07	0.999994	5369.24	905591	0.005929
rs75479466	11	34961066	PDHX	204	rs117891855	11	34840798	A	G	0.9169	-0.0027	0.0005	2.34e-07	0.999994	5369.24	905591	0.005929
rs75479466	11	34961066	PDHX	204	rs12283652	11	34909078	T	C	0.0922	0.0027	0.0005	8.73e-08	0.999994	5369.24	905591	0.005929
rs75479466	11	34961066	PDHX	204	rs12286538	11	34963916	A	G	0.9078	-0.0027	0.0005	8.74e-08	0.999994	5369.24	905591	0.005929
rs75479466	11	34961066	PDHX	204	rs12293733	11	34932604	A	G	0.907	-0.0027	0.0005	9.69e-08	0.999994	5369.24	905591	0.005929
rs75479466	11	34961066	PDHX	204	rs140157109	11	34917721	T	C	0.9073	-0.0027	0.0005	9.01e-08	0.999994	5369.24	905591	0.005929
rs75479466	11	34961066	PDHX	204	rs147208676	11	34782989	T	C	0.078	0.0027	0.0005	1.11e-06	0.999994	5369.24	905591	0.005929
rs75479466	11	34961066	PDHX	204	rs149279621	11	34782955	A	G	0.0786	0.0027	0.0005	6.42e-07	0.999994	5369.24	905591	0.005929
rs75479466	11	34961066	PDHX	204	rs149809700	11	34784749	A	G	0.9196	-0.0027	0.0005	4.31e-07	0.999994	5369.24	905591	0.005929
rs75479466	11	34961066	PDHX	204	rs16926116	11	34777238	T	C	0.0843	0.0027	0.0005	1.97e-07	0.999994	5369.24	905591	0.005929
rs75479466	11	34961066	PDHX	204	rs16926295	11	34897944	T	C	0.919	-0.0027	0.0005	4.45e-07	0.999994	5369.24	905591	0.005929
rs75479466	11	34961066	PDHX	204	rs185569070	11	34783189	C	G	0.9196	-0.0027	0.0005	4.24e-07	0.999994	5369.24	905591	0.005929
rs75479466	11	34961066	PDHX	204	rs2901525	11	34902115	T	C	0.919	-0.0027	0.0005	3.98e-07	0.999994	5369.24	905591	0.005929
rs75479466	11	34961066	PDHX	204	rs3763937	11	34936252	T	G	0.9074	-0.0027	0.0005	1.17e-07	0.999994	5369.24	905591	0.005929
rs75479466	11	34961066	PDHX	204	rs55774143	11	34806170	A	C	0.0808	0.0027	0.0005	2.54e-07	0.999994	5369.24	905591	0.005929
rs75479466	11	34961066	PDHX	204	rs55947894	11	34805390	T	C	0.0808	0.0027	0.0005	2.51e-07	0.999994	5369.24	905591	0.005929
rs75479466	11	34961066	PDHX	204	rs56115421	11	34801589	T	C	0.9192	-0.0027	0.0005	2.49e-07	0.999994	5369.24	905591	0.005929
rs75479466	11	34961066	PDHX	204	rs59115636	11	34794686	A	G	0.9192	-0.0027	0.0005	2.23e-07	0.999994	5369.24	905591	0.005929
rs75479466	11	34961066	PDHX	204	rs60196466	11	34839904	A	T	0.0831	0.0027	0.0005	2.31e-07	0.999994	5369.24	905591	0.005929
rs75479466	11	34961066	PDHX	204	rs60896094	11	34806561	A	G	0.9192	-0.0027	0.0005	2.51e-07	0.999994	5369.24	905591	0.005929
rs75479466	11	34961066	PDHX	204	rs6484746	11	34903671	T	C	0.0924	0.0027	0.0005	8.58e-08	0.999994	5369.24	905591	0.005929
rs75479466	11	34961066	PDHX	204	rs7104984	11	34965408	T	C	0.0916	0.0027	0.0005	1.26e-07	0.999994	5369.24	905591	0.005929
rs75479466	11	34961066	PDHX	204	rs74678057	11	34839217	A	G	0.0831	0.0027	0.0005	2.41e-07	0.999994	5369.24	905591	0.005929
rs75479466	11	34961066	PDHX	204	rs7483005	11	34857332	T	C	0.0815	0.0027	0.0005	4.67e-07	0.999994	5369.24	905591	0.005929
rs75479466	11	34961066	PDHX	204	rs75570785	11	34834649	A	G	0.0831	0.0027	0.0005	2.55e-07	0.999994	5369.24	905591	0.005929
rs75479466	11	34961066	PDHX	204	rs76754176	11	34834879	T	C	0.0831	0.0027	0.0005	2.54e-07	0.999994	5369.24	905591	0.005929
rs75479466	11	34961066	PDHX	204	rs77346203	11	34835486	T	C	0.9169	-0.0027	0.0005	2.5e-07	0.999994	5369.24	905591	0.005929
rs75479466	11	34961066	PDHX	204	rs77448323	11	34774834	T	G	0.0803	0.0027	0.0005	4.57e-07	0.999994	5369.24	905591	0.005929
rs75479466	11	34961066	PDHX	204	rs77535550	11	34925752	T	C	0.9185	-0.0027	0.0005	4.11e-07	0.999994	5369.24	905591	0.005929
rs75479466	11	34961066	PDHX	204	rs78510409	11	34939443	T	G	0.9071	-0.0027	0.0005	8.67e-08	0.999994	5369.24	905591	0.005929
rs75479466	11	34961066	PDHX	204	rs79225202	11	34797803	A	C	0.9192	-0.0027	0.0005	2.69e-07	0.999994	5369.24	905591	0.005929
rs75479466	11	34961066	PDHX	204	rs79257669	11	34832232	T	G	0.0831	0.0027	0.0005	2.25e-07	0.999994	5369.24	905591	0.005929
rs75479466	11	34961066	PDHX	204	rs7931454	11	34926957	T	C	0.9071	-0.0027	0.0005	8.72e-08	0.999994	5369.24	905591	0.005929
rs75479466	11	34961066	PDHX	204	rs79321424	11	34849033	A	T	0.9168	-0.0027	0.0005	2.6e-07	0.999994	5369.24	905591	0.005929
rs75479466	11	34961066	PDHX	204	rs79376832	11	34946115	A	G	0.093	0.0027	0.0005	8.51e-08	0.999994	5369.24	905591	0.005929
rs75479466	11	34961066	PDHX	204	rs7938962	11	34964636	T	C	0.9077	-0.0027	0.0005	1.01e-07	0.999994	5369.24	905591	0.005929
rs75479466	11	34961066	PDHX	204	rs7941930	11	34947864	T	C	0.9074	-0.0027	0.0005	1.35e-07	0.999994	5369.24	905591	0.005929
rs75479466	11	34961066	PDHX	204	rs79643822	11	34854233	A	G	0.9178	-0.0027	0.0005	4.91e-07	0.999994	5369.24	905591	0.005929
rs75479466	11	34961066	PDHX	204	rs80335689	11	34820455	A	G	0.9189	-0.0027	0.0005	3.17e-07	0.999994	5369.24	905591	0.005929
rs75479466	11	34961066	PDHX	204	rs978167	11	34857390	A	G	0.9177	-0.0027	0.0005	4.63e-07	0.999994	5369.24	905591	0.005929
rs75479466	11	34961066	PDHX	204	rs10488803	11	34948827	C	G	0.1244	0.0021	0.0004	4.82e-06	0.999996	1932.53	905591	0.002134
rs75479466	11	34961066	PDHX	204	rs10488804	11	34948876	C	G	0.8757	-0.0021	0.0004	4.83e-06	0.999996	1932.53	905591	0.002134
rs75479466	11	34961066	PDHX	204	rs11032925	11	34941358	A	G	0.8757	-0.0021	0.0004	4.74e-06	0.999996	1932.53	905591	0.002134
rs75479466	11	34961066	PDHX	204	rs11032933	11	34953524	A	G	0.8756	-0.0021	0.0004	4.91e-06	0.999996	1932.53	905591	0.002134
rs75479466	11	34961066	PDHX	204	rs11032934	11	34953529	A	G	0.1244	0.0021	0.0004	4.91e-06	0.999996	1932.53	905591	0.002134
rs75479466	11	34961066	PDHX	204	rs113073242	11	34938001	A	G	0.8756	-0.0021	0.0004	4.55e-06	0.999996	1932.53	905591	0.002134
rs75479466	11	34961066	PDHX	204	rs12275339	11	34957937	A	G	0.8756	-0.0021	0.0004	4.76e-06	0.999996	1932.53	905591	0.002134
rs75479466	11	34961066	PDHX	204	rs12279553	11	34954715	A	G	0.8756	-0.0021	0.0004	4.88e-06	0.999996	1932.53	905591	0.002134
rs75479466	11	34961066	PDHX	204	rs12283763	11	34941048	T	G	0.8757	-0.0021	0.0004	4.6e-06	0.999996	1932.53	905591	0.002134
rs75479466	11	34961066	PDHX	204	rs12285752	11	34931589	T	G	0.875	-0.0021	0.0004	4.51e-06	0.999996	1932.53	905591	0.002134
rs75479466	11	34961066	PDHX	204	rs12286436	11	34935837	A	G	0.1243	0.0021	0.0004	4.58e-06	0.999996	1932.53	905591	0.002134
rs75479466	11	34961066	PDHX	204	rs12286442	11	34956375	T	C	0.1244	0.0021	0.0004	4.74e-06	0.999996	1932.53	905591	0.002134
rs75479466	11	34961066	PDHX	204	rs12288594	11	34957910	C	G	0.8756	-0.0021	0.0004	4.52e-06	0.999996	1932.53	905591	0.002134
rs75479466	11	34961066	PDHX	204	rs12289218	11	34953055	A	C	0.1244	0.0021	0.0004	4.93e-06	0.999996	1932.53	905591	0.002134
rs75479466	11	34961066	PDHX	204	rs12294047	11	34951606	T	C	0.8756	-0.0021	0.0004	4.53e-06	0.999996	1932.53	905591	0.002134
rs75479466	11	34961066	PDHX	204	rs16926431	11	34935742	A	G	0.8756	-0.0021	0.0004	4.3e-06	0.999996	1932.53	905591	0.002134
rs75479466	11	34961066	PDHX	204	rs3763926	11	34939292	A	G	0.1243	0.0021	0.0004	4.62e-06	0.999996	1932.53	905591	0.002134
rs75479466	11	34961066	PDHX	204	rs3763929	11	34938935	A	G	0.8757	-0.0021	0.0004	4.65e-06	0.999996	1932.53	905591	0.002134
rs75479466	11	34961066	PDHX	204	rs3763933	11	34937330	T	G	0.1243	0.0021	0.0004	4.87e-06	0.999996	1932.53	905591	0.002134
rs75479466	11	34961066	PDHX	204	rs3794165	11	34947040	T	C	0.1244	0.0021	0.0004	4.68e-06	0.999996	1932.53	905591	0.002134
rs75479466	11	34961066	PDHX	204	rs3818393	11	34938840	T	C	0.8757	-0.0021	0.0004	4.71e-06	0.999996	1932.53	905591	0.002134
rs75479466	11	34961066	PDHX	204	rs3818396	11	34938551	A	G	0.8757	-0.0021	0.0004	4.83e-06	0.999996	1932.53	905591	0.002134
rs75479466	11	34961066	PDHX	204	rs3818397	11	34938456	A	G	0.8757	-0.0021	0.0004	4.87e-06	0.999996	1932.53	905591	0.002134
rs75479466	11	34961066	PDHX	204	rs3818401	11	34938199	C	G	0.8757	-0.0021	0.0004	4.85e-06	0.999996	1932.53	905591	0.002134
rs75479466	11	34961066	PDHX	204	rs60346281	11	34946307	A	G	0.1244	0.0021	0.0004	4.73e-06	0.999996	1932.53	905591	0.002134
rs75479466	11	34961066	PDHX	204	rs60774328	11	34946303	A	G	0.8756	-0.0021	0.0004	4.63e-06	0.999996	1932.53	905591	0.002134
rs75479466	11	34961066	PDHX	204	rs61446941	11	34945977	A	T	0.8756	-0.0021	0.0004	4.61e-06	0.999996	1932.53	905591	0.002134
rs75479466	11	34961066	PDHX	204	rs6484748	11	34957211	A	G	0.8756	-0.0021	0.0004	4.66e-06	0.999996	1932.53	905591	0.002134
rs75479466	11	34961066	PDHX	204	rs7102259	11	34922438	A	G	0.8763	-0.0021	0.0004	2.37e-06	0.999996	1932.53	905591	0.002134
rs75479466	11	34961066	PDHX	204	rs7104705	11	34935111	T	C	0.124	0.0021	0.0004	5.08e-06	0.999996	1932.53	905591	0.002134
rs75479466	11	34961066	PDHX	204	rs7104829	11	34935091	A	G	0.124	0.0021	0.0004	4.9e-06	0.999996	1932.53	905591	0.002134
rs75479466	11	34961066	PDHX	204	rs7105167	11	34935495	A	C	0.1243	0.0021	0.0004	4.27e-06	0.999996	1932.53	905591	0.002134
rs75479466	11	34961066	PDHX	204	rs7105174	11	34935555	A	G	0.8756	-0.0021	0.0004	4.23e-06	0.999996	1932.53	905591	0.002134
rs75479466	11	34961066	PDHX	204	rs7115153	11	34955407	A	G	0.8756	-0.0021	0.0004	4.89e-06	0.999996	1932.53	905591	0.002134
rs75479466	11	34961066	PDHX	204	rs7115409	11	34897627	C	G	0.1246	0.0021	0.0004	4.21e-06	0.999996	1932.53	905591	0.002134
rs75479466	11	34961066	PDHX	204	rs7119524	11	34956500	A	G	0.8756	-0.0021	0.0004	4.65e-06	0.999996	1932.53	905591	0.002134
rs75479466	11	34961066	PDHX	204	rs7119958	11	34956616	A	G	0.1244	0.0021	0.0004	4.42e-06	0.999996	1932.53	905591	0.002134
rs75479466	11	34961066	PDHX	204	rs7121341	11	34935500	T	C	0.8757	-0.0021	0.0004	4.27e-06	0.999996	1932.53	905591	0.002134
rs75479466	11	34961066	PDHX	204	rs7925118	11	34952177	T	G	0.1244	0.0021	0.0004	4.94e-06	0.999996	1932.53	905591	0.002134
rs75479466	11	34961066	PDHX	204	rs7931814	11	34957351	T	C	0.8756	-0.0021	0.0004	4.62e-06	0.999996	1932.53	905591	0.002134
rs75479466	11	34961066	PDHX	204	rs7940226	11	34952409	T	C	0.8756	-0.0021	0.0004	4.91e-06	0.999996	1932.53	905591	0.002134
rs75479466	11	34961066	PDHX	204	rs7945013	11	34957273	T	C	0.1244	0.0021	0.0004	4.58e-06	0.999996	1932.53	905591	0.002134
rs75479466	11	34961066	PDHX	204	rs10488806	11	35005902	A	T	0.9272	-0.0031	0.0006	2.97e-08	0.999991	1877.98	905591	0.0020738
rs75479466	11	34961066	PDHX	204	rs114092081	11	34990982	T	C	0.0728	0.0031	0.0006	3.67e-08	0.999991	1877.98	905591	0.0020738
rs75479466	11	34961066	PDHX	204	rs12280293	11	34993777	T	G	0.9272	-0.0031	0.0006	3.38e-08	0.999991	1877.98	905591	0.0020738
rs75479466	11	34961066	PDHX	204	rs12292363	11	34989901	T	G	0.0728	0.0031	0.0006	3.34e-08	0.999991	1877.98	905591	0.0020738
rs75479466	11	34961066	PDHX	204	rs17435469	11	34980542	T	G	0.9271	-0.0031	0.0006	3.57e-08	0.999991	1877.98	905591	0.0020738
rs75479466	11	34961066	PDHX	204	rs78033682	11	35000849	C	G	0.0728	0.0031	0.0006	3.8e-08	0.999991	1877.98	905591	0.0020738
rs75479466	11	34961066	PDHX	204	rs79878493	11	35015437	A	G	0.0728	0.0031	0.0006	3.08e-08	0.999991	1877.98	905591	0.0020738
rs75479466	11	34961066	PDHX	204	rs117269825	11	34791095	A	C	0.0805	0.0026	0.0005	7.38e-07	0.999994	1860.22	905591	0.0020541
rs75479466	11	34961066	PDHX	204	rs138742157	11	34759989	T	G	0.0782	0.0026	0.0005	1.3e-06	0.999994	1860.22	905591	0.0020541
rs75479466	11	34961066	PDHX	204	rs143664939	11	34762982	T	C	0.0783	0.0026	0.0005	1.23e-06	0.999994	1860.22	905591	0.0020541
rs75479466	11	34961066	PDHX	204	rs3920862	11	34795679	A	T	0.9196	-0.0026	0.0005	8.12e-07	0.999994	1860.22	905591	0.0020541
rs75479466	11	34961066	PDHX	204	rs58380338	11	34904070	C	G	0.0931	0.0026	0.0005	2.35e-07	0.999994	1860.22	905591	0.0020541
rs75479466	11	34961066	PDHX	204	rs75024077	11	34821105	A	G	0.0811	0.0026	0.0005	8.91e-07	0.999994	1860.22	905591	0.0020541
rs75479466	11	34961066	PDHX	204	rs75548978	11	34794998	A	G	0.9196	-0.0026	0.0005	7.51e-07	0.999994	1860.22	905591	0.0020541
rs75479466	11	34961066	PDHX	204	rs75570878	11	34822410	A	C	0.9189	-0.0026	0.0005	8.25e-07	0.999994	1860.22	905591	0.0020541
rs75479466	11	34961066	PDHX	204	rs75632692	11	34773578	A	T	0.0804	0.0026	0.0005	8.81e-07	0.999994	1860.22	905591	0.0020541
rs75479466	11	34961066	PDHX	204	rs76006973	11	34826143	A	G	0.081	0.0026	0.0005	8.3e-07	0.999994	1860.22	905591	0.0020541
rs75479466	11	34961066	PDHX	204	rs76089060	11	34805862	T	C	0.0804	0.0026	0.0005	7.99e-07	0.999994	1860.22	905591	0.0020541
rs75479466	11	34961066	PDHX	204	rs76204309	11	34828505	T	C	0.081	0.0026	0.0005	8.32e-07	0.999994	1860.22	905591	0.0020541
rs75479466	11	34961066	PDHX	204	rs76280141	11	34823501	C	G	0.9189	-0.0026	0.0005	8.31e-07	0.999994	1860.22	905591	0.0020541
rs75479466	11	34961066	PDHX	204	rs76573133	11	34861732	T	C	0.9177	-0.0026	0.0005	1.23e-06	0.999994	1860.22	905591	0.0020541
rs75479466	11	34961066	PDHX	204	rs76633768	11	34859295	C	G	0.9178	-0.0026	0.0005	1.14e-06	0.999994	1860.22	905591	0.0020541
rs75479466	11	34961066	PDHX	204	rs76700295	11	34865160	A	G	0.9179	-0.0026	0.0005	9.19e-07	0.999994	1860.22	905591	0.0020541
rs75479466	11	34961066	PDHX	204	rs76738862	11	34847474	A	C	0.0834	0.0026	0.0005	6.83e-07	0.999994	1860.22	905591	0.0020541
rs75479466	11	34961066	PDHX	204	rs77129799	11	34870576	T	C	0.9178	-0.0026	0.0005	1.07e-06	0.999994	1860.22	905591	0.0020541
rs75479466	11	34961066	PDHX	204	rs77310369	11	34824169	A	C	0.9189	-0.0026	0.0005	8.3e-07	0.999994	1860.22	905591	0.0020541
rs75479466	11	34961066	PDHX	204	rs77321722	11	34779085	A	G	0.0805	0.0026	0.0005	1.37e-06	0.999994	1860.22	905591	0.0020541
rs75479466	11	34961066	PDHX	204	rs77906863	11	34844648	A	C	0.9181	-0.0026	0.0005	1.02e-06	0.999994	1860.22	905591	0.0020541
rs75479466	11	34961066	PDHX	204	rs78113998	11	34827263	A	G	0.919	-0.0026	0.0005	8.28e-07	0.999994	1860.22	905591	0.0020541
rs75479466	11	34961066	PDHX	204	rs78236866	11	34774031	C	G	0.0804	0.0026	0.0005	1.46e-06	0.999994	1860.22	905591	0.0020541
rs75479466	11	34961066	PDHX	204	rs79426580	11	34801591	A	G	0.9196	-0.0026	0.0005	8e-07	0.999994	1860.22	905591	0.0020541
rs75479466	11	34961066	PDHX	204	rs79753724	11	34772616	A	T	0.0804	0.0026	0.0005	1.58e-06	0.999994	1860.22	905591	0.0020541
rs75479466	11	34961066	PDHX	204	rs80272009	11	34827243	A	T	0.081	0.0026	0.0005	8.26e-07	0.999994	1860.22	905591	0.0020541
rs75479466	11	34961066	PDHX	204	rs80273102	11	34773121	C	G	0.0805	0.0026	0.0005	1.68e-06	0.999994	1860.22	905591	0.0020541
rs75479466	11	34961066	PDHX	204	rs12279549	11	34977312	A	G	0.0729	0.003	0.0006	3.98e-08	0.999991	804.918	905591	0.0008888
rs75479466	11	34961066	PDHX	204	rs12295452	11	34996717	A	G	0.0738	0.003	0.0006	8.43e-08	0.999991	804.918	905591	0.0008888
rs75479466	11	34961066	PDHX	204	rs149282461	11	34973764	C	G	0.0715	0.003	0.0006	1.45e-07	0.999991	804.918	905591	0.0008888
rs75479466	11	34961066	PDHX	204	rs150497254	11	34973562	T	C	0.0729	0.003	0.0006	4.05e-08	0.999991	804.918	905591	0.0008888
rs75479466	11	34961066	PDHX	204	rs4417241	11	34994175	T	G	0.0738	0.003	0.0006	6.05e-08	0.999991	804.918	905591	0.0008888
rs75479466	11	34961066	PDHX	204	rs117024285	11	34842412	A	G	0.9188	-0.0025	0.0005	1.79e-06	0.999994	670.789	905591	0.0007407
rs75479466	11	34961066	PDHX	204	rs74827820	11	34770370	A	T	0.9167	-0.0025	0.0005	1.2e-06	0.999994	670.789	905591	0.0007407
rs75479466	11	34961066	PDHX	204	rs76707388	11	34735042	A	C	0.0927	0.0025	0.0005	5.53e-07	0.999994	670.789	905591	0.0007407
rs75479466	11	34961066	PDHX	204	rs77209282	11	34810424	A	C	0.9052	-0.0025	0.0005	6.73e-07	0.999994	670.789	905591	0.0007407
rs75479466	11	34961066	PDHX	204	rs77785715	11	34771805	C	G	0.0835	0.0025	0.0005	1.15e-06	0.999994	670.789	905591	0.0007407
rs75479466	11	34961066	PDHX	204	rs79737699	11	34889770	T	C	0.9171	-0.0025	0.0005	1.64e-06	0.999994	670.789	905591	0.0007407
rs75479466	11	34961066	PDHX	204	rs10466392	11	34949991	T	G	0.8756	-0.002	0.0004	5.25e-06	0.999996	536.647	905591	0.0005926
rs75479466	11	34961066	PDHX	204	rs10488801	11	34940737	A	G	0.8757	-0.002	0.0004	4.93e-06	0.999996	536.647	905591	0.0005926
rs75479466	11	34961066	PDHX	204	rs1049306	11	34938269	T	C	0.1243	0.002	0.0004	5.1e-06	0.999996	536.647	905591	0.0005926
rs75479466	11	34961066	PDHX	204	rs1049307	11	34938310	T	C	0.8757	-0.002	0.0004	5.73e-06	0.999996	536.647	905591	0.0005926
rs75479466	11	34961066	PDHX	204	rs11032922	11	34932026	T	G	0.1243	0.002	0.0004	5.57e-06	0.999996	536.647	905591	0.0005926
rs75479466	11	34961066	PDHX	204	rs11032923	11	34932034	A	T	0.8757	-0.002	0.0004	5.67e-06	0.999996	536.647	905591	0.0005926
rs75479466	11	34961066	PDHX	204	rs11032926	11	34941364	C	G	0.8757	-0.002	0.0004	5.04e-06	0.999996	536.647	905591	0.0005926
rs75479466	11	34961066	PDHX	204	rs11032927	11	34942836	C	G	0.8756	-0.002	0.0004	5.05e-06	0.999996	536.647	905591	0.0005926
rs75479466	11	34961066	PDHX	204	rs11032935	11	34954893	A	G	0.8756	-0.002	0.0004	5.03e-06	0.999996	536.647	905591	0.0005926
rs75479466	11	34961066	PDHX	204	rs11032937	11	34961410	T	C	0.8758	-0.002	0.0004	5.14e-06	0.999996	536.647	905591	0.0005926
rs75479466	11	34961066	PDHX	204	rs11032938	11	34961611	A	C	0.1242	0.002	0.0004	5.18e-06	0.999996	536.647	905591	0.0005926
rs75479466	11	34961066	PDHX	204	rs11032940	11	34962154	A	G	0.8758	-0.002	0.0004	5.17e-06	0.999996	536.647	905591	0.0005926
rs75479466	11	34961066	PDHX	204	rs11032941	11	34962333	A	G	0.1242	0.002	0.0004	5.17e-06	0.999996	536.647	905591	0.0005926
rs75479466	11	34961066	PDHX	204	rs11032942	11	34963459	T	C	0.8758	-0.002	0.0004	5.3e-06	0.999996	536.647	905591	0.0005926
rs75479466	11	34961066	PDHX	204	rs11500295	11	34923870	A	T	0.8757	-0.002	0.0004	5.29e-06	0.999996	536.647	905591	0.0005926
rs75479466	11	34961066	PDHX	204	rs11500296	11	34923990	T	C	0.8757	-0.002	0.0004	5.29e-06	0.999996	536.647	905591	0.0005926
rs75479466	11	34961066	PDHX	204	rs11500299	11	34924362	T	G	0.8757	-0.002	0.0004	5.29e-06	0.999996	536.647	905591	0.0005926
rs75479466	11	34961066	PDHX	204	rs12270487	11	34944212	A	G	0.8756	-0.002	0.0004	5.12e-06	0.999996	536.647	905591	0.0005926
rs75479466	11	34961066	PDHX	204	rs12271341	11	34927553	A	G	0.1243	0.002	0.0004	5.31e-06	0.999996	536.647	905591	0.0005926
rs75479466	11	34961066	PDHX	204	rs12273271	11	34928626	C	G	0.1243	0.002	0.0004	5.09e-06	0.999996	536.647	905591	0.0005926
rs75479466	11	34961066	PDHX	204	rs12274383	11	34960175	T	C	0.8758	-0.002	0.0004	5.44e-06	0.999996	536.647	905591	0.0005926
rs75479466	11	34961066	PDHX	204	rs12274490	11	34960419	T	C	0.8758	-0.002	0.0004	5.44e-06	0.999996	536.647	905591	0.0005926
rs75479466	11	34961066	PDHX	204	rs12275620	11	34924669	T	C	0.1243	0.002	0.0004	5.18e-06	0.999996	536.647	905591	0.0005926
rs75479466	11	34961066	PDHX	204	rs12275911	11	34966492	T	C	0.8757	-0.002	0.0004	5.4e-06	0.999996	536.647	905591	0.0005926
rs75479466	11	34961066	PDHX	204	rs12278245	11	34927442	T	C	0.8757	-0.002	0.0004	5.15e-06	0.999996	536.647	905591	0.0005926
rs75479466	11	34961066	PDHX	204	rs12278785	11	34931401	C	G	0.1243	0.002	0.0004	5.63e-06	0.999996	536.647	905591	0.0005926
rs75479466	11	34961066	PDHX	204	rs12282098	11	34943491	A	G	0.1244	0.002	0.0004	7.1e-06	0.999996	536.647	905591	0.0005926
rs75479466	11	34961066	PDHX	204	rs12282382	11	34961158	A	G	0.8758	-0.002	0.0004	5.41e-06	0.999996	536.647	905591	0.0005926
rs75479466	11	34961066	PDHX	204	rs12282419	11	34961161	A	G	0.8758	-0.002	0.0004	5.44e-06	0.999996	536.647	905591	0.0005926
rs75479466	11	34961066	PDHX	204	rs12282552	11	34933675	T	C	0.1243	0.002	0.0004	5.73e-06	0.999996	536.647	905591	0.0005926
rs75479466	11	34961066	PDHX	204	rs12285604	11	34931303	A	T	0.1243	0.002	0.0004	5.62e-06	0.999996	536.647	905591	0.0005926
rs75479466	11	34961066	PDHX	204	rs12292719	11	34947496	A	G	0.8757	-0.002	0.0004	5.14e-06	0.999996	536.647	905591	0.0005926
rs75479466	11	34961066	PDHX	204	rs12294125	11	34960725	C	G	0.1242	0.002	0.0004	5.46e-06	0.999996	536.647	905591	0.0005926
rs75479466	11	34961066	PDHX	204	rs12294594	11	34955674	T	C	0.1245	0.002	0.0004	5.28e-06	0.999996	536.647	905591	0.0005926
rs75479466	11	34961066	PDHX	204	rs12295408	11	34943954	A	G	0.8757	-0.002	0.0004	5.01e-06	0.999996	536.647	905591	0.0005926
rs75479466	11	34961066	PDHX	204	rs12385808	11	34961064	A	G	0.1242	0.002	0.0004	5.15e-06	0.999996	536.647	905591	0.0005926
rs75479466	11	34961066	PDHX	204	rs16926448	11	34937698	A	G	0.1243	0.002	0.0004	5.07e-06	0.999996	536.647	905591	0.0005926
rs75479466	11	34961066	PDHX	204	rs3763924	11	34940353	C	G	0.8757	-0.002	0.0004	5.12e-06	0.999996	536.647	905591	0.0005926
rs75479466	11	34961066	PDHX	204	rs3763925	11	34939631	T	C	0.1243	0.002	0.0004	5.14e-06	0.999996	536.647	905591	0.0005926
rs75479466	11	34961066	PDHX	204	rs3763930	11	34937486	C	G	0.1243	0.002	0.0004	5.13e-06	0.999996	536.647	905591	0.0005926
rs75479466	11	34961066	PDHX	204	rs3763931	11	34937416	A	G	0.1243	0.002	0.0004	5.19e-06	0.999996	536.647	905591	0.0005926
rs75479466	11	34961066	PDHX	204	rs3763932	11	34937363	T	C	0.1243	0.002	0.0004	5.13e-06	0.999996	536.647	905591	0.0005926
rs75479466	11	34961066	PDHX	204	rs3763934	11	34937076	A	G	0.1243	0.002	0.0004	4.99e-06	0.999996	536.647	905591	0.0005926
rs75479466	11	34961066	PDHX	204	rs3763935	11	34936690	A	C	0.8757	-0.002	0.0004	5.3e-06	0.999996	536.647	905591	0.0005926
rs75479466	11	34961066	PDHX	204	rs3763936	11	34936530	A	G	0.8757	-0.002	0.0004	5.27e-06	0.999996	536.647	905591	0.0005926
rs75479466	11	34961066	PDHX	204	rs3794161	11	34950904	A	G	0.8757	-0.002	0.0004	5e-06	0.999996	536.647	905591	0.0005926
rs75479466	11	34961066	PDHX	204	rs3794162	11	34950861	A	G	0.8757	-0.002	0.0004	5.12e-06	0.999996	536.647	905591	0.0005926
rs75479466	11	34961066	PDHX	204	rs3794163	11	34950745	T	C	0.8757	-0.002	0.0004	5.5e-06	0.999996	536.647	905591	0.0005926
rs75479466	11	34961066	PDHX	204	rs3794166	11	34941969	A	G	0.8757	-0.002	0.0004	5.08e-06	0.999996	536.647	905591	0.0005926
rs75479466	11	34961066	PDHX	204	rs3794170	11	34937138	T	C	0.8757	-0.002	0.0004	4.97e-06	0.999996	536.647	905591	0.0005926
rs75479466	11	34961066	PDHX	204	rs3794171	11	34929160	A	T	0.1243	0.002	0.0004	5.75e-06	0.999996	536.647	905591	0.0005926
rs75479466	11	34961066	PDHX	204	rs3887071	11	34921399	T	C	0.1243	0.002	0.0004	5.13e-06	0.999996	536.647	905591	0.0005926
rs75479466	11	34961066	PDHX	204	rs56898019	11	34945827	T	C	0.1245	0.002	0.0004	4.9e-06	0.999996	536.647	905591	0.0005926
rs75479466	11	34961066	PDHX	204	rs7101458	11	34925778	T	C	0.8757	-0.002	0.0004	5.3e-06	0.999996	536.647	905591	0.0005926
rs75479466	11	34961066	PDHX	204	rs7104418	11	34934900	T	C	0.1243	0.002	0.0004	5.44e-06	0.999996	536.647	905591	0.0005926
rs75479466	11	34961066	PDHX	204	rs7105141	11	34935421	A	C	0.1243	0.002	0.0004	5.21e-06	0.999996	536.647	905591	0.0005926
rs75479466	11	34961066	PDHX	204	rs7110223	11	34929860	A	G	0.8757	-0.002	0.0004	5.59e-06	0.999996	536.647	905591	0.0005926
rs75479466	11	34961066	PDHX	204	rs7111607	11	34924891	T	C	0.1243	0.002	0.0004	5.24e-06	0.999996	536.647	905591	0.0005926
rs75479466	11	34961066	PDHX	204	rs7113708	11	34930185	T	C	0.1243	0.002	0.0004	6.24e-06	0.999996	536.647	905591	0.0005926
rs75479466	11	34961066	PDHX	204	rs7116386	11	34933900	A	T	0.1244	0.002	0.0004	5.87e-06	0.999996	536.647	905591	0.0005926
rs75479466	11	34961066	PDHX	204	rs7116411	11	34933978	T	G	0.8757	-0.002	0.0004	6.4e-06	0.999996	536.647	905591	0.0005926
rs75479466	11	34961066	PDHX	204	rs7121117	11	34935369	T	G	0.8757	-0.002	0.0004	5.18e-06	0.999996	536.647	905591	0.0005926
rs75479466	11	34961066	PDHX	204	rs7126659	11	34933221	T	C	0.1243	0.002	0.0004	6.24e-06	0.999996	536.647	905591	0.0005926
rs75479466	11	34961066	PDHX	204	rs7127669	11	34924865	T	C	0.8757	-0.002	0.0004	5.34e-06	0.999996	536.647	905591	0.0005926
rs10501320	11	47293799	MADD	1	rs10501320	11	47293799	C	G	0.2548	-0.0038	0.0003	7.67e-30	0.999998	1.04e+32	1.04e+32	0.999731
rs11517651	11	48410482	OR4C5,OR4A47	3	rs78239375	11	47914958	C	G	0.1317	-0.0028	0.0004	2.72e-10	0.999996	8.73376e+07	9.29463e+07	0.939657
rs11517651	11	48410482	OR4C5,OR4A47	3	rs34814128	11	47921105	A	G	0.0654	-0.0039	0.0006	7.31e-11	0.999991	4.48237e+06	9.29463e+07	0.0482254
rs11517651	11	48410482	OR4C5,OR4A47	3	rs10838791	11	47943419	T	C	0.2698	-0.0019	0.0003	2.35e-09	0.999998	769287	9.29463e+07	0.0082767
rs11040429	11	49585779	RP11-707M1.1	1	rs11040429	11	49585779	A	G	0.5487	-0.0019	0.0003	1.86e-09	0.999998	769287	769354	0.999913
rs72913090	11	50653357	OR4A5	14	rs72913090	11	50653357	A	C	0.919	0.0032	0.0005	3.59e-09	0.999994	1.9599e+06	6.57779e+06	0.297957
rs72913090	11	50653357	OR4A5	14	rs77386661	11	50447237	A	G	0.9193	0.0032	0.0005	7.85e-09	0.999994	1.9599e+06	6.57779e+06	0.297957
rs72913090	11	50653357	OR4A5	14	rs3904272	11	50344915	A	G	0.0801	-0.0031	0.0005	1.3e-08	0.999994	555938	6.57779e+06	0.0845175
rs72913090	11	50653357	OR4A5	14	rs74775156	11	50331112	A	G	0.0806	-0.0031	0.0005	1.44e-08	0.999994	555938	6.57779e+06	0.0845175
rs72913090	11	50653357	OR4A5	14	rs75458096	11	50379799	A	G	0.0808	-0.0031	0.0005	1.24e-08	0.999994	555938	6.57779e+06	0.0845175
rs72913090	11	50653357	OR4A5	14	rs79175374	11	50400547	A	C	0.0805	-0.0031	0.0005	1.73e-08	0.999994	555938	6.57779e+06	0.0845175
rs72913090	11	50653357	OR4A5	14	rs117653193	11	50242788	T	C	0.9157	0.003	0.0005	1.13e-08	0.999994	164131	6.57779e+06	0.0249523
rs72913090	11	50653357	OR4A5	14	rs75647783	11	50478235	T	C	0.0893	-0.0029	0.0005	2.87e-08	0.999994	50434.3	6.57779e+06	0.0076674
rs72913090	11	50653357	OR4A5	14	rs111978867	11	50509493	A	G	0.0724	-0.0034	0.0006	1.05e-08	0.999991	28177.1	6.57779e+06	0.0042837
rs72913090	11	50653357	OR4A5	14	rs112833902	11	50431713	T	C	0.9352	0.0034	0.0006	2.62e-08	0.999991	28177.1	6.57779e+06	0.0042837
rs72913090	11	50653357	OR4A5	14	rs113102879	11	50363702	T	C	0.0665	-0.0034	0.0006	2.03e-08	0.999991	28177.1	6.57779e+06	0.0042837
rs72913090	11	50653357	OR4A5	14	rs146111837	11	50650992	A	C	0.9344	0.0034	0.0006	2.08e-08	0.999991	28177.1	6.57779e+06	0.0042837
rs72913090	11	50653357	OR4A5	14	rs77512253	11	50577238	T	C	0.0639	-0.0034	0.0006	1.27e-08	0.999991	28177.1	6.57779e+06	0.0042837
rs72913090	11	50653357	OR4A5	14	rs113543574	11	50545760	A	G	0.0982	-0.0028	0.0005	4.36e-08	0.999994	16130	6.57779e+06	0.0024522
rs150587121	11	55036391	TRIM48	17	rs150587121	11	55036391	T	C	0.9108	0.003	0.0005	3.67e-08	0.999994	164131	595178	0.275768
rs150587121	11	55036391	TRIM48	17	rs72918539	11	54979950	T	C	0.9135	0.003	0.0005	4.81e-08	0.999994	164131	595178	0.275768
rs150587121	11	55036391	TRIM48	17	rs138275443	11	54963863	A	C	0.0907	-0.0029	0.0005	1.09e-07	0.999994	50434.3	595178	0.0847382
rs150587121	11	55036391	TRIM48	17	rs143844775	11	55013825	C	G	0.0787	-0.0029	0.0005	1.75e-07	0.999994	50434.3	595178	0.0847382
rs150587121	11	55036391	TRIM48	17	rs182512331	11	54937689	T	G	0.9213	0.0029	0.0005	1.51e-07	0.999994	50434.3	595178	0.0847382
rs150587121	11	55036391	TRIM48	17	rs118004504	11	55042413	T	G	0.0787	-0.0028	0.0005	3.05e-07	0.999994	16130	595178	0.0271011
rs150587121	11	55036391	TRIM48	17	rs140819790	11	55062539	T	G	0.0786	-0.0028	0.0005	3.27e-07	0.999994	16130	595178	0.0271011
rs150587121	11	55036391	TRIM48	17	rs17493766	11	55204945	A	G	0.0784	-0.0028	0.0005	3.36e-07	0.999994	16130	595178	0.0271011
rs150587121	11	55036391	TRIM48	17	rs72906524	11	55256791	T	G	0.9213	0.0028	0.0005	4.54e-07	0.999994	16130	595178	0.0271011
rs150587121	11	55036391	TRIM48	17	rs72918566	11	55028548	T	C	0.0788	-0.0028	0.0005	3.33e-07	0.999994	16130	595178	0.0271011
rs150587121	11	55036391	TRIM48	17	rs11602661	11	55274794	A	G	0.921	0.0027	0.0005	7.24e-07	0.999994	5369.24	595178	0.0090212
rs150587121	11	55036391	TRIM48	17	rs72922539	11	55178921	A	C	0.0783	-0.0027	0.0005	5.63e-07	0.999994	5369.24	595178	0.0090212
rs150587121	11	55036391	TRIM48	17	rs72922559	11	55193449	T	C	0.9217	0.0027	0.0005	5.37e-07	0.999994	5369.24	595178	0.0090212
rs150587121	11	55036391	TRIM48	17	rs74940258	11	55239422	A	G	0.0787	-0.0027	0.0005	5.95e-07	0.999994	5369.24	595178	0.0090212
rs150587121	11	55036391	TRIM48	17	rs192424261	11	54857825	A	T	0.9301	0.0032	0.0006	1.39e-07	0.999991	4505.02	595178	0.0075692
rs150587121	11	55036391	TRIM48	17	rs112838161	11	54939506	A	G	0.0592	-0.0031	0.0006	4.27e-07	0.999991	1877.98	595178	0.0031553
rs150587121	11	55036391	TRIM48	17	rs72916517	11	54887287	T	C	0.0736	-0.0031	0.0006	4e-08	0.999991	1877.98	595178	0.0031553
rs2170441	11	56095739	OR8K3,OR8K1	80	rs76693078	11	56308659	A	G	0.0807	-0.0029	0.0005	1.12e-07	0.999994	50434.3	145967	0.345519
rs2170441	11	56095739	OR8K3,OR8K1	80	rs28362018	11	56410422	A	T	0.8642	0.0022	0.0004	2.86e-07	0.999996	7408.1	145967	0.0507519
rs2170441	11	56095739	OR8K3,OR8K1	80	rs41391545	11	56377872	A	G	0.8706	0.0022	0.0004	6.05e-07	0.999996	7408.1	145967	0.0507519
rs2170441	11	56095739	OR8K3,OR8K1	80	rs10466676	11	56325588	A	C	0.1343	-0.0021	0.0004	5.52e-07	0.999996	1932.53	145967	0.0132395
rs2170441	11	56095739	OR8K3,OR8K1	80	rs10750788	11	55965064	T	C	0.1219	-0.0021	0.0004	4.62e-06	0.999996	1932.53	145967	0.0132395
rs2170441	11	56095739	OR8K3,OR8K1	80	rs10896469	11	56309468	A	G	0.1346	-0.0021	0.0004	6.81e-07	0.999996	1932.53	145967	0.0132395
rs2170441	11	56095739	OR8K3,OR8K1	80	rs11228659	11	56338624	T	C	0.8649	0.0021	0.0004	6.72e-07	0.999996	1932.53	145967	0.0132395
rs2170441	11	56095739	OR8K3,OR8K1	80	rs11228683	11	56388048	A	G	0.1365	-0.0021	0.0004	9.64e-07	0.999996	1932.53	145967	0.0132395
rs2170441	11	56095739	OR8K3,OR8K1	80	rs11228689	11	56398922	T	C	0.8652	0.0021	0.0004	4.95e-07	0.999996	1932.53	145967	0.0132395
rs2170441	11	56095739	OR8K3,OR8K1	80	rs12284189	11	56291822	A	G	0.8653	0.0021	0.0004	6.46e-07	0.999996	1932.53	145967	0.0132395
rs2170441	11	56095739	OR8K3,OR8K1	80	rs12292069	11	56380008	T	C	0.1346	-0.0021	0.0004	4.93e-07	0.999996	1932.53	145967	0.0132395
rs2170441	11	56095739	OR8K3,OR8K1	80	rs12292656	11	56405192	T	C	0.1354	-0.0021	0.0004	4.71e-07	0.999996	1932.53	145967	0.0132395
rs2170441	11	56095739	OR8K3,OR8K1	80	rs138007686	11	56355460	A	G	0.1367	-0.0021	0.0004	1.14e-06	0.999996	1932.53	145967	0.0132395
rs2170441	11	56095739	OR8K3,OR8K1	80	rs1510003	11	56372112	A	C	0.8648	0.0021	0.0004	9.73e-07	0.999996	1932.53	145967	0.0132395
rs2170441	11	56095739	OR8K3,OR8K1	80	rs1600812	11	56076255	A	G	0.1233	-0.0021	0.0004	3.49e-06	0.999996	1932.53	145967	0.0132395
rs2170441	11	56095739	OR8K3,OR8K1	80	rs17630505	11	56382861	A	G	0.1346	-0.0021	0.0004	4.92e-07	0.999996	1932.53	145967	0.0132395
rs2170441	11	56095739	OR8K3,OR8K1	80	rs1945270	11	56331836	T	C	0.1404	-0.0021	0.0004	6.53e-07	0.999996	1932.53	145967	0.0132395
rs2170441	11	56095739	OR8K3,OR8K1	80	rs2035394	11	55967191	C	G	0.1225	-0.0021	0.0004	4.43e-06	0.999996	1932.53	145967	0.0132395
rs2170441	11	56095739	OR8K3,OR8K1	80	rs4390363	11	56308002	A	G	0.8652	0.0021	0.0004	8.78e-07	0.999996	1932.53	145967	0.0132395
rs2170441	11	56095739	OR8K3,OR8K1	80	rs56109544	11	56335173	A	G	0.1348	-0.0021	0.0004	5.71e-07	0.999996	1932.53	145967	0.0132395
rs2170441	11	56095739	OR8K3,OR8K1	80	rs66509868	11	56414381	T	C	0.8646	0.0021	0.0004	5.85e-07	0.999996	1932.53	145967	0.0132395
rs2170441	11	56095739	OR8K3,OR8K1	80	rs66602972	11	56457066	C	G	0.1355	-0.0021	0.0004	9.95e-07	0.999996	1932.53	145967	0.0132395
rs2170441	11	56095739	OR8K3,OR8K1	80	rs67907199	11	56301512	C	G	0.8647	0.0021	0.0004	1.16e-06	0.999996	1932.53	145967	0.0132395
rs2170441	11	56095739	OR8K3,OR8K1	80	rs7101481	11	56371077	T	C	0.8654	0.0021	0.0004	5.09e-07	0.999996	1932.53	145967	0.0132395
rs2170441	11	56095739	OR8K3,OR8K1	80	rs7106012	11	56063574	T	C	0.8768	0.0021	0.0004	3.95e-06	0.999996	1932.53	145967	0.0132395
rs2170441	11	56095739	OR8K3,OR8K1	80	rs7112358	11	56429056	A	G	0.1354	-0.0021	0.0004	6.57e-07	0.999996	1932.53	145967	0.0132395
rs2170441	11	56095739	OR8K3,OR8K1	80	rs7119529	11	56455682	T	C	0.1355	-0.0021	0.0004	9.37e-07	0.999996	1932.53	145967	0.0132395
rs2170441	11	56095739	OR8K3,OR8K1	80	rs7121276	11	56468638	T	G	0.135	-0.0021	0.0004	8.7e-07	0.999996	1932.53	145967	0.0132395
rs2170441	11	56095739	OR8K3,OR8K1	80	rs7927314	11	56308998	T	C	0.1402	-0.0021	0.0004	9.32e-07	0.999996	1932.53	145967	0.0132395
rs2170441	11	56095739	OR8K3,OR8K1	80	rs7931431	11	56308545	A	G	0.8657	0.0021	0.0004	7.57e-07	0.999996	1932.53	145967	0.0132395
rs2170441	11	56095739	OR8K3,OR8K1	80	rs7944212	11	56308497	A	G	0.1347	-0.0021	0.0004	7.03e-07	0.999996	1932.53	145967	0.0132395
rs2170441	11	56095739	OR8K3,OR8K1	80	rs2170441	11	56095739	A	G	0.0763	-0.0031	0.0006	2.41e-08	0.999991	1877.98	145967	0.0128658
rs2170441	11	56095739	OR8K3,OR8K1	80	rs72921587	11	55982676	T	C	0.075	-0.0031	0.0006	2.24e-08	0.999991	1877.98	145967	0.0128658
rs2170441	11	56095739	OR8K3,OR8K1	80	rs77235188	11	56575092	T	C	0.0813	-0.0025	0.0005	3.6e-06	0.999994	670.789	145967	0.0045955
rs2170441	11	56095739	OR8K3,OR8K1	80	rs1026866	11	55966316	C	G	0.122	-0.002	0.0004	4.62e-06	0.999996	536.647	145967	0.0036765
rs2170441	11	56095739	OR8K3,OR8K1	80	rs10750799	11	56061663	A	G	0.122	-0.002	0.0004	8.02e-06	0.999996	536.647	145967	0.0036765
rs2170441	11	56095739	OR8K3,OR8K1	80	rs10791893	11	56000403	C	G	0.1221	-0.002	0.0004	5.02e-06	0.999996	536.647	145967	0.0036765
rs2170441	11	56095739	OR8K3,OR8K1	80	rs10791897	11	56017874	A	G	0.1219	-0.002	0.0004	4.9e-06	0.999996	536.647	145967	0.0036765
rs2170441	11	56095739	OR8K3,OR8K1	80	rs112041910	11	56443394	A	G	0.8625	0.002	0.0004	2.91e-06	0.999996	536.647	145967	0.0036765
rs2170441	11	56095739	OR8K3,OR8K1	80	rs11228146	11	56135421	A	G	0.8768	0.002	0.0004	1.06e-05	0.999996	536.647	145967	0.0036765
rs2170441	11	56095739	OR8K3,OR8K1	80	rs11228365	11	56203127	A	G	0.1231	-0.002	0.0004	9.46e-06	0.999996	536.647	145967	0.0036765
rs2170441	11	56095739	OR8K3,OR8K1	80	rs11228637	11	56307365	T	C	0.8598	0.002	0.0004	2.33e-06	0.999996	536.647	145967	0.0036765
rs2170441	11	56095739	OR8K3,OR8K1	80	rs11228658	11	56335596	T	C	0.1367	-0.002	0.0004	3.12e-06	0.999996	536.647	145967	0.0036765
rs2170441	11	56095739	OR8K3,OR8K1	80	rs11228703	11	56420372	A	G	0.1373	-0.002	0.0004	2.51e-06	0.999996	536.647	145967	0.0036765
rs2170441	11	56095739	OR8K3,OR8K1	80	rs11228712	11	56438429	A	G	0.8627	0.002	0.0004	3.09e-06	0.999996	536.647	145967	0.0036765
rs2170441	11	56095739	OR8K3,OR8K1	80	rs11606499	11	56409603	T	C	0.1372	-0.002	0.0004	2.36e-06	0.999996	536.647	145967	0.0036765
rs2170441	11	56095739	OR8K3,OR8K1	80	rs11822250	11	56251732	T	C	0.8763	0.002	0.0004	6.14e-06	0.999996	536.647	145967	0.0036765
rs2170441	11	56095739	OR8K3,OR8K1	80	rs12271019	11	56418577	T	C	0.1373	-0.002	0.0004	2.45e-06	0.999996	536.647	145967	0.0036765
rs2170441	11	56095739	OR8K3,OR8K1	80	rs12278009	11	56274376	T	G	0.1245	-0.002	0.0004	6.98e-06	0.999996	536.647	145967	0.0036765
rs2170441	11	56095739	OR8K3,OR8K1	80	rs12284253	11	56437476	A	G	0.8627	0.002	0.0004	2.78e-06	0.999996	536.647	145967	0.0036765
rs2170441	11	56095739	OR8K3,OR8K1	80	rs12285660	11	56329262	T	G	0.1403	-0.002	0.0004	1.73e-06	0.999996	536.647	145967	0.0036765
rs2170441	11	56095739	OR8K3,OR8K1	80	rs12288760	11	56333753	T	C	0.8634	0.002	0.0004	3.07e-06	0.999996	536.647	145967	0.0036765
rs2170441	11	56095739	OR8K3,OR8K1	80	rs12290501	11	56299566	T	C	0.8598	0.002	0.0004	2.27e-06	0.999996	536.647	145967	0.0036765
rs2170441	11	56095739	OR8K3,OR8K1	80	rs12293558	11	56226007	A	G	0.8759	0.002	0.0004	5.64e-06	0.999996	536.647	145967	0.0036765
rs2170441	11	56095739	OR8K3,OR8K1	80	rs13377553	11	56301101	A	G	0.8598	0.002	0.0004	2.59e-06	0.999996	536.647	145967	0.0036765
rs2170441	11	56095739	OR8K3,OR8K1	80	rs1351533	11	56120368	T	C	0.8767	0.002	0.0004	9.58e-06	0.999996	536.647	145967	0.0036765
rs2170441	11	56095739	OR8K3,OR8K1	80	rs1397049	11	56370355	T	C	0.8634	0.002	0.0004	2.57e-06	0.999996	536.647	145967	0.0036765
rs2170441	11	56095739	OR8K3,OR8K1	80	rs17150680	11	56224459	T	C	0.8764	0.002	0.0004	5.7e-06	0.999996	536.647	145967	0.0036765
rs2170441	11	56095739	OR8K3,OR8K1	80	rs1818406	11	56374106	A	C	0.1364	-0.002	0.0004	2.66e-06	0.999996	536.647	145967	0.0036765
rs2170441	11	56095739	OR8K3,OR8K1	80	rs1945238	11	56228448	A	G	0.124	-0.002	0.0004	5.13e-06	0.999996	536.647	145967	0.0036765
rs2170441	11	56095739	OR8K3,OR8K1	80	rs2128137	11	56003560	A	G	0.1219	-0.002	0.0004	5.52e-06	0.999996	536.647	145967	0.0036765
rs2170441	11	56095739	OR8K3,OR8K1	80	rs55677906	11	56300131	T	C	0.8598	0.002	0.0004	2.43e-06	0.999996	536.647	145967	0.0036765
rs2170441	11	56095739	OR8K3,OR8K1	80	rs6591343	11	56244579	T	C	0.876	0.002	0.0004	6.55e-06	0.999996	536.647	145967	0.0036765
rs2170441	11	56095739	OR8K3,OR8K1	80	rs66867918	11	56469852	C	G	0.8632	0.002	0.0004	2.91e-06	0.999996	536.647	145967	0.0036765
rs2170441	11	56095739	OR8K3,OR8K1	80	rs67337978	11	56414429	T	C	0.8628	0.002	0.0004	2.58e-06	0.999996	536.647	145967	0.0036765
rs2170441	11	56095739	OR8K3,OR8K1	80	rs7107031	11	56203950	T	C	0.1236	-0.002	0.0004	7.04e-06	0.999996	536.647	145967	0.0036765
rs2170441	11	56095739	OR8K3,OR8K1	80	rs7111150	11	56313889	A	T	0.8646	0.002	0.0004	1.42e-06	0.999996	536.647	145967	0.0036765
rs2170441	11	56095739	OR8K3,OR8K1	80	rs7483053	11	56340724	A	T	0.8632	0.002	0.0004	3.25e-06	0.999996	536.647	145967	0.0036765
rs2170441	11	56095739	OR8K3,OR8K1	80	rs969595	11	55976332	T	C	0.1227	-0.002	0.0004	8.65e-06	0.999996	536.647	145967	0.0036765
rs2170441	11	56095739	OR8K3,OR8K1	80	rs4450187	11	55700258	C	G	0.072	-0.0029	0.0006	3.77e-07	0.999991	354.711	145967	0.0024301
rs2170441	11	56095739	OR8K3,OR8K1	80	rs17512154	11	55685710	T	C	0.9275	0.0028	0.0006	7.35e-07	0.999991	160.717	145967	0.001101
rs2170441	11	56095739	OR8K3,OR8K1	80	rs12276209	11	55854043	A	C	0.1221	-0.0019	0.0004	1.23e-05	0.999996	158.633	145967	0.0010868
rs2170441	11	56095739	OR8K3,OR8K1	80	rs12281801	11	56246527	C	G	0.1295	-0.0019	0.0004	2.09e-05	0.999996	158.633	145967	0.0010868
rs2170441	11	56095739	OR8K3,OR8K1	80	rs12284773	11	56286777	A	C	0.8697	0.0019	0.0004	1.61e-05	0.999996	158.633	145967	0.0010868
rs2170441	11	56095739	OR8K3,OR8K1	80	rs13377528	11	56221782	A	G	0.1247	-0.0019	0.0004	9.88e-06	0.999996	158.633	145967	0.0010868
rs2170441	11	56095739	OR8K3,OR8K1	80	rs17627698	11	56198369	T	C	0.8804	0.0019	0.0004	2.23e-05	0.999996	158.633	145967	0.0010868
rs2170441	11	56095739	OR8K3,OR8K1	80	rs1945240	11	56224776	T	C	0.8751	0.0019	0.0004	9.5e-06	0.999996	158.633	145967	0.0010868
rs2170441	11	56095739	OR8K3,OR8K1	80	rs66491129	11	56195518	T	C	0.1234	-0.0019	0.0004	1.52e-05	0.999996	158.633	145967	0.0010868
rs2170441	11	56095739	OR8K3,OR8K1	80	rs68106151	11	56210775	A	G	0.1243	-0.0019	0.0004	1.24e-05	0.999996	158.633	145967	0.0010868
rs2170441	11	56095739	OR8K3,OR8K1	80	rs7117882	11	56189608	T	C	0.123	-0.0019	0.0004	1.83e-05	0.999996	158.633	145967	0.0010868
rs28456	11	61589481	FADS1/2/3	9	rs174544	11	61567753	A	C	0.3023	-0.0029	0.0003	6.4e-20	0.999998	2.93257e+17	1.80622e+18	0.162359
rs28456	11	61589481	FADS1/2/3	9	rs174549	11	61571382	A	G	0.3033	-0.0029	0.0003	4.72e-20	0.999998	2.93257e+17	1.80622e+18	0.162359
rs28456	11	61589481	FADS1/2/3	9	rs174555	11	61579760	T	C	0.6968	0.0029	0.0003	7.54e-20	0.999998	2.93257e+17	1.80622e+18	0.162359
rs28456	11	61589481	FADS1/2/3	9	rs174556	11	61580635	T	C	0.3024	-0.0029	0.0003	5.87e-20	0.999998	2.93257e+17	1.80622e+18	0.162359
rs28456	11	61589481	FADS1/2/3	9	rs174561	11	61582708	T	C	0.6968	0.0029	0.0003	6.31e-20	0.999998	2.93257e+17	1.80622e+18	0.162359
rs28456	11	61589481	FADS1/2/3	9	rs28456	11	61589481	A	G	0.691	0.0029	0.0003	2.52e-20	0.999998	2.93257e+17	1.80622e+18	0.162359
rs28456	11	61589481	FADS1/2/3	9	rs174548	11	61571348	C	G	0.69	0.0028	0.0003	1.07e-19	0.999998	1.23591e+16	1.80622e+18	0.0068425
rs28456	11	61589481	FADS1/2/3	9	rs174551	11	61573684	T	C	0.6624	0.0028	0.0003	3.84e-19	0.999998	1.23591e+16	1.80622e+18	0.0068425
rs28456	11	61589481	FADS1/2/3	9	rs174560	11	61581764	T	C	0.6901	0.0028	0.0003	1.77e-19	0.999998	1.23591e+16	1.80622e+18	0.0068425
rs76550717	11	72428172	STARD10(ARAP1)	14	rs11603334	11	72432985	A	G	0.1517	-0.0027	0.0004	1.97e-11	0.999996	1.56589e+07	1.22273e+08	0.128065
rs76550717	11	72428172	STARD10(ARAP1)	14	rs1552224	11	72433098	A	C	0.8483	0.0027	0.0004	1.99e-11	0.999996	1.56589e+07	1.22273e+08	0.128065
rs76550717	11	72428172	STARD10(ARAP1)	14	rs7129793	11	72455885	T	C	0.1513	-0.0027	0.0004	1.04e-11	0.999996	1.56589e+07	1.22273e+08	0.128065
rs76550717	11	72428172	STARD10(ARAP1)	14	rs74333814	11	72457487	T	C	0.1519	-0.0027	0.0004	3.15e-11	0.999996	1.56589e+07	1.22273e+08	0.128065
rs76550717	11	72428172	STARD10(ARAP1)	14	rs75896506	11	72429579	A	G	0.1519	-0.0027	0.0004	1.57e-11	0.999996	1.56589e+07	1.22273e+08	0.128065
rs76550717	11	72428172	STARD10(ARAP1)	14	rs76550717	11	72428172	A	G	0.8422	0.0027	0.0004	5.86e-12	0.999996	1.56589e+07	1.22273e+08	0.128065
rs76550717	11	72428172	STARD10(ARAP1)	14	rs77464186	11	72460398	A	C	0.8459	0.0027	0.0004	2.54e-11	0.999996	1.56589e+07	1.22273e+08	0.128065
rs76550717	11	72428172	STARD10(ARAP1)	14	rs11602873	11	72460762	A	T	0.8462	0.0026	0.0004	4.44e-11	0.999996	2.98857e+06	1.22273e+08	0.0244418
rs76550717	11	72428172	STARD10(ARAP1)	14	rs11603349	11	72460694	T	C	0.8459	0.0026	0.0004	4.24e-11	0.999996	2.98857e+06	1.22273e+08	0.0244418
rs76550717	11	72428172	STARD10(ARAP1)	14	rs7109575	11	72463435	A	G	0.1539	-0.0026	0.0004	9.28e-11	0.999996	2.98857e+06	1.22273e+08	0.0244418
rs76550717	11	72428172	STARD10(ARAP1)	14	rs12362059	11	72413684	T	C	0.2685	-0.0019	0.0003	4.23e-09	0.999998	769287	1.22273e+08	0.0062915
rs76550717	11	72428172	STARD10(ARAP1)	14	rs12575364	11	72409189	T	C	0.2637	-0.0019	0.0003	6.7e-09	0.999998	769287	1.22273e+08	0.0062915
rs76550717	11	72428172	STARD10(ARAP1)	14	rs56200889	11	72408055	C	G	0.2636	-0.0019	0.0003	8.68e-09	0.999998	769287	1.22273e+08	0.0062915
rs76550717	11	72428172	STARD10(ARAP1)	14	rs11605691	11	72419514	T	C	0.1552	-0.0025	0.0004	2.68e-10	0.999996	607169	1.22273e+08	0.0049657
rs3217791	12	4384669	CCND2	4	rs3217792	12	4384696	T	C	0.084	-0.0026	0.0005	9.41e-07	0.999994	1860.22	3410.94	0.545368
rs3217791	12	4384669	CCND2	4	rs3217791	12	4384669	T	C	0.0721	-0.003	0.0006	4.09e-07	0.999991	804.918	3410.94	0.235981
rs3217791	12	4384669	CCND2	4	rs3217795	12	4386064	A	G	0.9138	0.0025	0.0005	1.56e-06	0.999994	670.789	3410.94	0.196658
rs3217791	12	4384669	CCND2	4	rs3217893	12	4403876	T	C	0.0838	-0.0027	0.0006	2.51e-06	0.999991	74.8706	3410.94	0.0219502
rs76895963	12	4384844	CCND2	1	rs76895963	12	4384844	TRUE	G	0.9795	0.0114	0.0011	1.11e-23	0.99997	1.15e+21	1.15e+21	1
rs12581677	12	24060732	SOX5	13	rs12579156	12	24060853	C	G	0.9132	0.003	0.0005	4.65e-09	0.999994	164131	587326	0.279455
rs12581677	12	24060732	SOX5	13	rs12581677	12	24060732	A	G	0.9133	0.003	0.0005	3.57e-09	0.999994	164131	587326	0.279455
rs12581677	12	24060732	SOX5	13	rs10505913	12	24043650	C	G	0.9234	0.0029	0.0005	1.04e-07	0.999994	50434.3	587326	0.0858711
rs12581677	12	24060732	SOX5	13	rs149979959	12	24043052	A	G	0.0785	-0.0029	0.0005	3.89e-08	0.999994	50434.3	587326	0.0858711
rs12581677	12	24060732	SOX5	13	rs16926849	12	24046512	T	C	0.0764	-0.0029	0.0005	1.17e-07	0.999994	50434.3	587326	0.0858711
rs12581677	12	24060732	SOX5	13	rs16926852	12	24047525	A	G	0.0764	-0.0029	0.0005	1.17e-07	0.999994	50434.3	587326	0.0858711
rs12581677	12	24060732	SOX5	13	rs16926862	12	24055871	T	C	0.0754	-0.0028	0.0005	3.46e-07	0.999994	16130	587326	0.0274634
rs12581677	12	24060732	SOX5	13	rs76536108	12	24052474	T	C	0.9238	0.0028	0.0005	2.92e-07	0.999994	16130	587326	0.0274634
rs12581677	12	24060732	SOX5	13	rs112533072	12	23998131	T	C	0.923	0.0027	0.0005	7.66e-07	0.999994	5369.24	587326	0.0091418
rs12581677	12	24060732	SOX5	13	rs113782509	12	24012386	A	G	0.9222	0.0027	0.0005	5.2e-07	0.999994	5369.24	587326	0.0091418
rs12581677	12	24060732	SOX5	13	rs12579703	12	24023486	T	G	0.9219	0.0027	0.0005	3.6e-07	0.999994	5369.24	587326	0.0091418
rs12581677	12	24060732	SOX5	13	rs4581551	12	24057198	T	C	0.2296	-0.0016	0.0003	6.83e-06	0.999998	2252.73	587326	0.0038356
rs12581677	12	24060732	SOX5	13	rs12579263	12	24021019	T	C	0.0714	-0.0031	0.0006	4.28e-08	0.999991	1877.98	587326	0.0031975
rs11049144	12	27931511	MANSC4,KLHL42	30	rs34341933	12	27927383	A	G	0.7777	0.002	0.0003	9.13e-09	0.999998	6.71518e+06	3.53117e+07	0.190168
rs11049144	12	27931511	MANSC4,KLHL42	30	rs61915423	12	27937471	C	G	0.7836	0.002	0.0003	2.14e-08	0.999998	6.71518e+06	3.53117e+07	0.190168
rs11049144	12	27931511	MANSC4,KLHL42	30	rs10842977	12	27925443	A	G	0.7769	0.0019	0.0003	2.63e-08	0.999998	769287	3.53117e+07	0.0217856
rs11049144	12	27931511	MANSC4,KLHL42	30	rs10842978	12	27925677	C	G	0.2233	-0.0019	0.0003	3.04e-08	0.999998	769287	3.53117e+07	0.0217856
rs11049144	12	27931511	MANSC4,KLHL42	30	rs11049127	12	27922074	T	C	0.7767	0.0019	0.0003	3.33e-08	0.999998	769287	3.53117e+07	0.0217856
rs11049144	12	27931511	MANSC4,KLHL42	30	rs11049128	12	27922925	A	G	0.7767	0.0019	0.0003	3.16e-08	0.999998	769287	3.53117e+07	0.0217856
rs11049144	12	27931511	MANSC4,KLHL42	30	rs11049129	12	27923119	A	T	0.7764	0.0019	0.0003	5.35e-08	0.999998	769287	3.53117e+07	0.0217856
rs11049144	12	27931511	MANSC4,KLHL42	30	rs11049130	12	27923162	T	G	0.7767	0.0019	0.0003	3.08e-08	0.999998	769287	3.53117e+07	0.0217856
rs11049144	12	27931511	MANSC4,KLHL42	30	rs11049131	12	27923241	A	G	0.2233	-0.0019	0.0003	3.09e-08	0.999998	769287	3.53117e+07	0.0217856
rs11049144	12	27931511	MANSC4,KLHL42	30	rs11049132	12	27923262	T	C	0.7767	0.0019	0.0003	3.19e-08	0.999998	769287	3.53117e+07	0.0217856
rs11049144	12	27931511	MANSC4,KLHL42	30	rs11049133	12	27923396	A	T	0.2233	-0.0019	0.0003	3.34e-08	0.999998	769287	3.53117e+07	0.0217856
rs11049144	12	27931511	MANSC4,KLHL42	30	rs11049134	12	27923398	A	G	0.2233	-0.0019	0.0003	3.28e-08	0.999998	769287	3.53117e+07	0.0217856
rs11049144	12	27931511	MANSC4,KLHL42	30	rs11049135	12	27923528	T	C	0.7769	0.0019	0.0003	2.6e-08	0.999998	769287	3.53117e+07	0.0217856
rs11049144	12	27931511	MANSC4,KLHL42	30	rs11049136	12	27926784	T	G	0.7769	0.0019	0.0003	2.73e-08	0.999998	769287	3.53117e+07	0.0217856
rs11049144	12	27931511	MANSC4,KLHL42	30	rs11049139	12	27927144	T	G	0.2231	-0.0019	0.0003	2.69e-08	0.999998	769287	3.53117e+07	0.0217856
rs11049144	12	27931511	MANSC4,KLHL42	30	rs11049140	12	27929501	A	G	0.2231	-0.0019	0.0003	2.98e-08	0.999998	769287	3.53117e+07	0.0217856
rs11049144	12	27931511	MANSC4,KLHL42	30	rs11049141	12	27929623	A	G	0.2231	-0.0019	0.0003	3.01e-08	0.999998	769287	3.53117e+07	0.0217856
rs11049144	12	27931511	MANSC4,KLHL42	30	rs11049142	12	27929774	A	G	0.7768	0.0019	0.0003	2.87e-08	0.999998	769287	3.53117e+07	0.0217856
rs11049144	12	27931511	MANSC4,KLHL42	30	rs12367102	12	27920001	T	C	0.2232	-0.0019	0.0003	2.76e-08	0.999998	769287	3.53117e+07	0.0217856
rs11049144	12	27931511	MANSC4,KLHL42	30	rs12368818	12	27921621	A	G	0.7767	0.0019	0.0003	3.43e-08	0.999998	769287	3.53117e+07	0.0217856
rs11049144	12	27931511	MANSC4,KLHL42	30	rs12368838	12	27921677	A	G	0.7767	0.0019	0.0003	3.44e-08	0.999998	769287	3.53117e+07	0.0217856
rs11049144	12	27931511	MANSC4,KLHL42	30	rs12368869	12	27919916	T	C	0.7765	0.0019	0.0003	2.77e-08	0.999998	769287	3.53117e+07	0.0217856
rs11049144	12	27931511	MANSC4,KLHL42	30	rs12369101	12	27925311	T	C	0.7767	0.0019	0.0003	3.19e-08	0.999998	769287	3.53117e+07	0.0217856
rs11049144	12	27931511	MANSC4,KLHL42	30	rs12370269	12	27924658	A	G	0.7767	0.0019	0.0003	3.14e-08	0.999998	769287	3.53117e+07	0.0217856
rs11049144	12	27931511	MANSC4,KLHL42	30	rs12372599	12	27922419	A	G	0.2233	-0.0019	0.0003	3.28e-08	0.999998	769287	3.53117e+07	0.0217856
rs11049144	12	27931511	MANSC4,KLHL42	30	rs34311349	12	27925037	A	T	0.2233	-0.0019	0.0003	3.45e-08	0.999998	769287	3.53117e+07	0.0217856
rs11049144	12	27931511	MANSC4,KLHL42	30	rs36138811	12	27927881	T	C	0.7767	0.0019	0.0003	3.16e-08	0.999998	769287	3.53117e+07	0.0217856
rs11049144	12	27931511	MANSC4,KLHL42	30	rs61915419	12	27921101	A	G	0.2232	-0.0019	0.0003	3.01e-08	0.999998	769287	3.53117e+07	0.0217856
rs11049144	12	27931511	MANSC4,KLHL42	30	rs9668691	12	27919145	T	C	0.7737	0.0019	0.0003	1.46e-08	0.999998	769287	3.53117e+07	0.0217856
rs11049144	12	27931511	MANSC4,KLHL42	30	rs9668702	12	27919491	T	G	0.7764	0.0019	0.0003	2.06e-08	0.999998	769287	3.53117e+07	0.0217856
rs10492373	12	27959998	MANSC4,KLHL42	30	rs34341933	12	27927383	A	G	0.7777	0.002	0.0003	9.13e-09	0.999998	6.71518e+06	3.53115e+07	0.190169
rs10492373	12	27959998	MANSC4,KLHL42	30	rs61915423	12	27937471	C	G	0.7836	0.002	0.0003	2.14e-08	0.999998	6.71518e+06	3.53115e+07	0.190169
rs10492373	12	27959998	MANSC4,KLHL42	30	rs10842977	12	27925443	A	G	0.7769	0.0019	0.0003	2.63e-08	0.999998	769287	3.53115e+07	0.0217857
rs10492373	12	27959998	MANSC4,KLHL42	30	rs10842978	12	27925677	C	G	0.2233	-0.0019	0.0003	3.04e-08	0.999998	769287	3.53115e+07	0.0217857
rs10492373	12	27959998	MANSC4,KLHL42	30	rs11049127	12	27922074	T	C	0.7767	0.0019	0.0003	3.33e-08	0.999998	769287	3.53115e+07	0.0217857
rs10492373	12	27959998	MANSC4,KLHL42	30	rs11049128	12	27922925	A	G	0.7767	0.0019	0.0003	3.16e-08	0.999998	769287	3.53115e+07	0.0217857
rs10492373	12	27959998	MANSC4,KLHL42	30	rs11049129	12	27923119	A	T	0.7764	0.0019	0.0003	5.35e-08	0.999998	769287	3.53115e+07	0.0217857
rs10492373	12	27959998	MANSC4,KLHL42	30	rs11049130	12	27923162	T	G	0.7767	0.0019	0.0003	3.08e-08	0.999998	769287	3.53115e+07	0.0217857
rs10492373	12	27959998	MANSC4,KLHL42	30	rs11049131	12	27923241	A	G	0.2233	-0.0019	0.0003	3.09e-08	0.999998	769287	3.53115e+07	0.0217857
rs10492373	12	27959998	MANSC4,KLHL42	30	rs11049132	12	27923262	T	C	0.7767	0.0019	0.0003	3.19e-08	0.999998	769287	3.53115e+07	0.0217857
rs10492373	12	27959998	MANSC4,KLHL42	30	rs11049133	12	27923396	A	T	0.2233	-0.0019	0.0003	3.34e-08	0.999998	769287	3.53115e+07	0.0217857
rs10492373	12	27959998	MANSC4,KLHL42	30	rs11049134	12	27923398	A	G	0.2233	-0.0019	0.0003	3.28e-08	0.999998	769287	3.53115e+07	0.0217857
rs10492373	12	27959998	MANSC4,KLHL42	30	rs11049135	12	27923528	T	C	0.7769	0.0019	0.0003	2.6e-08	0.999998	769287	3.53115e+07	0.0217857
rs10492373	12	27959998	MANSC4,KLHL42	30	rs11049136	12	27926784	T	G	0.7769	0.0019	0.0003	2.73e-08	0.999998	769287	3.53115e+07	0.0217857
rs10492373	12	27959998	MANSC4,KLHL42	30	rs11049139	12	27927144	T	G	0.2231	-0.0019	0.0003	2.69e-08	0.999998	769287	3.53115e+07	0.0217857
rs10492373	12	27959998	MANSC4,KLHL42	30	rs11049140	12	27929501	A	G	0.2231	-0.0019	0.0003	2.98e-08	0.999998	769287	3.53115e+07	0.0217857
rs10492373	12	27959998	MANSC4,KLHL42	30	rs11049141	12	27929623	A	G	0.2231	-0.0019	0.0003	3.01e-08	0.999998	769287	3.53115e+07	0.0217857
rs10492373	12	27959998	MANSC4,KLHL42	30	rs11049142	12	27929774	A	G	0.7768	0.0019	0.0003	2.87e-08	0.999998	769287	3.53115e+07	0.0217857
rs10492373	12	27959998	MANSC4,KLHL42	30	rs12367102	12	27920001	T	C	0.2232	-0.0019	0.0003	2.76e-08	0.999998	769287	3.53115e+07	0.0217857
rs10492373	12	27959998	MANSC4,KLHL42	30	rs12368818	12	27921621	A	G	0.7767	0.0019	0.0003	3.43e-08	0.999998	769287	3.53115e+07	0.0217857
rs10492373	12	27959998	MANSC4,KLHL42	30	rs12368838	12	27921677	A	G	0.7767	0.0019	0.0003	3.44e-08	0.999998	769287	3.53115e+07	0.0217857
rs10492373	12	27959998	MANSC4,KLHL42	30	rs12368869	12	27919916	T	C	0.7765	0.0019	0.0003	2.77e-08	0.999998	769287	3.53115e+07	0.0217857
rs10492373	12	27959998	MANSC4,KLHL42	30	rs12369101	12	27925311	T	C	0.7767	0.0019	0.0003	3.19e-08	0.999998	769287	3.53115e+07	0.0217857
rs10492373	12	27959998	MANSC4,KLHL42	30	rs12370269	12	27924658	A	G	0.7767	0.0019	0.0003	3.14e-08	0.999998	769287	3.53115e+07	0.0217857
rs10492373	12	27959998	MANSC4,KLHL42	30	rs12372599	12	27922419	A	G	0.2233	-0.0019	0.0003	3.28e-08	0.999998	769287	3.53115e+07	0.0217857
rs10492373	12	27959998	MANSC4,KLHL42	30	rs34311349	12	27925037	A	T	0.2233	-0.0019	0.0003	3.45e-08	0.999998	769287	3.53115e+07	0.0217857
rs10492373	12	27959998	MANSC4,KLHL42	30	rs36138811	12	27927881	T	C	0.7767	0.0019	0.0003	3.16e-08	0.999998	769287	3.53115e+07	0.0217857
rs10492373	12	27959998	MANSC4,KLHL42	30	rs61915419	12	27921101	A	G	0.2232	-0.0019	0.0003	3.01e-08	0.999998	769287	3.53115e+07	0.0217857
rs10492373	12	27959998	MANSC4,KLHL42	30	rs9668691	12	27919145	T	C	0.7737	0.0019	0.0003	1.46e-08	0.999998	769287	3.53115e+07	0.0217857
rs10492373	12	27959998	MANSC4,KLHL42	30	rs9668702	12	27919491	T	G	0.7764	0.0019	0.0003	2.06e-08	0.999998	769287	3.53115e+07	0.0217857
rs12313762	12	57692470	R3HDM2	19	rs11172147	12	57696677	A	G	0.2308	-0.0024	0.0003	2.18e-12	0.999998	118436000000	1492320000000	0.0793635
rs12313762	12	57692470	R3HDM2	19	rs11172181	12	57756005	T	C	0.7681	0.0024	0.0003	2.77e-12	0.999998	118436000000	1492320000000	0.0793635
rs12313762	12	57692470	R3HDM2	19	rs11609805	12	57735045	A	G	0.2338	-0.0024	0.0003	3.31e-12	0.999998	118436000000	1492320000000	0.0793635
rs12313762	12	57692470	R3HDM2	19	rs11613352	12	57792580	T	C	0.232	-0.0024	0.0003	2.13e-12	0.999998	118436000000	1492320000000	0.0793635
rs12313762	12	57692470	R3HDM2	19	rs11614506	12	57815675	T	C	0.783	0.0024	0.0003	3.48e-12	0.999998	118436000000	1492320000000	0.0793635
rs12313762	12	57692470	R3HDM2	19	rs12313306	12	57751854	T	C	0.232	-0.0024	0.0003	3.12e-12	0.999998	118436000000	1492320000000	0.0793635
rs12313762	12	57692470	R3HDM2	19	rs12313762	12	57692470	T	C	0.2308	-0.0024	0.0003	1.94e-12	0.999998	118436000000	1492320000000	0.0793635
rs12313762	12	57692470	R3HDM2	19	rs2229357	12	57843711	A	G	0.2327	-0.0024	0.0003	3.54e-12	0.999998	118436000000	1492320000000	0.0793635
rs12313762	12	57692470	R3HDM2	19	rs3741414	12	57844049	T	C	0.2327	-0.0024	0.0003	4.88e-12	0.999998	118436000000	1492320000000	0.0793635
rs12313762	12	57692470	R3HDM2	19	rs56205943	12	57679414	A	G	0.2308	-0.0024	0.0003	2.1e-12	0.999998	118436000000	1492320000000	0.0793635
rs12313762	12	57692470	R3HDM2	19	rs7397189	12	57728776	T	G	0.7696	0.0024	0.0003	6.81e-12	0.999998	118436000000	1492320000000	0.0793635
rs12313762	12	57692470	R3HDM2	19	rs79395356	12	57738600	T	G	0.7679	0.0024	0.0003	3.01e-12	0.999998	118436000000	1492320000000	0.0793635
rs12313762	12	57692470	R3HDM2	19	rs1106766	12	57809456	T	C	0.2316	-0.0023	0.0003	6.71e-12	0.999998	8699500683	1492320000000	0.0058295
rs12313762	12	57692470	R3HDM2	19	rs2122982	12	57781893	A	G	0.2309	-0.0023	0.0003	8.63e-12	0.999998	8699500683	1492320000000	0.0058295
rs12313762	12	57692470	R3HDM2	19	rs4760254	12	57766392	C	G	0.2313	-0.0023	0.0003	5.98e-12	0.999998	8699500683	1492320000000	0.0058295
rs12313762	12	57692470	R3HDM2	19	rs4760355	12	57725197	A	G	0.2327	-0.0023	0.0003	6.02e-12	0.999998	8699500683	1492320000000	0.0058295
rs12313762	12	57692470	R3HDM2	19	rs61352607	12	57839173	T	G	0.2325	-0.0023	0.0003	6.94e-12	0.999998	8699500683	1492320000000	0.0058295
rs12313762	12	57692470	R3HDM2	19	rs73119306	12	57826982	A	G	0.7677	0.0023	0.0003	1.82e-11	0.999998	8699500683	1492320000000	0.0058295
rs12313762	12	57692470	R3HDM2	19	rs7964492	12	57823585	A	C	0.7678	0.0023	0.0003	9.34e-12	0.999998	8699500683	1492320000000	0.0058295
rs6538804	12	97848910	RMST	1	rs1579238	12	97865504	A	G	0.7546	0.0029	0.0003	2.19e-17	0.999998	2.93257e+17	2.93288e+17	0.999895
rs721156	12	97864143	RMST	12	rs721156	12	97864143	T	C	0.0567	-0.005	0.0006	1.75e-15	0.999991	3602910000000	16626300000000	0.216699
rs721156	12	97864143	RMST	12	rs77530740	12	97867705	A	T	0.9432	0.005	0.0006	2.23e-15	0.999991	3602910000000	16626300000000	0.216699
rs721156	12	97864143	RMST	12	rs79621919	12	97860592	A	G	0.0568	-0.005	0.0006	2.22e-15	0.999991	3602910000000	16626300000000	0.216699
rs721156	12	97864143	RMST	12	rs1592499	12	97852758	A	C	0.9442	0.0049	0.0006	1.08e-14	0.999991	910969000000	16626300000000	0.0547908
rs721156	12	97864143	RMST	12	rs74628648	12	97851002	T	C	0.056	-0.0049	0.0006	1.37e-14	0.999991	910969000000	16626300000000	0.0547908
rs721156	12	97864143	RMST	12	rs78551082	12	97850964	T	C	0.0558	-0.0049	0.0006	1.51e-14	0.999991	910969000000	16626300000000	0.0547908
rs721156	12	97864143	RMST	12	rs78556151	12	97854967	A	T	0.0558	-0.0049	0.0006	9.17e-15	0.999991	910969000000	16626300000000	0.0547908
rs721156	12	97864143	RMST	12	rs79333258	12	97851096	C	G	0.9442	0.0049	0.0006	1.45e-14	0.999991	910969000000	16626300000000	0.0547908
rs721156	12	97864143	RMST	12	rs79896666	12	97850366	A	C	0.9442	0.0049	0.0006	1.5e-14	0.999991	910969000000	16626300000000	0.0547908
rs721156	12	97864143	RMST	12	rs1592519	12	97847018	T	C	0.0558	-0.0047	0.0006	3.68e-13	0.999991	63298783174	16626300000000	0.0038071
rs721156	12	97864143	RMST	12	rs75287565	12	97843343	A	C	0.9425	0.0047	0.0006	1.51e-13	0.999991	63298783174	16626300000000	0.0038071
rs721156	12	97864143	RMST	12	rs76369685	12	97850590	A	G	0.0587	-0.0047	0.0006	5.34e-14	0.999991	63298783174	16626300000000	0.0038071
rs1169299	12	121429194	HNF1A	21	rs1169299	12	121429194	T	C	0.5377	-0.0017	0.0003	5.21e-09	0.999998	14090.1	17776.9	0.792607
rs1169299	12	121429194	HNF1A	21	rs1169302	12	121432302	T	G	0.5676	-0.0016	0.0003	1.81e-08	0.999998	2252.73	17776.9	0.126722
rs1169299	12	121429194	HNF1A	21	rs7966322	12	121401846	T	C	0.5398	-0.0015	0.0003	1.49e-06	0.999998	402.494	17776.9	0.0226414
rs1169299	12	121429194	HNF1A	21	rs11065374	12	121400205	T	C	0.6735	0.0014	0.0003	4.38e-06	0.999998	80.3645	17776.9	0.0045207
rs1169299	12	121429194	HNF1A	21	rs11065375	12	121400894	T	C	0.6786	0.0014	0.0003	7.87e-06	0.999998	80.3645	17776.9	0.0045207
rs1169299	12	121429194	HNF1A	21	rs1169303	12	121436376	A	C	0.5108	-0.0014	0.0003	2.32e-06	0.999998	80.3645	17776.9	0.0045207
rs1169299	12	121429194	HNF1A	21	rs142632970	12	121413345	A	G	0.6645	-0.0014	0.0003	9.77e-06	0.999998	80.3645	17776.9	0.0045207
rs1169299	12	121429194	HNF1A	21	rs1696359	12	121388559	T	C	0.3391	0.0014	0.0003	2.69e-06	0.999998	80.3645	17776.9	0.0045207
rs1169299	12	121429194	HNF1A	21	rs2258043	12	121451425	T	C	0.5079	-0.0014	0.0003	1.16e-06	0.999998	80.3645	17776.9	0.0045207
rs1169299	12	121429194	HNF1A	21	rs2264778	12	121450354	A	C	0.326	0.0014	0.0003	1.11e-05	0.999998	80.3645	17776.9	0.0045207
rs1169299	12	121429194	HNF1A	21	rs2701194	12	121390078	A	G	0.3367	0.0014	0.0003	5.7e-06	0.999998	80.3645	17776.9	0.0045207
rs1169299	12	121429194	HNF1A	21	rs2701192	12	121368828	A	G	0.8317	-0.0018	0.0004	3.19e-06	0.999996	49.9164	17776.9	0.0028079
rs1169299	12	121429194	HNF1A	21	rs11065358	12	121384495	T	C	0.3366	0.0013	0.0003	2.2e-05	0.999998	17.9318	17776.9	0.0010087
rs1169299	12	121429194	HNF1A	21	rs1169288	12	121416650	A	C	0.6851	-0.0013	0.0003	1.93e-05	0.999998	17.9318	17776.9	0.0010087
rs1169299	12	121429194	HNF1A	21	rs1732391	12	121392341	T	C	0.6638	-0.0013	0.0003	1.21e-05	0.999998	17.9318	17776.9	0.0010087
rs1169299	12	121429194	HNF1A	21	rs2178463	12	121389721	A	G	0.337	0.0013	0.0003	1.89e-05	0.999998	17.9318	17776.9	0.0010087
rs1169299	12	121429194	HNF1A	21	rs2243616	12	121406370	T	G	0.6627	-0.0013	0.0003	1.17e-05	0.999998	17.9318	17776.9	0.0010087
rs1169299	12	121429194	HNF1A	21	rs2251468	12	121405126	A	C	0.6639	-0.0013	0.0003	1.54e-05	0.999998	17.9318	17776.9	0.0010087
rs1169299	12	121429194	HNF1A	21	rs2649999	12	121380544	T	C	0.3298	0.0013	0.0003	2.1e-05	0.999998	17.9318	17776.9	0.0010087
rs1169299	12	121429194	HNF1A	21	rs2650000	12	121388962	A	C	0.3367	0.0013	0.0003	9.97e-06	0.999998	17.9318	17776.9	0.0010087
rs1169299	12	121429194	HNF1A	21	rs2701175	12	121391671	A	C	0.6636	-0.0013	0.0003	1.57e-05	0.999998	17.9318	17776.9	0.0010087
rs11146926	12	133125450	FBRSL1	22	rs11614914	12	133070294	T	C	0.3224	0.0019	0.0003	3.29e-10	0.999998	769287	3.77711e+06	0.203671
rs11146926	12	133125450	FBRSL1	22	rs12811407	12	133069698	A	G	0.3221	0.0019	0.0003	6.57e-10	0.999998	769287	3.77711e+06	0.203671
rs11146926	12	133125450	FBRSL1	22	rs36098511	12	133080449	A	T	0.6816	-0.0019	0.0003	1.39e-09	0.999998	769287	3.77711e+06	0.203671
rs11146926	12	133125450	FBRSL1	22	rs77773608	12	133066392	A	C	0.3206	0.0019	0.0003	1.81e-09	0.999998	769287	3.77711e+06	0.203671
rs11146926	12	133125450	FBRSL1	22	rs11146919	12	133112961	T	C	0.6812	-0.0018	0.0003	1.44e-08	0.999998	98485.9	3.77711e+06	0.0260744
rs11146926	12	133125450	FBRSL1	22	rs12812437	12	133121408	A	G	0.5776	-0.0018	0.0003	1.41e-09	0.999998	98485.9	3.77711e+06	0.0260744
rs11146926	12	133125450	FBRSL1	22	rs1882297	12	133069134	A	G	0.3182	0.0018	0.0003	3e-09	0.999998	98485.9	3.77711e+06	0.0260744
rs11146926	12	133125450	FBRSL1	22	rs35318451	12	133068484	A	G	0.318	0.0018	0.0003	3.5e-09	0.999998	98485.9	3.77711e+06	0.0260744
rs11146926	12	133125450	FBRSL1	22	rs7955133	12	133072767	T	C	0.3034	0.0018	0.0003	1.27e-08	0.999998	98485.9	3.77711e+06	0.0260744
rs11146926	12	133125450	FBRSL1	22	rs10870465	12	133125475	A	G	0.4331	0.0017	0.0003	3.95e-09	0.999998	14090.1	3.77711e+06	0.0037304
rs11146926	12	133125450	FBRSL1	22	rs11146913	12	133106511	T	C	0.4241	0.0017	0.0003	1.51e-08	0.999998	14090.1	3.77711e+06	0.0037304
rs11146926	12	133125450	FBRSL1	22	rs11146914	12	133107524	T	C	0.4257	0.0017	0.0003	4.26e-09	0.999998	14090.1	3.77711e+06	0.0037304
rs11146926	12	133125450	FBRSL1	22	rs11147192	12	133060549	A	G	0.3429	0.0017	0.0003	1.79e-08	0.999998	14090.1	3.77711e+06	0.0037304
rs11146926	12	133125450	FBRSL1	22	rs11147221	12	133068709	T	C	0.2995	0.0017	0.0003	5.2e-08	0.999998	14090.1	3.77711e+06	0.0037304
rs11146926	12	133125450	FBRSL1	22	rs11147271	12	133079987	A	G	0.2942	0.0017	0.0003	4.06e-08	0.999998	14090.1	3.77711e+06	0.0037304
rs11146926	12	133125450	FBRSL1	22	rs11610623	12	133081636	T	C	0.2944	0.0017	0.0003	3.86e-08	0.999998	14090.1	3.77711e+06	0.0037304
rs11146926	12	133125450	FBRSL1	22	rs12809318	12	133140840	T	C	0.4818	0.0017	0.0003	9.07e-09	0.999998	14090.1	3.77711e+06	0.0037304
rs11146926	12	133125450	FBRSL1	22	rs12826964	12	133140853	A	G	0.4828	0.0017	0.0003	2.64e-09	0.999998	14090.1	3.77711e+06	0.0037304
rs11146926	12	133125450	FBRSL1	22	rs4883518	12	133125871	T	C	0.4191	0.0017	0.0003	1.09e-08	0.999998	14090.1	3.77711e+06	0.0037304
rs11146926	12	133125450	FBRSL1	22	rs4883519	12	133124329	T	C	0.5629	-0.0017	0.0003	4.51e-09	0.999998	14090.1	3.77711e+06	0.0037304
rs11146926	12	133125450	FBRSL1	22	rs4992763	12	133140237	A	G	0.4811	0.0017	0.0003	5.28e-09	0.999998	14090.1	3.77711e+06	0.0037304
rs11146926	12	133125450	FBRSL1	22	rs67435543	12	133140262	T	C	0.4812	0.0017	0.0003	3.36e-09	0.999998	14090.1	3.77711e+06	0.0037304
rs12874929	13	26781607	RNF6	14	rs12874929	13	26781607	A	G	0.7732	-0.0028	0.0003	1.1e-15	0.999998	1.23591e+16	3.08831e+16	0.400189
rs12874929	13	26781607	RNF6	14	rs34701644	13	26779430	T	C	0.2229	0.0028	0.0003	2.66e-15	0.999998	1.23591e+16	3.08831e+16	0.400189
rs12874929	13	26781607	RNF6	14	rs10507349	13	26781528	A	G	0.2268	0.0027	0.0003	1.21e-15	0.999998	582073000000000	3.08831e+16	0.0188476
rs12874929	13	26781607	RNF6	14	rs12429453	13	26782019	T	C	0.2367	0.0027	0.0003	3.27e-15	0.999998	582073000000000	3.08831e+16	0.0188476
rs12874929	13	26781607	RNF6	14	rs12873948	13	26779776	A	G	0.7732	-0.0027	0.0003	1.4e-15	0.999998	582073000000000	3.08831e+16	0.0188476
rs12874929	13	26781607	RNF6	14	rs34238147	13	26776255	A	G	0.2263	0.0027	0.0003	2.15e-15	0.999998	582073000000000	3.08831e+16	0.0188476
rs12874929	13	26781607	RNF6	14	rs34584161	13	26776999	A	G	0.7659	-0.0027	0.0003	2.22e-15	0.999998	582073000000000	3.08831e+16	0.0188476
rs12874929	13	26781607	RNF6	14	rs4630391	13	26777824	T	C	0.2269	0.0027	0.0003	1.45e-15	0.999998	582073000000000	3.08831e+16	0.0188476
rs12874929	13	26781607	RNF6	14	rs74884849	13	26808255	A	T	0.7633	-0.0027	0.0003	4.95e-15	0.999998	582073000000000	3.08831e+16	0.0188476
rs12874929	13	26781607	RNF6	14	rs76154673	13	26777488	T	C	0.7732	-0.0027	0.0003	1.37e-15	0.999998	582073000000000	3.08831e+16	0.0188476
rs12874929	13	26781607	RNF6	14	rs9319282	13	26790174	A	C	0.2371	0.0027	0.0003	2.86e-15	0.999998	582073000000000	3.08831e+16	0.0188476
rs12874929	13	26781607	RNF6	14	rs9581591	13	26784939	T	C	0.7633	-0.0027	0.0003	2.36e-15	0.999998	582073000000000	3.08831e+16	0.0188476
rs12874929	13	26781607	RNF6	14	rs10467680	13	26780420	T	C	0.238	0.0026	0.0003	3.22e-14	0.999998	30635500000000	3.08831e+16	0.000992
rs12874929	13	26781607	RNF6	14	rs12865499	13	26783692	C	G	0.238	0.0026	0.0003	1.74e-14	0.999998	30635500000000	3.08831e+16	0.000992
rs4769580	13	28461687	PLUT	20	rs4430606	13	28495193	T	G	0.2211	0.0037	0.0003	3.55e-26	0.999998	1.61e+30	5.33e+30	0.30179
rs4769580	13	28461687	PLUT	20	rs61944004	13	28492405	A	G	0.2181	0.0037	0.0003	1.76e-26	0.999998	1.61e+30	5.33e+30	0.30179
rs4769580	13	28461687	PLUT	20	rs7981781	13	28499962	A	G	0.2209	0.0037	0.0003	2.66e-26	0.999998	1.61e+30	5.33e+30	0.30179
rs4769580	13	28461687	PLUT	20	rs11616419	13	28476554	A	C	0.2214	0.0036	0.0003	7.82e-26	0.999998	2.79e+28	5.33e+30	0.0052288
rs4769580	13	28461687	PLUT	20	rs11619319	13	28487599	A	G	0.7772	-0.0036	0.0003	1.35e-25	0.999998	2.79e+28	5.33e+30	0.0052288
rs4769580	13	28461687	PLUT	20	rs12429454	13	28481210	A	G	0.2218	0.0036	0.0003	1.41e-25	0.999998	2.79e+28	5.33e+30	0.0052288
rs4769580	13	28461687	PLUT	20	rs2293941	13	28491198	A	G	0.2223	0.0036	0.0003	1.77e-25	0.999998	2.79e+28	5.33e+30	0.0052288
rs4769580	13	28461687	PLUT	20	rs35369009	13	28490510	T	C	0.2225	0.0036	0.0003	1.65e-25	0.999998	2.79e+28	5.33e+30	0.0052288
rs4769580	13	28461687	PLUT	20	rs3812861	13	28493489	A	T	0.7762	-0.0036	0.0003	2.89e-25	0.999998	2.79e+28	5.33e+30	0.0052288
rs4769580	13	28461687	PLUT	20	rs4002828	13	28496119	T	C	0.778	-0.0036	0.0003	2.62e-25	0.999998	2.79e+28	5.33e+30	0.0052288
rs4769580	13	28461687	PLUT	20	rs4325403	13	28459876	A	T	0.2231	0.0036	0.0003	9.88e-25	0.999998	2.79e+28	5.33e+30	0.0052288
rs4769580	13	28461687	PLUT	20	rs4771189	13	28489128	A	C	0.7775	-0.0036	0.0003	2.1e-25	0.999998	2.79e+28	5.33e+30	0.0052288
rs4769580	13	28461687	PLUT	20	rs56209434	13	28482457	A	G	0.2218	0.0036	0.0003	1.27e-25	0.999998	2.79e+28	5.33e+30	0.0052288
rs4769580	13	28461687	PLUT	20	rs57247118	13	28497828	A	G	0.7781	-0.0036	0.0003	2.49e-25	0.999998	2.79e+28	5.33e+30	0.0052288
rs4769580	13	28461687	PLUT	20	rs60353775	13	28498265	C	G	0.7781	-0.0036	0.0003	2.75e-25	0.999998	2.79e+28	5.33e+30	0.0052288
rs4769580	13	28461687	PLUT	20	rs61944003	13	28490871	C	G	0.7776	-0.0036	0.0003	1.71e-25	0.999998	2.79e+28	5.33e+30	0.0052288
rs4769580	13	28461687	PLUT	20	rs61944005	13	28493013	T	G	0.2212	0.0036	0.0003	6.52e-26	0.999998	2.79e+28	5.33e+30	0.0052288
rs4769580	13	28461687	PLUT	20	rs61944006	13	28496419	C	G	0.2219	0.0036	0.0003	2.41e-25	0.999998	2.79e+28	5.33e+30	0.0052288
rs4769580	13	28461687	PLUT	20	rs7326283	13	28479685	T	C	0.2214	0.0036	0.0003	8.34e-26	0.999998	2.79e+28	5.33e+30	0.0052288
rs4769580	13	28461687	PLUT	20	rs7331478	13	28493857	T	G	0.778	-0.0036	0.0003	2.7e-25	0.999998	2.79e+28	5.33e+30	0.0052288
rs488166	13	33554352	KL	10	rs2858980	13	33554587	A	G	0.8141	-0.0042	0.0004	2.12e-28	0.999996	1.74e+21	9.38e+21	0.185926
rs488166	13	33554352	KL	10	rs488166	13	33554352	C	G	0.1858	0.0042	0.0004	9.6e-29	0.999996	1.74e+21	9.38e+21	0.185926
rs488166	13	33554352	KL	10	rs488321	13	33554405	T	C	0.1858	0.0042	0.0004	1.68e-28	0.999996	1.74e+21	9.38e+21	0.185926
rs488166	13	33554352	KL	10	rs576674	13	33554302	A	G	0.8141	-0.0042	0.0004	1.49e-28	0.999996	1.74e+21	9.38e+21	0.185926
rs488166	13	33554352	KL	10	rs8002606	13	33554773	C	G	0.8303	-0.0042	0.0004	5.16e-28	0.999996	1.74e+21	9.38e+21	0.185926
rs488166	13	33554352	KL	10	rs11839569	13	33560493	A	G	0.8316	-0.0041	0.0004	1.99e-27	0.999996	1.3e+20	9.38e+21	0.0138961
rs488166	13	33554352	KL	10	rs56252704	13	33556228	A	G	0.1663	0.0041	0.0004	5.27e-27	0.999996	1.3e+20	9.38e+21	0.0138961
rs488166	13	33554352	KL	10	rs57286125	13	33557644	C	G	0.1663	0.0041	0.0004	5.02e-27	0.999996	1.3e+20	9.38e+21	0.0138961
rs488166	13	33554352	KL	10	rs7983505	13	33557173	A	T	0.8337	-0.0041	0.0004	4.93e-27	0.999996	1.3e+20	9.38e+21	0.0138961
rs488166	13	33554352	KL	10	rs7997912	13	33562505	T	C	0.8338	-0.0041	0.0004	3.88e-27	0.999996	1.3e+20	9.38e+21	0.0138961
rs12429980	13	46550138	ZC3H13	23	rs6561277	13	46556148	A	T	0.2909	-0.002	0.0003	8.1e-10	0.999998	6.71518e+06	2.36692e+07	0.28371
rs12429980	13	46550138	ZC3H13	23	rs12429980	13	46550138	A	C	0.2973	-0.0019	0.0003	6.79e-10	0.999998	769287	2.36692e+07	0.0325017
rs12429980	13	46550138	ZC3H13	23	rs12431359	13	46546183	T	C	0.7036	0.0019	0.0003	8.49e-10	0.999998	769287	2.36692e+07	0.0325017
rs12429980	13	46550138	ZC3H13	23	rs142218557	13	46556160	A	T	0.7089	0.0019	0.0003	8.77e-10	0.999998	769287	2.36692e+07	0.0325017
rs12429980	13	46550138	ZC3H13	23	rs17350833	13	46537757	A	G	0.2911	-0.0019	0.0003	8.66e-10	0.999998	769287	2.36692e+07	0.0325017
rs12429980	13	46550138	ZC3H13	23	rs17428825	13	46522676	A	G	0.7045	0.0019	0.0003	1.17e-09	0.999998	769287	2.36692e+07	0.0325017
rs12429980	13	46550138	ZC3H13	23	rs17428874	13	46529562	A	G	0.7064	0.0019	0.0003	1.79e-09	0.999998	769287	2.36692e+07	0.0325017
rs12429980	13	46550138	ZC3H13	23	rs17429573	13	46570058	T	C	0.7093	0.0019	0.0003	1.06e-09	0.999998	769287	2.36692e+07	0.0325017
rs12429980	13	46550138	ZC3H13	23	rs2031633	13	46596140	T	C	0.2901	-0.0019	0.0003	2.32e-09	0.999998	769287	2.36692e+07	0.0325017
rs12429980	13	46550138	ZC3H13	23	rs2274381	13	46626461	T	G	0.2904	-0.0019	0.0003	3.32e-09	0.999998	769287	2.36692e+07	0.0325017
rs12429980	13	46550138	ZC3H13	23	rs2806924	13	46518966	T	C	0.2939	-0.0019	0.0003	1.68e-09	0.999998	769287	2.36692e+07	0.0325017
rs12429980	13	46550138	ZC3H13	23	rs2806926	13	46521667	T	C	0.7065	0.0019	0.0003	7.11e-10	0.999998	769287	2.36692e+07	0.0325017
rs12429980	13	46550138	ZC3H13	23	rs41284147	13	46531693	A	T	0.7039	0.0019	0.0003	1.09e-09	0.999998	769287	2.36692e+07	0.0325017
rs12429980	13	46550138	ZC3H13	23	rs4417456	13	46588408	T	C	0.7097	0.0019	0.0003	1.84e-09	0.999998	769287	2.36692e+07	0.0325017
rs12429980	13	46550138	ZC3H13	23	rs56223000	13	46602635	A	G	0.2889	-0.0019	0.0003	2.25e-09	0.999998	769287	2.36692e+07	0.0325017
rs12429980	13	46550138	ZC3H13	23	rs61953326	13	46568282	T	C	0.7093	0.0019	0.0003	9.62e-10	0.999998	769287	2.36692e+07	0.0325017
rs12429980	13	46550138	ZC3H13	23	rs61953330	13	46588876	A	T	0.2903	-0.0019	0.0003	1.85e-09	0.999998	769287	2.36692e+07	0.0325017
rs12429980	13	46550138	ZC3H13	23	rs61953331	13	46589471	T	C	0.2901	-0.0019	0.0003	1.97e-09	0.999998	769287	2.36692e+07	0.0325017
rs12429980	13	46550138	ZC3H13	23	rs61953332	13	46590274	C	G	0.2892	-0.0019	0.0003	1.88e-09	0.999998	769287	2.36692e+07	0.0325017
rs12429980	13	46550138	ZC3H13	23	rs61953335	13	46598816	A	G	0.2901	-0.0019	0.0003	2.06e-09	0.999998	769287	2.36692e+07	0.0325017
rs12429980	13	46550138	ZC3H13	23	rs61953337	13	46603842	T	C	0.2891	-0.0019	0.0003	2.73e-09	0.999998	769287	2.36692e+07	0.0325017
rs12429980	13	46550138	ZC3H13	23	rs6561282	13	46596742	T	G	0.7109	0.0019	0.0003	2.14e-09	0.999998	769287	2.36692e+07	0.0325017
rs12429980	13	46550138	ZC3H13	23	rs7317990	13	46568497	T	C	0.2907	-0.0019	0.0003	9.45e-10	0.999998	769287	2.36692e+07	0.0325017
rs1359790	13	80717156	SPRY2	9	rs1215468	13	80707429	A	G	0.7086	0.002	0.0003	9.13e-10	0.999998	6.71518e+06	9.60607e+06	0.699056
rs1359790	13	80717156	SPRY2	9	rs11616380	13	80705315	T	G	0.2812	-0.0019	0.0003	7.65e-09	0.999998	769287	9.60607e+06	0.0800834
rs1359790	13	80717156	SPRY2	9	rs1327315	13	80708732	T	C	0.2812	-0.0019	0.0003	3.66e-09	0.999998	769287	9.60607e+06	0.0800834
rs1359790	13	80717156	SPRY2	9	rs1359790	13	80717156	A	G	0.281	-0.0019	0.0003	2.34e-09	0.999998	769287	9.60607e+06	0.0800834
rs1359790	13	80717156	SPRY2	9	rs1215451	13	80715893	A	G	0.2824	-0.0018	0.0003	1.09e-08	0.999998	98485.9	9.60607e+06	0.0102525
rs1359790	13	80717156	SPRY2	9	rs1215466	13	80708940	A	G	0.7095	0.0018	0.0003	3.46e-08	0.999998	98485.9	9.60607e+06	0.0102525
rs1359790	13	80717156	SPRY2	9	rs12428731	13	80709595	T	G	0.2827	-0.0018	0.0003	8.32e-09	0.999998	98485.9	9.60607e+06	0.0102525
rs1359790	13	80717156	SPRY2	9	rs1327316	13	80709063	C	G	0.2879	-0.0018	0.0003	2.27e-08	0.999998	98485.9	9.60607e+06	0.0102525
rs1359790	13	80717156	SPRY2	9	rs7321752	13	80678014	A	G	0.218	-0.0018	0.0003	3.3e-07	0.999998	98485.9	9.60607e+06	0.0102525
rs727675	14	31733642	HECTD1,HEATR5A	38	rs7147686	14	31731435	T	G	0.4114	-0.0017	0.0003	1.71e-08	0.999998	14090.1	83531.1	0.168681
rs727675	14	31733642	HECTD1,HEATR5A	38	rs727675	14	31733642	A	G	0.5714	0.0017	0.0003	1.01e-08	0.999998	14090.1	83531.1	0.168681
rs727675	14	31733642	HECTD1,HEATR5A	38	rs10138200	14	31723966	A	G	0.6138	0.0016	0.0003	1.09e-07	0.999998	2252.73	83531.1	0.0269688
rs727675	14	31733642	HECTD1,HEATR5A	38	rs10151563	14	31721103	A	G	0.618	0.0016	0.0003	1.31e-07	0.999998	2252.73	83531.1	0.0269688
rs727675	14	31733642	HECTD1,HEATR5A	38	rs1041088	14	31725711	T	C	0.3862	-0.0016	0.0003	1.1e-07	0.999998	2252.73	83531.1	0.0269688
rs727675	14	31733642	HECTD1,HEATR5A	38	rs10872849	14	31729057	T	C	0.5895	0.0016	0.0003	3.48e-08	0.999998	2252.73	83531.1	0.0269688
rs727675	14	31733642	HECTD1,HEATR5A	38	rs11156660	14	31727328	A	G	0.5895	0.0016	0.0003	3.82e-08	0.999998	2252.73	83531.1	0.0269688
rs727675	14	31733642	HECTD1,HEATR5A	38	rs11156661	14	31727546	A	C	0.5894	0.0016	0.0003	3.6e-08	0.999998	2252.73	83531.1	0.0269688
rs727675	14	31733642	HECTD1,HEATR5A	38	rs12184973	14	31705828	A	G	0.3754	-0.0016	0.0003	2.37e-07	0.999998	2252.73	83531.1	0.0269688
rs727675	14	31733642	HECTD1,HEATR5A	38	rs12588620	14	31728757	T	G	0.4062	-0.0016	0.0003	4.65e-08	0.999998	2252.73	83531.1	0.0269688
rs727675	14	31733642	HECTD1,HEATR5A	38	rs12889162	14	31723008	T	C	0.3819	-0.0016	0.0003	1.39e-07	0.999998	2252.73	83531.1	0.0269688
rs727675	14	31733642	HECTD1,HEATR5A	38	rs2378848	14	31729245	C	G	0.4106	-0.0016	0.0003	3.9e-08	0.999998	2252.73	83531.1	0.0269688
rs727675	14	31733642	HECTD1,HEATR5A	38	rs4011661	14	31717581	A	G	0.6207	0.0016	0.0003	1.46e-07	0.999998	2252.73	83531.1	0.0269688
rs727675	14	31733642	HECTD1,HEATR5A	38	rs5024651	14	31720169	T	C	0.4032	-0.0016	0.0003	2.4e-07	0.999998	2252.73	83531.1	0.0269688
rs727675	14	31733642	HECTD1,HEATR5A	38	rs5024653	14	31720310	A	G	0.6159	0.0016	0.0003	1.53e-07	0.999998	2252.73	83531.1	0.0269688
rs727675	14	31733642	HECTD1,HEATR5A	38	rs5024655	14	31720411	A	T	0.3862	-0.0016	0.0003	1.02e-07	0.999998	2252.73	83531.1	0.0269688
rs727675	14	31733642	HECTD1,HEATR5A	38	rs6571403	14	31724436	A	G	0.3808	-0.0016	0.0003	1.66e-07	0.999998	2252.73	83531.1	0.0269688
rs727675	14	31733642	HECTD1,HEATR5A	38	rs6571404	14	31724532	A	G	0.6181	0.0016	0.0003	1.45e-07	0.999998	2252.73	83531.1	0.0269688
rs727675	14	31733642	HECTD1,HEATR5A	38	rs7146274	14	31731172	T	G	0.5928	0.0016	0.0003	3.95e-08	0.999998	2252.73	83531.1	0.0269688
rs727675	14	31733642	HECTD1,HEATR5A	38	rs7156178	14	31727691	T	C	0.4062	-0.0016	0.0003	5.52e-08	0.999998	2252.73	83531.1	0.0269688
rs727675	14	31733642	HECTD1,HEATR5A	38	rs7494025	14	31720687	A	G	0.3862	-0.0016	0.0003	1.04e-07	0.999998	2252.73	83531.1	0.0269688
rs727675	14	31733642	HECTD1,HEATR5A	38	rs78407594	14	31711001	A	G	0.7565	0.0016	0.0003	1.73e-06	0.999998	2252.73	83531.1	0.0269688
rs727675	14	31733642	HECTD1,HEATR5A	38	rs8022573	14	31698651	C	G	0.3753	-0.0016	0.0003	2.43e-07	0.999998	2252.73	83531.1	0.0269688
rs727675	14	31733642	HECTD1,HEATR5A	38	rs9788563	14	31726385	C	G	0.618	0.0016	0.0003	1.32e-07	0.999998	2252.73	83531.1	0.0269688
rs727675	14	31733642	HECTD1,HEATR5A	38	rs10132373	14	31713711	T	C	0.3757	-0.0015	0.0003	8.5e-07	0.999998	402.494	83531.1	0.0048185
rs727675	14	31733642	HECTD1,HEATR5A	38	rs10135213	14	31723527	A	G	0.3774	-0.0015	0.0003	5.66e-07	0.999998	402.494	83531.1	0.0048185
rs727675	14	31733642	HECTD1,HEATR5A	38	rs10148827	14	31711620	T	C	0.3758	-0.0015	0.0003	7.27e-07	0.999998	402.494	83531.1	0.0048185
rs727675	14	31733642	HECTD1,HEATR5A	38	rs11626839	14	31710264	T	C	0.3758	-0.0015	0.0003	7.13e-07	0.999998	402.494	83531.1	0.0048185
rs727675	14	31733642	HECTD1,HEATR5A	38	rs12434266	14	31719957	A	G	0.3758	-0.0015	0.0003	1.38e-06	0.999998	402.494	83531.1	0.0048185
rs727675	14	31733642	HECTD1,HEATR5A	38	rs2146570	14	31703009	A	G	0.6245	0.0015	0.0003	2.91e-07	0.999998	402.494	83531.1	0.0048185
rs727675	14	31733642	HECTD1,HEATR5A	38	rs4981825	14	31690553	A	G	0.3602	-0.0015	0.0003	1.61e-06	0.999998	402.494	83531.1	0.0048185
rs727675	14	31733642	HECTD1,HEATR5A	38	rs4981828	14	31715649	A	G	0.377	-0.0015	0.0003	5.51e-07	0.999998	402.494	83531.1	0.0048185
rs727675	14	31733642	HECTD1,HEATR5A	38	rs6571402	14	31702877	T	C	0.6231	0.0015	0.0003	3.04e-07	0.999998	402.494	83531.1	0.0048185
rs727675	14	31733642	HECTD1,HEATR5A	38	rs7148963	14	31853318	A	C	0.458	-0.0015	0.0003	4e-07	0.999998	402.494	83531.1	0.0048185
rs727675	14	31733642	HECTD1,HEATR5A	38	rs7157614	14	31863835	C	G	0.5778	0.0015	0.0003	4.46e-07	0.999998	402.494	83531.1	0.0048185
rs727675	14	31733642	HECTD1,HEATR5A	38	rs7160407	14	31691075	A	G	0.3582	-0.0015	0.0003	2.03e-06	0.999998	402.494	83531.1	0.0048185
rs727675	14	31733642	HECTD1,HEATR5A	38	rs61995523	14	31739259	C	G	0.6123	0.0014	0.0003	2.37e-06	0.999998	80.3645	83531.1	0.0009621
rs727675	14	31733642	HECTD1,HEATR5A	38	rs79672902	14	31950181	T	C	0.6143	0.0014	0.0003	1.44e-05	0.999998	80.3645	83531.1	0.0009621
rs35889227	14	90055468	FOXN3	2	rs11626777	14	90048934	T	C	0.3821	0.0033	0.0003	8.54e-28	0.999998	2.82e+23	5.65e+23	0.499999
rs35889227	14	90055468	FOXN3	2	rs35889227	14	90055468	T	G	0.6082	-0.0033	0.0003	1.21e-28	0.999998	2.82e+23	5.65e+23	0.499999
rs35384251	14	100807273	WARS	26	rs35384251	14	100807273	T	C	0.2223	-0.0024	0.0003	4.96e-12	0.999998	118436000000	234109000000	0.5059
rs35384251	14	100807273	WARS	26	rs11622361	14	100803742	C	G	0.7778	0.0023	0.0003	3.79e-11	0.999998	8699500683	234109000000	0.0371601
rs35384251	14	100807273	WARS	26	rs12887559	14	100798779	T	C	0.222	-0.0023	0.0003	3.79e-11	0.999998	8699500683	234109000000	0.0371601
rs35384251	14	100807273	WARS	26	rs12888855	14	100830818	A	C	0.2222	-0.0023	0.0003	4.18e-11	0.999998	8699500683	234109000000	0.0371601
rs35384251	14	100807273	WARS	26	rs12891492	14	100843343	A	G	0.7786	0.0023	0.0003	9.14e-11	0.999998	8699500683	234109000000	0.0371601
rs35384251	14	100807273	WARS	26	rs12897688	14	100844420	A	G	0.2214	-0.0023	0.0003	1.03e-10	0.999998	8699500683	234109000000	0.0371601
rs35384251	14	100807273	WARS	26	rs1535464	14	100793431	A	G	0.2394	-0.0023	0.0003	2.6e-11	0.999998	8699500683	234109000000	0.0371601
rs35384251	14	100807273	WARS	26	rs34040257	14	100810099	T	C	0.2223	-0.0023	0.0003	4.89e-11	0.999998	8699500683	234109000000	0.0371601
rs35384251	14	100807273	WARS	26	rs35097172	14	100792126	T	C	0.2374	-0.0023	0.0003	2.03e-11	0.999998	8699500683	234109000000	0.0371601
rs35384251	14	100807273	WARS	26	rs35852289	14	100798012	A	G	0.7782	0.0023	0.0003	2.9e-11	0.999998	8699500683	234109000000	0.0371601
rs35384251	14	100807273	WARS	26	rs3736952	14	100796478	T	C	0.2221	-0.0023	0.0003	7.42e-11	0.999998	8699500683	234109000000	0.0371601
rs35384251	14	100807273	WARS	26	rs3783346	14	100829184	T	C	0.2221	-0.0023	0.0003	5.13e-11	0.999998	8699500683	234109000000	0.0371601
rs35384251	14	100807273	WARS	26	rs3783347	14	100839261	T	G	0.2215	-0.0023	0.0003	8.87e-11	0.999998	8699500683	234109000000	0.0371601
rs35384251	14	100807273	WARS	26	rs10438234	14	100826260	C	G	0.7683	0.0022	0.0003	2.18e-10	0.999998	7.14103e+08	234109000000	0.0030503
rs35384251	14	100807273	WARS	26	rs11627197	14	100807444	A	G	0.2315	-0.0022	0.0003	2.5e-10	0.999998	7.14103e+08	234109000000	0.0030503
rs35384251	14	100807273	WARS	26	rs17554326	14	100842377	A	G	0.7784	0.0022	0.0003	1.12e-10	0.999998	7.14103e+08	234109000000	0.0030503
rs35384251	14	100807273	WARS	26	rs1998902	14	100831835	T	C	0.7683	0.0022	0.0003	2.03e-10	0.999998	7.14103e+08	234109000000	0.0030503
rs35384251	14	100807273	WARS	26	rs2146105	14	100832282	C	G	0.2316	-0.0022	0.0003	1.82e-10	0.999998	7.14103e+08	234109000000	0.0030503
rs35384251	14	100807273	WARS	26	rs2146106	14	100827508	T	C	0.7683	0.0022	0.0003	1.94e-10	0.999998	7.14103e+08	234109000000	0.0030503
rs35384251	14	100807273	WARS	26	rs2146107	14	100827429	T	G	0.7683	0.0022	0.0003	1.92e-10	0.999998	7.14103e+08	234109000000	0.0030503
rs35384251	14	100807273	WARS	26	rs2234524	14	100826773	C	G	0.2317	-0.0022	0.0003	2.03e-10	0.999998	7.14103e+08	234109000000	0.0030503
rs35384251	14	100807273	WARS	26	rs2234528	14	100803655	A	C	0.7686	0.0022	0.0003	2.22e-10	0.999998	7.14103e+08	234109000000	0.0030503
rs35384251	14	100807273	WARS	26	rs2234530	14	100803364	A	G	0.2315	-0.0022	0.0003	2.5e-10	0.999998	7.14103e+08	234109000000	0.0030503
rs35384251	14	100807273	WARS	26	rs3742384	14	100800103	T	C	0.2248	-0.0022	0.0003	1.58e-10	0.999998	7.14103e+08	234109000000	0.0030503
rs35384251	14	100807273	WARS	26	rs3783345	14	100820536	A	G	0.2322	-0.0022	0.0003	2.87e-10	0.999998	7.14103e+08	234109000000	0.0030503
rs35384251	14	100807273	WARS	26	rs7143006	14	100841700	A	T	0.7752	0.0022	0.0003	2.52e-10	0.999998	7.14103e+08	234109000000	0.0030503
rs45617834	14	101295801	WARS	26	rs35384251	14	100807273	T	C	0.2223	-0.0024	0.0003	4.96e-12	0.999998	118436000000	234110000000	0.505899
rs45617834	14	101295801	WARS	26	rs35097172	14	100792126	T	C	0.2374	-0.0023	0.0003	2.03e-11	0.999998	8699500683	234110000000	0.0371599
rs45617834	14	101295801	WARS	26	rs1535464	14	100793431	A	G	0.2394	-0.0023	0.0003	2.6e-11	0.999998	8699500683	234110000000	0.0371599
rs45617834	14	101295801	WARS	26	rs3736952	14	100796478	T	C	0.2221	-0.0023	0.0003	7.42e-11	0.999998	8699500683	234110000000	0.0371599
rs45617834	14	101295801	WARS	26	rs35852289	14	100798012	A	G	0.7782	0.0023	0.0003	2.9e-11	0.999998	8699500683	234110000000	0.0371599
rs45617834	14	101295801	WARS	26	rs12887559	14	100798779	T	C	0.222	-0.0023	0.0003	3.79e-11	0.999998	8699500683	234110000000	0.0371599
rs45617834	14	101295801	WARS	26	rs11622361	14	100803742	C	G	0.7778	0.0023	0.0003	3.79e-11	0.999998	8699500683	234110000000	0.0371599
rs45617834	14	101295801	WARS	26	rs34040257	14	100810099	T	C	0.2223	-0.0023	0.0003	4.89e-11	0.999998	8699500683	234110000000	0.0371599
rs45617834	14	101295801	WARS	26	rs3783346	14	100829184	T	C	0.2221	-0.0023	0.0003	5.13e-11	0.999998	8699500683	234110000000	0.0371599
rs45617834	14	101295801	WARS	26	rs12888855	14	100830818	A	C	0.2222	-0.0023	0.0003	4.18e-11	0.999998	8699500683	234110000000	0.0371599
rs45617834	14	101295801	WARS	26	rs3783347	14	100839261	T	G	0.2215	-0.0023	0.0003	8.87e-11	0.999998	8699500683	234110000000	0.0371599
rs45617834	14	101295801	WARS	26	rs12891492	14	100843343	A	G	0.7786	0.0023	0.0003	9.14e-11	0.999998	8699500683	234110000000	0.0371599
rs45617834	14	101295801	WARS	26	rs12897688	14	100844420	A	G	0.2214	-0.0023	0.0003	1.03e-10	0.999998	8699500683	234110000000	0.0371599
rs45617834	14	101295801	WARS	26	rs3742384	14	100800103	T	C	0.2248	-0.0022	0.0003	1.58e-10	0.999998	7.14103e+08	234110000000	0.0030503
rs45617834	14	101295801	WARS	26	rs2234530	14	100803364	A	G	0.2315	-0.0022	0.0003	2.5e-10	0.999998	7.14103e+08	234110000000	0.0030503
rs45617834	14	101295801	WARS	26	rs2234528	14	100803655	A	C	0.7686	0.0022	0.0003	2.22e-10	0.999998	7.14103e+08	234110000000	0.0030503
rs45617834	14	101295801	WARS	26	rs11627197	14	100807444	A	G	0.2315	-0.0022	0.0003	2.5e-10	0.999998	7.14103e+08	234110000000	0.0030503
rs45617834	14	101295801	WARS	26	rs7144866	14	100815146	A	G	0.2315	-0.0022	0.0003	2.62e-10	0.999998	7.14103e+08	234110000000	0.0030503
rs45617834	14	101295801	WARS	26	rs3783345	14	100820536	A	G	0.2322	-0.0022	0.0003	2.87e-10	0.999998	7.14103e+08	234110000000	0.0030503
rs45617834	14	101295801	WARS	26	rs10438234	14	100826260	C	G	0.7683	0.0022	0.0003	2.18e-10	0.999998	7.14103e+08	234110000000	0.0030503
rs45617834	14	101295801	WARS	26	rs2234524	14	100826773	C	G	0.2317	-0.0022	0.0003	2.03e-10	0.999998	7.14103e+08	234110000000	0.0030503
rs45617834	14	101295801	WARS	26	rs2146107	14	100827429	T	G	0.7683	0.0022	0.0003	1.92e-10	0.999998	7.14103e+08	234110000000	0.0030503
rs45617834	14	101295801	WARS	26	rs2146106	14	100827508	T	C	0.7683	0.0022	0.0003	1.94e-10	0.999998	7.14103e+08	234110000000	0.0030503
rs45617834	14	101295801	WARS	26	rs1998902	14	100831835	T	C	0.7683	0.0022	0.0003	2.03e-10	0.999998	7.14103e+08	234110000000	0.0030503
rs45617834	14	101295801	WARS	26	rs2146105	14	100832282	C	G	0.2316	-0.0022	0.0003	1.82e-10	0.999998	7.14103e+08	234110000000	0.0030503
rs45617834	14	101295801	WARS	26	rs941928	14	100840596	C	G	0.7681	0.0022	0.0003	2.29e-10	0.999998	7.14103e+08	234110000000	0.0030503
rs113192320	15	62309449	HERC1	89	rs10468026	15	62343850	T	C	0.4389	0.0025	0.0003	8.83e-18	0.999998	1801880000000	34047900000000	0.0529219
rs113192320	15	62309449	HERC1	89	rs11071649	15	62312297	A	G	0.5595	-0.0025	0.0003	6.71e-18	0.999998	1801880000000	34047900000000	0.0529219
rs113192320	15	62309449	HERC1	89	rs113192320	15	62309449	A	T	0.5821	-0.0025	0.0003	3.96e-17	0.999998	1801880000000	34047900000000	0.0529219
rs113192320	15	62309449	HERC1	89	rs11633500	15	62372475	A	G	0.5614	-0.0025	0.0003	9.59e-18	0.999998	1801880000000	34047900000000	0.0529219
rs113192320	15	62309449	HERC1	89	rs12442212	15	62380482	A	C	0.5603	-0.0025	0.0003	1.6e-17	0.999998	1801880000000	34047900000000	0.0529219
rs113192320	15	62309449	HERC1	89	rs12442675	15	62346056	A	G	0.4396	0.0025	0.0003	7.7e-18	0.999998	1801880000000	34047900000000	0.0529219
rs113192320	15	62309449	HERC1	89	rs12594658	15	62305090	A	G	0.5601	-0.0025	0.0003	1.13e-17	0.999998	1801880000000	34047900000000	0.0529219
rs113192320	15	62309449	HERC1	89	rs17205463	15	62381413	T	C	0.4392	0.0025	0.0003	1.04e-17	0.999998	1801880000000	34047900000000	0.0529219
rs113192320	15	62309449	HERC1	89	rs17271431	15	62381016	T	C	0.4395	0.0025	0.0003	1.59e-17	0.999998	1801880000000	34047900000000	0.0529219
rs113192320	15	62309449	HERC1	89	rs35123892	15	62303982	T	C	0.4399	0.0025	0.0003	1.05e-17	0.999998	1801880000000	34047900000000	0.0529219
rs113192320	15	62309449	HERC1	89	rs4143843	15	62373121	T	C	0.4383	0.0025	0.0003	6.92e-18	0.999998	1801880000000	34047900000000	0.0529219
rs113192320	15	62309449	HERC1	89	rs4775455	15	62347274	A	T	0.5604	-0.0025	0.0003	7e-18	0.999998	1801880000000	34047900000000	0.0529219
rs113192320	15	62309449	HERC1	89	rs62007368	15	62318178	A	G	0.5862	-0.0025	0.0003	5.25e-17	0.999998	1801880000000	34047900000000	0.0529219
rs113192320	15	62309449	HERC1	89	rs7177276	15	62379668	T	C	0.4398	0.0025	0.0003	1.2e-17	0.999998	1801880000000	34047900000000	0.0529219
rs113192320	15	62309449	HERC1	89	rs893156	15	62378892	A	G	0.4387	0.0025	0.0003	2.05e-17	0.999998	1801880000000	34047900000000	0.0529219
rs113192320	15	62309449	HERC1	89	rs10047986	15	62373940	T	C	0.4432	0.0024	0.0003	6.52e-17	0.999998	118436000000	34047900000000	0.0034785
rs113192320	15	62309449	HERC1	89	rs1030859	15	62364932	T	C	0.4459	0.0024	0.0003	1.57e-16	0.999998	118436000000	34047900000000	0.0034785
rs113192320	15	62309449	HERC1	89	rs10468027	15	62344011	A	G	0.4491	-0.0024	0.0003	4.79e-16	0.999998	118436000000	34047900000000	0.0034785
rs113192320	15	62309449	HERC1	89	rs10519157	15	62381630	T	G	0.5829	-0.0024	0.0003	1.12e-16	0.999998	118436000000	34047900000000	0.0034785
rs113192320	15	62309449	HERC1	89	rs11071647	15	62290487	T	C	0.5582	0.0024	0.0003	5.05e-17	0.999998	118436000000	34047900000000	0.0034785
rs113192320	15	62309449	HERC1	89	rs11629596	15	62370113	A	G	0.4428	0.0024	0.0003	8.3e-17	0.999998	118436000000	34047900000000	0.0034785
rs113192320	15	62309449	HERC1	89	rs11634693	15	62268186	T	C	0.5519	0.0024	0.0003	1.87e-16	0.999998	118436000000	34047900000000	0.0034785
rs113192320	15	62309449	HERC1	89	rs11635977	15	62370484	T	C	0.5572	-0.0024	0.0003	5.35e-17	0.999998	118436000000	34047900000000	0.0034785
rs113192320	15	62309449	HERC1	89	rs11635980	15	62370516	A	T	0.4197	0.0024	0.0003	2.12e-16	0.999998	118436000000	34047900000000	0.0034785
rs113192320	15	62309449	HERC1	89	rs11639482	15	62282114	T	C	0.4464	0.0024	0.0003	3.24e-17	0.999998	118436000000	34047900000000	0.0034785
rs113192320	15	62309449	HERC1	89	rs12438690	15	62380390	T	C	0.5583	-0.0024	0.0003	9.03e-17	0.999998	118436000000	34047900000000	0.0034785
rs113192320	15	62309449	HERC1	89	rs12438803	15	62374942	A	T	0.4432	0.0024	0.0003	6.38e-17	0.999998	118436000000	34047900000000	0.0034785
rs113192320	15	62309449	HERC1	89	rs12439356	15	62380595	T	C	0.5584	-0.0024	0.0003	9.1e-17	0.999998	118436000000	34047900000000	0.0034785
rs113192320	15	62309449	HERC1	89	rs12594946	15	62349046	T	C	0.5591	-0.0024	0.0003	2.21e-17	0.999998	118436000000	34047900000000	0.0034785
rs113192320	15	62309449	HERC1	89	rs12898209	15	62339897	A	C	0.5503	0.0024	0.0003	2.07e-16	0.999998	118436000000	34047900000000	0.0034785
rs113192320	15	62309449	HERC1	89	rs12900645	15	62286208	A	G	0.553	-0.0024	0.0003	2.89e-17	0.999998	118436000000	34047900000000	0.0034785
rs113192320	15	62309449	HERC1	89	rs12910541	15	62248911	T	C	0.5226	-0.0024	0.0003	1.89e-16	0.999998	118436000000	34047900000000	0.0034785
rs113192320	15	62309449	HERC1	89	rs12912208	15	62354570	T	C	0.4661	0.0024	0.0003	6.51e-17	0.999998	118436000000	34047900000000	0.0034785
rs113192320	15	62309449	HERC1	89	rs12916052	15	62329382	A	G	0.5801	-0.0024	0.0003	1.72e-16	0.999998	118436000000	34047900000000	0.0034785
rs113192320	15	62309449	HERC1	89	rs1344601	15	62259066	A	T	0.4463	0.0024	0.0003	7.14e-17	0.999998	118436000000	34047900000000	0.0034785
rs113192320	15	62309449	HERC1	89	rs1370177	15	62313373	A	G	0.5491	0.0024	0.0003	1.11e-16	0.999998	118436000000	34047900000000	0.0034785
rs113192320	15	62309449	HERC1	89	rs1436963	15	62374593	T	C	0.4432	0.0024	0.0003	6.42e-17	0.999998	118436000000	34047900000000	0.0034785
rs113192320	15	62309449	HERC1	89	rs1436964	15	62374487	A	G	0.5568	-0.0024	0.0003	6.32e-17	0.999998	118436000000	34047900000000	0.0034785
rs113192320	15	62309449	HERC1	89	rs17205407	15	62372827	A	G	0.4432	0.0024	0.0003	5.91e-17	0.999998	118436000000	34047900000000	0.0034785
rs113192320	15	62309449	HERC1	89	rs17271340	15	62347885	T	C	0.4162	0.0024	0.0003	6.02e-17	0.999998	118436000000	34047900000000	0.0034785
rs113192320	15	62309449	HERC1	89	rs17271403	15	62375389	T	C	0.4453	0.0024	0.0003	3.84e-17	0.999998	118436000000	34047900000000	0.0034785
rs113192320	15	62309449	HERC1	89	rs17271438	15	62381065	A	C	0.4419	0.0024	0.0003	1.08e-16	0.999998	118436000000	34047900000000	0.0034785
rs113192320	15	62309449	HERC1	89	rs1836996	15	62368895	T	C	0.5222	0.0024	0.0003	4.79e-17	0.999998	118436000000	34047900000000	0.0034785
rs113192320	15	62309449	HERC1	89	rs189400382	15	62329607	A	G	0.6127	-0.0024	0.0003	3.55e-15	0.999998	118436000000	34047900000000	0.0034785
rs113192320	15	62309449	HERC1	89	rs2162062	15	62279937	A	G	0.4465	0.0024	0.0003	4.3e-17	0.999998	118436000000	34047900000000	0.0034785
rs113192320	15	62309449	HERC1	89	rs28542204	15	62366049	A	G	0.4439	0.0024	0.0003	1.17e-16	0.999998	118436000000	34047900000000	0.0034785
rs113192320	15	62309449	HERC1	89	rs34096515	15	62379449	T	C	0.5561	-0.0024	0.0003	2.08e-16	0.999998	118436000000	34047900000000	0.0034785
rs113192320	15	62309449	HERC1	89	rs3784445	15	62315474	A	G	0.518	0.0024	0.0003	3.35e-17	0.999998	118436000000	34047900000000	0.0034785
rs113192320	15	62309449	HERC1	89	rs3784633	15	62259772	T	C	0.5519	-0.0024	0.0003	2.4e-16	0.999998	118436000000	34047900000000	0.0034785
rs113192320	15	62309449	HERC1	89	rs4564516	15	62365107	C	G	0.4439	0.0024	0.0003	1.58e-16	0.999998	118436000000	34047900000000	0.0034785
rs113192320	15	62309449	HERC1	89	rs4775457	15	62374915	T	C	0.5568	-0.0024	0.0003	6.96e-17	0.999998	118436000000	34047900000000	0.0034785
rs113192320	15	62309449	HERC1	89	rs4775458	15	62375036	T	G	0.5568	-0.0024	0.0003	6.84e-17	0.999998	118436000000	34047900000000	0.0034785
rs113192320	15	62309449	HERC1	89	rs7162536	15	62373459	T	G	0.5557	-0.0024	0.0003	1.58e-16	0.999998	118436000000	34047900000000	0.0034785
rs113192320	15	62309449	HERC1	89	rs7168164	15	62301094	A	G	0.5515	0.0024	0.0003	1.18e-16	0.999998	118436000000	34047900000000	0.0034785
rs113192320	15	62309449	HERC1	89	rs7177173	15	62236804	A	T	0.5885	-0.0024	0.0003	5.06e-16	0.999998	118436000000	34047900000000	0.0034785
rs113192320	15	62309449	HERC1	89	rs7177711	15	62379971	A	G	0.5572	-0.0024	0.0003	1.35e-16	0.999998	118436000000	34047900000000	0.0034785
rs113192320	15	62309449	HERC1	89	rs7178424	15	62380259	T	C	0.4398	0.0024	0.0003	2.13e-17	0.999998	118436000000	34047900000000	0.0034785
rs113192320	15	62309449	HERC1	89	rs7178540	15	62380132	A	G	0.4409	0.0024	0.0003	2.66e-17	0.999998	118436000000	34047900000000	0.0034785
rs113192320	15	62309449	HERC1	89	rs7178945	15	62379814	T	C	0.5591	-0.0024	0.0003	2.61e-17	0.999998	118436000000	34047900000000	0.0034785
rs113192320	15	62309449	HERC1	89	rs731820	15	62378136	A	G	0.444	0.0024	0.0003	2.13e-16	0.999998	118436000000	34047900000000	0.0034785
rs113192320	15	62309449	HERC1	89	rs8025877	15	62377820	A	T	0.556	-0.0024	0.0003	1.93e-16	0.999998	118436000000	34047900000000	0.0034785
rs113192320	15	62309449	HERC1	89	rs8026008	15	62377805	T	C	0.444	0.0024	0.0003	1.8e-16	0.999998	118436000000	34047900000000	0.0034785
rs113192320	15	62309449	HERC1	89	rs8029942	15	62353458	A	G	0.4641	0.0024	0.0003	2.34e-16	0.999998	118436000000	34047900000000	0.0034785
rs113192320	15	62309449	HERC1	89	rs8032433	15	62284101	A	G	0.5529	-0.0024	0.0003	4.85e-17	0.999998	118436000000	34047900000000	0.0034785
rs113192320	15	62309449	HERC1	89	rs8038932	15	62364257	T	C	0.554	-0.0024	0.0003	1.52e-16	0.999998	118436000000	34047900000000	0.0034785
rs113192320	15	62309449	HERC1	89	rs8039105	15	62359085	T	C	0.4168	0.0024	0.0003	1.69e-16	0.999998	118436000000	34047900000000	0.0034785
rs113192320	15	62309449	HERC1	89	rs8039651	15	62359350	T	C	0.4437	0.0024	0.0003	9.97e-17	0.999998	118436000000	34047900000000	0.0034785
rs113192320	15	62309449	HERC1	89	rs893158	15	62378608	A	G	0.4439	0.0024	0.0003	2.08e-16	0.999998	118436000000	34047900000000	0.0034785
rs113192320	15	62309449	HERC1	89	rs933807	15	62274940	C	G	0.4428	0.0024	0.0003	7.35e-17	0.999998	118436000000	34047900000000	0.0034785
rs113192320	15	62309449	HERC1	89	rs9635310	15	62299820	T	C	0.4763	-0.0024	0.0003	8.16e-17	0.999998	118436000000	34047900000000	0.0034785
rs113192320	15	62309449	HERC1	89	rs1030860	15	62364776	A	T	0.4708	-0.0023	0.0003	1.65e-15	0.999998	8699500683	34047900000000	0.0002555
rs113192320	15	62309449	HERC1	89	rs1030861	15	62364692	A	G	0.4707	-0.0023	0.0003	1.41e-15	0.999998	8699500683	34047900000000	0.0002555
rs113192320	15	62309449	HERC1	89	rs10851707	15	62365290	T	G	0.4709	-0.0023	0.0003	2.36e-15	0.999998	8699500683	34047900000000	0.0002555
rs113192320	15	62309449	HERC1	89	rs11071648	15	62291878	T	C	0.5663	0.0023	0.0003	2.67e-15	0.999998	8699500683	34047900000000	0.0002555
rs113192320	15	62309449	HERC1	89	rs11071650	15	62344607	A	G	0.4464	-0.0023	0.0003	1.91e-15	0.999998	8699500683	34047900000000	0.0002555
rs113192320	15	62309449	HERC1	89	rs11630347	15	62352843	T	C	0.5538	0.0023	0.0003	4.41e-16	0.999998	8699500683	34047900000000	0.0002555
rs113192320	15	62309449	HERC1	89	rs11632441	15	62372238	A	G	0.4938	-0.0023	0.0003	2.13e-15	0.999998	8699500683	34047900000000	0.0002555
rs113192320	15	62309449	HERC1	89	rs11639147	15	62352374	A	G	0.4471	-0.0023	0.0003	1.08e-15	0.999998	8699500683	34047900000000	0.0002555
rs113192320	15	62309449	HERC1	89	rs12442589	15	62345978	A	G	0.4763	-0.0023	0.0003	3.11e-16	0.999998	8699500683	34047900000000	0.0002555
rs113192320	15	62309449	HERC1	89	rs12592402	15	62349020	A	G	0.5638	-0.0023	0.0003	5.69e-16	0.999998	8699500683	34047900000000	0.0002555
rs113192320	15	62309449	HERC1	89	rs12592464	15	62349413	A	C	0.4458	-0.0023	0.0003	1.56e-15	0.999998	8699500683	34047900000000	0.0002555
rs113192320	15	62309449	HERC1	89	rs12593844	15	62247067	T	C	0.4689	0.0023	0.0003	1.15e-15	0.999998	8699500683	34047900000000	0.0002555
rs113192320	15	62309449	HERC1	89	rs12593860	15	62247217	T	C	0.5454	0.0023	0.0003	6.49e-16	0.999998	8699500683	34047900000000	0.0002555
rs113192320	15	62309449	HERC1	89	rs12898423	15	62251451	T	C	0.4111	0.0023	0.0003	5.69e-15	0.999998	8699500683	34047900000000	0.0002555
rs113192320	15	62309449	HERC1	89	rs12899801	15	62246864	A	G	0.5336	-0.0023	0.0003	2.36e-15	0.999998	8699500683	34047900000000	0.0002555
rs113192320	15	62309449	HERC1	89	rs12909947	15	62248552	T	C	0.5328	-0.0023	0.0003	1.06e-15	0.999998	8699500683	34047900000000	0.0002555
rs113192320	15	62309449	HERC1	89	rs12916800	15	62346685	A	G	0.4467	-0.0023	0.0003	6.84e-16	0.999998	8699500683	34047900000000	0.0002555
rs113192320	15	62309449	HERC1	89	rs1364810	15	62264222	A	G	0.5513	0.0023	0.0003	4.35e-16	0.999998	8699500683	34047900000000	0.0002555
rs113192320	15	62309449	HERC1	89	rs1436958	15	62338797	T	G	0.4091	0.0023	0.0003	1.86e-15	0.999998	8699500683	34047900000000	0.0002555
rs67507374	15	64038340	HERC1	3	rs10152515	15	64070379	A	C	0.2948	-0.0023	0.0003	3.38e-13	0.999998	8699500683	26164025304	0.332499
rs67507374	15	64038340	HERC1	3	rs12915304	15	63975017	A	G	0.6995	0.0023	0.0003	2.31e-13	0.999998	8699500683	26164025304	0.332499
rs67507374	15	64038340	HERC1	3	rs67507374	15	64038340	A	T	0.302	-0.0023	0.0003	3.3e-13	0.999998	8699500683	26164025304	0.332499
rs7171448	15	77832316	TSPAN3,PEAK1	41	rs12901297	15	77386675	A	G	0.7365	0.0023	0.0003	3.2e-12	0.999998	8699500683	30844916114	0.28204
rs7171448	15	77832316	TSPAN3,PEAK1	41	rs4886849	15	77384002	T	C	0.2608	-0.0023	0.0003	9.18e-12	0.999998	8699500683	30844916114	0.28204
rs7171448	15	77832316	TSPAN3,PEAK1	41	rs8026500	15	77386280	C	G	0.2628	-0.0023	0.0003	6.61e-12	0.999998	8699500683	30844916114	0.28204
rs7171448	15	77832316	TSPAN3,PEAK1	41	rs11853287	15	77399371	A	G	0.269	-0.0022	0.0003	3.07e-11	0.999998	7.14103e+08	30844916114	0.0231514
rs7171448	15	77832316	TSPAN3,PEAK1	41	rs4886858	15	77616031	A	G	0.265	-0.0022	0.0003	2.88e-11	0.999998	7.14103e+08	30844916114	0.0231514
rs7171448	15	77832316	TSPAN3,PEAK1	41	rs7171448	15	77832316	C	G	0.3054	-0.0022	0.0003	6.82e-12	0.999998	7.14103e+08	30844916114	0.0231514
rs7171448	15	77832316	TSPAN3,PEAK1	41	rs7177533	15	77387923	T	C	0.7379	0.0022	0.0003	2.73e-11	0.999998	7.14103e+08	30844916114	0.0231514
rs7171448	15	77832316	TSPAN3,PEAK1	41	rs8028571	15	77444457	T	C	0.2608	-0.0022	0.0003	7.71e-11	0.999998	7.14103e+08	30844916114	0.0231514
rs7171448	15	77832316	TSPAN3,PEAK1	41	rs11857294	15	77596725	T	C	0.7373	0.0021	0.0003	3.17e-10	0.999998	6.55061e+07	30844916114	0.0021237
rs7171448	15	77832316	TSPAN3,PEAK1	41	rs12901739	15	77395491	T	C	0.7365	0.0021	0.0003	1.03e-10	0.999998	6.55061e+07	30844916114	0.0021237
rs7171448	15	77832316	TSPAN3,PEAK1	41	rs12904088	15	77399397	C	G	0.2678	-0.0021	0.0003	3.25e-10	0.999998	6.55061e+07	30844916114	0.0021237
rs7171448	15	77832316	TSPAN3,PEAK1	41	rs1446312	15	77412189	C	G	0.74	0.0021	0.0003	3.33e-10	0.999998	6.55061e+07	30844916114	0.0021237
rs7171448	15	77832316	TSPAN3,PEAK1	41	rs1823100	15	77402744	T	C	0.7366	0.0021	0.0003	1.46e-10	0.999998	6.55061e+07	30844916114	0.0021237
rs7171448	15	77832316	TSPAN3,PEAK1	41	rs28584877	15	77599003	A	C	0.2578	-0.0021	0.0003	4.25e-10	0.999998	6.55061e+07	30844916114	0.0021237
rs7171448	15	77832316	TSPAN3,PEAK1	41	rs3743478	15	77400388	T	C	0.2651	-0.0021	0.0003	1.63e-10	0.999998	6.55061e+07	30844916114	0.0021237
rs7171448	15	77832316	TSPAN3,PEAK1	41	rs3743479	15	77406396	T	C	0.7349	0.0021	0.0003	9.85e-11	0.999998	6.55061e+07	30844916114	0.0021237
rs7171448	15	77832316	TSPAN3,PEAK1	41	rs4886850	15	77404160	C	G	0.7366	0.0021	0.0003	2.01e-10	0.999998	6.55061e+07	30844916114	0.0021237
rs7171448	15	77832316	TSPAN3,PEAK1	41	rs62009066	15	77812954	C	G	0.6993	0.0021	0.0003	3.77e-11	0.999998	6.55061e+07	30844916114	0.0021237
rs7171448	15	77832316	TSPAN3,PEAK1	41	rs965480	15	77781926	A	G	0.3058	-0.0021	0.0003	5.35e-11	0.999998	6.55061e+07	30844916114	0.0021237
rs7171448	15	77832316	TSPAN3,PEAK1	41	rs10152181	15	77678346	A	G	0.2621	-0.002	0.0003	8.49e-10	0.999998	6.71518e+06	30844916114	0.0002177
rs7171448	15	77832316	TSPAN3,PEAK1	41	rs1022172	15	77793359	A	G	0.3063	-0.002	0.0003	5.66e-11	0.999998	6.71518e+06	30844916114	0.0002177
rs7171448	15	77832316	TSPAN3,PEAK1	41	rs11072643	15	77415508	A	T	0.2557	-0.002	0.0003	3.09e-09	0.999998	6.71518e+06	30844916114	0.0002177
rs7171448	15	77832316	TSPAN3,PEAK1	41	rs11072653	15	77693934	T	C	0.7379	0.002	0.0003	7.65e-10	0.999998	6.71518e+06	30844916114	0.0002177
rs7171448	15	77832316	TSPAN3,PEAK1	41	rs1125617	15	77532711	A	G	0.2626	-0.002	0.0003	5.91e-10	0.999998	6.71518e+06	30844916114	0.0002177
rs7171448	15	77832316	TSPAN3,PEAK1	41	rs11630689	15	77520094	T	C	0.7376	0.002	0.0003	5.85e-10	0.999998	6.71518e+06	30844916114	0.0002177
rs7171448	15	77832316	TSPAN3,PEAK1	41	rs11632941	15	77533888	A	G	0.2625	-0.002	0.0003	7.47e-10	0.999998	6.71518e+06	30844916114	0.0002177
rs7171448	15	77832316	TSPAN3,PEAK1	41	rs11632966	15	77621805	A	C	0.2621	-0.002	0.0003	7.3e-10	0.999998	6.71518e+06	30844916114	0.0002177
rs7171448	15	77832316	TSPAN3,PEAK1	41	rs11633054	15	77747276	A	G	0.3038	-0.002	0.0003	4.52e-10	0.999998	6.71518e+06	30844916114	0.0002177
rs7171448	15	77832316	TSPAN3,PEAK1	41	rs11636554	15	77608747	A	G	0.7378	0.002	0.0003	8.09e-10	0.999998	6.71518e+06	30844916114	0.0002177
rs7171448	15	77832316	TSPAN3,PEAK1	41	rs11852471	15	77699585	A	G	0.7379	0.002	0.0003	8.47e-10	0.999998	6.71518e+06	30844916114	0.0002177
rs7171448	15	77832316	TSPAN3,PEAK1	41	rs11853460	15	77515319	T	C	0.7369	0.002	0.0003	1.18e-09	0.999998	6.71518e+06	30844916114	0.0002177
rs7171448	15	77832316	TSPAN3,PEAK1	41	rs11854193	15	77458136	A	C	0.7398	0.002	0.0003	1.11e-09	0.999998	6.71518e+06	30844916114	0.0002177
rs7171448	15	77832316	TSPAN3,PEAK1	41	rs11858641	15	77585820	T	C	0.738	0.002	0.0003	1.34e-09	0.999998	6.71518e+06	30844916114	0.0002177
rs7171448	15	77832316	TSPAN3,PEAK1	41	rs1191196	15	77646504	T	C	0.2593	-0.002	0.0003	3.31e-09	0.999998	6.71518e+06	30844916114	0.0002177
rs7171448	15	77832316	TSPAN3,PEAK1	41	rs12324627	15	77767539	A	G	0.3059	-0.002	0.0003	7.11e-11	0.999998	6.71518e+06	30844916114	0.0002177
rs7171448	15	77832316	TSPAN3,PEAK1	41	rs12900433	15	77495028	T	C	0.2633	-0.002	0.0003	1.85e-09	0.999998	6.71518e+06	30844916114	0.0002177
rs7171448	15	77832316	TSPAN3,PEAK1	41	rs12904938	15	77721225	A	G	0.3033	-0.002	0.0003	1.01e-10	0.999998	6.71518e+06	30844916114	0.0002177
rs7171448	15	77832316	TSPAN3,PEAK1	41	rs12905951	15	77649431	A	G	0.738	0.002	0.0003	9.51e-10	0.999998	6.71518e+06	30844916114	0.0002177
rs7171448	15	77832316	TSPAN3,PEAK1	41	rs12906708	15	77681444	A	G	0.2621	-0.002	0.0003	7.75e-10	0.999998	6.71518e+06	30844916114	0.0002177
rs7171448	15	77832316	TSPAN3,PEAK1	41	rs12907847	15	77493174	T	C	0.7369	0.002	0.0003	1.81e-09	0.999998	6.71518e+06	30844916114	0.0002177
rs7171448	15	77832316	TSPAN3,PEAK1	41	rs12908262	15	77493256	A	G	0.7369	0.002	0.0003	1.8e-09	0.999998	6.71518e+06	30844916114	0.0002177
rs8047053	16	303663	ITFG3/RAB11FIP3	17	rs112374228	16	295117	A	G	0.8486	0.0036	0.0004	1.12e-18	0.999996	776042000000000	1132700000000000	0.685128
rs8047053	16	303663	ITFG3/RAB11FIP3	17	rs12325227	16	313848	T	C	0.1565	-0.0035	0.0004	4.35e-18	0.999996	84391400000000	1132700000000000	0.0745049
rs8047053	16	303663	ITFG3/RAB11FIP3	17	rs3213508	16	304514	T	C	0.1561	-0.0035	0.0004	1.07e-18	0.999996	84391400000000	1132700000000000	0.0745049
rs8047053	16	303663	ITFG3/RAB11FIP3	17	rs8049766	16	307614	T	C	0.8425	0.0035	0.0004	2.17e-18	0.999996	84391400000000	1132700000000000	0.0745049
rs8047053	16	303663	ITFG3/RAB11FIP3	17	rs11248925	16	312635	T	C	0.8405	0.0034	0.0004	3.52e-18	0.999996	9769100000000	1132700000000000	0.0086246
rs8047053	16	303663	ITFG3/RAB11FIP3	17	rs11248926	16	315436	A	G	0.159	-0.0034	0.0004	3.79e-18	0.999996	9769100000000	1132700000000000	0.0086246
rs8047053	16	303663	ITFG3/RAB11FIP3	17	rs2239738	16	313202	A	C	0.1683	-0.0034	0.0004	5.07e-18	0.999996	9769100000000	1132700000000000	0.0086246
rs8047053	16	303663	ITFG3/RAB11FIP3	17	rs2239740	16	311992	A	C	0.8078	0.0034	0.0004	1.19e-18	0.999996	9769100000000	1132700000000000	0.0086246
rs8047053	16	303663	ITFG3/RAB11FIP3	17	rs56284809	16	310243	A	G	0.1591	-0.0034	0.0004	5.97e-18	0.999996	9769100000000	1132700000000000	0.0086246
rs8047053	16	303663	ITFG3/RAB11FIP3	17	rs56337617	16	309720	T	C	0.159	-0.0034	0.0004	5.17e-18	0.999996	9769100000000	1132700000000000	0.0086246
rs8047053	16	303663	ITFG3/RAB11FIP3	17	rs57943755	16	305828	A	G	0.8404	0.0034	0.0004	3.54e-18	0.999996	9769100000000	1132700000000000	0.0086246
rs8047053	16	303663	ITFG3/RAB11FIP3	17	rs8047053	16	303663	T	C	0.7888	0.0034	0.0004	2.55e-20	0.999996	9769100000000	1132700000000000	0.0086246
rs8047053	16	303663	ITFG3/RAB11FIP3	17	rs8062213	16	303399	A	T	0.8404	0.0034	0.0004	2.56e-18	0.999996	9769100000000	1132700000000000	0.0086246
rs8047053	16	303663	ITFG3/RAB11FIP3	17	rs2858006	16	297671	A	C	0.2478	-0.0025	0.0003	9.73e-13	0.999998	1801880000000	1132700000000000	0.0015908
rs8047053	16	303663	ITFG3/RAB11FIP3	17	rs4374177	16	306243	A	G	0.807	0.0033	0.0004	4.1e-19	0.999996	1203800000000	1132700000000000	0.0010628
rs8047053	16	303663	ITFG3/RAB11FIP3	17	rs6600190	16	295718	A	G	0.7951	0.0033	0.0004	4.83e-19	0.999996	1203800000000	1132700000000000	0.0010628
rs8047053	16	303663	ITFG3/RAB11FIP3	17	rs6600191	16	295795	T	C	0.808	0.0033	0.0004	2.61e-19	0.999996	1203800000000	1132700000000000	0.0010628
rs111811257	16	541818	ITFG3/RAB11FIP3	4	rs117290280	16	543496	T	C	0.0363	-0.0052	0.0008	4.54e-11	0.999984	5.97559e+06	1.31574e+07	0.454161
rs111811257	16	541818	ITFG3/RAB11FIP3	4	rs111811257	16	541818	T	C	0.0402	-0.0045	0.0007	1.91e-09	0.999988	3.29532e+06	1.31574e+07	0.250453
rs111811257	16	541818	ITFG3/RAB11FIP3	4	rs180937014	16	551640	T	C	0.0354	-0.0051	0.0008	1.85e-10	0.999984	2.67248e+06	1.31574e+07	0.203116
rs111811257	16	541818	ITFG3/RAB11FIP3	4	rs11646375	16	568713	C	G	0.9642	0.005	0.0008	2.13e-10	0.999984	1.21405e+06	1.31574e+07	0.0922706
rs925095	17	17344653	MED9	19	rs1123297	17	17343611	T	C	0.6074	0.0019	0.0003	1.57e-10	0.999998	769287	1.0435e+07	0.0737221
rs925095	17	17344653	MED9	19	rs11545787	17	17398278	A	G	0.2458	-0.0019	0.0003	4.7e-08	0.999998	769287	1.0435e+07	0.0737221
rs925095	17	17344653	MED9	19	rs11650117	17	17339403	T	C	0.5975	0.0019	0.0003	1.45e-10	0.999998	769287	1.0435e+07	0.0737221
rs925095	17	17344653	MED9	19	rs12453750	17	17342768	C	G	0.6169	0.0019	0.0003	3e-10	0.999998	769287	1.0435e+07	0.0737221
rs925095	17	17344653	MED9	19	rs2202703	17	17338020	A	C	0.4171	-0.0019	0.0003	3.03e-10	0.999998	769287	1.0435e+07	0.0737221
rs925095	17	17344653	MED9	19	rs28489441	17	17346559	C	G	0.404	-0.0019	0.0003	6.65e-10	0.999998	769287	1.0435e+07	0.0737221
rs925095	17	17344653	MED9	19	rs3760185	17	17401736	T	C	0.2424	-0.0019	0.0003	6.54e-08	0.999998	769287	1.0435e+07	0.0737221
rs925095	17	17344653	MED9	19	rs4925141	17	17342834	A	G	0.6169	0.0019	0.0003	2.74e-10	0.999998	769287	1.0435e+07	0.0737221
rs925095	17	17344653	MED9	19	rs6502596	17	17339970	A	G	0.3946	-0.0019	0.0003	2.77e-10	0.999998	769287	1.0435e+07	0.0737221
rs925095	17	17344653	MED9	19	rs7216896	17	17342696	A	C	0.6169	0.0019	0.0003	3.1e-10	0.999998	769287	1.0435e+07	0.0737221
rs925095	17	17344653	MED9	19	rs7501994	17	17341469	A	G	0.6073	0.0019	0.0003	2.28e-10	0.999998	769287	1.0435e+07	0.0737221
rs925095	17	17344653	MED9	19	rs8075087	17	17337339	A	G	0.4171	-0.0019	0.0003	3.31e-10	0.999998	769287	1.0435e+07	0.0737221
rs925095	17	17344653	MED9	19	rs925095	17	17344653	T	C	0.3868	-0.0019	0.0003	7.41e-11	0.999998	769287	1.0435e+07	0.0737221
rs925095	17	17344653	MED9	19	rs11654572	17	17339461	A	C	0.4449	-0.0018	0.0003	8.62e-10	0.999998	98485.9	1.0435e+07	0.0094381
rs925095	17	17344653	MED9	19	rs12449517	17	17346617	T	G	0.5873	0.0018	0.0003	6.07e-10	0.999998	98485.9	1.0435e+07	0.0094381
rs925095	17	17344653	MED9	19	rs7212942	17	17336420	C	G	0.4165	-0.0018	0.0003	5.51e-10	0.999998	98485.9	1.0435e+07	0.0094381
rs925095	17	17344653	MED9	19	rs13341162	17	17331343	T	G	0.4637	-0.0017	0.0003	9.62e-09	0.999998	14090.1	1.0435e+07	0.0013503
rs925095	17	17344653	MED9	19	rs1880900	17	17344122	T	C	0.4041	0.0017	0.0003	1.47e-08	0.999998	14090.1	1.0435e+07	0.0013503
rs925095	17	17344653	MED9	19	rs2012886	17	17333240	A	G	0.4651	-0.0017	0.0003	1.22e-08	0.999998	14090.1	1.0435e+07	0.0013503
rs9894551	17	27880124	TAOK1,ABHD15	22	rs9894551	17	27880124	A	T	0.1852	-0.0027	0.0004	7.26e-11	0.999996	1.56589e+07	1.77393e+07	0.882721
rs9894551	17	27880124	TAOK1,ABHD15	22	rs55733897	17	27682626	A	T	0.7936	0.0025	0.0004	9.24e-12	0.999996	607169	1.77393e+07	0.0342272
rs9894551	17	27880124	TAOK1,ABHD15	22	rs146268882	17	27710248	T	C	0.2097	-0.0024	0.0004	5.67e-11	0.999996	131310	1.77393e+07	0.0074022
rs9894551	17	27880124	TAOK1,ABHD15	22	rs147425881	17	27680540	A	G	0.2084	-0.0024	0.0004	1.96e-11	0.999996	131310	1.77393e+07	0.0074022
rs9894551	17	27880124	TAOK1,ABHD15	22	rs7213553	17	27683534	T	G	0.2085	-0.0024	0.0004	1.65e-11	0.999996	131310	1.77393e+07	0.0074022
rs9894551	17	27880124	TAOK1,ABHD15	22	rs7219618	17	27691464	T	C	0.2157	-0.0024	0.0004	2.83e-11	0.999996	131310	1.77393e+07	0.0074022
rs9894551	17	27880124	TAOK1,ABHD15	22	rs8070651	17	27695764	A	G	0.7892	0.0024	0.0004	1.97e-11	0.999996	131310	1.77393e+07	0.0074022
rs9894551	17	27880124	TAOK1,ABHD15	22	rs8079721	17	27667254	T	C	0.2089	-0.0024	0.0004	1.94e-11	0.999996	131310	1.77393e+07	0.0074022
rs9894551	17	27880124	TAOK1,ABHD15	22	rs8081742	17	27684833	T	C	0.7842	0.0024	0.0004	2.73e-11	0.999996	131310	1.77393e+07	0.0074022
rs9894551	17	27880124	TAOK1,ABHD15	22	rs12601608	17	27800863	A	G	0.208	-0.0023	0.0004	1.17e-10	0.999996	30229.5	1.77393e+07	0.0017041
rs9894551	17	27880124	TAOK1,ABHD15	22	rs12602428	17	27740273	A	C	0.7924	0.0023	0.0004	1.38e-10	0.999996	30229.5	1.77393e+07	0.0017041
rs9894551	17	27880124	TAOK1,ABHD15	22	rs58018068	17	27682627	A	T	0.8031	0.0023	0.0004	8.02e-10	0.999996	30229.5	1.77393e+07	0.0017041
rs9894551	17	27880124	TAOK1,ABHD15	22	rs6505138	17	27809104	A	G	0.7919	0.0023	0.0004	1.4e-10	0.999996	30229.5	1.77393e+07	0.0017041
rs9894551	17	27880124	TAOK1,ABHD15	22	rs7210089	17	27728815	T	C	0.2087	-0.0023	0.0004	9.31e-11	0.999996	30229.5	1.77393e+07	0.0017041
rs9894551	17	27880124	TAOK1,ABHD15	22	rs7223533	17	27864666	T	C	0.2086	-0.0023	0.0004	8.91e-11	0.999996	30229.5	1.77393e+07	0.0017041
rs9894551	17	27880124	TAOK1,ABHD15	22	rs7502065	17	27769097	T	G	0.2079	-0.0023	0.0004	1.76e-10	0.999996	30229.5	1.77393e+07	0.0017041
rs9894551	17	27880124	TAOK1,ABHD15	22	rs77078712	17	27746500	A	G	0.208	-0.0023	0.0004	9.22e-11	0.999996	30229.5	1.77393e+07	0.0017041
rs9894551	17	27880124	TAOK1,ABHD15	22	rs8070817	17	27704648	C	G	0.7844	0.0023	0.0004	5.35e-11	0.999996	30229.5	1.77393e+07	0.0017041
rs9894551	17	27880124	TAOK1,ABHD15	22	rs9898519	17	27841184	A	G	0.7918	0.0023	0.0004	1.32e-10	0.999996	30229.5	1.77393e+07	0.0017041
rs9894551	17	27880124	TAOK1,ABHD15	22	rs9900965	17	27769175	T	C	0.2083	-0.0023	0.0004	1.47e-10	0.999996	30229.5	1.77393e+07	0.0017041
rs9894551	17	27880124	TAOK1,ABHD15	22	rs9901338	17	27799089	A	G	0.7918	0.0023	0.0004	1.54e-10	0.999996	30229.5	1.77393e+07	0.0017041
rs9894551	17	27880124	TAOK1,ABHD15	22	rs9906711	17	27821055	T	C	0.208	-0.0023	0.0004	1.27e-10	0.999996	30229.5	1.77393e+07	0.0017041
rs10908278	17	36099952	HNF1B	9	rs10908278	17	36099952	A	T	0.5239	-0.0017	0.0003	2.27e-09	0.999998	14090.1	50026.2	0.281655
rs10908278	17	36099952	HNF1B	9	rs11263761	17	36097775	A	G	0.5247	-0.0017	0.0003	1.33e-08	0.999998	14090.1	50026.2	0.281655
rs10908278	17	36099952	HNF1B	9	rs11263763	17	36103565	A	G	0.5298	-0.0017	0.0003	1.35e-08	0.999998	14090.1	50026.2	0.281655
rs10908278	17	36099952	HNF1B	9	rs11651755	17	36099840	T	C	0.5117	-0.0016	0.0003	4.08e-08	0.999998	2252.73	50026.2	0.045031
rs10908278	17	36099952	HNF1B	9	rs4430796	17	36098040	A	G	0.5172	-0.0016	0.0003	3.24e-08	0.999998	2252.73	50026.2	0.045031
rs10908278	17	36099952	HNF1B	9	rs8064454	17	36101586	A	C	0.476	0.0016	0.0003	3.42e-08	0.999998	2252.73	50026.2	0.045031
rs10908278	17	36099952	HNF1B	9	rs11651052	17	36102381	A	G	0.4756	0.0015	0.0003	1.48e-07	0.999998	402.494	50026.2	0.0080457
rs10908278	17	36099952	HNF1B	9	rs11263762	17	36101926	A	G	0.4095	-0.0014	0.0003	2.91e-06	0.999998	80.3645	50026.2	0.0016064
rs10908278	17	36099952	HNF1B	9	rs11658063	17	36103872	C	G	0.3925	0.0014	0.0003	1.6e-06	0.999998	80.3645	50026.2	0.0016064
rs2239923	17	43176804	NMT1	7	rs2239923	17	43176804	T	C	0.2883	0.0018	0.0003	1.5e-08	0.999998	98485.9	415835	0.236839
rs2239923	17	43176804	NMT1	7	rs35173750	17	43160548	T	G	0.2747	0.0018	0.0003	4.73e-08	0.999998	98485.9	415835	0.236839
rs2239923	17	43176804	NMT1	7	rs56360935	17	43156135	A	T	0.7114	-0.0018	0.0003	3.89e-08	0.999998	98485.9	415835	0.236839
rs2239923	17	43176804	NMT1	7	rs59695806	17	43156023	T	C	0.7113	-0.0018	0.0003	3.89e-08	0.999998	98485.9	415835	0.236839
rs2239923	17	43176804	NMT1	7	rs12603813	17	43196584	T	C	0.7503	-0.0017	0.0003	6.99e-07	0.999998	14090.1	415835	0.0338839
rs2239923	17	43176804	NMT1	7	rs12602966	17	43132719	A	C	0.6933	-0.0016	0.0003	3.74e-07	0.999998	2252.73	415835	0.0054174
rs2239923	17	43176804	NMT1	7	rs9913787	17	43146432	A	G	0.2923	0.0016	0.0003	1.98e-07	0.999998	2252.73	415835	0.0054174
rs7210801	17	45570623	NPEPPS	86	rs36043200	17	45629406	A	G	0.5204	-0.0019	0.0003	2.14e-10	0.999998	769287	7.80653e+06	0.098544
rs7210801	17	45570623	NPEPPS	86	rs4794048	17	45763073	A	C	0.5249	-0.0019	0.0003	1.52e-10	0.999998	769287	7.80653e+06	0.098544
rs7210801	17	45570623	NPEPPS	86	rs7210801	17	45570623	C	G	0.4861	0.0019	0.0003	4.16e-11	0.999998	769287	7.80653e+06	0.098544
rs7210801	17	45570623	NPEPPS	86	rs7226079	17	45570624	T	C	0.4861	0.0019	0.0003	4.27e-11	0.999998	769287	7.80653e+06	0.098544
rs7210801	17	45570623	NPEPPS	86	rs9911944	17	45498937	T	G	0.4826	0.0019	0.0003	6.42e-11	0.999998	769287	7.80653e+06	0.098544
rs7210801	17	45570623	NPEPPS	86	rs10048173	17	45592266	A	G	0.4847	0.0018	0.0003	3.65e-10	0.999998	98485.9	7.80653e+06	0.0126158
rs7210801	17	45570623	NPEPPS	86	rs10445374	17	45662383	T	C	0.4816	0.0018	0.0003	4.09e-10	0.999998	98485.9	7.80653e+06	0.0126158
rs7210801	17	45570623	NPEPPS	86	rs11079775	17	45516667	T	C	0.4822	0.0018	0.0003	9.39e-10	0.999998	98485.9	7.80653e+06	0.0126158
rs7210801	17	45570623	NPEPPS	86	rs11650372	17	45721795	A	G	0.4791	0.0018	0.0003	1.28e-09	0.999998	98485.9	7.80653e+06	0.0126158
rs7210801	17	45570623	NPEPPS	86	rs11868058	17	45640405	T	G	0.5184	-0.0018	0.0003	3.77e-10	0.999998	98485.9	7.80653e+06	0.0126158
rs7210801	17	45570623	NPEPPS	86	rs11869730	17	45614763	A	T	0.516	-0.0018	0.0003	1.15e-09	0.999998	98485.9	7.80653e+06	0.0126158
rs7210801	17	45570623	NPEPPS	86	rs12452315	17	45479446	A	C	0.5173	-0.0018	0.0003	4.86e-10	0.999998	98485.9	7.80653e+06	0.0126158
rs7210801	17	45570623	NPEPPS	86	rs12602134	17	45582136	C	G	0.4874	0.0018	0.0003	4.71e-10	0.999998	98485.9	7.80653e+06	0.0126158
rs7210801	17	45570623	NPEPPS	86	rs2085755	17	45545378	T	G	0.5178	-0.0018	0.0003	6.41e-10	0.999998	98485.9	7.80653e+06	0.0126158
rs7210801	17	45570623	NPEPPS	86	rs2935183	17	45607572	T	G	0.4872	0.0018	0.0003	5.42e-10	0.999998	98485.9	7.80653e+06	0.0126158
rs7210801	17	45570623	NPEPPS	86	rs34609599	17	45634034	T	C	0.4839	0.0018	0.0003	6.81e-10	0.999998	98485.9	7.80653e+06	0.0126158
rs7210801	17	45570623	NPEPPS	86	rs3809868	17	45750596	A	G	0.5195	-0.0018	0.0003	1.01e-09	0.999998	98485.9	7.80653e+06	0.0126158
rs7210801	17	45570623	NPEPPS	86	rs4338849	17	45512483	A	G	0.5176	-0.0018	0.0003	1.03e-09	0.999998	98485.9	7.80653e+06	0.0126158
rs7210801	17	45570623	NPEPPS	86	rs4375701	17	45712218	T	C	0.4791	0.0018	0.0003	8.21e-10	0.999998	98485.9	7.80653e+06	0.0126158
rs7210801	17	45570623	NPEPPS	86	rs4968320	17	45474997	A	C	0.4818	0.0018	0.0003	2.4e-10	0.999998	98485.9	7.80653e+06	0.0126158
rs7210801	17	45570623	NPEPPS	86	rs56325564	17	45766771	A	G	0.4759	0.0018	0.0003	1.01e-09	0.999998	98485.9	7.80653e+06	0.0126158
rs7210801	17	45570623	NPEPPS	86	rs62073965	17	45599591	T	C	0.4846	0.0018	0.0003	4.64e-10	0.999998	98485.9	7.80653e+06	0.0126158
rs7210801	17	45570623	NPEPPS	86	rs62073966	17	45600013	A	T	0.5166	-0.0018	0.0003	4.1e-10	0.999998	98485.9	7.80653e+06	0.0126158
rs7210801	17	45570623	NPEPPS	86	rs62074014	17	45668509	A	G	0.4838	0.0018	0.0003	5.81e-10	0.999998	98485.9	7.80653e+06	0.0126158
rs7210801	17	45570623	NPEPPS	86	rs62076542	17	45558090	T	C	0.4822	0.0018	0.0003	9.74e-10	0.999998	98485.9	7.80653e+06	0.0126158
rs7210801	17	45570623	NPEPPS	86	rs6504872	17	45438952	T	C	0.4887	0.0018	0.0003	1.07e-09	0.999998	98485.9	7.80653e+06	0.0126158
rs7210801	17	45570623	NPEPPS	86	rs7210472	17	45641528	T	C	0.5166	-0.0018	0.0003	2.91e-10	0.999998	98485.9	7.80653e+06	0.0126158
rs7210801	17	45570623	NPEPPS	86	rs7219173	17	45613995	T	C	0.484	0.0018	0.0003	3.94e-10	0.999998	98485.9	7.80653e+06	0.0126158
rs7210801	17	45570623	NPEPPS	86	rs7222851	17	45592169	T	C	0.4828	0.0018	0.0003	7.3e-10	0.999998	98485.9	7.80653e+06	0.0126158
rs7210801	17	45570623	NPEPPS	86	rs7405889	17	45571676	T	C	0.4839	0.0018	0.0003	1.73e-10	0.999998	98485.9	7.80653e+06	0.0126158
rs7210801	17	45570623	NPEPPS	86	rs77454872	17	45509496	A	G	0.4824	0.0018	0.0003	9.45e-10	0.999998	98485.9	7.80653e+06	0.0126158
rs7210801	17	45570623	NPEPPS	86	rs78551919	17	45626002	A	C	0.484	0.0018	0.0003	1.31e-09	0.999998	98485.9	7.80653e+06	0.0126158
rs7210801	17	45570623	NPEPPS	86	rs8065099	17	45633485	T	C	0.4839	0.0018	0.0003	6.58e-10	0.999998	98485.9	7.80653e+06	0.0126158
rs7210801	17	45570623	NPEPPS	86	rs8065669	17	45724996	A	G	0.479	0.0018	0.0003	7.18e-10	0.999998	98485.9	7.80653e+06	0.0126158
rs7210801	17	45570623	NPEPPS	86	rs8067286	17	45594590	A	G	0.485	0.0018	0.0003	1.42e-09	0.999998	98485.9	7.80653e+06	0.0126158
rs7210801	17	45570623	NPEPPS	86	rs8072100	17	45674687	A	T	0.4815	0.0018	0.0003	6.2e-10	0.999998	98485.9	7.80653e+06	0.0126158
rs7210801	17	45570623	NPEPPS	86	rs8077485	17	45608326	A	C	0.4855	0.0018	0.0003	2.47e-10	0.999998	98485.9	7.80653e+06	0.0126158
rs7210801	17	45570623	NPEPPS	86	rs8079821	17	45611704	T	C	0.484	0.0018	0.0003	1.31e-09	0.999998	98485.9	7.80653e+06	0.0126158
rs7210801	17	45570623	NPEPPS	86	rs9894905	17	45485982	T	C	0.483	0.0018	0.0003	1.3e-09	0.999998	98485.9	7.80653e+06	0.0126158
rs7210801	17	45570623	NPEPPS	86	rs9895274	17	45539117	T	C	0.4822	0.0018	0.0003	6.38e-10	0.999998	98485.9	7.80653e+06	0.0126158
rs7210801	17	45570623	NPEPPS	86	rs9903898	17	45575354	T	C	0.4861	0.0018	0.0003	2.88e-10	0.999998	98485.9	7.80653e+06	0.0126158
rs7210801	17	45570623	NPEPPS	86	rs11870935	17	45732605	A	G	0.516	-0.0017	0.0003	1.65e-09	0.999998	14090.1	7.80653e+06	0.0018049
rs7210801	17	45570623	NPEPPS	86	rs12150231	17	45717091	A	G	0.5166	-0.0017	0.0003	1.91e-09	0.999998	14090.1	7.80653e+06	0.0018049
rs7210801	17	45570623	NPEPPS	86	rs12603290	17	45650196	T	C	0.4838	0.0017	0.0003	1.57e-09	0.999998	14090.1	7.80653e+06	0.0018049
rs7210801	17	45570623	NPEPPS	86	rs2317631	17	45440385	T	C	0.4891	0.0017	0.0003	2.34e-09	0.999998	14090.1	7.80653e+06	0.0018049
rs7210801	17	45570623	NPEPPS	86	rs2317826	17	45730899	T	C	0.4823	0.0017	0.0003	1.99e-09	0.999998	14090.1	7.80653e+06	0.0018049
rs7210801	17	45570623	NPEPPS	86	rs4264433	17	45737275	A	T	0.4818	0.0017	0.0003	2.85e-09	0.999998	14090.1	7.80653e+06	0.0018049
rs7210801	17	45570623	NPEPPS	86	rs4580230	17	45738861	A	G	0.4823	0.0017	0.0003	1.99e-09	0.999998	14090.1	7.80653e+06	0.0018049
rs7210801	17	45570623	NPEPPS	86	rs4794016	17	45725931	A	T	0.5124	-0.0017	0.0003	6.61e-09	0.999998	14090.1	7.80653e+06	0.0018049
rs7210801	17	45570623	NPEPPS	86	rs62076461	17	45440269	T	C	0.4891	0.0017	0.0003	2.26e-09	0.999998	14090.1	7.80653e+06	0.0018049
rs7210801	17	45570623	NPEPPS	86	rs6504974	17	45597726	A	C	0.54	0.0017	0.0003	1.14e-08	0.999998	14090.1	7.80653e+06	0.0018049
rs7210801	17	45570623	NPEPPS	86	rs7206971	17	45425115	A	G	0.4894	0.0017	0.0003	1.32e-09	0.999998	14090.1	7.80653e+06	0.0018049
rs7210801	17	45570623	NPEPPS	86	rs7210738	17	45757598	A	G	0.516	-0.0017	0.0003	2.18e-09	0.999998	14090.1	7.80653e+06	0.0018049
rs7210801	17	45570623	NPEPPS	86	rs7220935	17	45703433	T	C	0.5166	-0.0017	0.0003	1.75e-09	0.999998	14090.1	7.80653e+06	0.0018049
rs7210801	17	45570623	NPEPPS	86	rs7350906	17	45588112	A	G	0.515	-0.0017	0.0003	1.48e-09	0.999998	14090.1	7.80653e+06	0.0018049
rs7210801	17	45570623	NPEPPS	86	rs8065437	17	45721653	T	C	0.4814	0.0017	0.0003	1.92e-09	0.999998	14090.1	7.80653e+06	0.0018049
rs7210801	17	45570623	NPEPPS	86	rs8077106	17	45653291	T	G	0.4836	0.0017	0.0003	2.16e-09	0.999998	14090.1	7.80653e+06	0.0018049
rs7210801	17	45570623	NPEPPS	86	rs8078686	17	45735706	T	C	0.499	0.0017	0.0003	1.07e-08	0.999998	14090.1	7.80653e+06	0.0018049
rs7210801	17	45570623	NPEPPS	86	rs8081717	17	45653921	A	T	0.5162	-0.0017	0.0003	1.81e-09	0.999998	14090.1	7.80653e+06	0.0018049
rs7210801	17	45570623	NPEPPS	86	rs9892234	17	45564997	A	G	0.5389	0.0017	0.0003	6.76e-09	0.999998	14090.1	7.80653e+06	0.0018049
rs7210801	17	45570623	NPEPPS	86	rs9905583	17	45741016	T	C	0.4825	0.0017	0.0003	1.81e-09	0.999998	14090.1	7.80653e+06	0.0018049
rs7210801	17	45570623	NPEPPS	86	rs10432035	17	45624913	C	G	0.4944	-0.0016	0.0003	6.83e-08	0.999998	2252.73	7.80653e+06	0.0002886
rs7210801	17	45570623	NPEPPS	86	rs11079782	17	45655887	A	T	0.5056	0.0016	0.0003	2.3e-08	0.999998	2252.73	7.80653e+06	0.0002886
rs7210801	17	45570623	NPEPPS	86	rs11869940	17	45578435	A	T	0.4911	-0.0016	0.0003	3.45e-08	0.999998	2252.73	7.80653e+06	0.0002886
rs7210801	17	45570623	NPEPPS	86	rs11871606	17	45732774	A	C	0.4968	-0.0016	0.0003	5.52e-08	0.999998	2252.73	7.80653e+06	0.0002886
rs7210801	17	45570623	NPEPPS	86	rs12051716	17	45582395	A	G	0.4927	-0.0016	0.0003	5.09e-08	0.999998	2252.73	7.80653e+06	0.0002886
rs7210801	17	45570623	NPEPPS	86	rs12103481	17	45574410	C	G	0.5248	0.0016	0.0003	1.83e-08	0.999998	2252.73	7.80653e+06	0.0002886
rs7210801	17	45570623	NPEPPS	86	rs12103836	17	45577469	A	G	0.5078	0.0016	0.0003	1.93e-08	0.999998	2252.73	7.80653e+06	0.0002886
rs7210801	17	45570623	NPEPPS	86	rs12449647	17	45548958	A	C	0.5593	0.0016	0.0003	4.89e-08	0.999998	2252.73	7.80653e+06	0.0002886
rs7210801	17	45570623	NPEPPS	86	rs12452796	17	45479733	A	C	0.4629	-0.0016	0.0003	2.56e-08	0.999998	2252.73	7.80653e+06	0.0002886
rs7210801	17	45570623	NPEPPS	86	rs12943464	17	45690351	A	T	0.504	0.0016	0.0003	5.13e-08	0.999998	2252.73	7.80653e+06	0.0002886
rs7210801	17	45570623	NPEPPS	86	rs2644349	17	45641743	A	G	0.4956	-0.0016	0.0003	2.2e-08	0.999998	2252.73	7.80653e+06	0.0002886
rs7210801	17	45570623	NPEPPS	86	rs34537623	17	45530203	A	G	0.4636	-0.0016	0.0003	2.96e-08	0.999998	2252.73	7.80653e+06	0.0002886
rs7210801	17	45570623	NPEPPS	86	rs35794672	17	45612906	A	G	0.4955	-0.0016	0.0003	2.98e-08	0.999998	2252.73	7.80653e+06	0.0002886
rs7210801	17	45570623	NPEPPS	86	rs35806769	17	45634013	A	G	0.4945	-0.0016	0.0003	3.4e-08	0.999998	2252.73	7.80653e+06	0.0002886
rs7210801	17	45570623	NPEPPS	86	rs35919601	17	45657843	T	C	0.4944	-0.0016	0.0003	2.3e-08	0.999998	2252.73	7.80653e+06	0.0002886
rs7210801	17	45570623	NPEPPS	86	rs3760370	17	45695832	T	C	0.4949	-0.0016	0.0003	6.06e-08	0.999998	2252.73	7.80653e+06	0.0002886
rs7210801	17	45570623	NPEPPS	86	rs3865314	17	45669524	A	C	0.5109	0.0016	0.0003	5.24e-08	0.999998	2252.73	7.80653e+06	0.0002886
rs7210801	17	45570623	NPEPPS	86	rs4239162	17	45755810	A	G	0.4977	0.0016	0.0003	2.06e-08	0.999998	2252.73	7.80653e+06	0.0002886
rs7210801	17	45570623	NPEPPS	86	rs4239163	17	45755954	T	C	0.4978	0.0016	0.0003	2.03e-08	0.999998	2252.73	7.80653e+06	0.0002886
rs7210801	17	45570623	NPEPPS	86	rs4289035	17	45707211	T	C	0.5036	0.0016	0.0003	5.94e-08	0.999998	2252.73	7.80653e+06	0.0002886
rs7210801	17	45570623	NPEPPS	86	rs4399567	17	45749172	C	G	0.5031	0.0016	0.0003	7.65e-08	0.999998	2252.73	7.80653e+06	0.0002886
rs7210801	17	45570623	NPEPPS	86	rs4793842	17	45671506	A	G	0.4944	-0.0016	0.0003	1.73e-08	0.999998	2252.73	7.80653e+06	0.0002886
rs7210801	17	45570623	NPEPPS	86	rs4793978	17	45698175	A	G	0.4961	-0.0016	0.0003	6.03e-08	0.999998	2252.73	7.80653e+06	0.0002886
rs7210801	17	45570623	NPEPPS	86	rs4794001	17	45720849	T	C	0.4991	-0.0016	0.0003	4.48e-08	0.999998	2252.73	7.80653e+06	0.0002886
rs7210801	17	45570623	NPEPPS	86	rs4794007	17	45590722	A	G	0.4934	-0.0016	0.0003	8.41e-08	0.999998	2252.73	7.80653e+06	0.0002886
rs883541	17	66449122	WIPI1	10	rs2909209	17	66446136	A	G	0.7698	-0.0024	0.0003	6.44e-12	0.999998	118436000000	639412000000	0.185226
rs883541	17	66449122	WIPI1	10	rs2952294	17	66451708	A	G	0.2303	0.0024	0.0003	5.57e-12	0.999998	118436000000	639412000000	0.185226
rs883541	17	66449122	WIPI1	10	rs2952295	17	66447421	A	T	0.2351	0.0024	0.0003	7.08e-12	0.999998	118436000000	639412000000	0.185226
rs883541	17	66449122	WIPI1	10	rs2952296	17	66445469	C	G	0.7701	-0.0024	0.0003	5.2e-12	0.999998	118436000000	639412000000	0.185226
rs883541	17	66449122	WIPI1	10	rs883541	17	66449122	A	G	0.7693	-0.0024	0.0003	4.51e-12	0.999998	118436000000	639412000000	0.185226
rs883541	17	66449122	WIPI1	10	rs1808335	17	66448490	A	G	0.2318	0.0023	0.0003	7.19e-12	0.999998	8699500683	639412000000	0.0136055
rs883541	17	66449122	WIPI1	10	rs2909207	17	66439605	T	C	0.2286	0.0023	0.0003	1.73e-11	0.999998	8699500683	639412000000	0.0136055
rs883541	17	66449122	WIPI1	10	rs2909216	17	66463961	C	G	0.2272	0.0023	0.0003	3.58e-11	0.999998	8699500683	639412000000	0.0136055
rs883541	17	66449122	WIPI1	10	rs2952290	17	66463383	A	G	0.7727	-0.0023	0.0003	5.3e-11	0.999998	8699500683	639412000000	0.0136055
rs883541	17	66449122	WIPI1	10	rs71378928	17	66453305	C	G	0.2204	0.0023	0.0003	6.41e-11	0.999998	8699500683	639412000000	0.0136055
rs2957989	18	48075733	SKA1,MAPK4	44	rs2125538	18	48069491	A	C	0.2486	-0.0018	0.0003	8.1e-08	0.999998	98485.9	233904	0.421053
rs2957989	18	48075733	SKA1,MAPK4	44	rs2926293	18	48075759	T	C	0.1866	-0.0022	0.0004	7.83e-09	0.999996	7408.1	233904	0.0316716
rs2957989	18	48075733	SKA1,MAPK4	44	rs2957986	18	48074594	A	C	0.8179	0.0022	0.0004	8.94e-09	0.999996	7408.1	233904	0.0316716
rs2957989	18	48075733	SKA1,MAPK4	44	rs2957989	18	48075733	A	G	0.8132	0.0022	0.0004	6.4e-09	0.999996	7408.1	233904	0.0316716
rs2957989	18	48075733	SKA1,MAPK4	44	rs2957991	18	48076610	C	G	0.1862	-0.0022	0.0004	7.49e-09	0.999996	7408.1	233904	0.0316716
rs2957989	18	48075733	SKA1,MAPK4	44	rs2969958	18	48075758	A	G	0.1866	-0.0022	0.0004	7.76e-09	0.999996	7408.1	233904	0.0316716
rs2957989	18	48075733	SKA1,MAPK4	44	rs2969970	18	48103596	A	G	0.197	-0.0022	0.0004	2.43e-09	0.999996	7408.1	233904	0.0316716
rs2957989	18	48075733	SKA1,MAPK4	44	rs3853680	18	48096204	A	G	0.192	-0.0022	0.0004	4.62e-09	0.999996	7408.1	233904	0.0316716
rs2957989	18	48075733	SKA1,MAPK4	44	rs4393667	18	48077622	T	C	0.1863	-0.0022	0.0004	7.37e-09	0.999996	7408.1	233904	0.0316716
rs2957989	18	48075733	SKA1,MAPK4	44	rs4404169	18	48079097	T	C	0.1858	-0.0022	0.0004	7.11e-09	0.999996	7408.1	233904	0.0316716
rs2957989	18	48075733	SKA1,MAPK4	44	rs4413064	18	48078621	A	G	0.8142	0.0022	0.0004	7.41e-09	0.999996	7408.1	233904	0.0316716
rs2957989	18	48075733	SKA1,MAPK4	44	rs4617959	18	48082420	A	C	0.1855	-0.0022	0.0004	5.4e-09	0.999996	7408.1	233904	0.0316716
rs2957989	18	48075733	SKA1,MAPK4	44	rs73430685	18	48115827	A	G	0.1634	-0.0022	0.0004	5.36e-08	0.999996	7408.1	233904	0.0316716
rs2957989	18	48075733	SKA1,MAPK4	44	rs8093289	18	48097010	T	C	0.8078	0.0022	0.0004	4.95e-09	0.999996	7408.1	233904	0.0316716
rs2957989	18	48075733	SKA1,MAPK4	44	rs2969959	18	48076435	C	G	0.6853	0.0016	0.0003	4.85e-07	0.999998	2252.73	233904	0.009631
rs2957989	18	48075733	SKA1,MAPK4	44	rs2338829	18	48100072	A	G	0.8128	0.0021	0.0004	1.62e-08	0.999996	1932.53	233904	0.0082621
rs2957989	18	48075733	SKA1,MAPK4	44	rs2926294	18	48075865	T	C	0.1872	-0.0021	0.0004	8.83e-09	0.999996	1932.53	233904	0.0082621
rs2957989	18	48075733	SKA1,MAPK4	44	rs2926295	18	48076214	A	G	0.1872	-0.0021	0.0004	9.04e-09	0.999996	1932.53	233904	0.0082621
rs2957989	18	48075733	SKA1,MAPK4	44	rs2957985	18	48074546	A	C	0.8128	0.0021	0.0004	9.55e-09	0.999996	1932.53	233904	0.0082621
rs2957989	18	48075733	SKA1,MAPK4	44	rs2957987	18	48074917	A	G	0.8128	0.0021	0.0004	9.69e-09	0.999996	1932.53	233904	0.0082621
rs2957989	18	48075733	SKA1,MAPK4	44	rs2957988	18	48075115	A	T	0.8128	0.0021	0.0004	1.05e-08	0.999996	1932.53	233904	0.0082621
rs2957989	18	48075733	SKA1,MAPK4	44	rs2957990	18	48076551	A	T	0.8128	0.0021	0.0004	8.83e-09	0.999996	1932.53	233904	0.0082621
rs2957989	18	48075733	SKA1,MAPK4	44	rs2957992	18	48077930	A	T	0.8149	0.0021	0.0004	8.89e-09	0.999996	1932.53	233904	0.0082621
rs2957989	18	48075733	SKA1,MAPK4	44	rs2969955	18	48073460	T	C	0.1863	-0.0021	0.0004	1.05e-08	0.999996	1932.53	233904	0.0082621
rs2957989	18	48075733	SKA1,MAPK4	44	rs2969956	18	48073552	A	T	0.1863	-0.0021	0.0004	1.1e-08	0.999996	1932.53	233904	0.0082621
rs2957989	18	48075733	SKA1,MAPK4	44	rs2969957	18	48075258	A	G	0.1872	-0.0021	0.0004	8.59e-09	0.999996	1932.53	233904	0.0082621
rs2957989	18	48075733	SKA1,MAPK4	44	rs2969960	18	48076710	A	G	0.1872	-0.0021	0.0004	9.15e-09	0.999996	1932.53	233904	0.0082621
rs2957989	18	48075733	SKA1,MAPK4	44	rs2969961	18	48076720	C	G	0.8128	0.0021	0.0004	9.06e-09	0.999996	1932.53	233904	0.0082621
rs2957989	18	48075733	SKA1,MAPK4	44	rs2969962	18	48076797	T	C	0.1874	-0.0021	0.0004	9.47e-09	0.999996	1932.53	233904	0.0082621
rs2957989	18	48075733	SKA1,MAPK4	44	rs2969963	18	48076803	A	C	0.1871	-0.0021	0.0004	1.15e-08	0.999996	1932.53	233904	0.0082621
rs2957989	18	48075733	SKA1,MAPK4	44	rs35743515	18	48128122	A	G	0.1884	-0.0021	0.0004	2.31e-08	0.999996	1932.53	233904	0.0082621
rs2957989	18	48075733	SKA1,MAPK4	44	rs2969971	18	48106595	T	C	0.8108	0.002	0.0004	2.97e-08	0.999996	536.647	233904	0.0022943
rs2957989	18	48075733	SKA1,MAPK4	44	rs4939638	18	48119089	C	G	0.1877	-0.002	0.0004	4.21e-08	0.999996	536.647	233904	0.0022943
rs2957989	18	48075733	SKA1,MAPK4	44	rs12968757	18	48094342	T	G	0.43	-0.0015	0.0003	6.78e-07	0.999998	402.494	233904	0.0017208
rs2957989	18	48075733	SKA1,MAPK4	44	rs1975301	18	48102654	A	G	0.2791	-0.0015	0.0003	2.62e-06	0.999998	402.494	233904	0.0017208
rs2957989	18	48075733	SKA1,MAPK4	44	rs2969969	18	48102665	T	C	0.2793	-0.0015	0.0003	2.65e-06	0.999998	402.494	233904	0.0017208
rs2957989	18	48075733	SKA1,MAPK4	44	rs4041975	18	48107478	T	C	0.4346	-0.0015	0.0003	4.91e-07	0.999998	402.494	233904	0.0017208
rs2957989	18	48075733	SKA1,MAPK4	44	rs930362	18	48123761	A	G	0.2842	-0.0015	0.0003	2.96e-06	0.999998	402.494	233904	0.0017208
rs2957989	18	48075733	SKA1,MAPK4	44	rs2969954	18	48072926	T	G	0.7864	0.0019	0.0004	1.18e-07	0.999996	158.633	233904	0.0006782
rs2957989	18	48075733	SKA1,MAPK4	44	rs11082830	18	48091272	A	G	0.4355	-0.0014	0.0003	1.69e-06	0.999998	80.3645	233904	0.0003436
rs2957989	18	48075733	SKA1,MAPK4	44	rs12967548	18	48129197	T	C	0.272	-0.0014	0.0003	3.09e-05	0.999998	80.3645	233904	0.0003436
rs2957989	18	48075733	SKA1,MAPK4	44	rs12967875	18	48094298	A	G	0.4788	0.0014	0.0003	2.67e-06	0.999998	80.3645	233904	0.0003436
rs2957989	18	48075733	SKA1,MAPK4	44	rs1372194	18	47986789	A	G	0.3204	-0.0014	0.0003	7.86e-06	0.999998	80.3645	233904	0.0003436
rs2957989	18	48075733	SKA1,MAPK4	44	rs1437654	18	48097922	A	G	0.5217	-0.0014	0.0003	2.14e-06	0.999998	80.3645	233904	0.0003436
rs7507893	19	46157860	GIPR	16	rs4802270	19	46167486	A	G	0.7063	-0.002	0.0003	3.6e-10	0.999998	6.71518e+06	1.09778e+07	0.611703
rs7507893	19	46157860	GIPR	16	rs4994277	19	46164282	T	C	0.7044	-0.0019	0.0003	1.1e-09	0.999998	769287	1.09778e+07	0.0700764
rs7507893	19	46157860	GIPR	16	rs56179409	19	46162099	A	G	0.7082	-0.0019	0.0003	1.42e-09	0.999998	769287	1.09778e+07	0.0700764
rs7507893	19	46157860	GIPR	16	rs7256920	19	46203083	A	G	0.4793	-0.0019	0.0003	9.23e-11	0.999998	769287	1.09778e+07	0.0700764
rs7507893	19	46157860	GIPR	16	rs7507893	19	46157860	A	G	0.4328	-0.0019	0.0003	6.27e-11	0.999998	769287	1.09778e+07	0.0700764
rs7507893	19	46157860	GIPR	16	rs7507912	19	46157916	A	G	0.4198	-0.0019	0.0003	9.27e-11	0.999998	769287	1.09778e+07	0.0700764
rs7507893	19	46157860	GIPR	16	rs1964272	19	46190268	A	G	0.4781	-0.0018	0.0003	2e-10	0.999998	98485.9	1.09778e+07	0.0089713
rs7507893	19	46157860	GIPR	16	rs4399645	19	46166073	T	C	0.4058	0.0018	0.0003	2.06e-09	0.999998	98485.9	1.09778e+07	0.0089713
rs7507893	19	46157860	GIPR	16	rs1029846	19	46149618	C	G	0.2647	0.0017	0.0003	2.71e-07	0.999998	14090.1	1.09778e+07	0.0012835
rs7507893	19	46157860	GIPR	16	rs12976641	19	46155511	A	G	0.2664	0.0017	0.0003	1.74e-07	0.999998	14090.1	1.09778e+07	0.0012835
rs7507893	19	46157860	GIPR	16	rs12977058	19	46155460	A	G	0.7338	-0.0017	0.0003	1.87e-07	0.999998	14090.1	1.09778e+07	0.0012835
rs7507893	19	46157860	GIPR	16	rs2070737	19	46282890	A	T	0.6419	-0.0017	0.0003	2.53e-08	0.999998	14090.1	1.09778e+07	0.0012835
rs7507893	19	46157860	GIPR	16	rs2341097	19	46268902	T	C	0.3552	0.0017	0.0003	9.68e-09	0.999998	14090.1	1.09778e+07	0.0012835
rs7507893	19	46157860	GIPR	16	rs28715089	19	46151134	A	G	0.2531	0.0017	0.0003	2.28e-07	0.999998	14090.1	1.09778e+07	0.0012835
rs7507893	19	46157860	GIPR	16	rs4802262	19	46149886	T	C	0.253	0.0017	0.0003	3.41e-07	0.999998	14090.1	1.09778e+07	0.0012835
rs7507893	19	46157860	GIPR	16	rs4802266	19	46155112	T	C	0.2651	0.0017	0.0003	2.3e-07	0.999998	14090.1	1.09778e+07	0.0012835
rs1974	20	22562311	FOXA2	28	rs6082742	20	22522336	A	T	0.089	-0.0056	0.0006	2.53e-18	0.999991	2.47108e+16	3.57423e+16	0.69136
rs1974	20	22562311	FOXA2	28	rs1974	20	22562311	A	G	0.0771	-0.0063	0.0007	3.49e-20	0.999988	1357610000000000	3.57423e+16	0.0379834
rs1974	20	22562311	FOXA2	28	rs4519600	20	22524331	A	T	0.936	0.0063	0.0007	3.28e-19	0.999988	1357610000000000	3.57423e+16	0.0379834
rs1974	20	22562311	FOXA2	28	rs6036143	20	22524502	A	C	0.064	-0.0063	0.0007	1.93e-19	0.999988	1357610000000000	3.57423e+16	0.0379834
rs1974	20	22562311	FOXA2	28	rs6048171	20	22515495	T	C	0.9315	0.0063	0.0007	2.51e-18	0.999988	1357610000000000	3.57423e+16	0.0379834
rs1974	20	22562311	FOXA2	28	rs1203889	20	22546921	T	C	0.9139	0.0054	0.0006	4.42e-17	0.999991	1163820000000000	3.57423e+16	0.0325616
rs1974	20	22562311	FOXA2	28	rs1055080	20	22562438	A	G	0.0891	-0.0062	0.0007	5.13e-19	0.999988	379172000000000	3.57423e+16	0.0106085
rs1974	20	22562311	FOXA2	28	rs6036140	20	22515330	C	G	0.9314	0.0062	0.0007	3.28e-18	0.999988	379172000000000	3.57423e+16	0.0106085
rs1974	20	22562311	FOXA2	28	rs6036141	20	22516729	T	C	0.0654	-0.0062	0.0007	1.31e-18	0.999988	379172000000000	3.57423e+16	0.0106085
rs1974	20	22562311	FOXA2	28	rs6036142	20	22516755	A	G	0.0655	-0.0062	0.0007	2.41e-18	0.999988	379172000000000	3.57423e+16	0.0106085
rs1974	20	22562311	FOXA2	28	rs61520093	20	22520856	A	C	0.0666	-0.0062	0.0007	9.24e-19	0.999988	379172000000000	3.57423e+16	0.0106085
rs1974	20	22562311	FOXA2	28	rs73902879	20	22520686	A	G	0.0657	-0.0062	0.0007	3.64e-19	0.999988	379172000000000	3.57423e+16	0.0106085
rs1974	20	22562311	FOXA2	28	rs1203892	20	22548520	A	G	0.9131	0.0053	0.0006	1.09e-16	0.999991	263320000000000	3.57423e+16	0.0073672
rs1974	20	22562311	FOXA2	28	rs1203894	20	22549369	T	C	0.9132	0.0053	0.0006	8.86e-17	0.999991	263320000000000	3.57423e+16	0.0073672
rs1974	20	22562311	FOXA2	28	rs932560	20	22548698	C	G	0.9175	0.0053	0.0006	1.07e-16	0.999991	263320000000000	3.57423e+16	0.0073672
rs1974	20	22562311	FOXA2	28	rs1203915	20	22572504	T	C	0.9104	0.0061	0.0007	2.11e-18	0.999988	108083000000000	3.57423e+16	0.003024
rs1974	20	22562311	FOXA2	28	rs140450375	20	22519579	T	C	0.9513	0.0061	0.0007	1.58e-16	0.999988	108083000000000	3.57423e+16	0.003024
rs1974	20	22562311	FOXA2	28	rs6048183	20	22537312	A	G	0.9543	0.0061	0.0007	6.8e-18	0.999988	108083000000000	3.57423e+16	0.003024
rs1974	20	22562311	FOXA2	28	rs6048206	20	22561382	T	C	0.9331	0.0061	0.0007	1.36e-18	0.999988	108083000000000	3.57423e+16	0.003024
rs1974	20	22562311	FOXA2	28	rs6113722	20	22557099	A	G	0.048	-0.0061	0.0007	6.95e-18	0.999988	108083000000000	3.57423e+16	0.003024
rs1974	20	22562311	FOXA2	28	rs1203875	20	22540321	A	T	0.0876	-0.0052	0.0006	1.75e-16	0.999991	61255200000000	3.57423e+16	0.0017138
rs1974	20	22562311	FOXA2	28	rs1203877	20	22541476	C	G	0.9123	0.0052	0.0006	1.36e-16	0.999991	61255200000000	3.57423e+16	0.0017138
rs1974	20	22562311	FOXA2	28	rs1203879	20	22541816	T	C	0.9124	0.0052	0.0006	1.56e-16	0.999991	61255200000000	3.57423e+16	0.0017138
rs1974	20	22562311	FOXA2	28	rs1203880	20	22542023	A	C	0.9124	0.0052	0.0006	1.46e-16	0.999991	61255200000000	3.57423e+16	0.0017138
rs1974	20	22562311	FOXA2	28	rs1203881	20	22542521	T	C	0.9124	0.0052	0.0006	1.14e-16	0.999991	61255200000000	3.57423e+16	0.0017138
rs1974	20	22562311	FOXA2	28	rs1203883	20	22543646	T	C	0.9122	0.0052	0.0006	1.29e-16	0.999991	61255200000000	3.57423e+16	0.0017138
rs1974	20	22562311	FOXA2	28	rs1203886	20	22544515	T	C	0.0834	-0.0052	0.0006	1.76e-16	0.999991	61255200000000	3.57423e+16	0.0017138
rs1974	20	22562311	FOXA2	28	rs2471	20	22544749	T	C	0.9168	0.0052	0.0006	1.07e-16	0.999991	61255200000000	3.57423e+16	0.0017138
rs6059497	20	32446960	RALY	30	rs10154001	20	32458499	A	G	0.2594	0.0018	0.0003	7.39e-08	0.999998	98485.9	902408	0.109137
rs6059497	20	32446960	RALY	30	rs2747541	20	32418772	T	G	0.4402	0.0018	0.0003	4.69e-09	0.999998	98485.9	902408	0.109137
rs6059497	20	32446960	RALY	30	rs6059497	20	32446960	C	G	0.5344	-0.0018	0.0003	1.68e-09	0.999998	98485.9	902408	0.109137
rs6059497	20	32446960	RALY	30	rs6059498	20	32447282	T	C	0.5339	-0.0018	0.0003	1.98e-09	0.999998	98485.9	902408	0.109137
rs6059497	20	32446960	RALY	30	rs6059499	20	32447920	T	C	0.534	-0.0018	0.0003	2.01e-09	0.999998	98485.9	902408	0.109137
rs6059497	20	32446960	RALY	30	rs73096875	20	32458688	A	G	0.2537	0.0018	0.0003	7.83e-08	0.999998	98485.9	902408	0.109137
rs6059497	20	32446960	RALY	30	rs13041078	20	32435497	T	G	0.4488	0.0017	0.0003	5.35e-09	0.999998	14090.1	902408	0.0156139
rs6059497	20	32446960	RALY	30	rs1810534	20	32437142	T	C	0.4831	0.0017	0.0003	4.59e-09	0.999998	14090.1	902408	0.0156139
rs6059497	20	32446960	RALY	30	rs2092737	20	32428135	A	C	0.5448	-0.0017	0.0003	3.05e-09	0.999998	14090.1	902408	0.0156139
rs6059497	20	32446960	RALY	30	rs2103804	20	32425403	T	C	0.4518	0.0017	0.0003	3.02e-09	0.999998	14090.1	902408	0.0156139
rs6059497	20	32446960	RALY	30	rs2378024	20	32439282	C	G	0.5461	-0.0017	0.0003	2.77e-09	0.999998	14090.1	902408	0.0156139
rs6059497	20	32446960	RALY	30	rs2626522	20	32399200	C	G	0.5455	-0.0017	0.0003	8.76e-09	0.999998	14090.1	902408	0.0156139
rs6059497	20	32446960	RALY	30	rs2626532	20	32393914	A	G	0.3307	0.0017	0.0003	8.55e-08	0.999998	14090.1	902408	0.0156139
rs6059497	20	32446960	RALY	30	rs2626547	20	32404921	A	G	0.4512	0.0017	0.0003	2.44e-09	0.999998	14090.1	902408	0.0156139
rs6059497	20	32446960	RALY	30	rs2626558	20	32432387	A	G	0.462	0.0017	0.0003	8.08e-09	0.999998	14090.1	902408	0.0156139
rs6059497	20	32446960	RALY	30	rs2626562	20	32409142	A	G	0.4732	0.0017	0.0003	1.37e-08	0.999998	14090.1	902408	0.0156139
rs6059497	20	32446960	RALY	30	rs2747535	20	32402429	A	G	0.5007	-0.0017	0.0003	4.67e-09	0.999998	14090.1	902408	0.0156139
rs6059497	20	32446960	RALY	30	rs2747536	20	32404128	C	G	0.535	-0.0017	0.0003	9.24e-09	0.999998	14090.1	902408	0.0156139
rs6059497	20	32446960	RALY	30	rs2747537	20	32405217	A	G	0.5277	-0.0017	0.0003	1.11e-08	0.999998	14090.1	902408	0.0156139
rs6059497	20	32446960	RALY	30	rs6059496	20	32446931	T	C	0.5379	-0.0017	0.0003	5.13e-09	0.999998	14090.1	902408	0.0156139
rs6059497	20	32446960	RALY	30	rs6059501	20	32450080	A	T	0.4635	0.0017	0.0003	7.28e-09	0.999998	14090.1	902408	0.0156139
rs6059497	20	32446960	RALY	30	rs6059513	20	32464816	T	C	0.4103	0.0017	0.0003	2.61e-08	0.999998	14090.1	902408	0.0156139
rs6059497	20	32446960	RALY	30	rs6087526	20	32398295	A	C	0.5308	-0.0017	0.0003	1.47e-08	0.999998	14090.1	902408	0.0156139
rs6059497	20	32446960	RALY	30	rs6120392	20	32445183	A	G	0.4635	0.0017	0.0003	2.93e-09	0.999998	14090.1	902408	0.0156139
rs6059497	20	32446960	RALY	30	rs6120395	20	32451693	A	G	0.5336	-0.0017	0.0003	1.44e-08	0.999998	14090.1	902408	0.0156139
rs6059497	20	32446960	RALY	30	rs7274168	20	32435978	T	C	0.4833	0.0017	0.0003	4.33e-09	0.999998	14090.1	902408	0.0156139
rs6059497	20	32446960	RALY	30	rs736953	20	32415089	T	G	0.4513	0.0017	0.0003	3.69e-09	0.999998	14090.1	902408	0.0156139
rs6059497	20	32446960	RALY	30	rs2626554	20	32385089	A	G	0.5137	-0.0016	0.0003	1.01e-07	0.999998	2252.73	902408	0.0024964
rs6059497	20	32446960	RALY	30	rs2747534	20	32395727	A	T	0.3325	0.0016	0.0003	8.34e-08	0.999998	2252.73	902408	0.0024964
rs6059497	20	32446960	RALY	30	rs2747568	20	32393000	A	G	0.6569	-0.0016	0.0003	1.92e-07	0.999998	2252.73	902408	0.0024964
rs2267850	20	43524963	HNF4A	24	rs16989483	20	43537200	T	C	0.7199	0.0018	0.0003	2.64e-08	0.999998	98485.9	1.10227e+06	0.0893486
rs2267850	20	43524963	HNF4A	24	rs2267850	20	43524963	T	C	0.2704	-0.0018	0.0003	1.39e-08	0.999998	98485.9	1.10227e+06	0.0893486
rs2267850	20	43524963	HNF4A	24	rs2284265	20	43517041	T	C	0.2705	-0.0018	0.0003	2.32e-08	0.999998	98485.9	1.10227e+06	0.0893486
rs2267850	20	43524963	HNF4A	24	rs6017444	20	43528521	A	G	0.2706	-0.0018	0.0003	2.25e-08	0.999998	98485.9	1.10227e+06	0.0893486
rs2267850	20	43524963	HNF4A	24	rs6031847	20	43514203	T	C	0.276	-0.0018	0.0003	3.53e-08	0.999998	98485.9	1.10227e+06	0.0893486
rs2267850	20	43524963	HNF4A	24	rs6031849	20	43514337	T	G	0.2779	-0.0018	0.0003	3.8e-08	0.999998	98485.9	1.10227e+06	0.0893486
rs2267850	20	43524963	HNF4A	24	rs6031855	20	43522834	T	C	0.2705	-0.0018	0.0003	1.96e-08	0.999998	98485.9	1.10227e+06	0.0893486
rs2267850	20	43524963	HNF4A	24	rs6031858	20	43528962	T	G	0.2705	-0.0018	0.0003	2.16e-08	0.999998	98485.9	1.10227e+06	0.0893486
rs2267850	20	43524963	HNF4A	24	rs8356	20	43536455	T	C	0.2679	-0.0018	0.0003	2.43e-08	0.999998	98485.9	1.10227e+06	0.0893486
rs2267850	20	43524963	HNF4A	24	rs12481468	20	43532438	T	C	0.7309	0.0017	0.0003	6.05e-08	0.999998	14090.1	1.10227e+06	0.0127829
rs2267850	20	43524963	HNF4A	24	rs16989474	20	43522725	A	G	0.7217	0.0017	0.0003	8.73e-08	0.999998	14090.1	1.10227e+06	0.0127829
rs2267850	20	43524963	HNF4A	24	rs16989481	20	43534903	A	G	0.2777	-0.0017	0.0003	8.31e-08	0.999998	14090.1	1.10227e+06	0.0127829
rs2267850	20	43524963	HNF4A	24	rs2072726	20	43538597	T	G	0.2779	-0.0017	0.0003	6.73e-08	0.999998	14090.1	1.10227e+06	0.0127829
rs2267850	20	43524963	HNF4A	24	rs2267848	20	43524205	A	C	0.278	-0.0017	0.0003	6.13e-08	0.999998	14090.1	1.10227e+06	0.0127829
rs2267850	20	43524963	HNF4A	24	rs2284266	20	43517201	A	G	0.722	0.0017	0.0003	6.84e-08	0.999998	14090.1	1.10227e+06	0.0127829
rs2267850	20	43524963	HNF4A	24	rs3761188	20	43533286	T	G	0.7247	0.0017	0.0003	1.21e-07	0.999998	14090.1	1.10227e+06	0.0127829
rs2267850	20	43524963	HNF4A	24	rs4931	20	43530234	A	C	0.7209	0.0017	0.0003	1.01e-07	0.999998	14090.1	1.10227e+06	0.0127829
rs2267850	20	43524963	HNF4A	24	rs6017442	20	43527337	T	C	0.278	-0.0017	0.0003	6.78e-08	0.999998	14090.1	1.10227e+06	0.0127829
rs2267850	20	43524963	HNF4A	24	rs6017443	20	43528209	T	C	0.722	0.0017	0.0003	6.78e-08	0.999998	14090.1	1.10227e+06	0.0127829
rs2267850	20	43524963	HNF4A	24	rs6031848	20	43514210	T	C	0.7225	0.0017	0.0003	7.87e-08	0.999998	14090.1	1.10227e+06	0.0127829
rs2267850	20	43524963	HNF4A	24	rs6031851	20	43519537	A	G	0.722	0.0017	0.0003	6.71e-08	0.999998	14090.1	1.10227e+06	0.0127829
rs2267850	20	43524963	HNF4A	24	rs6031859	20	43529679	T	C	0.722	0.0017	0.0003	6.91e-08	0.999998	14090.1	1.10227e+06	0.0127829
rs2267850	20	43524963	HNF4A	24	rs6031860	20	43532388	A	G	0.7222	0.0017	0.0003	8.94e-08	0.999998	14090.1	1.10227e+06	0.0127829
rs2267850	20	43524963	HNF4A	24	rs7265519	20	43515270	T	C	0.2687	-0.0017	0.0003	6.09e-08	0.999998	14090.1	1.10227e+06	0.0127829
rs2255805	20	51627634	TSHZ2	10	rs2255805	20	51627634	T	C	0.5712	-0.0018	0.0003	1.33e-09	0.999998	98485.9	102411	0.961671
rs2255805	20	51627634	TSHZ2	10	rs1884888	20	51627473	A	G	0.4007	-0.0015	0.0003	7.68e-07	0.999998	402.494	102411	0.0039302
rs2255805	20	51627634	TSHZ2	10	rs2252225	20	51622085	T	G	0.5992	0.0015	0.0003	6.96e-07	0.999998	402.494	102411	0.0039302
rs2255805	20	51627634	TSHZ2	10	rs2252853	20	51626735	A	G	0.3986	-0.0015	0.0003	5.75e-07	0.999998	402.494	102411	0.0039302
rs2255805	20	51627634	TSHZ2	10	rs2256163	20	51630655	T	C	0.6011	0.0015	0.0003	6.09e-07	0.999998	402.494	102411	0.0039302
rs2255805	20	51627634	TSHZ2	10	rs2256172	20	51630858	C	G	0.6015	0.0015	0.0003	6.77e-07	0.999998	402.494	102411	0.0039302
rs2255805	20	51627634	TSHZ2	10	rs2741370	20	51626534	T	C	0.5991	0.0015	0.0003	5.37e-07	0.999998	402.494	102411	0.0039302
rs2255805	20	51627634	TSHZ2	10	rs2752914	20	51617949	T	C	0.6002	0.0015	0.0003	8.78e-07	0.999998	402.494	102411	0.0039302
rs2255805	20	51627634	TSHZ2	10	rs2180675	20	51610053	T	C	0.4656	-0.0014	0.0003	1.5e-06	0.999998	80.3645	102411	0.0007847
rs2255805	20	51627634	TSHZ2	10	rs2248269	20	51611549	A	G	0.466	-0.0014	0.0003	1.2e-06	0.999998	80.3645	102411	0.0007847
rs2296529	20	57282381	STX16-NPEPL1	7	rs2296529	20	57282381	T	C	0.76	0.002	0.0003	9.03e-09	0.999998	6.71518e+06	1.73052e+07	0.388045
rs2296529	20	57282381	STX16-NPEPL1	7	rs61285514	20	57283828	A	G	0.7601	0.002	0.0003	1.18e-08	0.999998	6.71518e+06	1.73052e+07	0.388045
rs2296529	20	57282381	STX16-NPEPL1	7	rs6015342	20	57279854	T	C	0.2392	-0.0019	0.0003	1.81e-08	0.999998	769287	1.73052e+07	0.0444542
rs2296529	20	57282381	STX16-NPEPL1	7	rs6026453	20	57276979	A	G	0.7605	0.0019	0.0003	2.05e-08	0.999998	769287	1.73052e+07	0.0444542
rs2296529	20	57282381	STX16-NPEPL1	7	rs6026456	20	57278244	T	C	0.2391	-0.0019	0.0003	1.73e-08	0.999998	769287	1.73052e+07	0.0444542
rs2296529	20	57282381	STX16-NPEPL1	7	rs6026459	20	57280998	T	C	0.76	0.0019	0.0003	1.59e-08	0.999998	769287	1.73052e+07	0.0444542
rs2296529	20	57282381	STX16-NPEPL1	7	rs8115194	20	57281809	T	C	0.2401	-0.0019	0.0003	2.17e-08	0.999998	769287	1.73052e+07	0.0444542
rs73129529	20	57404701	STX16-NPEPL1	10	rs73129512	20	57393159	A	G	0.8604	-0.0022	0.0004	2e-07	0.999996	7408.1	36759.1	0.201531
rs73129529	20	57404701	STX16-NPEPL1	10	rs73129515	20	57393701	T	G	0.1394	0.0022	0.0004	2.46e-07	0.999996	7408.1	36759.1	0.201531
rs73129529	20	57404701	STX16-NPEPL1	10	rs73129526	20	57403223	T	C	0.8595	-0.0022	0.0004	9.26e-08	0.999996	7408.1	36759.1	0.201531
rs73129529	20	57404701	STX16-NPEPL1	10	rs73129530	20	57405100	A	G	0.1405	0.0022	0.0004	1.31e-07	0.999996	7408.1	36759.1	0.201531
rs73129529	20	57404701	STX16-NPEPL1	10	rs11699363	20	57386328	C	G	0.14	0.0021	0.0004	3.15e-07	0.999996	1932.53	36759.1	0.0525728
rs73129529	20	57404701	STX16-NPEPL1	10	rs6064710	20	57386250	A	C	0.14	0.0021	0.0004	2.78e-07	0.999996	1932.53	36759.1	0.0525728
rs73129529	20	57404701	STX16-NPEPL1	10	rs73129529	20	57404701	C	G	0.1084	0.0026	0.0005	2.13e-08	0.999994	1860.22	36759.1	0.0506056
rs73129529	20	57404701	STX16-NPEPL1	10	rs6064714	20	57414140	A	G	0.8425	-0.002	0.0004	5.02e-07	0.999996	536.647	36759.1	0.014599
rs73129529	20	57404701	STX16-NPEPL1	10	rs118024493	20	57368869	A	G	0.0539	0.0029	0.0006	7.79e-06	0.999991	354.711	36759.1	0.0096496
rs73129529	20	57404701	STX16-NPEPL1	10	rs11086658	20	57406974	C	G	0.1573	0.0019	0.0004	1.13e-06	0.999996	158.633	36759.1	0.0043155
rs6122466	20	62139177	EEF1A2,PPDPF	4	rs2145166	20	62149840	A	G	0.1543	0.0025	0.0004	2.6e-09	0.999996	607169	1.9535e+06	0.310811
rs6122466	20	62139177	EEF1A2,PPDPF	4	rs6122466	20	62139177	A	G	0.8443	-0.0025	0.0004	6.95e-10	0.999996	607169	1.9535e+06	0.310811
rs6122466	20	62139177	EEF1A2,PPDPF	4	rs72629024	20	62152519	C	G	0.8437	-0.0025	0.0004	1.09e-09	0.999996	607169	1.9535e+06	0.310811
rs6122466	20	62139177	EEF1A2,PPDPF	4	rs2314639	20	62148912	T	C	0.1545	0.0024	0.0004	2.87e-09	0.999996	131310	1.9535e+06	0.0672179
rs5763882	22	30597426	MTMR3/HORMAD2	125	rs5763882	22	30597426	A	G	0.0922	-0.0029	0.0005	1.53e-08	0.999994	50434.3	530722	0.0950297
rs5763882	22	30597426	MTMR3/HORMAD2	125	rs6006393	22	30590026	T	C	0.1239	-0.0023	0.0004	1.54e-07	0.999996	30229.5	530722	0.0569592
rs5763882	22	30597426	MTMR3/HORMAD2	125	rs6006399	22	30598516	T	G	0.8646	0.0023	0.0004	8.94e-08	0.999996	30229.5	530722	0.0569592
rs5763882	22	30597426	MTMR3/HORMAD2	125	rs2023681	22	30599562	A	G	0.0902	-0.0028	0.0005	2.91e-08	0.999994	16130	530722	0.0303925
rs5763882	22	30597426	MTMR3/HORMAD2	125	rs2412980	22	30592069	T	C	0.09	-0.0028	0.0005	3.27e-08	0.999994	16130	530722	0.0303925
rs5763882	22	30597426	MTMR3/HORMAD2	125	rs5753043	22	30588041	A	C	0.09	-0.0028	0.0005	3.49e-08	0.999994	16130	530722	0.0303925
rs5763882	22	30597426	MTMR3/HORMAD2	125	rs5763878	22	30591824	T	C	0.9101	0.0028	0.0005	3.31e-08	0.999994	16130	530722	0.0303925
rs5763882	22	30597426	MTMR3/HORMAD2	125	rs6518681	22	30609554	A	G	0.0903	-0.0028	0.0005	5.61e-08	0.999994	16130	530722	0.0303925
rs5763882	22	30597426	MTMR3/HORMAD2	125	rs713916	22	30593652	T	G	0.0901	-0.0028	0.0005	2.51e-08	0.999994	16130	530722	0.0303925
rs5763882	22	30597426	MTMR3/HORMAD2	125	rs78548810	22	30484033	T	C	0.0852	-0.0028	0.0005	2.57e-07	0.999994	16130	530722	0.0303925
rs5763882	22	30597426	MTMR3/HORMAD2	125	rs962322	22	30593412	A	G	0.0901	-0.0028	0.0005	2.52e-08	0.999994	16130	530722	0.0303925
rs5763882	22	30597426	MTMR3/HORMAD2	125	rs5763787	22	30518502	A	T	0.8613	0.0022	0.0004	5.14e-07	0.999996	7408.1	530722	0.0139585
rs5763882	22	30597426	MTMR3/HORMAD2	125	rs5763825	22	30552695	A	G	0.8611	0.0022	0.0004	4.54e-07	0.999996	7408.1	530722	0.0139585
rs5763882	22	30597426	MTMR3/HORMAD2	125	rs718773	22	30504111	T	C	0.1386	-0.0022	0.0004	6.12e-07	0.999996	7408.1	530722	0.0139585
rs5763882	22	30597426	MTMR3/HORMAD2	125	rs116209886	22	30505002	T	C	0.0886	-0.0027	0.0005	1.46e-07	0.999994	5369.24	530722	0.0101169
rs5763882	22	30597426	MTMR3/HORMAD2	125	rs117611497	22	30451513	A	G	0.0884	-0.0027	0.0005	1.11e-07	0.999994	5369.24	530722	0.0101169
rs5763882	22	30597426	MTMR3/HORMAD2	125	rs145367258	22	30503689	A	G	0.9114	0.0027	0.0005	1.35e-07	0.999994	5369.24	530722	0.0101169
rs5763882	22	30597426	MTMR3/HORMAD2	125	rs17648208	22	30498978	A	G	0.0886	-0.0027	0.0005	1.5e-07	0.999994	5369.24	530722	0.0101169
rs5763882	22	30597426	MTMR3/HORMAD2	125	rs2412981	22	30600065	C	G	0.9079	0.0027	0.0005	4.66e-08	0.999994	5369.24	530722	0.0101169
rs5763882	22	30597426	MTMR3/HORMAD2	125	rs36588	22	30325780	T	C	0.0902	-0.0027	0.0005	1.41e-07	0.999994	5369.24	530722	0.0101169
rs5763882	22	30597426	MTMR3/HORMAD2	125	rs4482601	22	30580373	A	G	0.9101	0.0027	0.0005	1.01e-07	0.999994	5369.24	530722	0.0101169
rs5763882	22	30597426	MTMR3/HORMAD2	125	rs5753038	22	30583134	T	G	0.9083	0.0027	0.0005	1.06e-07	0.999994	5369.24	530722	0.0101169
rs5763882	22	30597426	MTMR3/HORMAD2	125	rs5753039	22	30583711	A	T	0.9099	0.0027	0.0005	8.37e-08	0.999994	5369.24	530722	0.0101169
rs5763882	22	30597426	MTMR3/HORMAD2	125	rs5753042	22	30587972	A	G	0.9085	0.0027	0.0005	5.37e-08	0.999994	5369.24	530722	0.0101169
rs5763882	22	30597426	MTMR3/HORMAD2	125	rs5763855	22	30578964	A	G	0.91	0.0027	0.0005	8.15e-08	0.999994	5369.24	530722	0.0101169
rs5763882	22	30597426	MTMR3/HORMAD2	125	rs5763856	22	30579250	C	G	0.0897	-0.0027	0.0005	1.29e-07	0.999994	5369.24	530722	0.0101169
rs5763882	22	30597426	MTMR3/HORMAD2	125	rs5763857	22	30579617	A	C	0.0897	-0.0027	0.0005	1.37e-07	0.999994	5369.24	530722	0.0101169
rs5763882	22	30597426	MTMR3/HORMAD2	125	rs5763858	22	30579722	A	C	0.0897	-0.0027	0.0005	1.29e-07	0.999994	5369.24	530722	0.0101169
rs5763882	22	30597426	MTMR3/HORMAD2	125	rs5763870	22	30586396	A	G	0.9096	0.0027	0.0005	5.56e-08	0.999994	5369.24	530722	0.0101169
rs5763882	22	30597426	MTMR3/HORMAD2	125	rs5763873	22	30588372	A	G	0.0915	-0.0027	0.0005	5.36e-08	0.999994	5369.24	530722	0.0101169
rs5763882	22	30597426	MTMR3/HORMAD2	125	rs6006383	22	30559680	A	G	0.0903	-0.0027	0.0005	1.25e-07	0.999994	5369.24	530722	0.0101169
rs5763882	22	30597426	MTMR3/HORMAD2	125	rs7285585	22	30597668	A	G	0.0915	-0.0027	0.0005	4.54e-08	0.999994	5369.24	530722	0.0101169
rs5763882	22	30597426	MTMR3/HORMAD2	125	rs7290175	22	30598097	A	T	0.9084	0.0027	0.0005	4.74e-08	0.999994	5369.24	530722	0.0101169
rs5763882	22	30597426	MTMR3/HORMAD2	125	rs737901	22	30550380	T	C	0.0903	-0.0027	0.0005	1.12e-07	0.999994	5369.24	530722	0.0101169
rs5763882	22	30597426	MTMR3/HORMAD2	125	rs73883378	22	30549764	T	C	0.9096	0.0027	0.0005	1.28e-07	0.999994	5369.24	530722	0.0101169
rs5763882	22	30597426	MTMR3/HORMAD2	125	rs75148762	22	30487065	A	G	0.0903	-0.0027	0.0005	8.98e-08	0.999994	5369.24	530722	0.0101169
rs5763882	22	30597426	MTMR3/HORMAD2	125	rs75471380	22	30484035	T	C	0.0873	-0.0027	0.0005	3.86e-07	0.999994	5369.24	530722	0.0101169
rs5763882	22	30597426	MTMR3/HORMAD2	125	rs5763749	22	30454808	C	G	0.8693	0.0021	0.0004	1.34e-06	0.999996	1932.53	530722	0.0036413
rs5763882	22	30597426	MTMR3/HORMAD2	125	rs115219753	22	30544821	A	G	0.0902	-0.0026	0.0005	1.71e-07	0.999994	1860.22	530722	0.0035051
rs5763882	22	30597426	MTMR3/HORMAD2	125	rs143345769	22	30537784	A	C	0.0902	-0.0026	0.0005	1.73e-07	0.999994	1860.22	530722	0.0035051
rs5763882	22	30597426	MTMR3/HORMAD2	125	rs146774949	22	30463760	C	G	0.9097	0.0026	0.0005	1.85e-07	0.999994	1860.22	530722	0.0035051
rs5763882	22	30597426	MTMR3/HORMAD2	125	rs146943023	22	30487619	A	G	0.0902	-0.0026	0.0005	1.87e-07	0.999994	1860.22	530722	0.0035051
rs5763882	22	30597426	MTMR3/HORMAD2	125	rs146995062	22	30507019	C	G	0.9098	0.0026	0.0005	2.01e-07	0.999994	1860.22	530722	0.0035051
rs5763882	22	30597426	MTMR3/HORMAD2	125	rs147432326	22	30503880	T	C	0.0902	-0.0026	0.0005	2.05e-07	0.999994	1860.22	530722	0.0035051
rs5763882	22	30597426	MTMR3/HORMAD2	125	rs148565341	22	30467674	T	C	0.0902	-0.0026	0.0005	1.63e-07	0.999994	1860.22	530722	0.0035051
rs5763882	22	30597426	MTMR3/HORMAD2	125	rs1544429	22	30307418	A	G	0.0884	-0.0026	0.0005	2.43e-07	0.999994	1860.22	530722	0.0035051
rs5763882	22	30597426	MTMR3/HORMAD2	125	rs1544430	22	30307560	A	T	0.0901	-0.0026	0.0005	2.72e-07	0.999994	1860.22	530722	0.0035051
rs5763882	22	30597426	MTMR3/HORMAD2	125	rs1544431	22	30308106	T	C	0.0901	-0.0026	0.0005	2.88e-07	0.999994	1860.22	530722	0.0035051
rs5763882	22	30597426	MTMR3/HORMAD2	125	rs1544433	22	30308192	T	C	0.0901	-0.0026	0.0005	2.86e-07	0.999994	1860.22	530722	0.0035051
rs5763882	22	30597426	MTMR3/HORMAD2	125	rs16988143	22	30374677	T	C	0.9098	0.0026	0.0005	3.71e-07	0.999994	1860.22	530722	0.0035051
rs5763882	22	30597426	MTMR3/HORMAD2	125	rs16988244	22	30433373	T	G	0.9099	0.0026	0.0005	1.77e-07	0.999994	1860.22	530722	0.0035051
rs5763882	22	30597426	MTMR3/HORMAD2	125	rs16988291	22	30501105	T	C	0.0902	-0.0026	0.0005	2.01e-07	0.999994	1860.22	530722	0.0035051
rs5763882	22	30597426	MTMR3/HORMAD2	125	rs16988303	22	30505646	A	C	0.9101	0.0026	0.0005	3.2e-07	0.999994	1860.22	530722	0.0035051
rs5763882	22	30597426	MTMR3/HORMAD2	125	rs16988304	22	30516140	T	C	0.9098	0.0026	0.0005	2.02e-07	0.999994	1860.22	530722	0.0035051
rs5763882	22	30597426	MTMR3/HORMAD2	125	rs16988333	22	30552813	A	G	0.9097	0.0026	0.0005	1.35e-07	0.999994	1860.22	530722	0.0035051
rs5763882	22	30597426	MTMR3/HORMAD2	125	rs1807726	22	30430535	A	G	0.0901	-0.0026	0.0005	1.96e-07	0.999994	1860.22	530722	0.0035051
rs5763882	22	30597426	MTMR3/HORMAD2	125	rs2105871	22	30236588	T	G	0.0998	-0.0026	0.0005	1.69e-07	0.999994	1860.22	530722	0.0035051
rs5763882	22	30597426	MTMR3/HORMAD2	125	rs2107674	22	30309886	T	G	0.0884	-0.0026	0.0005	2.93e-07	0.999994	1860.22	530722	0.0035051
rs5763882	22	30597426	MTMR3/HORMAD2	125	rs2349228	22	30285039	A	G	0.9099	0.0026	0.0005	2.86e-07	0.999994	1860.22	530722	0.0035051
rs5763882	22	30597426	MTMR3/HORMAD2	125	rs36579	22	30318436	T	C	0.9099	0.0026	0.0005	2.58e-07	0.999994	1860.22	530722	0.0035051
rs5763882	22	30597426	MTMR3/HORMAD2	125	rs36589	22	30326801	A	G	0.0901	-0.0026	0.0005	2.68e-07	0.999994	1860.22	530722	0.0035051
rs5763882	22	30597426	MTMR3/HORMAD2	125	rs36592	22	30330139	T	C	0.0899	-0.0026	0.0005	3.29e-07	0.999994	1860.22	530722	0.0035051
rs5763882	22	30597426	MTMR3/HORMAD2	125	rs36593	22	30334356	C	G	0.0899	-0.0026	0.0005	4.07e-07	0.999994	1860.22	530722	0.0035051
rs5763882	22	30597426	MTMR3/HORMAD2	125	rs36597	22	30336150	T	C	0.0899	-0.0026	0.0005	3.6e-07	0.999994	1860.22	530722	0.0035051
rs5763882	22	30597426	MTMR3/HORMAD2	125	rs36608	22	30342191	A	G	0.9117	0.0026	0.0005	4.54e-07	0.999994	1860.22	530722	0.0035051
rs5763882	22	30597426	MTMR3/HORMAD2	125	rs41281633	22	30489816	T	C	0.9098	0.0026	0.0005	1.87e-07	0.999994	1860.22	530722	0.0035051
rs5763882	22	30597426	MTMR3/HORMAD2	125	rs4482600	22	30579886	A	T	0.9104	0.0026	0.0005	1.66e-07	0.999994	1860.22	530722	0.0035051
rs5763882	22	30597426	MTMR3/HORMAD2	125	rs45629133	22	30395068	A	C	0.0902	-0.0026	0.0005	3.88e-07	0.999994	1860.22	530722	0.0035051
rs5763882	22	30597426	MTMR3/HORMAD2	125	rs4820823	22	30278019	T	C	0.9099	0.0026	0.0005	2.53e-07	0.999994	1860.22	530722	0.0035051
rs5763882	22	30597426	MTMR3/HORMAD2	125	rs4823062	22	30273574	T	C	0.9098	0.0026	0.0005	2.1e-07	0.999994	1860.22	530722	0.0035051
rs5763882	22	30597426	MTMR3/HORMAD2	125	rs4823078	22	30583889	T	C	0.0915	-0.0026	0.0005	1.26e-07	0.999994	1860.22	530722	0.0035051
rs5763882	22	30597426	MTMR3/HORMAD2	125	rs56392746	22	30451688	A	G	0.0899	-0.0026	0.0005	2.5e-07	0.999994	1860.22	530722	0.0035051
rs5763882	22	30597426	MTMR3/HORMAD2	125	rs56406718	22	30497728	T	G	0.0902	-0.0026	0.0005	1.97e-07	0.999994	1860.22	530722	0.0035051
rs5763882	22	30597426	MTMR3/HORMAD2	125	rs5752974	22	30271630	A	G	0.0901	-0.0026	0.0005	2.57e-07	0.999994	1860.22	530722	0.0035051
rs5763882	22	30597426	MTMR3/HORMAD2	125	rs5752977	22	30285582	A	G	0.9099	0.0026	0.0005	2.52e-07	0.999994	1860.22	530722	0.0035051
rs5763882	22	30597426	MTMR3/HORMAD2	125	rs5752979	22	30304334	A	G	0.9115	0.0026	0.0005	2.38e-07	0.999994	1860.22	530722	0.0035051
rs5763882	22	30597426	MTMR3/HORMAD2	125	rs5763568	22	30273164	T	C	0.0901	-0.0026	0.0005	2.55e-07	0.999994	1860.22	530722	0.0035051
rs5763882	22	30597426	MTMR3/HORMAD2	125	rs5763582	22	30291009	T	C	0.0884	-0.0026	0.0005	2.26e-07	0.999994	1860.22	530722	0.0035051
rs5763882	22	30597426	MTMR3/HORMAD2	125	rs5763595	22	30305754	A	G	0.0901	-0.0026	0.0005	2.75e-07	0.999994	1860.22	530722	0.0035051
rs5763882	22	30597426	MTMR3/HORMAD2	125	rs58162368	22	30486212	T	C	0.9098	0.0026	0.0005	1.85e-07	0.999994	1860.22	530722	0.0035051
rs5763882	22	30597426	MTMR3/HORMAD2	125	rs5997539	22	30237706	A	G	0.0998	-0.0026	0.0005	2.02e-07	0.999994	1860.22	530722	0.0035051
rs5763882	22	30597426	MTMR3/HORMAD2	125	rs60759987	22	30490754	A	G	0.0903	-0.0026	0.0005	1.86e-07	0.999994	1860.22	530722	0.0035051
rs5763882	22	30597426	MTMR3/HORMAD2	125	rs6519802	22	30476271	T	G	0.0902	-0.0026	0.0005	1.78e-07	0.999994	1860.22	530722	0.0035051
rs5763882	22	30597426	MTMR3/HORMAD2	125	rs6519805	22	30525549	T	C	0.0902	-0.0026	0.0005	1.74e-07	0.999994	1860.22	530722	0.0035051
rs5763882	22	30597426	MTMR3/HORMAD2	125	rs7284365	22	30309231	A	G	0.0901	-0.0026	0.0005	2.77e-07	0.999994	1860.22	530722	0.0035051
rs5763882	22	30597426	MTMR3/HORMAD2	125	rs7284951	22	30384092	T	G	0.9096	0.0026	0.0005	2.94e-07	0.999994	1860.22	530722	0.0035051
rs5763882	22	30597426	MTMR3/HORMAD2	125	rs7286205	22	30475154	A	G	0.0902	-0.0026	0.0005	1.73e-07	0.999994	1860.22	530722	0.0035051
rs5763882	22	30597426	MTMR3/HORMAD2	125	rs737938	22	30313252	A	G	0.9099	0.0026	0.0005	2.85e-07	0.999994	1860.22	530722	0.0035051
rs5763882	22	30597426	MTMR3/HORMAD2	125	rs73883349	22	30366275	A	G	0.9098	0.0026	0.0005	3.14e-07	0.999994	1860.22	530722	0.0035051
rs5763882	22	30597426	MTMR3/HORMAD2	125	rs73883360	22	30427564	A	G	0.0902	-0.0026	0.0005	3.06e-07	0.999994	1860.22	530722	0.0035051
rs5763882	22	30597426	MTMR3/HORMAD2	125	rs73883367	22	30494319	A	G	0.9098	0.0026	0.0005	1.89e-07	0.999994	1860.22	530722	0.0035051
rs5763882	22	30597426	MTMR3/HORMAD2	125	rs73883370	22	30524710	T	C	0.9098	0.0026	0.0005	1.73e-07	0.999994	1860.22	530722	0.0035051
rs5763882	22	30597426	MTMR3/HORMAD2	125	rs73883371	22	30532022	T	C	0.9098	0.0026	0.0005	1.73e-07	0.999994	1860.22	530722	0.0035051
rs5763882	22	30597426	MTMR3/HORMAD2	125	rs73883372	22	30532057	A	T	0.9098	0.0026	0.0005	1.73e-07	0.999994	1860.22	530722	0.0035051
rs5763882	22	30597426	MTMR3/HORMAD2	125	rs73883374	22	30539275	T	C	0.0902	-0.0026	0.0005	1.74e-07	0.999994	1860.22	530722	0.0035051
rs5763882	22	30597426	MTMR3/HORMAD2	125	rs73883375	22	30547396	A	G	0.9097	0.0026	0.0005	1.84e-07	0.999994	1860.22	530722	0.0035051
rs5763882	22	30597426	MTMR3/HORMAD2	125	rs73883377	22	30549607	T	G	0.9096	0.0026	0.0005	1.38e-07	0.999994	1860.22	530722	0.0035051
rs5763882	22	30597426	MTMR3/HORMAD2	125	rs74611026	22	30361599	C	G	0.0901	-0.0026	0.0005	2.09e-07	0.999994	1860.22	530722	0.0035051
rs5763882	22	30597426	MTMR3/HORMAD2	125	rs75916721	22	30487010	A	G	0.9098	0.0026	0.0005	1.92e-07	0.999994	1860.22	530722	0.0035051
rs5763882	22	30597426	MTMR3/HORMAD2	125	rs76176802	22	30377713	A	G	0.0902	-0.0026	0.0005	3.91e-07	0.999994	1860.22	530722	0.0035051
rs5763882	22	30597426	MTMR3/HORMAD2	125	rs78002299	22	30380103	T	C	0.0902	-0.0026	0.0005	3.95e-07	0.999994	1860.22	530722	0.0035051
rs5763882	22	30597426	MTMR3/HORMAD2	125	rs78744703	22	30338326	T	C	0.9097	0.0026	0.0005	1.92e-07	0.999994	1860.22	530722	0.0035051
rs5763882	22	30597426	MTMR3/HORMAD2	125	rs78781635	22	30543834	T	C	0.0902	-0.0026	0.0005	1.7e-07	0.999994	1860.22	530722	0.0035051
rs5763882	22	30597426	MTMR3/HORMAD2	125	rs80102270	22	30242453	A	G	0.0886	-0.0026	0.0005	3.01e-07	0.999994	1860.22	530722	0.0035051
rs5763882	22	30597426	MTMR3/HORMAD2	125	rs8141471	22	30518233	A	G	0.0902	-0.0026	0.0005	1.74e-07	0.999994	1860.22	530722	0.0035051
rs5763882	22	30597426	MTMR3/HORMAD2	125	rs114204349	22	30255513	A	G	0.0903	-0.0025	0.0005	8.42e-07	0.999994	670.789	530722	0.0012639
rs5763882	22	30597426	MTMR3/HORMAD2	125	rs16988120	22	30349152	A	C	0.09	-0.0025	0.0005	4.97e-07	0.999994	670.789	530722	0.0012639
rs5763882	22	30597426	MTMR3/HORMAD2	125	rs16988148	22	30379494	T	G	0.9099	0.0025	0.0005	4.04e-07	0.999994	670.789	530722	0.0012639
rs5763882	22	30597426	MTMR3/HORMAD2	125	rs16988149	22	30380217	A	G	0.0902	-0.0025	0.0005	4.14e-07	0.999994	670.789	530722	0.0012639
rs5763882	22	30597426	MTMR3/HORMAD2	125	rs17647863	22	30450041	C	G	0.9042	0.0025	0.0005	4.32e-07	0.999994	670.789	530722	0.0012639
rs5763882	22	30597426	MTMR3/HORMAD2	125	rs36571	22	30200713	A	G	0.0895	-0.0025	0.0005	1.21e-06	0.999994	670.789	530722	0.0012639
rs5763882	22	30597426	MTMR3/HORMAD2	125	rs36599	22	30337049	T	C	0.0905	-0.0025	0.0005	5.56e-07	0.999994	670.789	530722	0.0012639
rs5763882	22	30597426	MTMR3/HORMAD2	125	rs36602	22	30339288	A	T	0.09	-0.0025	0.0005	4.37e-07	0.999994	670.789	530722	0.0012639
rs5763882	22	30597426	MTMR3/HORMAD2	125	rs36603	22	30339450	A	C	0.91	0.0025	0.0005	4.62e-07	0.999994	670.789	530722	0.0012639
rs5763882	22	30597426	MTMR3/HORMAD2	125	rs39713	22	30343186	T	C	0.0906	-0.0025	0.0005	4.37e-07	0.999994	670.789	530722	0.0012639
rs5763882	22	30597426	MTMR3/HORMAD2	125	rs41278853	22	30416527	A	G	0.91	0.0025	0.0005	7.6e-07	0.999994	670.789	530722	0.0012639
rs5763882	22	30597426	MTMR3/HORMAD2	125	rs55645000	22	30390550	A	G	0.9098	0.0025	0.0005	4.28e-07	0.999994	670.789	530722	0.0012639
rs5763882	22	30597426	MTMR3/HORMAD2	125	rs57348516	22	30350007	A	G	0.91	0.0025	0.0005	4.94e-07	0.999994	670.789	530722	0.0012639
rs5763882	22	30597426	MTMR3/HORMAD2	125	rs5763560	22	30258767	A	G	0.0903	-0.0025	0.0005	8.01e-07	0.999994	670.789	530722	0.0012639
rs5763882	22	30597426	MTMR3/HORMAD2	125	rs6006276	22	30237859	A	T	0.9002	0.0025	0.0005	2.35e-07	0.999994	670.789	530722	0.0012639
rs5763882	22	30597426	MTMR3/HORMAD2	125	rs7286441	22	30381444	A	G	0.0902	-0.0025	0.0005	4.36e-07	0.999994	670.789	530722	0.0012639
rs5763882	22	30597426	MTMR3/HORMAD2	125	rs7287233	22	30372478	A	T	0.9098	0.0025	0.0005	4.31e-07	0.999994	670.789	530722	0.0012639
rs5763882	22	30597426	MTMR3/HORMAD2	125	rs73883344	22	30353094	C	G	0.91	0.0025	0.0005	5.07e-07	0.999994	670.789	530722	0.0012639
rs5763882	22	30597426	MTMR3/HORMAD2	125	rs74769023	22	30191921	A	G	0.9104	0.0025	0.0005	1.04e-06	0.999994	670.789	530722	0.0012639
rs5763882	22	30597426	MTMR3/HORMAD2	125	rs75661409	22	30188928	A	T	0.9103	0.0025	0.0005	8.79e-07	0.999994	670.789	530722	0.0012639
rs6006399	22	30598516	MTMR3/HORMAD2	124	rs5763882	22	30597426	A	G	0.0922	-0.0029	0.0005	1.53e-08	0.999994	50434.3	530716	0.0950306
rs6006399	22	30598516	MTMR3/HORMAD2	124	rs6006393	22	30590026	T	C	0.1239	-0.0023	0.0004	1.54e-07	0.999996	30229.5	530716	0.0569598
rs6006399	22	30598516	MTMR3/HORMAD2	124	rs6006399	22	30598516	T	G	0.8646	0.0023	0.0004	8.94e-08	0.999996	30229.5	530716	0.0569598
rs6006399	22	30598516	MTMR3/HORMAD2	124	rs2023681	22	30599562	A	G	0.0902	-0.0028	0.0005	2.91e-08	0.999994	16130	530716	0.0303928
rs6006399	22	30598516	MTMR3/HORMAD2	124	rs2412980	22	30592069	T	C	0.09	-0.0028	0.0005	3.27e-08	0.999994	16130	530716	0.0303928
rs6006399	22	30598516	MTMR3/HORMAD2	124	rs5753043	22	30588041	A	C	0.09	-0.0028	0.0005	3.49e-08	0.999994	16130	530716	0.0303928
rs6006399	22	30598516	MTMR3/HORMAD2	124	rs5763878	22	30591824	T	C	0.9101	0.0028	0.0005	3.31e-08	0.999994	16130	530716	0.0303928
rs6006399	22	30598516	MTMR3/HORMAD2	124	rs6518681	22	30609554	A	G	0.0903	-0.0028	0.0005	5.61e-08	0.999994	16130	530716	0.0303928
rs6006399	22	30598516	MTMR3/HORMAD2	124	rs713916	22	30593652	T	G	0.0901	-0.0028	0.0005	2.51e-08	0.999994	16130	530716	0.0303928
rs6006399	22	30598516	MTMR3/HORMAD2	124	rs78548810	22	30484033	T	C	0.0852	-0.0028	0.0005	2.57e-07	0.999994	16130	530716	0.0303928
rs6006399	22	30598516	MTMR3/HORMAD2	124	rs962322	22	30593412	A	G	0.0901	-0.0028	0.0005	2.52e-08	0.999994	16130	530716	0.0303928
rs6006399	22	30598516	MTMR3/HORMAD2	124	rs5763787	22	30518502	A	T	0.8613	0.0022	0.0004	5.14e-07	0.999996	7408.1	530716	0.0139587
rs6006399	22	30598516	MTMR3/HORMAD2	124	rs5763825	22	30552695	A	G	0.8611	0.0022	0.0004	4.54e-07	0.999996	7408.1	530716	0.0139587
rs6006399	22	30598516	MTMR3/HORMAD2	124	rs718773	22	30504111	T	C	0.1386	-0.0022	0.0004	6.12e-07	0.999996	7408.1	530716	0.0139587
rs6006399	22	30598516	MTMR3/HORMAD2	124	rs116209886	22	30505002	T	C	0.0886	-0.0027	0.0005	1.46e-07	0.999994	5369.24	530716	0.010117
rs6006399	22	30598516	MTMR3/HORMAD2	124	rs117611497	22	30451513	A	G	0.0884	-0.0027	0.0005	1.11e-07	0.999994	5369.24	530716	0.010117
rs6006399	22	30598516	MTMR3/HORMAD2	124	rs145367258	22	30503689	A	G	0.9114	0.0027	0.0005	1.35e-07	0.999994	5369.24	530716	0.010117
rs6006399	22	30598516	MTMR3/HORMAD2	124	rs17648208	22	30498978	A	G	0.0886	-0.0027	0.0005	1.5e-07	0.999994	5369.24	530716	0.010117
rs6006399	22	30598516	MTMR3/HORMAD2	124	rs2412981	22	30600065	C	G	0.9079	0.0027	0.0005	4.66e-08	0.999994	5369.24	530716	0.010117
rs6006399	22	30598516	MTMR3/HORMAD2	124	rs36588	22	30325780	T	C	0.0902	-0.0027	0.0005	1.41e-07	0.999994	5369.24	530716	0.010117
rs6006399	22	30598516	MTMR3/HORMAD2	124	rs4482601	22	30580373	A	G	0.9101	0.0027	0.0005	1.01e-07	0.999994	5369.24	530716	0.010117
rs6006399	22	30598516	MTMR3/HORMAD2	124	rs5753038	22	30583134	T	G	0.9083	0.0027	0.0005	1.06e-07	0.999994	5369.24	530716	0.010117
rs6006399	22	30598516	MTMR3/HORMAD2	124	rs5753039	22	30583711	A	T	0.9099	0.0027	0.0005	8.37e-08	0.999994	5369.24	530716	0.010117
rs6006399	22	30598516	MTMR3/HORMAD2	124	rs5753042	22	30587972	A	G	0.9085	0.0027	0.0005	5.37e-08	0.999994	5369.24	530716	0.010117
rs6006399	22	30598516	MTMR3/HORMAD2	124	rs5763855	22	30578964	A	G	0.91	0.0027	0.0005	8.15e-08	0.999994	5369.24	530716	0.010117
rs6006399	22	30598516	MTMR3/HORMAD2	124	rs5763856	22	30579250	C	G	0.0897	-0.0027	0.0005	1.29e-07	0.999994	5369.24	530716	0.010117
rs6006399	22	30598516	MTMR3/HORMAD2	124	rs5763857	22	30579617	A	C	0.0897	-0.0027	0.0005	1.37e-07	0.999994	5369.24	530716	0.010117
rs6006399	22	30598516	MTMR3/HORMAD2	124	rs5763858	22	30579722	A	C	0.0897	-0.0027	0.0005	1.29e-07	0.999994	5369.24	530716	0.010117
rs6006399	22	30598516	MTMR3/HORMAD2	124	rs5763870	22	30586396	A	G	0.9096	0.0027	0.0005	5.56e-08	0.999994	5369.24	530716	0.010117
rs6006399	22	30598516	MTMR3/HORMAD2	124	rs5763873	22	30588372	A	G	0.0915	-0.0027	0.0005	5.36e-08	0.999994	5369.24	530716	0.010117
rs6006399	22	30598516	MTMR3/HORMAD2	124	rs6006383	22	30559680	A	G	0.0903	-0.0027	0.0005	1.25e-07	0.999994	5369.24	530716	0.010117
rs6006399	22	30598516	MTMR3/HORMAD2	124	rs7285585	22	30597668	A	G	0.0915	-0.0027	0.0005	4.54e-08	0.999994	5369.24	530716	0.010117
rs6006399	22	30598516	MTMR3/HORMAD2	124	rs7290175	22	30598097	A	T	0.9084	0.0027	0.0005	4.74e-08	0.999994	5369.24	530716	0.010117
rs6006399	22	30598516	MTMR3/HORMAD2	124	rs737901	22	30550380	T	C	0.0903	-0.0027	0.0005	1.12e-07	0.999994	5369.24	530716	0.010117
rs6006399	22	30598516	MTMR3/HORMAD2	124	rs73883378	22	30549764	T	C	0.9096	0.0027	0.0005	1.28e-07	0.999994	5369.24	530716	0.010117
rs6006399	22	30598516	MTMR3/HORMAD2	124	rs75148762	22	30487065	A	G	0.0903	-0.0027	0.0005	8.98e-08	0.999994	5369.24	530716	0.010117
rs6006399	22	30598516	MTMR3/HORMAD2	124	rs75471380	22	30484035	T	C	0.0873	-0.0027	0.0005	3.86e-07	0.999994	5369.24	530716	0.010117
rs6006399	22	30598516	MTMR3/HORMAD2	124	rs5763749	22	30454808	C	G	0.8693	0.0021	0.0004	1.34e-06	0.999996	1932.53	530716	0.0036414
rs6006399	22	30598516	MTMR3/HORMAD2	124	rs115219753	22	30544821	A	G	0.0902	-0.0026	0.0005	1.71e-07	0.999994	1860.22	530716	0.0035051
rs6006399	22	30598516	MTMR3/HORMAD2	124	rs143345769	22	30537784	A	C	0.0902	-0.0026	0.0005	1.73e-07	0.999994	1860.22	530716	0.0035051
rs6006399	22	30598516	MTMR3/HORMAD2	124	rs146774949	22	30463760	C	G	0.9097	0.0026	0.0005	1.85e-07	0.999994	1860.22	530716	0.0035051
rs6006399	22	30598516	MTMR3/HORMAD2	124	rs146943023	22	30487619	A	G	0.0902	-0.0026	0.0005	1.87e-07	0.999994	1860.22	530716	0.0035051
rs6006399	22	30598516	MTMR3/HORMAD2	124	rs146995062	22	30507019	C	G	0.9098	0.0026	0.0005	2.01e-07	0.999994	1860.22	530716	0.0035051
rs6006399	22	30598516	MTMR3/HORMAD2	124	rs147432326	22	30503880	T	C	0.0902	-0.0026	0.0005	2.05e-07	0.999994	1860.22	530716	0.0035051
rs6006399	22	30598516	MTMR3/HORMAD2	124	rs148565341	22	30467674	T	C	0.0902	-0.0026	0.0005	1.63e-07	0.999994	1860.22	530716	0.0035051
rs6006399	22	30598516	MTMR3/HORMAD2	124	rs1544429	22	30307418	A	G	0.0884	-0.0026	0.0005	2.43e-07	0.999994	1860.22	530716	0.0035051
rs6006399	22	30598516	MTMR3/HORMAD2	124	rs1544430	22	30307560	A	T	0.0901	-0.0026	0.0005	2.72e-07	0.999994	1860.22	530716	0.0035051
rs6006399	22	30598516	MTMR3/HORMAD2	124	rs1544431	22	30308106	T	C	0.0901	-0.0026	0.0005	2.88e-07	0.999994	1860.22	530716	0.0035051
rs6006399	22	30598516	MTMR3/HORMAD2	124	rs1544433	22	30308192	T	C	0.0901	-0.0026	0.0005	2.86e-07	0.999994	1860.22	530716	0.0035051
rs6006399	22	30598516	MTMR3/HORMAD2	124	rs16988143	22	30374677	T	C	0.9098	0.0026	0.0005	3.71e-07	0.999994	1860.22	530716	0.0035051
rs6006399	22	30598516	MTMR3/HORMAD2	124	rs16988244	22	30433373	T	G	0.9099	0.0026	0.0005	1.77e-07	0.999994	1860.22	530716	0.0035051
rs6006399	22	30598516	MTMR3/HORMAD2	124	rs16988291	22	30501105	T	C	0.0902	-0.0026	0.0005	2.01e-07	0.999994	1860.22	530716	0.0035051
rs6006399	22	30598516	MTMR3/HORMAD2	124	rs16988303	22	30505646	A	C	0.9101	0.0026	0.0005	3.2e-07	0.999994	1860.22	530716	0.0035051
rs6006399	22	30598516	MTMR3/HORMAD2	124	rs16988304	22	30516140	T	C	0.9098	0.0026	0.0005	2.02e-07	0.999994	1860.22	530716	0.0035051
rs6006399	22	30598516	MTMR3/HORMAD2	124	rs16988333	22	30552813	A	G	0.9097	0.0026	0.0005	1.35e-07	0.999994	1860.22	530716	0.0035051
rs6006399	22	30598516	MTMR3/HORMAD2	124	rs1807726	22	30430535	A	G	0.0901	-0.0026	0.0005	1.96e-07	0.999994	1860.22	530716	0.0035051
rs6006399	22	30598516	MTMR3/HORMAD2	124	rs2105871	22	30236588	T	G	0.0998	-0.0026	0.0005	1.69e-07	0.999994	1860.22	530716	0.0035051
rs6006399	22	30598516	MTMR3/HORMAD2	124	rs2107674	22	30309886	T	G	0.0884	-0.0026	0.0005	2.93e-07	0.999994	1860.22	530716	0.0035051
rs6006399	22	30598516	MTMR3/HORMAD2	124	rs2349228	22	30285039	A	G	0.9099	0.0026	0.0005	2.86e-07	0.999994	1860.22	530716	0.0035051
rs6006399	22	30598516	MTMR3/HORMAD2	124	rs36579	22	30318436	T	C	0.9099	0.0026	0.0005	2.58e-07	0.999994	1860.22	530716	0.0035051
rs6006399	22	30598516	MTMR3/HORMAD2	124	rs36589	22	30326801	A	G	0.0901	-0.0026	0.0005	2.68e-07	0.999994	1860.22	530716	0.0035051
rs6006399	22	30598516	MTMR3/HORMAD2	124	rs36592	22	30330139	T	C	0.0899	-0.0026	0.0005	3.29e-07	0.999994	1860.22	530716	0.0035051
rs6006399	22	30598516	MTMR3/HORMAD2	124	rs36593	22	30334356	C	G	0.0899	-0.0026	0.0005	4.07e-07	0.999994	1860.22	530716	0.0035051
rs6006399	22	30598516	MTMR3/HORMAD2	124	rs36597	22	30336150	T	C	0.0899	-0.0026	0.0005	3.6e-07	0.999994	1860.22	530716	0.0035051
rs6006399	22	30598516	MTMR3/HORMAD2	124	rs36608	22	30342191	A	G	0.9117	0.0026	0.0005	4.54e-07	0.999994	1860.22	530716	0.0035051
rs6006399	22	30598516	MTMR3/HORMAD2	124	rs41281633	22	30489816	T	C	0.9098	0.0026	0.0005	1.87e-07	0.999994	1860.22	530716	0.0035051
rs6006399	22	30598516	MTMR3/HORMAD2	124	rs4482600	22	30579886	A	T	0.9104	0.0026	0.0005	1.66e-07	0.999994	1860.22	530716	0.0035051
rs6006399	22	30598516	MTMR3/HORMAD2	124	rs45629133	22	30395068	A	C	0.0902	-0.0026	0.0005	3.88e-07	0.999994	1860.22	530716	0.0035051
rs6006399	22	30598516	MTMR3/HORMAD2	124	rs4820823	22	30278019	T	C	0.9099	0.0026	0.0005	2.53e-07	0.999994	1860.22	530716	0.0035051
rs6006399	22	30598516	MTMR3/HORMAD2	124	rs4823062	22	30273574	T	C	0.9098	0.0026	0.0005	2.1e-07	0.999994	1860.22	530716	0.0035051
rs6006399	22	30598516	MTMR3/HORMAD2	124	rs4823078	22	30583889	T	C	0.0915	-0.0026	0.0005	1.26e-07	0.999994	1860.22	530716	0.0035051
rs6006399	22	30598516	MTMR3/HORMAD2	124	rs56392746	22	30451688	A	G	0.0899	-0.0026	0.0005	2.5e-07	0.999994	1860.22	530716	0.0035051
rs6006399	22	30598516	MTMR3/HORMAD2	124	rs56406718	22	30497728	T	G	0.0902	-0.0026	0.0005	1.97e-07	0.999994	1860.22	530716	0.0035051
rs6006399	22	30598516	MTMR3/HORMAD2	124	rs5752974	22	30271630	A	G	0.0901	-0.0026	0.0005	2.57e-07	0.999994	1860.22	530716	0.0035051
rs6006399	22	30598516	MTMR3/HORMAD2	124	rs5752977	22	30285582	A	G	0.9099	0.0026	0.0005	2.52e-07	0.999994	1860.22	530716	0.0035051
rs6006399	22	30598516	MTMR3/HORMAD2	124	rs5752979	22	30304334	A	G	0.9115	0.0026	0.0005	2.38e-07	0.999994	1860.22	530716	0.0035051
rs6006399	22	30598516	MTMR3/HORMAD2	124	rs5763568	22	30273164	T	C	0.0901	-0.0026	0.0005	2.55e-07	0.999994	1860.22	530716	0.0035051
rs6006399	22	30598516	MTMR3/HORMAD2	124	rs5763582	22	30291009	T	C	0.0884	-0.0026	0.0005	2.26e-07	0.999994	1860.22	530716	0.0035051
rs6006399	22	30598516	MTMR3/HORMAD2	124	rs5763595	22	30305754	A	G	0.0901	-0.0026	0.0005	2.75e-07	0.999994	1860.22	530716	0.0035051
rs6006399	22	30598516	MTMR3/HORMAD2	124	rs58162368	22	30486212	T	C	0.9098	0.0026	0.0005	1.85e-07	0.999994	1860.22	530716	0.0035051
rs6006399	22	30598516	MTMR3/HORMAD2	124	rs5997539	22	30237706	A	G	0.0998	-0.0026	0.0005	2.02e-07	0.999994	1860.22	530716	0.0035051
rs6006399	22	30598516	MTMR3/HORMAD2	124	rs60759987	22	30490754	A	G	0.0903	-0.0026	0.0005	1.86e-07	0.999994	1860.22	530716	0.0035051
rs6006399	22	30598516	MTMR3/HORMAD2	124	rs6519802	22	30476271	T	G	0.0902	-0.0026	0.0005	1.78e-07	0.999994	1860.22	530716	0.0035051
rs6006399	22	30598516	MTMR3/HORMAD2	124	rs6519805	22	30525549	T	C	0.0902	-0.0026	0.0005	1.74e-07	0.999994	1860.22	530716	0.0035051
rs6006399	22	30598516	MTMR3/HORMAD2	124	rs7284365	22	30309231	A	G	0.0901	-0.0026	0.0005	2.77e-07	0.999994	1860.22	530716	0.0035051
rs6006399	22	30598516	MTMR3/HORMAD2	124	rs7284951	22	30384092	T	G	0.9096	0.0026	0.0005	2.94e-07	0.999994	1860.22	530716	0.0035051
rs6006399	22	30598516	MTMR3/HORMAD2	124	rs7286205	22	30475154	A	G	0.0902	-0.0026	0.0005	1.73e-07	0.999994	1860.22	530716	0.0035051
rs6006399	22	30598516	MTMR3/HORMAD2	124	rs737938	22	30313252	A	G	0.9099	0.0026	0.0005	2.85e-07	0.999994	1860.22	530716	0.0035051
rs6006399	22	30598516	MTMR3/HORMAD2	124	rs73883349	22	30366275	A	G	0.9098	0.0026	0.0005	3.14e-07	0.999994	1860.22	530716	0.0035051
rs6006399	22	30598516	MTMR3/HORMAD2	124	rs73883360	22	30427564	A	G	0.0902	-0.0026	0.0005	3.06e-07	0.999994	1860.22	530716	0.0035051
rs6006399	22	30598516	MTMR3/HORMAD2	124	rs73883367	22	30494319	A	G	0.9098	0.0026	0.0005	1.89e-07	0.999994	1860.22	530716	0.0035051
rs6006399	22	30598516	MTMR3/HORMAD2	124	rs73883370	22	30524710	T	C	0.9098	0.0026	0.0005	1.73e-07	0.999994	1860.22	530716	0.0035051
rs6006399	22	30598516	MTMR3/HORMAD2	124	rs73883371	22	30532022	T	C	0.9098	0.0026	0.0005	1.73e-07	0.999994	1860.22	530716	0.0035051
rs6006399	22	30598516	MTMR3/HORMAD2	124	rs73883372	22	30532057	A	T	0.9098	0.0026	0.0005	1.73e-07	0.999994	1860.22	530716	0.0035051
rs6006399	22	30598516	MTMR3/HORMAD2	124	rs73883374	22	30539275	T	C	0.0902	-0.0026	0.0005	1.74e-07	0.999994	1860.22	530716	0.0035051
rs6006399	22	30598516	MTMR3/HORMAD2	124	rs73883375	22	30547396	A	G	0.9097	0.0026	0.0005	1.84e-07	0.999994	1860.22	530716	0.0035051
rs6006399	22	30598516	MTMR3/HORMAD2	124	rs73883377	22	30549607	T	G	0.9096	0.0026	0.0005	1.38e-07	0.999994	1860.22	530716	0.0035051
rs6006399	22	30598516	MTMR3/HORMAD2	124	rs74611026	22	30361599	C	G	0.0901	-0.0026	0.0005	2.09e-07	0.999994	1860.22	530716	0.0035051
rs6006399	22	30598516	MTMR3/HORMAD2	124	rs75916721	22	30487010	A	G	0.9098	0.0026	0.0005	1.92e-07	0.999994	1860.22	530716	0.0035051
rs6006399	22	30598516	MTMR3/HORMAD2	124	rs76176802	22	30377713	A	G	0.0902	-0.0026	0.0005	3.91e-07	0.999994	1860.22	530716	0.0035051
rs6006399	22	30598516	MTMR3/HORMAD2	124	rs78002299	22	30380103	T	C	0.0902	-0.0026	0.0005	3.95e-07	0.999994	1860.22	530716	0.0035051
rs6006399	22	30598516	MTMR3/HORMAD2	124	rs78744703	22	30338326	T	C	0.9097	0.0026	0.0005	1.92e-07	0.999994	1860.22	530716	0.0035051
rs6006399	22	30598516	MTMR3/HORMAD2	124	rs78781635	22	30543834	T	C	0.0902	-0.0026	0.0005	1.7e-07	0.999994	1860.22	530716	0.0035051
rs6006399	22	30598516	MTMR3/HORMAD2	124	rs80102270	22	30242453	A	G	0.0886	-0.0026	0.0005	3.01e-07	0.999994	1860.22	530716	0.0035051
rs6006399	22	30598516	MTMR3/HORMAD2	124	rs8141471	22	30518233	A	G	0.0902	-0.0026	0.0005	1.74e-07	0.999994	1860.22	530716	0.0035051
rs6006399	22	30598516	MTMR3/HORMAD2	124	rs114204349	22	30255513	A	G	0.0903	-0.0025	0.0005	8.42e-07	0.999994	670.789	530716	0.0012639
rs6006399	22	30598516	MTMR3/HORMAD2	124	rs16988120	22	30349152	A	C	0.09	-0.0025	0.0005	4.97e-07	0.999994	670.789	530716	0.0012639
rs6006399	22	30598516	MTMR3/HORMAD2	124	rs16988148	22	30379494	T	G	0.9099	0.0025	0.0005	4.04e-07	0.999994	670.789	530716	0.0012639
rs6006399	22	30598516	MTMR3/HORMAD2	124	rs16988149	22	30380217	A	G	0.0902	-0.0025	0.0005	4.14e-07	0.999994	670.789	530716	0.0012639
rs6006399	22	30598516	MTMR3/HORMAD2	124	rs17647863	22	30450041	C	G	0.9042	0.0025	0.0005	4.32e-07	0.999994	670.789	530716	0.0012639
rs6006399	22	30598516	MTMR3/HORMAD2	124	rs36571	22	30200713	A	G	0.0895	-0.0025	0.0005	1.21e-06	0.999994	670.789	530716	0.0012639
rs6006399	22	30598516	MTMR3/HORMAD2	124	rs36599	22	30337049	T	C	0.0905	-0.0025	0.0005	5.56e-07	0.999994	670.789	530716	0.0012639
rs6006399	22	30598516	MTMR3/HORMAD2	124	rs36602	22	30339288	A	T	0.09	-0.0025	0.0005	4.37e-07	0.999994	670.789	530716	0.0012639
rs6006399	22	30598516	MTMR3/HORMAD2	124	rs36603	22	30339450	A	C	0.91	0.0025	0.0005	4.62e-07	0.999994	670.789	530716	0.0012639
rs6006399	22	30598516	MTMR3/HORMAD2	124	rs39713	22	30343186	T	C	0.0906	-0.0025	0.0005	4.37e-07	0.999994	670.789	530716	0.0012639
rs6006399	22	30598516	MTMR3/HORMAD2	124	rs41278853	22	30416527	A	G	0.91	0.0025	0.0005	7.6e-07	0.999994	670.789	530716	0.0012639
rs6006399	22	30598516	MTMR3/HORMAD2	124	rs55645000	22	30390550	A	G	0.9098	0.0025	0.0005	4.28e-07	0.999994	670.789	530716	0.0012639
rs6006399	22	30598516	MTMR3/HORMAD2	124	rs57348516	22	30350007	A	G	0.91	0.0025	0.0005	4.94e-07	0.999994	670.789	530716	0.0012639
rs6006399	22	30598516	MTMR3/HORMAD2	124	rs5763560	22	30258767	A	G	0.0903	-0.0025	0.0005	8.01e-07	0.999994	670.789	530716	0.0012639
rs6006399	22	30598516	MTMR3/HORMAD2	124	rs6006276	22	30237859	A	T	0.9002	0.0025	0.0005	2.35e-07	0.999994	670.789	530716	0.0012639
rs6006399	22	30598516	MTMR3/HORMAD2	124	rs7286441	22	30381444	A	G	0.0902	-0.0025	0.0005	4.36e-07	0.999994	670.789	530716	0.0012639
rs6006399	22	30598516	MTMR3/HORMAD2	124	rs7287233	22	30372478	A	T	0.9098	0.0025	0.0005	4.31e-07	0.999994	670.789	530716	0.0012639
rs6006399	22	30598516	MTMR3/HORMAD2	124	rs73883344	22	30353094	C	G	0.91	0.0025	0.0005	5.07e-07	0.999994	670.789	530716	0.0012639
rs6006399	22	30598516	MTMR3/HORMAD2	124	rs74769023	22	30191921	A	G	0.9104	0.0025	0.0005	1.04e-06	0.999994	670.789	530716	0.0012639

### Sheet: ST10
Supplementary Table 10. Comparison of credible sets sizes between Europeans-only and trans-ethnic analyses.
SNP	Chr	bp	Locus_Name	Locus	Primary_secondary	EUR_credible_set_size	Transethnic_credible_set_size	Is_smaller
rs12139196	1	3107386	PRDM16	1	primary	17	19	FALSE
rs3791033	1	44134077	KDM4A	2	primary	89	92	FALSE
rs7526455	1	100923262	CDC14A	3	primary	45	54	FALSE
rs1966228	1	118144332	FAM46C	4	primary	5	4	TRUE
rs78444298	1	184672098	EDEM3	5	primary	2	2	FALSE
rs79687284	1	214150821	PROX1	6	secondary	2	2	FALSE
rs2075423	1	214154719	PROX1	6	primary	5	5	FALSE
rs348330	1	229672955	ABCB10	7	primary	1	1	FALSE
rs1260326	2	27730940	GCKR	8	primary	5	4	TRUE
rs112694524	2	43453721	THADA	9	primary	55	46	TRUE
rs12712928	2	45192080	SIX3,SIX2	10	primary	2	2	FALSE
rs146418816	2	158432811	ACVR1C	11	primary	23	23	FALSE
rs2509903	2	158514510	ACVR1C	11	secondary	12	12	FALSE
rs12692596	2	161265910	RBMS1	12	primary	5	21	FALSE
rs10184004	2	165508389	GRB14,COBLL1	13	primary	21	22	FALSE
rs72875906	2	169367116	G6PC2	14	secondary	6	7	FALSE
rs143869345	2	169708322	G6PC2	14	secondary	1	1	FALSE
rs540524	2	169756930	G6PC2	14	secondary	FAILED	NA	FALSE
rs560887	2	169763148	G6PC2	14	primary	FAILED	NA	FALSE
rs56100844	2	169786707	G6PC2	14	secondary	1	1	FALSE
rs114628368	2	169788429	G6PC2	14	secondary	1	1	FALSE
rs72886793	2	169823994	G6PC2	14	secondary	2	2	FALSE
rs8192556	2	182542998	NEUROD1	15	primary	1	1	FALSE
rs34222465	3	55123055	CACNA2D3	16	primary	1	2	FALSE
rs4132537	3	100220307	TMEM45A	17	primary	59	45	TRUE
rs11708067	3	123065778	ADCY5	18	primary	1	1	FALSE
rs113861493	3	141128250	ZBTB38	19	primary	15	13	TRUE
rs182314334	3	152004202	MBNL1	20	primary	89	83	TRUE
rs4679997	3	152396466	MBNL1	20	secondary	36	36	FALSE
rs78482374	3	152492522	MBNL1	20	secondary	98	93	TRUE
rs56394279	3	160171092	TRIM59,KPNA4	21	primary	113	103	TRUE
rs73174306	3	169194244	MECOM	22	primary	1	1	FALSE
rs1514895	3	170705693	SLC2A2	23	primary	1	1	FALSE
rs6777684	3	187741842	LPP	24	primary	3	3	FALSE
rs75631642	4	18049216	LCORL	25	secondary	64	23	TRUE
rs6840504	4	18205102	LCORL	25	primary	2	5	FALSE
rs34402524	4	106196829	TET2	26	primary	12	12	FALSE
rs72695652	4	185715901	ACSL1	27	primary	41	42	FALSE
rs4457054	5	76425060	ZBED3	28	primary	4	4	FALSE
rs7722200	5	95717440	PCSK1	29	primary	19	23	FALSE
rs71584073	5	148149418	ADRB2	30	primary	3	3	FALSE
rs35742417	6	7247344	RREB1	31	primary	104	10	TRUE
rs7766070	6	20686573	CDKAL1	32	primary	7	6	TRUE
rs9461856	6	33395199	SYNGAP1	33	primary	93	32	TRUE
rs1830873	6	33620397	ITPR3	34	primary	148	74	TRUE
rs10305492	6	39046794	GLP1R	35	primary	1	1	FALSE
rs62401198	6	43801654	VEGFA	36	secondary	16	4	TRUE
rs1317983	6	43806335	VEGFA	36	primary	27	11	TRUE
rs118126621	6	109304170	ARMC2,SESN1	37	primary	4	2	TRUE
rs783649	6	117283382	RFX6,VGLL2	38	primary	240	60	TRUE
rs2800734	6	127417035	SOGA3(RSPO3)	39	primary	30	27	TRUE
rs63739861	6	153430868	RGS17	40	primary	187	124	TRUE
rs17168486	7	14898282	DGKB	41	secondary	3	4	FALSE
rs1974619	7	15065300	DGKB	41	primary	18	1	TRUE
rs849134	7	28196222	JAZF1	42	primary	13	12	TRUE
rs11979448	7	44173958	GCK	43	secondary	1	1	FALSE
rs183606969	7	44214499	GCK	43	secondary	1	1	FALSE
rs12702068	7	44214514	GCK	43	secondary	2	2	FALSE
rs2971670	7	44226101	GCK	43	primary	FAILED	NA	FALSE
rs138917529	7	44235694	GCK	43	secondary	1	1	FALSE
rs11238297	7	50788945	GRB10/COBL	44	primary	23	22	TRUE
rs11767259	7	75855519	SRRM3	45	primary	39	29	TRUE
rs6465239	7	89815119	STEAP2-AS1	46	primary	157	127	TRUE
rs534043	7	100312724	POP7,EPO	47	primary	33	2	TRUE
rs3801969	7	106711492	PRKAR2B	48	primary	39	49	FALSE
rs4841132	8	9183596	PPP1R3B	49	primary	6	6	FALSE
rs62523081	8	95946160	TP53INP1	50	primary	8	7	TRUE
rs9650069	8	118204020	SLC30A8	51	primary	4	3	TRUE
rs4237150	9	4290085	GLIS3	52	primary	6	6	FALSE
rs1831733	9	22076071	CDKN2B	53	secondary	87	75	TRUE
rs10811662	9	22134253	CDKN2B	53	primary	7	7	FALSE
rs706115	9	33253605	BAG1	54	primary	53	51	TRUE
rs12335452	9	111700976	IKBKAP	55	primary	17	37	FALSE
rs635634	9	136155000	ABO	56	primary	2	2	FALSE
rs28378473	9	139245460	GPSM1	57	primary	11	11	FALSE
rs11257655	10	12307894	CDC123,CAMK1D	58	primary	5	5	FALSE
rs2236418	10	26505496	GAD2	59	primary	126	62	TRUE
rs61856594	10	52637925	A1CF	60	primary	9	8	TRUE
rs4415704	10	53561613	PRKG1	61	primary	18	18	FALSE
rs12775580	10	113017402	ADRA2A	62	primary	30	34	FALSE
rs11195538	10	113117650	ADRA2A	62	secondary	1	2	FALSE
rs144155527	10	114737633	TCF7L2	63	secondary	15	15	FALSE
rs7903146	10	114758349	TCF7L2	63	primary	3	1	TRUE
rs3842753	11	2181060	INS	64	primary	5	3	TRUE
rs231362	11	2691471	KCNQ1	65	primary	6	7	FALSE
rs2237895	11	2857194	KCNQ1	65	secondary	8	8	FALSE
rs2299620	11	2858295	KCNQ1	65	secondary	5	4	TRUE
rs2168101	11	8255408	LMO1	66	primary	1	1	FALSE
rs9667977	11	8541291	LMO1	66	secondary	292	285	TRUE
rs34718245	11	11863080	USP47	67	primary	10	10	FALSE
rs141521721	11	14763828	PDE3B	68	primary	11	38	FALSE
rs12146443	11	17384498	KCNJ11	69	primary	17	17	FALSE
rs1319447	11	17429358	KCNJ11	69	secondary	16	11	TRUE
rs75479466	11	34961066	PDHX	70	primary	99	204	FALSE
rs10501320	11	47293799	MADD	71	primary	1	1	FALSE
rs11517651	11	48410482	OR4C5,OR4A47	72	primary	3	3	FALSE
rs11040429	11	49585779	RP11-707M1.1	73	primary	1	1	FALSE
rs72913090	11	50653357	OR4A5	74	primary	17	14	TRUE
rs150587121	11	55036391	TRIM48	75	primary	27	17	TRUE
rs2170441	11	56095739	OR8K3,OR8K1	76	primary	80	80	FALSE
rs28456	11	61589481	FADS1/2/3	77	primary	10	9	TRUE
rs76550717	11	72428172	STARD10(ARAP1)	78	primary	12	14	FALSE
rs3217791	12	4384669	CCND2	79	secondary	3	4	FALSE
rs76895963	12	4384844	CCND2	79	primary	1	1	FALSE
rs12581677	12	24060732	SOX5	80	primary	10	13	FALSE
rs11049144	12	27931511	MANSC4,KLHL42	81	primary	29	30	FALSE
rs10492373	12	27959998	MANSC4,KLHL42	81	primary	29	30	FALSE
rs12313762	12	57692470	R3HDM2	82	primary	21	19	TRUE
rs6538804	12	97848910	RMST	83	primary	1	1	FALSE
rs721156	12	97864143	RMST	83	secondary	14	13	TRUE
rs1169299	12	121429194	HNF1A	84	primary	19	22	FALSE
rs11146926	12	133125450	FBRSL1	85	primary	19	22	FALSE
rs12874929	13	26781607	RNF6	86	primary	11	18	FALSE
rs4769580	13	28461687	PLUT	87	primary	18	17	TRUE
rs488166	13	33554352	KL	88	primary	10	10	FALSE
rs12429980	13	46550138	ZC3H13	89	primary	23	22	TRUE
rs1359790	13	80717156	SPRY2	90	primary	12	9	TRUE
rs727675	14	31733642	HECTD1,HEATR5A	91	primary	58	39	TRUE
rs35889227	14	90055468	FOXN3	92	primary	2	2	FALSE
rs35384251	14	100807273	WARS	93	primary	31	23	TRUE
rs45617834	14	101295801	WARS	93	seondary	31	23	TRUE
rs113192320	15	62309449	HERC1	94	primary	101	90	TRUE
rs67507374	15	64038340	HERC1	95	primary	3	3	FALSE
rs7171448	15	77832316	TSPAN3,PEAK1	96	primary	82	52	TRUE
rs8047053	16	303663	ITFG3/RAB11FIP3	97	primary	19	15	TRUE
rs111811257	16	541818	ITFG3/RAB11FIP3	97	primary	4	4	FALSE
rs925095	17	17344653	MED9	98	primary	20	19	TRUE
rs9894551	17	27880124	TAOK1,ABHD15	99	primary	19	22	FALSE
rs10908278	17	36099952	HNF1B	100	primary	11	10	TRUE
rs2239923	17	43176804	NMT1	101	primary	24	7	TRUE
rs7210801	17	45570623	NPEPPS	102	primary	87	90	FALSE
rs883541	17	66449122	WIPI1	103	primary	8	10	FALSE
rs2957989	18	48075733	SKA1,MAPK4	104	primary	47	48	FALSE
rs7507893	19	46157860	GIPR	105	primary	31	15	TRUE
rs1974	20	22562311	FOXA2	106	primary	30	32	FALSE
rs6059497	20	32446960	RALY	107	primary	31	31	FALSE
rs2267850	20	43524963	HNF4A	108	primary	24	23	TRUE
rs2255805	20	51627634	TSHZ2	109	primary	18	10	TRUE
rs2296529	20	57282381	STX16-NPEPL1	110	primary	7	7	FALSE
rs73129529	20	57404701	STX16-NPEPL1	111	secondary	12	10	TRUE
rs6122466	20	62139177	EEF1A2,PPDPF	112	primary	4	4	FALSE
rs5763882	22	30597426	MTMR3/HORMAD2	113	primary	113	125	FALSE
rs6006399	22	30598516	MTMR3/HORMAD2	113	primary	112	124	FALSE
						12.5	11

### Sheet: ST11
Supplementary Table 11. Association analysis results between the 18 GLPR1 coding variants and RG levels in UKBB.
SNP	CHR	BP	Pr.Conc	EA	NEA	EAF	INFO	BETA	SE	P	∆ Log max/ec50, corrected for surface expression	SE	N	∆ pEC50	SE	N	∆ Log max	SE	N	Surface expression	SE	N	Comment
rs2295006	6	39024225	R44H	A	G	0.000259	0.80092	-0.01282	0.01	0.21	0.239056	0.169054	17	-0.0664474	0.0991339	8	0.0164677	0.0779049	8	-0.289036	0.0558292	9
rs150253529	6	39024237	R48H	A	G	1.7e-05	0.4035	-0.00669	0.056	0.9	-0.471035	0.135272	10	-0.218754	0.0971053	5	-0.237611	0.0616805	5	0.01467	0.02303	5
rs774357734	6	39025271	D67N	A	G	0.000138	0.67686	0.00562	0.015	0.71	nc	nc	nc	nc	nc	nc	nc	nc	nc	nc	nc	4	Not expressed (=loss of function, but can't be quantified)
rs3765467	6	39033595	R131Q	A	G	0.005741	0.96873	-0.0026	0.002	0.2	0.198502	0.0808271	22	0.0324746	0.0315484	13	0.044152	0.058914	13	-0.121875	0.0350201	9
rs147627784	6	39033597	G132R	T	G	5.9e-05	0.53093	-0.0493	0.027	0.065	-0.0414373	0.100883	12	-0.238491	0.0445949	7	0.0919568	0.0584843	7	-0.105096	0.0484146	5
rs6923761	6	39034072	G168S	A	G	0.336363	1	-0.00128	0	4.4e-05	0.0461585	0.0298709	15	0.0333192	0.0300959	6	-0.0036274	0.0122749	6	-0.0164667	0.0217313	9
rs146340667	6	39040708	V194I	A	G	7e-05	0.81987	-0.02151	0.019	0.27	-0.295634	0.108486	16	-0.536691	0.0345215	6	0.278333	0.0802234	6	0.0372765	0.03075	10
rs140642887	6	39041437	A239T	A	G	3.2e-05	0.44005	-0.0119	0.039	0.76	-0.577145	0.0668639	16	-0.565611	0.0323673	6	-0.0743286	0.0343879	6	-0.062794	0.0299158	10
rs185053350	6	39041503	S261A	G	T	3.5e-05	0.8839	-0.02873	0.027	0.28	0.0902068	0.121533	11	-0.0039923	0.0444705	6	-0.0108084	0.0704117	6	-0.105007	0.0666099	5
rs145619754	6	39041524	L268F	T	C	0.000332	0.81594	0.0117	0.009	0.19	-0.239312	0.0823783	11	-0.216823	0.069986	6	-0.165451	0.0202748	6	-0.112637	0.0519046	10
rs10305492	6	39046794	A316T	A	G	0.015132	1	-0.01146	0.001	2.7e-21	0.377927	0.083282	16	0.358826	0.0660016	6	-0.364394	0.0139011	6	-0.383495	0.0522723	10	Genotyped
rs202171972	6	39046965	D344E	A	C	0.000247	0.65234	-0.01476	0.012	0.21	0.223375	0.118094	19	0.242189	0.0602143	9	-0.255858	0.0712388	9	-0.237044	0.0395101	10
rs527991362	6	39047419	A375T	A	G	9e-06	0.65777	0.0584	0.063	0.35	nc	nc	nc	nc	nc	nc	nc	nc	nc	nc	nc	4	not expressed (=loss of function, but can't be quantified)
rs61733062	6	39047423	R376Q	A	G	0.000985	0.87956	-0.00891	0.005	0.076	-0.167837	0.0914754	22	-0.252711	-0.0554326	12	0.18648	0.0361311	12	0.101605	0.0538577	10
rs146868158	6	39053718	R421W	T	C	0.00051	0.85604	0.0136	0.007	0.054	-0.272339	0.0634139	16	-0.271813	0.0667563	6	-0.174704	0.0197734	6	-0.174179	0.0391453	10	Genotyped
rs10305510	6	39053719	R421Q	A	G	0.000483	0.96582	-0.00338	0.007	0.62	-0.265845	0.131677	18	-0.21989	-0.0667326	8	-0.192497	0.0544442	8	-0.146542	0.0678789	10
rs201223341	6	39053775	T440A	G	A	3.6e-05	0.7627	0.03621	0.028	0.19	0.0682287	0.121773	10	-0.232884	-0.0695351	5	-0.326316	0.0585917	5	-0.627428	0.092076	5
rs201672448	6	39053791	S445T	C	G	0.00023	0.86818	-0.00271	0.01	0.79	0.0930041	0.0797885	16	0.0501947	-0.0827198	6	0.144415	0.0398742	6	0.132521	0.0237569	10

### Sheet: ST12
Supplementary Table 12. Transiently transfected GLP-1R variant responses to 20 nM exendin-4.
Missense GLP1R variants identified from gnomAD (accessed 19th December 2020)
Protein consequence	rsID	Chromosome	Position	Reference	Alternate	Source	Filters - exomes	Filters - genomes	Transcript Consequence	Annotation	Flags	Allele Count	Allele Number	Allele Frequency	Log Δ Surface expression	SE	N	Log Δ Mini-Gs	SE	N	LoF vs WT	LoF, controlled for surface expression	Log Δ GLP-1R endocytosis response	SE	N	LoF vs WT	LoF, controlled for surface expression
R24H	rs937676680	6	39016687	G	A	gnomAD Exomes	PASS	NA	c.71G>A	missense_variant		2	68888	2.90326e-05	-0.103997	0.0688196	5	0.102313	0.0661508	5	FALSE	FALSE	-0.094574	0.106049	5	FALSE	FALSE
W33R	rs375821449	6	39024191	T	A	gnomAD Exomes	PASS	NA	c.97T>A	missense_variant		1	250948	3.98489e-06	-0.00423858	0.070834	5	0.128014	0.0683637	5	FALSE	FALSE	-0.00783782	0.0921231	5	FALSE	FALSE
T35M	rs148158586	6	39024198	C	T	gnomAD Exomes	PASS	NA	c.104C>T	missense_variant		7	251010	2.78873e-05	-0.140901	0.0778722	5	-0.418831	0.0794077	5	TRUE	TRUE	-0.318775	0.104228	5	TRUE	TRUE
R40Q	rs200849157	6	39024213	G	A	gnomAD Exomes	PASS	NA	c.119G>A	missense_variant		8	251136	3.18552e-05	-0.10763	0.132692	5	-0.118502	0.0744212	5	FALSE	FALSE	-0.250407	0.217745	5	FALSE	FALSE
R43Q	rs367903915	6	39024222	G	A	gnomAD Exomes	PASS	NA	c.128G>A	missense_variant		6	251152	2.38899e-05	-0.182764	0.149778	5	-0.114114	0.0579445	5	FALSE	FALSE	-0.339008	0.247424	5	FALSE	FALSE
R44S	rs201675748	6	39024224	C	A	gnomAD Exomes	PASS	NA	c.130C>A	missense_variant		1	251168	3.9814e-06	-0.0534509	0.0910972	5	0.0230128	0.0501287	5	FALSE	FALSE	-0.0508987	0.117893	5	FALSE	FALSE
R44C	rs201675748	6	39024224	C	T	gnomAD Exomes	PASS	NA	c.130C>T	missense_variant		4	251168	1.59256e-05	-0.422095	0.0477105	5	-0.430445	0.0731658	5	TRUE	FALSE	-0.907546	0.111195	5	TRUE	TRUE
R44H	rs2295006	6	39024225	G	A	gnomAD Exomes	PASS	NA	c.131G>A	missense_variant		894	251136	0.00355982	-0.0904681	0.0539282	5	-0.0878648	0.0237797	5	TRUE	FALSE	-0.102342	0.0771674	5	FALSE	FALSE
Q45R	rs1290269769	6	39024228	A	G	gnomAD Exomes	PASS	NA	c.134A>G	missense_variant		1	251156	3.98159e-06	-0.260354	0.113985	5	-0.069065	0.0694569	5	FALSE	FALSE	-0.423567	0.226989	5	FALSE	FALSE
Q45H	rs759948924	6	39024229	G	C	gnomAD Exomes	PASS	NA	c.135G>C	missense_variant		1	251152	3.98165e-06	-0.281981	0.0507313	5	-0.131332	0.0836791	5	FALSE	FALSE	-0.44816	0.130299	5	TRUE	FALSE
R48C	rs770196509	6	39024236	C	T	gnomAD Exomes	PASS	NA	c.142C>T	missense_variant		1	251042	3.9834e-06	-0.318009	0.0470366	5	-0.319737	0.0829101	5	TRUE	FALSE	-0.67206	0.058242	5	TRUE	TRUE
R48H	rs150253529	6	39024237	G	A	gnomAD Exomes	PASS	NA	c.143G>A	missense_variant		10	251026	3.98365e-05	-0.157382	0.036647	5	-0.0304976	0.079867	5	FALSE	FALSE	-0.255188	0.0930516	5	FALSE	FALSE
S49C	rs1390194943	6	39024240	C	G	gnomAD Exomes	PASS	NA	c.146C>G	missense_variant		1	251062	3.98308e-06	-0.229592	0.0450067	5	-0.291174	0.0757305	5	TRUE	FALSE	-0.54737	0.065313	5	TRUE	TRUE
D53Y	rs1317906920	6	39024251	G	T	gnomAD Exomes	PASS	NA	c.157G>T	missense_variant		1	250878	3.986e-06	-0.132879	0.0427329	5	0.0679469	0.108958	5	FALSE	FALSE	-0.18488	0.0811883	5	FALSE	FALSE
D53N	rs1317906920	6	39024251	G	A	gnomAD Exomes	PASS	NA	c.157G>A	missense_variant		1	250878	3.986e-06	-0.0433135	0.0586236	5	0.0586912	0.0689688	5	FALSE	FALSE	-0.0807586	0.0984493	5	FALSE	FALSE
D53V	rs201338954	6	39024252	A	T	gnomAD Exomes	PASS	NA	c.158A>T	missense_variant		2	250856	7.9727e-06	-0.104484	0.0622598	5	-0.012678	0.0533298	5	FALSE	FALSE	-0.125667	0.0879498	5	FALSE	FALSE
P54S	rs751670297	6	39024254	C	T	gnomAD Exomes	PASS	NA	c.160C>T	missense_variant		7	250630	2.79296e-05	-0.253763	0.0453143	5	-0.13316	0.0481512	5	FALSE	FALSE	-0.381076	0.0536698	5	TRUE	TRUE
P56L	rs750122674	6	39024261	C	T	gnomAD Exomes	PASS	NA	c.167C>T	missense_variant		6	250818	2.39217e-05	-0.115157	0.0448571	5	0.00851767	0.0658286	5	FALSE	FALSE	-0.144726	0.0603025	5	FALSE	FALSE
T58I	rs1456463113	6	39024267	C	T	gnomAD Exomes	PASS	NA	c.173C>T	missense_variant		1	250522	3.99167e-06	-0.222382	0.108303	5	-0.146952	0.0728459	5	FALSE	FALSE	-0.295661	0.130914	5	FALSE	FALSE
L60S	rs1188229383	6	39025251	T	C	gnomAD Exomes	PASS	NA	c.179T>C	missense_variant		1	250914	3.98543e-06	-0.244676	0.061154	5	-0.207398	0.0894803	5	FALSE	FALSE	-0.422041	0.0860193	5	TRUE	TRUE
R64W	rs200765138	6	39025262	C	T	gnomAD Exomes	PASS	NA	c.190C>T	missense_variant		1	250966	3.9846e-06	-0.336638	0.106624	5	-0.909668	0.102742	5	TRUE	TRUE	-1.00892	0.231237	5	TRUE	TRUE
R64Q	rs202075228	6	39025263	G	A	gnomAD Exomes	PASS	NA	c.191G>A	missense_variant		5	250956	1.99238e-05	-0.207631	0.0854499	5	-0.808352	0.114055	5	TRUE	TRUE	-0.8743	0.273757	5	TRUE	TRUE
D67N	rs774357734	6	39025271	G	A	gnomAD Exomes	PASS	NA	c.199G>A	missense_variant		6	251014	2.3903e-05	-0.0969493	0.0943347	5	-0.574801	0.0860321	5	TRUE	TRUE	-0.821718	0.288043	5	TRUE	TRUE
A70T	rs767632966	6	39025280	G	A	gnomAD Exomes	PASS	NA	c.208G>A	missense_variant		2	250928	7.97041e-06	-0.04678	0.0748614	5	-0.309691	0.0441719	5	TRUE	TRUE	-0.417329	0.112678	5	TRUE	TRUE
G75V	rs1375235181	6	39025296	G	T	gnomAD Exomes	PASS	NA	c.224G>T	missense_variant		1	250754	3.98797e-06	-0.0999243	0.0566815	5	-0.646255	0.0772917	5	TRUE	TRUE	-0.813247	0.268426	5	TRUE	TRUE
S79L	rs1415707619	6	39025308	C	T	gnomAD Exomes	PASS	NA	c.236C>T	missense_variant		3	250154	1.19926e-05	-0.117423	0.0443954	5	-0.241397	0.0779371	5	TRUE	FALSE	-0.267475	0.0370538	5	TRUE	TRUE
F80L	rs145955078	6	39025312	C	A	gnomAD Exomes	PASS	NA	c.240C>A	missense_variant		1	249730	4.00432e-06	-0.0765173	0.0347622	5	-0.135926	0.0707578	5	FALSE	FALSE	-0.153747	0.0486619	5	TRUE	FALSE
V81M	rs753705639	6	39025313	G	A	gnomAD Exomes	PASS	NA	c.241G>A	missense_variant		1	249422	4.00927e-06	-0.391629	0.0793679	5	-0.71265	0.0490638	5	TRUE	TRUE	-1.01522	0.220009	5	TRUE	TRUE
S84N	rs754900903	6	39025323	G	A	gnomAD Exomes	PASS	NA	c.251G>A	missense_variant		3	247854	1.21039e-05	-0.271247	0.065474	5	-0.352533	0.0489289	5	TRUE	FALSE	-0.540767	0.0494131	5	TRUE	TRUE
W87R	rs201634613	6	39025331	T	C	gnomAD Exomes	PASS	NA	c.259T>C	missense_variant	segdup	5	246078	2.03188e-05	-0.241431	0.0783275	5	-0.552625	0.0864884	5	TRUE	TRUE	-0.923289	0.237844	5	TRUE	TRUE
W87S	rs1485302982	6	39025332	G	C	gnomAD Exomes	PASS	NA	c.260G>C	missense_variant	segdup	1	245940	4.06603e-06	-0.0283832	0.06034	5	0.145904	0.124898	5	FALSE	FALSE	-0.150114	0.0520127	5	TRUE	TRUE
P96L	rs201355669	6	39033490	C	T	gnomAD Exomes	PASS	NA	c.287C>T	missense_variant		4	168850	2.36897e-05	0.0527541	0.0646687	5	0.114654	0.0389324	5	FALSE	FALSE	-0.0652464	0.0449226	5	FALSE	TRUE
V100M	rs201498303	6	39033501	G	A	gnomAD Exomes	PASS	NA	c.298G>A	missense_variant		3	177196	1.69304e-05	-0.0345563	0.031845	5	-0.084189	0.048321	5	FALSE	FALSE	-0.183004	0.086176	5	FALSE	FALSE
Y101C	rs747086141	6	39033505	A	G	gnomAD Exomes	PASS	NA	c.302A>G	missense_variant		1	180386	5.54367e-06	-0.22771	0.0449791	5	-0.961065	0.0683166	5	TRUE	TRUE	-0.958699	0.245877	5	TRUE	TRUE
R102W	rs1201653746	6	39033507	C	T	gnomAD Exomes	PASS	NA	c.304C>T	missense_variant		2	181076	1.10451e-05	-0.380777	0.0467298	5	-1.19047	0.0503988	5	TRUE	TRUE	-1.13469	0.167906	5	TRUE	TRUE
R102Q	rs1231745755	6	39033508	G	A	gnomAD Exomes	PASS	NA	c.305G>A	missense_variant		1	182766	5.47148e-06	-0.287758	0.0561076	5	-0.682068	0.0337872	5	TRUE	TRUE	-0.844242	0.0579299	5	TRUE	TRUE
E107D	rs1159561886	6	39033524	A	C	gnomAD Exomes	PASS	NA	c.321A>C	missense_variant		1	195286	5.12069e-06	-0.0282104	0.0685245	5	0.0143003	0.087814	5	FALSE	FALSE	-0.0350069	0.0880611	5	FALSE	FALSE
L109F	rs936741749	6	39033528	C	T	gnomAD Exomes	PASS	NA	c.325C>T	missense_variant		1	198602	5.0352e-06	-0.226662	0.0551429	5	-0.0818839	0.0448604	5	FALSE	FALSE	-0.353206	0.0998103	5	TRUE	FALSE
L118V	rs200053872	6	39033555	C	G	gnomAD Exomes	PASS	NA	c.352C>G	missense_variant		2	222708	8.98037e-06	-0.109589	0.0639206	5	-0.0944614	0.0806538	5	FALSE	FALSE	-0.216408	0.110843	5	FALSE	FALSE
L118P	rs1279957419	6	39033556	T	C	gnomAD Exomes	PASS	NA	c.353T>C	missense_variant		1	223534	4.47359e-06	-0.094215	0.0701767	5	-0.235659	0.0656567	5	TRUE	FALSE	-0.271658	0.0933727	5	TRUE	TRUE
W120R	rs759380877	6	39033561	T	C	gnomAD Exomes	PASS	NA	c.358T>C	missense_variant		2	227190	8.8032e-06	-0.29862	0.0484521	5	-0.801068	0.0588861	5	TRUE	TRUE	-1.0617	0.218705	5	TRUE	TRUE
S124T	rs1335072951	6	39033573	T	A	gnomAD Exomes	PASS	NA	c.370T>A	missense_variant		2	232594	8.59867e-06	-0.0117279	0.0730127	5	0.0545475	0.0669793	5	FALSE	FALSE	-0.0733759	0.0858914	5	FALSE	FALSE
E127K	rs763952154	6	39033582	G	A	gnomAD Exomes	PASS	NA	c.379G>A	missense_variant		4	236668	1.69013e-05	-0.130501	0.0812841	5	-0.187714	0.0437152	5	TRUE	FALSE	-0.242115	0.0731877	5	TRUE	TRUE
E127D	rs1474396123	6	39033584	G	C	gnomAD Exomes	PASS	NA	c.381G>C	missense_variant		1	237578	4.20914e-06	-0.0517609	0.111851	5	-0.0302195	0.035325	5	FALSE	FALSE	-0.112647	0.145017	5	FALSE	FALSE
K130T	rs761383378	6	39033592	A	C	gnomAD Exomes	PASS	NA	c.389A>C	missense_variant		1	238926	4.1854e-06	-0.0897474	0.101798	5	-0.146696	0.0701917	5	FALSE	FALSE	-0.108339	0.123295	5	FALSE	FALSE
R131Q	rs3765467	6	39033595	G	A	gnomAD Exomes	PASS	NA	c.392G>A	missense_variant		8635	239524	0.0360507	0.011701	0.0668019	5	-0.0740406	0.0555647	5	FALSE	FALSE	0.0333713	0.0527438	5	FALSE	FALSE
G132R	rs147627784	6	39033597	G	A	gnomAD Exomes	PASS	NA	c.394G>A	missense_variant		2	240366	8.32064e-06	-0.161833	0.0687889	5	-0.0838334	0.0572621	5	FALSE	FALSE	-0.131908	0.0909545	5	FALSE	FALSE
G132W	rs147627784	6	39033597	G	T	gnomAD Exomes	PASS	NA	c.394G>T	missense_variant		145	240366	0.000603247	-0.18052	0.0743858	5	-0.168438	0.0647059	5	FALSE	FALSE	-0.183457	0.122591	5	FALSE	FALSE
G132A	rs758868498	6	39033598	G	C	gnomAD Exomes	PASS	NA	c.395G>C	missense_variant		14	240518	5.82077e-05	-0.206655	0.0615262	5	-0.122556	0.0455388	5	FALSE	FALSE	-0.182584	0.0702432	5	FALSE	FALSE
G132V	rs758868498	6	39033598	G	T	gnomAD Exomes	PASS	NA	c.395G>T	missense_variant		3	240518	1.24731e-05	-0.138561	0.0690336	5	-0.0976461	0.0701572	5	FALSE	FALSE	-0.109672	0.0809703	5	FALSE	FALSE
E133Q	rs1372183942	6	39033600	G	C	gnomAD Exomes	PASS	NA	c.397G>C	missense_variant	mnv	1	241092	4.14779e-06	-0.148326	0.0888033	5	-0.0415772	0.0391719	5	FALSE	FALSE	-0.108423	0.0974006	5	FALSE	FALSE
R134T	rs1292437179	6	39033604	G	C	gnomAD Exomes	PASS	NA	c.401G>C	missense_variant		1	240510	4.15783e-06	-0.115115	0.0674913	5	-0.106811	0.0257914	5	TRUE	FALSE	-0.101055	0.0761368	5	FALSE	FALSE
P137L	rs200551011	6	39033980	C	T	gnomAD Exomes	PASS	NA	c.410C>T	missense_variant		22	250258	8.79093e-05	-0.17519	0.0713327	5	-0.313482	0.0660095	5	TRUE	FALSE	-0.1539	0.0671817	5	FALSE	FALSE
I147V	rs768143333	6	39034009	A	G	gnomAD Exomes	PASS	NA	c.439A>G	missense_variant		3	251216	1.19419e-05	-0.128101	0.0917852	5	-0.115845	0.0523009	5	FALSE	FALSE	-0.0909898	0.12017	5	FALSE	FALSE
Y148H	rs1268052644	6	39034012	T	C	gnomAD Exomes	PASS	NA	c.442T>C	missense_variant		1	251264	3.97988e-06	-0.0157388	0.0735782	5	-1.39823	0.0625974	5	TRUE	TRUE	-0.347101	0.0999755	5	TRUE	TRUE
T149M	rs367543060	6	39034016	C	T	gnomAD Exomes	PASS	NA	c.446C>T	missense_variant		2	251234	7.96071e-06	0.0634845	0.0399618	5	-1.61424	0.101016	5	TRUE	TRUE	-0.480304	0.0552377	5	TRUE	TRUE
A153T	rs1160861834	6	39034027	G	A	gnomAD Exomes	PASS	NA	c.457G>A	missense_variant		1	251224	3.98051e-06	-0.0246931	0.0800183	5	-0.154965	0.107402	5	FALSE	FALSE	-0.0369819	0.0868334	5	FALSE	FALSE
A158T		6	39034042	G	A	gnomAD Exomes	PASS	NA	c.472G>A	missense_variant		1	251208	3.98076e-06	-0.181821	0.0282801	5	0.0292351	0.0509033	5	FALSE	FALSE	-0.131136	0.0497055	5	FALSE	FALSE
V160F	rs199825566	6	39034048	G	T	gnomAD Exomes	PASS	NA	c.478G>T	missense_variant		1	251152	3.98165e-06	-0.1491	0.0628902	5	-0.0454257	0.0634436	5	FALSE	FALSE	-0.0954516	0.0665488	5	FALSE	FALSE
V160I	rs199825566	6	39034048	G	A	gnomAD Exomes	PASS	NA	c.478G>A	missense_variant		3	251152	1.1945e-05	0.00398143	0.0277659	5	-0.219062	0.265857	5	FALSE	FALSE	-0.000275593	0.0478946	5	FALSE	FALSE
I161F	rs746502272	6	39034051	A	T	gnomAD Exomes	PASS	NA	c.481A>T	missense_variant		3	251136	1.19457e-05	-0.103322	0.0663244	5	-0.077815	0.124965	5	FALSE	FALSE	-0.074293	0.0868008	5	FALSE	FALSE
A162T	rs1034202463	6	39034054	G	A	gnomAD Exomes	PASS	NA	c.484G>A	missense_variant		1	251074	3.98289e-06	-1.30683	0.122287	5	-1.27097	0.209891	5	TRUE	FALSE	-1.7376	0.0684441	5	TRUE	TRUE
A164V	rs759060644	6	39034061	C	T	gnomAD Exomes	PASS	NA	c.491C>T	missense_variant		18	250840	7.17589e-05	-0.109343	0.0588689	5	-0.433421	0.339177	5	FALSE	FALSE	-0.0782368	0.0776068	5	FALSE	FALSE
L167F	rs774790092	6	39034069	C	T	gnomAD Exomes	PASS	NA	c.499C>T	missense_variant		1	250850	3.98645e-06	-0.088192	0.087468	5	-0.485108	0.253413	5	FALSE	FALSE	-0.0511954	0.117577	5	FALSE	FALSE
G168S	rs6923761	6	39034072	G	A	gnomAD Exomes	PASS	NA	c.502G>A	missense_variant		57501	250114	0.229899	-0.0143018	0.0706094	5	0.0901807	0.0670433	5	FALSE	FALSE	-0.0222255	0.0564601	5	FALSE	FALSE
G168R	rs6923761	6	39034072	G	C	gnomAD Exomes	PASS	NA	c.502G>C	missense_variant		1	250114	3.99818e-06	-0.112357	0.100403	5	-0.0829281	0.0712985	5	FALSE	FALSE	-0.154106	0.0995419	5	FALSE	FALSE
R170G	rs1249582122	6	39034078	A	G	gnomAD Exomes	PASS	NA	c.508A>G	missense_variant		1	250422	3.99326e-06	-0.171534	0.0799217	5	-0.146044	0.145469	5	FALSE	FALSE	-0.255519	0.0884074	5	TRUE	FALSE
R170S	rs202222263	6	39040638	A	T	gnomAD Exomes	PASS	NA	c.510A>T	missense_variant		1	250476	3.9924e-06	-0.0888256	0.0370361	5	-0.161164	0.188129	5	FALSE	FALSE	-0.180521	0.0389804	5	TRUE	FALSE
H171Y	rs768340419	6	39040639	C	T	gnomAD Exomes	PASS	NA	c.511C>T	missense_variant		3	250686	1.19672e-05	-0.189577	0.0352858	5	0.0851976	0.164442	5	FALSE	FALSE	-0.346366	0.0489871	5	TRUE	FALSE
H171Q	rs200423130	6	39040641	C	A	gnomAD Exomes	PASS	NA	c.513C>A	missense_variant		2	250778	7.97518e-06	-0.00237167	0.0260045	5	0.0461926	0.121186	5	FALSE	FALSE	-0.0291679	0.0498305	5	FALSE	FALSE
H173R	rs745360395	6	39040646	A	G	gnomAD Exomes	PASS	NA	c.518A>G	missense_variant		5	251090	1.99132e-05	-0.0532037	0.0683529	5	-0.248547	0.209477	5	FALSE	FALSE	-0.0499439	0.0822061	5	FALSE	FALSE
H173P	rs745360395	6	39040646	A	C	gnomAD Exomes	PASS	NA	c.518A>C	missense_variant		1	251090	3.98264e-06	-0.755046	0.108472	5	-1.14285	0.138563	5	TRUE	TRUE	-1.40323	0.184606	5	TRUE	TRUE
T175N	rs748911530	6	39040652	C	A	gnomAD Exomes	PASS	NA	c.524C>A	missense_variant		2	251218	7.96121e-06	-0.372441	0.0448815	5	-0.309279	0.107731	5	TRUE	FALSE	-0.459987	0.0611894	5	TRUE	TRUE
T175I	rs748911530	6	39040652	C	T	gnomAD Exomes	PASS	NA	c.524C>T	missense_variant		1	251218	3.98061e-06	-0.0457481	0.065964	5	-0.436795	0.326461	5	FALSE	FALSE	-0.0345824	0.0835722	5	FALSE	FALSE
R176W	rs2235868	6	39040654	A	T	gnomAD Exomes	PASS	NA	c.526A>T	missense_variant		8	251174	3.18504e-05	-0.680685	0.0914761	5	-1.18732	0.282865	5	TRUE	FALSE	-1.10988	0.129537	5	TRUE	TRUE
R176K	rs771324929	6	39040655	G	A	gnomAD Exomes	PASS	NA	c.527G>A	missense_variant	mnv	8	251318	3.18322e-05	-0.228439	0.075301	5	-0.541744	0.203236	5	FALSE	FALSE	-0.186644	0.0527281	5	TRUE	FALSE
H180Y	rs777241387	6	39040666	C	T	gnomAD Exomes	PASS	NA	c.538C>T	missense_variant		1	251382	3.97801e-06	-0.419545	0.115862	5	-0.660561	0.223834	5	TRUE	FALSE	-1.04722	0.229278	5	TRUE	TRUE
R190Q	rs764381278	6	39040697	G	A	gnomAD Exomes	PASS	NA	c.569G>A	missense_variant		4	251430	1.5909e-05	-0.148468	0.105458	5	-0.690875	0.196785	5	TRUE	FALSE	-0.67384	0.179708	5	TRUE	TRUE
S193F	rs1301081484	6	39040706	C	T	gnomAD Exomes	PASS	NA	c.578C>T	missense_variant		1	251422	3.97738e-06	0.152173	0.0643113	5	-0.235714	0.084242	5	TRUE	TRUE	0.0610848	0.0598656	5	FALSE	TRUE
V194I	rs146340667	6	39040708	G	A	gnomAD Exomes	PASS	NA	c.580G>A	missense_variant		141	251420	0.000560815	0.160485	0.062693	5	0.239153	0.0829927	5	FALSE	FALSE	0.112994	0.0434946	5	FALSE	FALSE
V194A	rs756154483	6	39040709	T	C	gnomAD Exomes	PASS	NA	c.581T>C	missense_variant		12	251428	4.77274e-05	0.0450517	0.06473	5	-0.117817	0.0680929	5	FALSE	FALSE	-0.0123666	0.0410754	5	FALSE	FALSE
I196V	rs1042461152	6	39040714	A	G	gnomAD Exomes	PASS	NA	c.586A>G	missense_variant		1	251436	3.97716e-06	0.0360557	0.0676819	5	-0.0495991	0.0819254	5	FALSE	FALSE	0.0285894	0.0839157	5	FALSE	FALSE
D198G	rs1268234905	6	39040721	A	G	gnomAD Exomes	PASS	NA	c.593A>G	missense_variant		1	251424	3.97735e-06	-0.169014	0.0691842	5	-0.836178	0.298487	5	TRUE	FALSE	-0.772637	0.0550425	5	TRUE	TRUE
A199T	rs748825486	6	39040723	G	A	gnomAD Exomes	PASS	NA	c.595G>A	missense_variant		2	251404	7.95532e-06	0.0758167	0.0742696	5	0.00766435	0.151194	5	FALSE	FALSE	0.0975292	0.0372275	5	FALSE	FALSE
T207I	rs1193326947	6	39040748	C	T	gnomAD Exomes	PASS	NA	c.620C>T	missense_variant		1	251328	3.97886e-06	-0.154974	0.0549668	5	-0.0959116	0.07018	5	FALSE	FALSE	-0.216441	0.0550196	5	TRUE	FALSE
A209T	rs138965775	6	39040753	G	A	gnomAD Exomes	PASS	NA	c.625G>A	missense_variant		33	251292	0.000131321	0.00188399	0.0457429	5	0.0893694	0.0782333	5	FALSE	FALSE	-0.116314	0.0617062	5	FALSE	FALSE
G216V	rs771364426	6	39040775	G	T	gnomAD Exomes	PASS	NA	c.647G>T	missense_variant		5	251026	1.99183e-05	0.0434576	0.0553374	5	0.238486	0.0606327	5	FALSE	FALSE	-0.0338198	0.0600401	5	FALSE	FALSE
S225G	rs749307293	6	39041395	A	G	gnomAD Exomes	PASS	NA	c.673A>G	missense_variant		2	250392	7.98748e-06	0.121631	0.060789	5	0.241582	0.0735192	5	FALSE	FALSE	0.0323058	0.0428865	5	FALSE	TRUE
R227C	rs768822503	6	39041401	C	T	gnomAD Exomes	PASS	NA	c.679C>T	missense_variant		1	250500	3.99202e-06	-0.12574	0.0870929	5	-0.391767	0.176665	5	FALSE	FALSE	-0.333733	0.0919123	5	TRUE	TRUE
R227H	rs182447758	6	39041402	G	A	gnomAD Exomes	PASS	NA	c.680G>A	missense_variant		4	250576	1.59632e-05	-0.0673124	0.0515612	5	-0.171728	0.0627317	5	FALSE	FALSE	-0.204262	0.0624297	5	TRUE	TRUE
L231P	rs762048338	6	39041414	T	C	gnomAD Exomes	PASS	NA	c.692T>C	missense_variant		1	251030	3.98359e-06	-0.575211	0.0641625	5	-1.01375	0.359016	5	TRUE	FALSE	-0.966684	0.109843	5	TRUE	TRUE
L232F	rs772199865	6	39041416	C	T	gnomAD Exomes	PASS	NA	c.694C>T	missense_variant		1	251050	3.98327e-06	0.156152	0.0406714	5	0.230378	0.109411	5	FALSE	FALSE	0.126769	0.025401	5	FALSE	FALSE
Q234R	rs1483005423	6	39041423	A	G	gnomAD Exomes	PASS	NA	c.701A>G	missense_variant		2	251292	7.95887e-06	-0.478998	0.0803617	5	-1.20694	0.273131	5	TRUE	FALSE	-1.45566	0.165489	5	TRUE	TRUE
A238V	rs760617935	6	39041435	C	T	gnomAD Exomes	PASS	NA	c.713C>T	missense_variant		2	251380	7.95608e-06	-0.217177	0.09163	5	-0.218378	0.106167	5	FALSE	FALSE	-0.391748	0.186394	5	FALSE	FALSE
A239T	rs140642887	6	39041437	G	A	gnomAD Exomes	PASS	NA	c.715G>A	missense_variant		34	251380	0.000135253	-0.246934	0.0787195	5	-0.319825	0.0848726	5	TRUE	FALSE	-0.308432	0.0831402	5	TRUE	FALSE
L244F	rs764752556	6	39041452	C	T	gnomAD Exomes	PASS	NA	c.730C>T	missense_variant		4	251440	1.59084e-05	-0.339388	0.0726598	5	-0.0704474	0.0798795	5	FALSE	FALSE	-0.410499	0.0756144	5	TRUE	FALSE
G248D	rs1388310962	6	39041465	G	A	gnomAD Exomes	PASS	NA	c.743G>A	missense_variant		1	251430	3.97725e-06	-0.568758	0.121978	5	-0.848235	0.0898951	5	TRUE	TRUE	-1.08421	0.246871	5	TRUE	TRUE
V249M	rs144690684	6	39041467	G	A	gnomAD Exomes	PASS	NA	c.745G>A	missense_variant		24	251426	9.54555e-05	-0.067224	0.0815293	5	0.0601218	0.228469	5	FALSE	FALSE	-0.0927837	0.0702249	5	FALSE	FALSE
L254M	rs750772227	6	39041482	C	A	gnomAD Exomes	PASS	NA	c.760C>A	missense_variant		1	251428	3.97728e-06	-0.0774649	0.0304096	5	0.050345	0.109077	5	FALSE	FALSE	-0.0794391	0.0175221	5	TRUE	FALSE
F257I	rs780507821	6	39041491	T	A	gnomAD Exomes	PASS	NA	c.769T>A	missense_variant		1	251388	3.97791e-06	-0.263065	0.0413372	5	-0.277992	0.112987	5	FALSE	FALSE	-0.301673	0.0424115	5	TRUE	FALSE
F257V	rs780507821	6	39041491	T	G	gnomAD Exomes	PASS	NA	c.769T>G	missense_variant		1	251388	3.97791e-06	-0.160874	0.0591016	5	-0.0911067	0.0994629	5	FALSE	FALSE	-0.177369	0.0542258	5	TRUE	FALSE
S258L	rs749764829	6	39041495	C	T	gnomAD Exomes	PASS	NA	c.773C>T	missense_variant		2	251424	7.95469e-06	-0.468535	0.0388145	5	-0.35082	0.143542	5	FALSE	FALSE	-0.538647	0.0326021	5	TRUE	TRUE
V259I	rs201431571	6	39041497	G	A	gnomAD Exomes	PASS	NA	c.775G>A	missense_variant		8	251408	3.18208e-05	-0.163836	0.0649689	5	0.0265787	0.263175	5	FALSE	FALSE	-0.111511	0.0566285	5	FALSE	FALSE
L260F	rs1042044	6	39041502	A	C	gnomAD Exomes	PASS	NA	c.780A>C	missense_variant		141904	251338	0.564594	-0.184736	0.099502	5	-0.033534	0.162257	5	FALSE	FALSE	-0.167813	0.085546	5	FALSE	FALSE
S261A	rs185053350	6	39041503	T	G	gnomAD Exomes	PASS	NA	c.781T>G	missense_variant		1	251410	3.97757e-06	-0.239946	0.0959151	5	-0.1097	0.130771	5	FALSE	FALSE	-0.186827	0.0788296	5	FALSE	FALSE
W264R	rs770806756	6	39041512	T	C	gnomAD Exomes	PASS	NA	c.790T>C	missense_variant		1	251332	3.9788e-06	-0.262078	0.162261	5	0.0547395	0.106362	5	FALSE	FALSE	-0.126636	0.0511479	5	FALSE	FALSE
L268I	rs145619754	6	39041524	C	A	gnomAD Exomes	PASS	NA	c.802C>A	missense_variant		1	251272	3.97975e-06	-0.188971	0.151674	5	0.127172	0.100698	5	FALSE	FALSE	-0.113375	0.0870255	5	FALSE	FALSE
L268F	rs145619754	6	39041524	C	T	gnomAD Exomes	PASS	NA	c.802C>T	missense_variant		70	251272	0.000278583	-0.147111	0.131212	5	-0.0165566	0.0752901	5	FALSE	FALSE	-0.0850486	0.0671049	5	FALSE	FALSE
V270M	rs199523424	6	39041530	G	A	gnomAD Exomes	PASS	NA	c.808G>A	missense_variant		10	251182	3.98118e-05	-0.0519692	0.0689868	5	-0.0681589	0.206805	5	FALSE	FALSE	-0.0488507	0.0612455	5	FALSE	FALSE
G275S	rs1402525983	6	39041545	G	A	gnomAD Exomes	PASS	NA	c.823G>A	missense_variant		1	250840	3.98661e-06	-1.13321	0.124443	5	-0.905613	0.303887	5	TRUE	FALSE	-1.63059	0.109473	5	TRUE	TRUE
P277T	rs1160797040	6	39046103	C	A	gnomAD Exomes	PASS	NA	c.829C>A	missense_variant		1	251384	3.97798e-06	-1.61655	0.156252	5	-1.2018	0.378587	5	TRUE	FALSE	-1.80604	0	5	TRUE	FALSE
L278V	rs1366151858	6	39046106	C	G	gnomAD Exomes	PASS	NA	c.832C>G	missense_variant		1	251406	3.97763e-06	-0.0386862	0.107447	5	0.10689	0.143205	5	FALSE	FALSE	-0.0301523	0.130379	5	FALSE	FALSE
G285S	rs773786089	6	39046127	G	A	gnomAD Exomes	PASS	NA	c.853G>A	missense_variant		1	251434	3.97719e-06	-0.329871	0.0909483	5	-0.0444638	0.0852881	5	FALSE	FALSE	-0.308227	0.117346	5	FALSE	FALSE
I286V	rs761383264	6	39046130	A	G	gnomAD Exomes	PASS	NA	c.856A>G	missense_variant		11	251422	4.37511e-05	-0.219014	0.0415491	5	0.0119882	0.120544	5	FALSE	FALSE	-0.149554	0.0601298	5	FALSE	FALSE
I286T	rs1307781425	6	39046131	T	C	gnomAD Exomes	PASS	NA	c.857T>C	missense_variant		1	251430	3.97725e-06	-0.289112	0.0326569	5	-0.0912944	0.0764537	5	FALSE	FALSE	-0.234056	0.0799999	5	TRUE	FALSE
V287D	rs767188992	6	39046134	T	A	gnomAD Exomes	PASS	NA	c.860T>A	missense_variant	mnv	1	251418	3.97744e-06	-1.0404	0.108346	5	-0.915174	0.238042	5	TRUE	FALSE	-1.61448	0.0920217	5	TRUE	TRUE
Y289C	rs760402748	6	39046140	A	G	gnomAD Exomes	PASS	NA	c.866A>G	missense_variant		1	251398	3.97776e-06	-0.57835	0.0474945	5	-0.541419	0.184382	5	TRUE	FALSE	-0.682583	0.0242738	5	TRUE	TRUE
Y291C	rs200792917	6	39046146	A	G	gnomAD Exomes	PASS	NA	c.872A>G	missense_variant		7	251414	2.78425e-05	-0.711843	0.0366145	5	-0.828332	0.151049	5	TRUE	FALSE	-0.759937	0.0740376	5	TRUE	FALSE
E292V	rs764763043	6	39046149	A	T	gnomAD Exomes	PASS	NA	c.875A>T	missense_variant		1	251410	3.97757e-06	-0.673532	0.0486941	5	-1.17529	0.335862	5	TRUE	FALSE	-1.36443	0.188938	5	TRUE	TRUE
D293Y	rs150729240	6	39046151	G	T	gnomAD Exomes	PASS	NA	c.877G>T	missense_variant		3	251390	1.19336e-05	-0.34278	0.0620299	5	-0.551418	0.270551	5	FALSE	FALSE	-0.304758	0.0886328	5	TRUE	FALSE
E294K	rs202152738	6	39046154	G	A	gnomAD Exomes	PASS	NA	c.880G>A	missense_variant		24	251388	9.547e-05	-0.150081	0.032701	5	-0.0258234	0.0913519	5	FALSE	FALSE	-0.123252	0.0317972	5	TRUE	FALSE
G295C	rs1183821389	6	39046157	G	T	gnomAD Exomes	PASS	NA	c.883G>T	missense_variant		1	251388	3.97791e-06	-0.140967	0.090151	5	-0.472544	0.117699	5	TRUE	TRUE	-0.432397	0.083795	5	TRUE	TRUE
G295S	rs1183821389	6	39046157	G	A	gnomAD Exomes	PASS	NA	c.883G>A	missense_variant		2	251388	7.95583e-06	-0.118612	0.0784556	5	-0.108974	0.0564721	5	FALSE	FALSE	-0.112663	0.0811461	5	FALSE	FALSE
C296Y	rs1304693608	6	39046735	G	A	gnomAD Exomes	PASS	NA	c.887G>A	missense_variant		1	251442	3.97706e-06	-0.482705	0.0694343	5	-0.770681	0.240482	5	TRUE	FALSE	-0.88397	0.108834	5	TRUE	TRUE
T298A	rs529033290	6	39046740	A	G	gnomAD Exomes	PASS	NA	c.892A>G	missense_variant		2	251450	7.95387e-06	-0.00261407	0.0771572	5	0.143555	0.071179	5	FALSE	FALSE	-0.00856457	0.0794106	5	FALSE	FALSE
N302Y	rs772055021	6	39046752	A	T	gnomAD Exomes	PASS	NA	c.904A>T	missense_variant		1	251456	3.97684e-06	-0.193968	0.0537942	5	-0.347231	0.143702	5	FALSE	FALSE	-0.26687	0.0587412	5	TRUE	TRUE
R310W	rs777092905	6	39046776	C	T	gnomAD Exomes	PASS	NA	c.928C>T	missense_variant		4	251460	1.59071e-05	-0.480753	0.0735048	5	-0.85808	0.223289	5	TRUE	FALSE	-1.36107	0.19285	5	TRUE	TRUE
R310Q	rs149578908	6	39046777	G	A	gnomAD Exomes	PASS	NA	c.929G>A	missense_variant		2	251456	7.95368e-06	-0.154332	0.0547682	5	-1.11364	0.122899	5	TRUE	TRUE	-0.399984	0.0606624	5	TRUE	TRUE
A316T	rs10305492	6	39046794	G	A	gnomAD Exomes	PASS	NA	c.946G>A	missense_variant		2570	251456	0.0102205	-0.406932	0.0546699	5	-0.481774	0.0718986	5	TRUE	FALSE	-0.445661	0.068909	5	TRUE	FALSE
A316D	rs1126475	6	39046795	C	A	gnomAD Exomes	PASS	NA	c.947C>A	missense_variant		1	251446	3.977e-06	-1.09988	0.120289	5	-1.15718	0.298108	5	TRUE	FALSE	-1.73956	0.0664761	5	TRUE	TRUE
I317T	rs776464173	6	39046798	T	C	gnomAD Exomes	PASS	NA	c.950T>C	missense_variant		13	251452	5.16997e-05	-0.351622	0.0635921	5	-0.510612	0.244185	5	FALSE	FALSE	-0.311439	0.087293	5	TRUE	FALSE
N320Y	rs752432456	6	39046891	A	T	gnomAD Exomes	PASS	NA	c.958A>T	missense_variant		1	251432	3.97722e-06	-0.635846	0.0921922	5	-1.23909	0.2669	5	TRUE	FALSE	-1.38887	0.152336	5	TRUE	TRUE
R326W	rs200118342	6	39046909	C	T	gnomAD Exomes	PASS	NA	c.976C>T	missense_variant		3	251432	1.19317e-05	-0.246283	0.0745628	5	-0.386165	0.151594	5	FALSE	FALSE	-0.258304	0.0886242	5	TRUE	FALSE
R326Q	rs1352145873	6	39046910	G	A	gnomAD Exomes	PASS	NA	c.977G>A	missense_variant		1	251418	3.97744e-06	-0.131169	0.109769	5	-0.3306	0.145455	5	FALSE	FALSE	-0.203489	0.0681401	5	TRUE	FALSE
V327A	rs1226111511	6	39046913	T	C	gnomAD Exomes	PASS	NA	c.980T>C	missense_variant		1	251438	3.97712e-06	0.0245015	0.0617879	5	-0.343916	0.0394548	5	TRUE	TRUE	0.00580052	0.0742241	5	FALSE	FALSE
I330V	rs147207725	6	39046921	A	G	gnomAD Exomes	PASS	NA	c.988A>G	missense_variant		2	251442	7.95412e-06	0.0084568	0.087107	5	0.155755	0.0904102	5	FALSE	FALSE	-0.0165041	0.0897308	5	FALSE	FALSE
I330N	rs1225236582	6	39046922	T	A	gnomAD Exomes	PASS	NA	c.989T>A	missense_variant		1	251442	3.97706e-06	-0.157776	0.0766446	5	-0.151775	0.0832336	5	FALSE	FALSE	-0.265116	0.102315	5	FALSE	TRUE
V331M	rs201235247	6	39046924	G	A	gnomAD Exomes	PASS	NA	c.991G>A	missense_variant		6	251430	2.38635e-05	-0.00316256	0.0524651	5	-0.215124	0.116786	5	FALSE	FALSE	-0.116508	0.0823728	5	FALSE	FALSE
V332I	rs1183091621	6	39046927	G	A	gnomAD Exomes	PASS	NA	c.994G>A	missense_variant		1	251444	3.97703e-06	0.00537885	0.0700543	5	-0.32753	0.219813	5	FALSE	FALSE	-0.0276019	0.0909053	5	FALSE	FALSE
V332A	rs1019126528	6	39046928	T	C	gnomAD Exomes	PASS	NA	c.995T>C	missense_variant		1	251442	3.97706e-06	0.0360352	0.049146	5	-0.0290077	0.169764	5	FALSE	FALSE	0.0170862	0.0582671	5	FALSE	FALSE
S333T	rs755813574	6	39046930	T	A	gnomAD Exomes	PASS	NA	c.997T>A	missense_variant		1	251446	3.977e-06	-0.190371	0.0951096	5	-0.136827	0.0733553	5	FALSE	FALSE	-0.258731	0.0845527	5	TRUE	TRUE
S333C	rs10305493	6	39046931	C	G	gnomAD Exomes	PASS	NA	c.998C>G	missense_variant		16	251446	6.3632e-05	-0.145647	0.0783702	5	-0.116129	0.0344448	5	TRUE	FALSE	-0.443468	0.345552	5	FALSE	FALSE
L339F	rs199959395	6	39046948	C	T	gnomAD Exomes	PASS	NA	c.1015C>T	missense_variant		1	251444	3.97703e-06	-0.152137	0.0651511	5	-0.118034	0.0556254	5	FALSE	FALSE	-0.238442	0.0566645	5	TRUE	TRUE
C341S	rs200890494	6	39046954	T	A	gnomAD Exomes	PASS	NA	c.1021T>A	missense_variant		10	251444	3.97703e-05	-0.0355187	0.0757503	5	0.171682	0.0278472	5	FALSE	FALSE	-0.0885541	0.0734006	5	FALSE	FALSE
K342Q	rs747487240	6	39046957	A	C	gnomAD Exomes	PASS	NA	c.1024A>C	missense_variant		1	251444	3.97703e-06	0.0465455	0.0325205	5	-0.222291	0.182791	5	FALSE	FALSE	0.0177176	0.043062	5	FALSE	FALSE
D344E	rs202171972	6	39046965	C	A	gnomAD Exomes	PASS	NA	c.1032C>A	missense_variant		66	251438	0.00026249	-0.0881125	0.0502147	5	-0.139003	0.112315	5	FALSE	FALSE	-0.0578841	0.0784614	5	FALSE	FALSE
R348K		6	39046976	G	A	gnomAD Exomes	PASS	NA	c.1043G>A	missense_variant		1	251424	3.97735e-06	-0.110746	0.0368325	5	-0.303092	0.294377	5	FALSE	FALSE	-0.0773497	0.0236299	5	TRUE	FALSE
T355I	rs754117921	6	39047360	C	T	gnomAD Exomes	PASS	NA	c.1064C>T	missense_variant		4	242230	1.65132e-05	-0.0517134	0.124732	5	0.0913045	0.0198558	5	FALSE	FALSE	-0.0459725	0.122042	5	FALSE	FALSE
I357F	rs774182779	6	39047365	A	T	gnomAD Exomes	PASS	NA	c.1069A>T	missense_variant		5	242474	2.06208e-05	-0.79308	0.0884182	5	-0.876361	0.223412	5	TRUE	FALSE	-0.97121	0.167094	5	TRUE	FALSE
I357T	rs201054657	6	39047366	T	C	gnomAD Exomes	PASS	NA	c.1070T>C	missense_variant		1	242330	4.1266e-06	-0.725716	0.073176	5	-0.561377	0.1067	5	TRUE	FALSE	-0.863347	0.0869439	5	TRUE	FALSE
H363Y	rs765868899	6	39047383	C	T	gnomAD Exomes	PASS	NA	c.1087C>T	missense_variant		2	248792	8.03884e-06	-0.405188	0.062567	5	-0.501	0.0944325	5	TRUE	FALSE	-0.414088	0.0482932	5	TRUE	FALSE
F367L	rs754650010	6	39047395	T	C	gnomAD Exomes	PASS	NA	c.1099T>C	missense_variant		1	249028	4.01561e-06	-0.198834	0.0545451	5	-0.243208	0.0824794	5	TRUE	FALSE	-0.231222	0.0665706	5	TRUE	FALSE
V370G	rs1329654429	6	39047405	T	G	gnomAD Exomes	PASS	NA	c.1109T>G	missense_variant		1	249028	4.01561e-06	-0.27555	0.0632041	5	-0.997025	0.0924406	5	TRUE	TRUE	-0.503754	0.0660864	5	TRUE	TRUE
D372N	rs1232817319	6	39047410	G	A	gnomAD Exomes	PASS	NA	c.1114G>A	missense_variant		1	249072	4.0149e-06	-0.145325	0.077254	5	-0.661024	0.172691	5	TRUE	TRUE	-0.779435	0.0991024	5	TRUE	TRUE
A375T	rs527991362	6	39047419	G	A	gnomAD Exomes	PASS	NA	c.1123G>A	missense_variant		2	249018	8.03155e-06	-0.12243	0.0659671	5	-0.315288	0.112563	5	TRUE	FALSE	-0.158299	0.0811985	5	FALSE	FALSE
R376W	rs200065197	6	39047422	C	T	gnomAD Exomes	PASS	NA	c.1126C>T	missense_variant		11	249336	4.41172e-05	-0.240896	0.0578455	5	-0.370245	0.0577714	5	TRUE	FALSE	-0.363185	0.0504791	5	TRUE	FALSE
R376Q	rs61733062	6	39047423	G	A	gnomAD Exomes	PASS	NA	c.1127G>A	missense_variant		181	249344	0.000725905	-0.239973	0.027686	5	-0.179944	0.0968914	5	FALSE	FALSE	-0.248115	0.0365629	5	TRUE	FALSE
R376L	rs61733062	6	39047423	G	T	gnomAD Exomes	PASS	NA	c.1127G>T	missense_variant		1	249344	4.01052e-06	-0.154894	0.0627241	5	-0.314981	0.113646	5	FALSE	FALSE	-0.12749	0.0773411	5	FALSE	FALSE
R380C	rs749386030	6	39047434	C	T	gnomAD Exomes	PASS	NA	c.1138C>T	missense_variant		1	249260	4.01188e-06	-0.351	0.138099	5	-1.1163	0.339326	5	TRUE	FALSE	-1.45396	0.167956	5	TRUE	TRUE
T391A	rs773168576	6	39047467	A	G	gnomAD Exomes	PASS	NA	c.1171A>G	missense_variant		1	249172	4.01329e-06	-0.446217	0.10774	5	-0.630154	0.231697	5	FALSE	FALSE	-0.484528	0.151654	5	TRUE	FALSE
T391S	rs1454776777	6	39047468	C	G	gnomAD Exomes	PASS	NA	c.1172C>G	missense_variant		1	250218	3.99652e-06	-0.289349	0.043099	5	-0.477204	0.168223	5	TRUE	FALSE	-0.305112	0.0498406	5	TRUE	FALSE
T391I	rs1454776777	6	39047468	C	T	gnomAD Exomes	PASS	NA	c.1172C>T	missense_variant		1	250218	3.99652e-06	-0.55043	0.0834817	5	-0.623412	0.264255	5	FALSE	FALSE	-0.635679	0.140185	5	TRUE	FALSE
A399G	rs1361251401	6	39048487	C	G	gnomAD Exomes	PASS	NA	c.1196C>G	missense_variant		1	239082	4.18267e-06	-0.669526	0.145118	5	-0.310429	0.120123	5	FALSE	FALSE	-0.612282	0.141144	5	TRUE	FALSE
L401I	rs763793276	6	39048492	T	A	gnomAD Exomes	PASS	NA	c.1201T>A	missense_variant		1	239336	4.17823e-06	-0.283116	0.17725	5	-0.117487	0.0989553	5	FALSE	FALSE	-0.230363	0.140172	5	FALSE	FALSE
E408G	rs750782093	6	39048514	A	G	gnomAD Exomes	PASS	NA	c.1223A>G	missense_variant		2	237102	8.43519e-06	-1.06445	0.115647	5	-1.04683	0.287922	5	TRUE	FALSE	-1.18408	0.255531	5	TRUE	FALSE
R414W	rs199796313	6	39053697	C	T	gnomAD Exomes	PASS	NA	c.1240C>T	missense_variant		10	248984	4.01632e-05	-0.357759	0.090997	5	-0.721456	0.203511	5	TRUE	FALSE	-0.31171	0.1017	5	TRUE	FALSE
R414Q	rs368940624	6	39053698	G	A	gnomAD Exomes	PASS	NA	c.1241G>A	missense_variant		2	248982	8.03271e-06	-0.155497	0.0921646	5	-0.584917	0.335733	5	FALSE	FALSE	-0.117832	0.10709	5	FALSE	FALSE
K415N	rs1463954816	6	39053702	G	T	gnomAD Exomes	PASS	NA	c.1245G>T	missense_variant		1	249092	4.01458e-06	-0.135427	0.0436011	5	-0.0746304	0.090168	5	FALSE	FALSE	-0.0872385	0.0905832	5	FALSE	FALSE
W417G	rs778024660	6	39053706	T	G	gnomAD Exomes	PASS	NA	c.1249T>G	missense_variant		3	249182	1.20394e-05	-0.786509	0.0855158	5	-0.954038	0.0786476	5	TRUE	FALSE	-0.866674	0.119661	5	TRUE	FALSE
W417L	rs751693672	6	39053707	G	T	gnomAD Exomes	PASS	NA	c.1250G>T	missense_variant		5	249204	2.00639e-05	-0.18344	0.0516613	5	-0.0713289	0.0491319	5	FALSE	FALSE	-0.14491	0.0339459	5	TRUE	FALSE
R419C	rs1189829779	6	39053712	C	T	gnomAD Exomes	PASS	NA	c.1255C>T	missense_variant		1	249204	4.01278e-06	-0.273559	0.0289713	5	-0.278736	0.0772439	5	TRUE	FALSE	-0.248253	0.0454906	5	TRUE	FALSE
R419H	rs200691429	6	39053713	G	A	gnomAD Exomes	PASS	NA	c.1256G>A	missense_variant		3	249244	1.20364e-05	-0.191119	0.076637	5	-0.19079	0.0931392	5	FALSE	FALSE	-0.196473	0.084061	5	FALSE	FALSE
R421W	rs146868158	6	39053718	C	T	gnomAD Exomes	PASS	NA	c.1261C>T	missense_variant		112	249316	0.000449229	-0.188975	0.0132985	5	-0.33777	0.0919106	5	TRUE	FALSE	-0.209227	0.0417274	5	TRUE	FALSE
R421Q	rs10305510	6	39053719	G	A	gnomAD Exomes	PASS	NA	c.1262G>A	missense_variant		380	249352	0.00152395	-0.322618	0.0645528	5	-0.49123	0.144141	5	TRUE	FALSE	-0.320814	0.0645268	5	TRUE	FALSE
R421P	rs10305510	6	39053719	G	C	gnomAD Exomes	PASS	NA	c.1262G>C	missense_variant		7	249352	2.80728e-05	-0.569537	0.0324343	5	-0.888962	0.0859969	5	TRUE	TRUE	-0.603446	0.043966	5	TRUE	FALSE
L425S	rs748771635	6	39053731	T	C	gnomAD Exomes	PASS	NA	c.1274T>C	missense_variant		1	249692	4.00493e-06	-0.0661278	0.121473	5	-0.0873281	0.0590477	5	FALSE	FALSE	-0.0790652	0.105617	5	FALSE	FALSE
H426R	rs1158382194	6	39053734	A	G	gnomAD Exomes	PASS	NA	c.1277A>G	missense_variant		1	249754	4.00394e-06	-0.0879894	0.0780813	5	0.187998	0.0985468	5	FALSE	FALSE	-0.118982	0.0944717	5	FALSE	FALSE
H426P	rs1158382194	6	39053734	A	C	gnomAD Exomes	PASS	NA	c.1277A>C	missense_variant		1	249754	4.00394e-06	-0.206763	0.0631368	5	-0.0482351	0.0743455	5	FALSE	FALSE	-0.226506	0.0793245	5	TRUE	FALSE
I427N	rs201001424	6	39053737	T	A	gnomAD Exomes	PASS	NA	c.1280T>A	missense_variant		1	249828	4.00275e-06	-0.222236	0.0596471	5	-0.0535275	0.0828977	5	FALSE	FALSE	-0.233045	0.0689209	5	TRUE	FALSE
R429K	rs761302689	6	39053743	G	A	gnomAD Exomes	PASS	NA	c.1286G>A	missense_variant		1	249986	4.00022e-06	-0.180242	0.0386399	5	0.128584	0.0780203	5	FALSE	FALSE	-0.243287	0.0451862	5	TRUE	FALSE
D430N	rs1344505759	6	39053745	G	A	gnomAD Exomes	PASS	NA	c.1288G>A	missense_variant		1	250012	3.99981e-06	-0.153709	0.0350968	5	0.0619596	0.0730124	5	FALSE	FALSE	-0.187917	0.0626138	5	TRUE	FALSE
D430H	rs1344505759	6	39053745	G	C	gnomAD Exomes	PASS	NA	c.1288G>C	missense_variant		1	250012	3.99981e-06	-0.182478	0.0287744	5	-0.0935281	0.100964	5	FALSE	FALSE	-0.218331	0.0496769	5	TRUE	FALSE
D430E	rs771765004	6	39053747	C	G	gnomAD Exomes	PASS	NA	c.1290C>G	missense_variant		2	250082	7.99738e-06	-0.13382	0.0571684	5	-0.0891202	0.133437	5	FALSE	FALSE	-0.178351	0.0578665	5	TRUE	FALSE
K434T	rs138405478	6	39053758	A	C	gnomAD Exomes	PASS	NA	c.1301A>C	missense_variant		1	250396	3.99367e-06	-0.14646	0.0748059	5	-0.206976	0.0867732	5	FALSE	FALSE	-0.176135	0.0977531	5	FALSE	FALSE
P435L	rs765821452	6	39053761	C	T	gnomAD Exomes	PASS	NA	c.1304C>T	missense_variant		1	250458	3.99269e-06	-0.238722	0.0476073	5	-0.501578	0.0548622	5	TRUE	TRUE	-0.258918	0.0577255	5	TRUE	FALSE
T440A	rs201223341	6	39053775	A	G	gnomAD Exomes	PASS	NA	c.1318A>G	missense_variant		6	250676	2.39353e-05	-0.125579	0.091571	5	-0.0839428	0.0532455	5	FALSE	FALSE	-0.133021	0.085541	5	FALSE	FALSE
L443P	rs763589430	6	39053785	T	C	gnomAD Exomes	PASS	NA	c.1328T>C	missense_variant		3	250834	1.19601e-05	0.0173168	0.0677985	5	0.0184276	0.0737446	5	FALSE	FALSE	-0.0520227	0.0689376	5	FALSE	FALSE
S445T	rs201672448	6	39053791	G	C	gnomAD Exomes	PASS	NA	c.1334G>C	missense_variant		472	250816	0.00188186	-0.250519	0.143287	5	-0.234378	0.149544	5	FALSE	FALSE	-0.302582	0.127121	5	FALSE	FALSE
A447G	rs1249883851	6	39053797	C	G	gnomAD Exomes	PASS	NA	c.1340C>G	missense_variant		1	250788	3.98743e-06	-0.1429	0.123052	5	-0.18227	0.10498	5	FALSE	FALSE	-0.165482	0.108124	5	FALSE	FALSE
T448M	rs961473826	6	39053800	C	T	gnomAD Exomes	PASS	NA	c.1343C>T	missense_variant		4	250790	1.59496e-05	-0.140464	0.08624	5	-0.196661	0.102631	5	FALSE	FALSE	-0.150422	0.0817685	5	FALSE	FALSE
A449E	rs189969666	6	39053803	C	A	gnomAD Exomes	PASS	NA	c.1346C>A	missense_variant		2	250760	7.97575e-06	-0.113432	0.143805	5	0.0226097	0.117732	5	FALSE	FALSE	-0.115526	0.119626	5	FALSE	FALSE
A449V	rs189969666	6	39053803	C	T	gnomAD Exomes	PASS	NA	c.1346C>T	missense_variant		6	250760	2.39273e-05	-0.125583	0.126934	5	-0.0951338	0.135165	5	FALSE	FALSE	-0.159097	0.112024	5	FALSE	FALSE
G450A	rs148862435	6	39053806	G	C	gnomAD Exomes	PASS	NA	c.1349G>C	missense_variant		1	250782	3.98753e-06	-0.0472581	0.136998	5	-0.160035	0.0362959	5	TRUE	TRUE	-0.0303987	0.153594	5	FALSE	FALSE
S452T		6	39053812	G	C	gnomAD Exomes	PASS	NA	c.1355G>C	missense_variant		1	250834	3.9867e-06	-0.14228	0.0947082	5	-0.203956	0.110794	5	FALSE	FALSE	-0.198304	0.108259	5	FALSE	FALSE
M453T	rs554064290	6	39053815	T	C	gnomAD Exomes	PASS	NA	c.1358T>C	missense_variant		1	250836	3.98667e-06	-0.00742851	0.0650201	5	-0.302029	0.0872613	5	TRUE	TRUE	-0.0682609	0.0861547	5	FALSE	FALSE
Q459R	rs1440906113	6	39053833	A	G	gnomAD Exomes	PASS	NA	c.1376A>G	missense_variant		1	250352	3.99438e-06	-0.0197802	0.0781473	5	-0.165863	0.133468	5	FALSE	FALSE	-0.030292	0.0893266	5	FALSE	FALSE

### Sheet: ST13a
Supplementary Table 13a. Results from the DEPICT analysis using genes.
Locus	Nr of genes in locus	Chromosome and position	GWAS P value	Ensembl gene ID	Gene symbol	Nominal P value	Gene closest to lead SNP	Top cis eQTL SNP (Westra et al. Nature Genetics 2014)	False discovery rate
rs3172494;rs73073005	38	chr3:48555117-49907655	4.99e-06	ENSG00000185909	KLHDC8B	4.11e-10	FALSE	rs11706189	<=0.01
rs3172494;rs73073005	38	chr3:48555117-49907655	4.99e-06	ENSG00000114302	PRKAR2A	3.04e-08	FALSE	rs11716614	<=0.01
rs142235947;rs11772021;rs113945888;rs11763759;rs117783775;rs112704272;rs117873767;rs12702068;rs113962981;rs138917529;rs145391098;rs183606969;rs190638065;rs2284769;rs148692173;rs2527811;rs2537184;rs2595701;rs2971670;rs3087369;rs35335774;rs4724295;rs61736256;rs62458757;rs62459120;rs62459153;rs73691404;rs73693646;rs74360909;rs76361391;rs77354327;rs78269760	26	chr7:43152198-44748665	6.93e-301	ENSG00000105953	OGDH	3.58e-07	FALSE	rs10951768;rs10951768	<=0.01
rs3124999;rs34302850	7	chr9:139270029-139440314	1.35e-06	ENSG00000148396	SEC16A	6.11e-07	FALSE	-	<=0.01
rs76049412	2	chr12:21417534-21572528	2.84e-06	ENSG00000121351	IAPP	3.31e-06	FALSE	rs12830367	<=0.01
rs11040429;rs112662108;rs138618290;rs10501320;rs10769255;rs11038913;rs11517651;rs144193070;rs150840668;rs34228231;rs61897361;rs7111517;rs72895811;rs72913090	35	chr11:46299212-49920738	5.34e-30	ENSG00000175220	ARHGAP1	3.9e-06	FALSE	rs2070852	<=0.01
rs10101645;rs150036020;rs187314478;rs2466296;rs4617186;rs67038403;rs9650069	1	chr8:117962512-118188953	2.4e-73	ENSG00000164756	SLC30A8	1.18e-05	TRUE	rs12678848	<=0.01
rs11040429;rs112662108;rs138618290;rs10501320;rs10769255;rs11038913;rs11517651;rs144193070;rs150840668;rs34228231;rs61897361;rs7111517;rs72895811;rs72913090	35	chr11:46299212-49920738	5.34e-30	ENSG00000175224	ATG13	1.35e-05	FALSE	-	<=0.01
rs62111425	1	chr19:7112266-7294011	4.32e-06	ENSG00000171105	INSR	1.55e-05	TRUE	rs459883	<=0.01
rs3172494;rs73073005	38	chr3:48555117-49907655	4.99e-06	ENSG00000114268	PFKFB4	1.85e-05	FALSE	rs7428949	<=0.01
rs6026578;rs73129529;rs733772	2	chr20:57393974-57486247	3.44e-08	ENSG00000087460	GNAS	1.87e-05	TRUE	-	<=0.01
rs141521721	3	chr11:14299472-14892350	1.85e-07	ENSG00000152270	PDE3B	3.13e-05	TRUE	rs12283049	<=0.01
rs2316940	2	chr3:100328433-100467810	6.31e-06	ENSG00000114354	TFG	3.21e-05	FALSE	rs547330;rs591728	<=0.01
rs12568591	1	chr1:220321635-220445796	1.06e-06	ENSG00000118873	RAB3GAP2	3.66e-05	TRUE	rs3860322	<=0.01
rs7137828	16	chr12:111471828-112947717	1.04e-06	ENSG00000179295	PTPN11	3.71e-05	FALSE	-	<=0.01
rs75399022	5	chr5:167718656-168728133	6.78e-06	ENSG00000120137	PANK3	3.72e-05	FALSE	-	<=0.01
rs3172494;rs73073005	38	chr3:48555117-49907655	4.99e-06	ENSG00000177479	ARIH2	4.2e-05	FALSE	rs7628719	<=0.01
rs11637069;rs67507374	3	chr15:63796793-64126147	4.28e-13	ENSG00000103657	HERC1	4.24e-05	TRUE	rs8027701	<=0.01
rs10840447;rs3213217;rs3842753	3	chr11:2150342-2182571	3.93e-22	ENSG00000254647	INS	5.49e-05	FALSE	-	<=0.01
rs148766104;rs112219195;rs112508541;rs114011597;rs114072917;rs114575458;rs114764002;rs116618086;rs116656852;rs11686406;rs13016739;rs13430620;rs13431652;rs140655027;rs147001976;rs147849586;rs16856252;rs17251700;rs1993224;rs2216502;rs28675349;rs3770586;rs3821120;rs3845724;rs477224;rs56100844;rs57492979;rs58431993;rs62175723;rs6707896;rs6724525;rs72879889;rs72884870;rs73032206;rs75588529;rs7601307;rs76031050;rs76748797;rs77501730;rs77609521;rs78451253;rs78788546;rs78828757;rs79467716	7	chr2:169312372-170219195	0	ENSG00000152254	G6PC2	5.52e-05	TRUE	rs560887	<=0.01
rs11767259	6	chr7:75528518-75916605	1.38e-09	ENSG00000127948	POR	6.52e-05	FALSE	rs11983987	<=0.01
rs1317983	1	chr6:43737921-43754224	2.94e-07	ENSG00000112715	VEGFA	6.82e-05	TRUE	rs9472113;rs9472113	<=0.01
rs7210801	5	chr17:45331208-45789427	2.33e-10	ENSG00000141279	NPEPPS	7.14e-05	TRUE	rs16956009	<=0.01
rs11719993;rs6777684	1	chr3:187871072-188608460	8.14e-12	ENSG00000145012	LPP	7.15e-05	TRUE	rs6659	<=0.01
rs181684743;rs55740449	1	chr19:3359616-3463603	5.12e-07	ENSG00000141905	NFIC	7.89e-05	TRUE	rs3746299;rs2271875	<=0.01
rs11040429;rs112662108;rs138618290;rs10501320;rs10769255;rs11038913;rs11517651;rs144193070;rs150840668;rs34228231;rs61897361;rs7111517;rs72895811;rs72913090	35	chr11:46299212-49920738	5.34e-30	ENSG00000149187	CELF1	0.000102	FALSE	rs12419692;rs10838708	<=0.01
rs3172494;rs73073005	38	chr3:48555117-49907655	4.99e-06	ENSG00000225697	SLC26A6	0.00012	FALSE	-	<=0.01
rs146418816;rs2509903	1	chr2:158388888-158485517	5.56e-08	ENSG00000123612	ACVR1C	0.000121	TRUE	-	<=0.01
rs6488794	1	chr12:15773092-16035263	4.88e-07	ENSG00000151491	EPS8	0.000129	TRUE	-	<=0.01
rs797958	2	chr17:27573877-27621166	7.28e-09	ENSG00000108256	NUFIP2	0.000235	TRUE	rs8614;rs12452758	<=0.01
rs67934435	7	chr12:50569571-51326300	3.08e-06	ENSG00000185432	METTL7A	0.000246	FALSE	rs1961622	<=0.01
rs17583163;rs7210574	9	chr17:73754018-73975515	3.88e-06	ENSG00000132471	WBP2	0.00025	FALSE	rs2608881	<=0.01
rs4434553;rs534043	7	chr7:100218039-100395419	1.74e-11	ENSG00000172354	GNB2	0.000279	FALSE	rs2553021	<=0.01
rs2904975	2	chr11:65154070-65213011	9.71e-07	ENSG00000245532	NEAT1	0.00028	TRUE	-	<=0.01
rs17886317	5	chr11:64948037-65125084	8.34e-06	ENSG00000014216	CAPN1	0.00031	TRUE	rs2277307	<=0.01
rs9559942	1	chr13:111766906-111958084	2.18e-06	ENSG00000102606	ARHGEF7	0.000329	TRUE	rs3809340;rs11842209	<=0.01
rs4665407;rs58199976;rs62140395;rs74873433;rs12474404;rs1260326;rs78484886	39	chr2:27070615-28561768	6.83e-36	ENSG00000119777	TMEM214	0.000346	FALSE	rs1275510	<=0.01
rs9379084	1	chr6:7107830-7252213	2.21e-07	ENSG00000124782	RREB1	0.000349	FALSE	rs4960298;rs2714341;rs6907319	<=0.01
rs11704314	3	chr22:40440821-40806122	3.62e-07	ENSG00000100359	SGSM3	0.000351	TRUE	-	<=0.01
rs11164870	6	chr1:93544792-94020218	2.76e-06	ENSG00000137942	FNBP1L	0.000374	FALSE	-	<=0.01
rs1046964;rs111601101;rs11238297;rs11764792;rs11765215;rs2237460	6	chr7:50343720-51384515	3.35e-16	ENSG00000106070	GRB10	0.000457	TRUE	rs11766800;rs12536500	<=0.01
rs10184004	1	chr2:165510134-165700189	3.03e-09	ENSG00000082438	COBLL1	0.000461	FALSE	rs1840326	<=0.01
rs113861493;rs9871963	1	chr3:141043055-141168634	2.38e-14	ENSG00000177311	ZBTB38	0.000564	TRUE	rs6795168;rs6789653	<=0.01
rs11164870	6	chr1:93544792-94020218	2.76e-06	ENSG00000117500	TMED5	0.00067	FALSE	rs546	<=0.01
rs117185207;rs7487204	13	chr12:133195366-133812681	5.55e-06	ENSG00000090615	GOLGA3	0.000695	FALSE	rs2279313	<=0.01
rs11040429;rs112662108;rs138618290;rs10501320;rs10769255;rs11038913;rs11517651;rs144193070;rs150840668;rs34228231;rs61897361;rs7111517;rs72895811;rs72913090	35	chr11:46299212-49920738	5.34e-30	ENSG00000165912	PACSIN3	0.0007	FALSE	-	<=0.01
rs74653713;rs9828639	2	chr3:152552736-152559228	5.76e-08	ENSG00000169860	P2RY1	0.000711	TRUE	-	<=0.01
rs4769580;rs61944000;rs9581949	1	chr13:28494157-28500368	1.89e-28	ENSG00000139515	PDX1	0.000721	TRUE	rs912082	<=0.01
rs6006399;rs75330889	12	chr22:30184597-31521442	2.35e-08	ENSG00000100330	MTMR3	0.000744	FALSE	rs9614131;rs9983;rs2074204	<=0.01
rs3806415	6	chr1:156691683-156786654	1.13e-07	ENSG00000143321	HDGF	0.000749	FALSE	rs2150906	<=0.01
rs8009933	4	chr14:39501123-39652422	7.74e-06	ENSG00000100934	SEC23A	0.000784	FALSE	-	<=0.01
rs141521721	3	chr11:14299472-14892350	1.85e-07	ENSG00000129083	COPB1	0.000788	FALSE	rs2575859	<=0.01
rs148167439	6	chr17:38333263-38574408	4.52e-06	ENSG00000171475	WIPF2	0.000827	FALSE	-	<=0.01
rs11040429;rs112662108;rs138618290;rs10501320;rs10769255;rs11038913;rs11517651;rs144193070;rs150840668;rs34228231;rs61897361;rs7111517;rs72895811;rs72913090	35	chr11:46299212-49920738	5.34e-30	ENSG00000110497	AMBRA1	0.00088	TRUE	-	<=0.01
rs9894551	1	chr17:27717943-27871502	5.15e-11	ENSG00000160551	TAOK1	0.000975	FALSE	-	<0.05
rs117451391	2	chr11:17035545-17229530	1.64e-06	ENSG00000011405	PIK3C2A	0.00101	FALSE	rs7109209	<0.05
rs3172494;rs73073005	38	chr3:48555117-49907655	4.99e-06	ENSG00000067560	RHOA	0.00102	FALSE	-	<0.05
rs10885088;rs10885113;rs11195534;rs11195538;rs11593780;rs12775580	5	chr10:112629626-112840658	4.91e-31	ENSG00000108061	SHOC2	0.00105	FALSE	rs1980869	<0.05
rs2267850	2	chr20:43514317-43587676	3.8e-09	ENSG00000166913	YWHAB	0.00107	TRUE	rs2239535;rs6017443	<0.05
rs16980051	3	chr19:46298968-46377054	2.64e-06	ENSG00000125755	SYMPK	0.00108	TRUE	rs4803860	<0.05
rs147431626;rs17426174	12	chr17:43471275-44896082	4.87e-07	ENSG00000225190	PLEKHM1	0.00108	FALSE	-	<0.05
rs3172494;rs73073005	38	chr3:48555117-49907655	4.99e-06	ENSG00000164068	RNF123	0.00135	FALSE	-	<0.05
rs4977200	2	chr8:145515280-145550573	3.97e-07	ENSG00000185000	DGAT1	0.00139	FALSE	-	<0.05
rs169196	1	chr3:38206580-38296979	2.9e-06	ENSG00000172939	OXSR1	0.0014	FALSE	rs2239621	<0.05
rs8009933	4	chr14:39501123-39652422	7.74e-06	ENSG00000182400	TRAPPC6B	0.00154	FALSE	rs2753596;rs8010635	<0.05
rs116941942	1	chr10:113909624-113975135	4.63e-11	ENSG00000119927	GPAM	0.00166	TRUE	rs1926559	<0.05
rs142235947;rs11772021;rs113945888;rs11763759;rs117783775;rs112704272;rs117873767;rs12702068;rs113962981;rs138917529;rs145391098;rs183606969;rs190638065;rs2284769;rs148692173;rs2527811;rs2537184;rs2595701;rs2971670;rs3087369;rs35335774;rs4724295;rs61736256;rs62458757;rs62459120;rs62459153;rs73691404;rs73693646;rs74360909;rs76361391;rs77354327;rs78269760	26	chr7:43152198-44748665	6.93e-301	ENSG00000106636	YKT6	0.00169	TRUE	rs17546439	<0.05
rs7137828	16	chr12:111471828-112947717	1.04e-06	ENSG00000198324	FAM109A	0.00176	FALSE	rs2239195	<0.05
rs12146443;rs78424215	4	chr11:17229700-17498449	3.45e-17	ENSG00000187486	KCNJ11	0.00184	TRUE	-	<0.05
rs7137828	16	chr12:111471828-112947717	1.04e-06	ENSG00000204842	ATXN2	0.00189	FALSE	rs3809278	<0.05
rs2303700	1	chr19:7968728-7979363	6.72e-06	ENSG00000076984	MAP2K7	0.00199	TRUE	rs2287936	<0.05
rs11040429;rs112662108;rs138618290;rs10501320;rs10769255;rs11038913;rs11517651;rs144193070;rs150840668;rs34228231;rs61897361;rs7111517;rs72895811;rs72913090	35	chr11:46299212-49920738	5.34e-30	ENSG00000149091	DGKZ	0.00209	FALSE	rs4625425	<0.05
rs62008555	1	chr15:62455734-62457482	1.98e-08	ENSG00000205502	C2CD4B	0.00212	TRUE	-	<0.05
rs4665407;rs58199976;rs62140395;rs74873433;rs12474404;rs1260326;rs78484886	39	chr2:27070615-28561768	6.83e-36	ENSG00000115216	NRBP1	0.00212	FALSE	rs11684134	<0.05
rs7404987;rs837763	1	chr16:88781746-88851372	5.36e-06	ENSG00000103335	PIEZO1	0.00213	TRUE	rs4782321	<0.05
rs34718245	1	chr11:11862970-11980870	4.26e-08	ENSG00000170242	USP47	0.00215	TRUE	rs7925746	<0.05
rs10250885	2	chr7:100547187-100611410	2.03e-06	ENSG00000169894	MUC3A	0.00223	FALSE	-	<0.05
rs4977200	2	chr8:145515280-145550573	3.97e-07	ENSG00000185122	HSF1	0.00242	TRUE	rs4977203	<0.05
rs12983940	6	chr19:19375174-19657468	5.58e-06	ENSG00000167491	GATAD2A	0.00246	TRUE	rs6909;rs7259773	<0.05
rs76419616	5	chr17:57784863-58042122	6.36e-06	ENSG00000108443	RPS6KB1	0.00246	FALSE	rs9901254	<0.05
rs3172494;rs73073005	38	chr3:48555117-49907655	4.99e-06	ENSG00000173402	DAG1	0.00253	TRUE	rs6784820	<0.05
rs3764309	11	chr16:71481500-71962913	7.8e-06	ENSG00000166747	AP1G1	0.00263	FALSE	rs17356316	<0.05
rs3172494;rs73073005	38	chr3:48555117-49907655	4.99e-06	ENSG00000172046	USP19	0.00267	FALSE	-	<0.05
rs727675	3	chr14:31760994-31926716	7.5e-09	ENSG00000129493	HEATR5A	0.00268	FALSE	-	<0.05
rs6059497	1	chr20:32399110-32442172	9.21e-09	ENSG00000101421	CHMP4B	0.00268	TRUE	rs2103804	<0.05
rs3172494;rs73073005	38	chr3:48555117-49907655	4.99e-06	ENSG00000114316	USP4	0.00275	FALSE	rs11713297;rs3774800	<0.05
rs150228091	7	chr20:39652845-39995467	3.23e-07	ENSG00000132793	LPIN3	0.00289	FALSE	rs6072412	<0.05
rs3172494;rs73073005	38	chr3:48555117-49907655	4.99e-06	ENSG00000198218	QRICH1	0.00294	FALSE	rs4974083	<0.05
rs3791033	4	chr1:43990858-44396831	4.51e-09	ENSG00000066135	KDM4A	0.00294	TRUE	-	<0.05
rs4665407;rs58199976;rs62140395;rs74873433;rs12474404;rs1260326;rs78484886	39	chr2:27070615-28561768	6.83e-36	ENSG00000115207	GTF3C2	0.00302	FALSE	-	<0.05
rs76550717	5	chr11:72287185-72853306	2.15e-11	ENSG00000214530	STARD10	0.00303	FALSE	-	<0.05
rs4665407;rs58199976;rs62140395;rs74873433;rs12474404;rs1260326;rs78484886	39	chr2:27070615-28561768	6.83e-36	ENSG00000084764	MAPRE3	0.00308	TRUE	rs10203050	<0.05
rs12429062;rs7323345	2	chr13:28535826-28674729	6e-08	ENSG00000165556	CDX2	0.00316	TRUE	-	<0.05
rs3764309	11	chr16:71481500-71962913	7.8e-06	ENSG00000182149	IST1	0.00332	FALSE	-	<0.05
rs28378473;rs28450528	2	chr9:139221932-139268133	6.85e-19	ENSG00000160360	GPSM1	0.00349	TRUE	rs11103339	<0.05
rs4671535	5	chr2:63348518-64371588	3.04e-06	ENSG00000169764	UGP2	0.00371	TRUE	rs10165165;rs2919222	<0.05
rs10885088;rs10885113;rs11195534;rs11195538;rs11593780;rs12775580	5	chr10:112629626-112840658	4.91e-31	ENSG00000150593	PDCD4	0.00373	FALSE	rs1407696	<0.05
rs1677500	1	chr7:137559725-137686813	2.24e-07	ENSG00000182158	CREB3L2	0.00395	FALSE	rs273954	<0.05
rs79874058	1	chr3:114056941-114866118	1.47e-06	ENSG00000181722	ZBTB20	0.00399	FALSE	rs17670486	<0.05
rs10144242;rs35384251	3	chr14:100789674-100996640	8.67e-12	ENSG00000176473	WDR25	0.00414	FALSE	rs12897338	<0.05
rs16980051	3	chr19:46298968-46377054	2.64e-06	ENSG00000170608	FOXA3	0.00416	FALSE	rs749818	<0.05
rs2296529	1	chr20:57226328-57254582	5.47e-09	ENSG00000124222	STX16	0.00435	TRUE	rs6128401;rs6015338	<0.05
rs147431626;rs17426174	12	chr17:43471275-44896082	4.87e-07	ENSG00000159314	ARHGAP27	0.00436	FALSE	rs1230079	<0.05
rs62078369	5	chr17:46908350-47045958	9.35e-07	ENSG00000159202	UBE2Z	0.00444	FALSE	rs11650158	<0.05
rs4665407;rs58199976;rs62140395;rs74873433;rs12474404;rs1260326;rs78484886	39	chr2:27070615-28561768	6.83e-36	ENSG00000115234	SNX17	0.00454	FALSE	rs3739095	<0.05
rs242740;rs35889227;rs942235	2	chr14:89591215-90085493	1.18e-29	ENSG00000053254	FOXN3	0.00459	TRUE	-	<0.05
rs111502507	3	chr2:28931819-29073477	1.27e-06	ENSG00000213639	PPP1CB	0.00464	FALSE	-	<0.05
rs150228091	7	chr20:39652845-39995467	3.23e-07	ENSG00000198900	TOP1	0.00474	TRUE	rs8121001;rs2207309	<0.05
rs12983940	6	chr19:19375174-19657468	5.58e-06	ENSG00000129933	MAU2	0.00474	FALSE	rs2301668	<0.05
rs4653832	1	chr1:227177566-227506175	3.64e-06	ENSG00000143776	CDC42BPA	0.00519	TRUE	-	<0.05
rs10811652;rs10811662;rs10965230;rs12555274;rs76011118	4	chr9:21967137-22121096	8.43e-16	ENSG00000147883	CDKN2B	0.00521	TRUE	rs3218002;rs1333034	<0.05
rs1974	1	chr20:22561643-22566093	1.95e-18	ENSG00000125798	FOXA2	0.00538	TRUE	-	<0.05
rs11040429;rs112662108;rs138618290;rs10501320;rs10769255;rs11038913;rs11517651;rs144193070;rs150840668;rs34228231;rs61897361;rs7111517;rs72895811;rs72913090	35	chr11:46299212-49920738	5.34e-30	ENSG00000149182	ARFGAP2	0.00555	FALSE	rs4647709	<0.05
rs28456	4	chr11:61520114-61647626	7.32e-21	ENSG00000124920	C11orf9	0.00563	FALSE	rs198462	<0.05
rs142235947;rs11772021;rs113945888;rs11763759;rs117783775;rs112704272;rs117873767;rs12702068;rs113962981;rs138917529;rs145391098;rs183606969;rs190638065;rs2284769;rs148692173;rs2527811;rs2537184;rs2595701;rs2971670;rs3087369;rs35335774;rs4724295;rs61736256;rs62458757;rs62459120;rs62459153;rs73691404;rs73693646;rs74360909;rs76361391;rs77354327;rs78269760	26	chr7:43152198-44748665	6.93e-301	ENSG00000015520	NPC1L1	0.0058	TRUE	-	<0.05
rs11202473	1	chr10:89419370-89507462	8.74e-08	ENSG00000198682	PAPSS2	0.00601	TRUE	rs7068497	<0.05
rs3801944;rs3801969	9	chr7:106685094-107358254	2.25e-08	ENSG00000005249	PRKAR2B	0.00655	TRUE	-	<0.05
rs3806415	6	chr1:156691683-156786654	1.13e-07	ENSG00000143294	PRCC	0.00667	FALSE	-	<0.05
rs10885410;rs112947956;rs113397277;rs11598758;rs12245680;rs12772183;rs138732563;rs144155527;rs180726800;rs7079711;rs7903146	2	chr10:114206756-114927437	2.56e-55	ENSG00000151532	VTI1A	0.007	FALSE	rs7098452;rs11195993	<0.05
rs182314334	1	chr3:151961617-152183569	2.52e-09	ENSG00000152601	MBNL1	0.00721	FALSE	rs13072540;rs17371539	<0.05
rs7210801	5	chr17:45331208-45789427	2.33e-10	ENSG00000108424	KPNB1	0.0079	FALSE	-	<0.05
rs11040429;rs112662108;rs138618290;rs10501320;rs10769255;rs11038913;rs11517651;rs144193070;rs150840668;rs34228231;rs61897361;rs7111517;rs72895811;rs72913090	35	chr11:46299212-49920738	5.34e-30	ENSG00000134571	MYBPC3	0.00847	TRUE	rs7105851	<0.05
rs10908526	7	chr1:153777201-154127592	6.13e-08	ENSG00000143614	GATAD2B	0.00851	TRUE	rs6700115	<0.05
rs4434553;rs534043	7	chr7:100218039-100395419	1.74e-11	ENSG00000146830	GIGYF1	0.00853	FALSE	-	<0.05
rs2237895;rs2237897;rs231362	1	chr11:2465914-2870221	1.04e-09	ENSG00000053918	KCNQ1	0.00907	FALSE	rs2237888	<0.05
rs11146926	1	chr12:133066137-133161774	8.36e-10	ENSG00000112787	FBRSL1	0.0093	TRUE	-	<0.05
rs3172494;rs73073005	38	chr3:48555117-49907655	4.99e-06	ENSG00000185614	C3orf54	0.00942	FALSE	rs7645061	<0.05
rs17606153	2	chr16:11762270-11836704	8.49e-07	ENSG00000153066	TXNDC11	0.00949	FALSE	rs12919035	<0.05
rs7526455	1	chr1:100810584-100985833	1.49e-13	ENSG00000079335	CDC14A	0.00952	FALSE	rs1007081;rs10875290;rs1007081;rs12722868	<0.05
rs11049144	2	chr12:27863706-27955973	1.54e-09	ENSG00000087448	KLHDC5	0.00965	TRUE	rs12578595	<0.05
rs12146443;rs78424215	4	chr11:17229700-17498449	3.45e-17	ENSG00000006071	ABCC8	0.0099	FALSE	-	<0.05
rs11639079;rs10459650;rs7171448	4	chr15:77334178-77988837	4.93e-12	ENSG00000173517	-	0.00992	FALSE	-	<0.05
rs76550717	5	chr11:72287185-72853306	2.15e-11	ENSG00000186635	ARAP1	0.01	FALSE	rs3781913	<0.05
rs4665407;rs58199976;rs62140395;rs74873433;rs12474404;rs1260326;rs78484886	39	chr2:27070615-28561768	6.83e-36	ENSG00000138073	PREB	0.01	FALSE	-	<0.05
rs61211588	2	chr12:125549925-126146917	4.85e-07	ENSG00000081760	AACS	0.01	TRUE	rs12228810	<0.05
rs117290280	8	chr16:337440-573011	3.4e-11	ENSG00000103126	AXIN1	0.01	FALSE	rs400037;rs7196718	<0.20
rs142235947;rs11772021;rs113945888;rs11763759;rs117783775;rs112704272;rs117873767;rs12702068;rs113962981;rs138917529;rs145391098;rs183606969;rs190638065;rs2284769;rs148692173;rs2527811;rs2537184;rs2595701;rs2971670;rs3087369;rs35335774;rs4724295;rs61736256;rs62458757;rs62459120;rs62459153;rs73691404;rs73693646;rs74360909;rs76361391;rs77354327;rs78269760	26	chr7:43152198-44748665	6.93e-301	ENSG00000058404	CAMK2B	0.01	TRUE	-	<0.20
rs3172494;rs73073005	38	chr3:48555117-49907655	4.99e-06	ENSG00000178252	WDR6	0.01	FALSE	rs9846123	<0.20
rs147431626;rs17426174	12	chr17:43471275-44896082	4.87e-07	ENSG00000073969	NSF	0.01	FALSE	rs183211;rs7224296	<0.20
rs17886317	5	chr11:64948037-65125084	8.34e-06	ENSG00000133884	DPF2	0.01	FALSE	rs629710	<0.20
rs3801944;rs3801969	9	chr7:106685094-107358254	2.25e-08	ENSG00000164597	COG5	0.01	FALSE	rs17154091;rs17154091;rs17154091	<0.20
rs148167439	6	chr17:38333263-38574408	4.52e-06	ENSG00000131759	RARA	0.01	FALSE	rs2715554;rs13695	<0.20
rs56394279	5	chr3:159974774-160287036	1.16e-09	ENSG00000186432	KPNA4	0.01	FALSE	-	<0.20
rs7137828	16	chr12:111471828-112947717	1.04e-06	ENSG00000111252	SH2B3	0.01	TRUE	rs2239195	<0.20
rs4671535	5	chr2:63348518-64371588	3.04e-06	ENSG00000143952	VPS54	0.01	FALSE	-	<0.20
rs11637069;rs67507374	3	chr15:63796793-64126147	4.28e-13	ENSG00000140455	USP3	0.01	FALSE	-	<0.20
rs960379	2	chr2:207938861-208100790	1.2e-06	ENSG00000118263	KLF7	0.01	FALSE	rs2287503	<0.20
rs150228091	7	chr20:39652845-39995467	3.23e-07	ENSG00000174306	ZHX3	0.01	FALSE	rs1000410	<0.20
rs2305780	1	chr19:14072343-14117134	2.54e-07	ENSG00000132005	RFX1	0.01	FALSE	-	<0.20
rs11040429;rs112662108;rs138618290;rs10501320;rs10769255;rs11038913;rs11517651;rs144193070;rs150840668;rs34228231;rs61897361;rs7111517;rs72895811;rs72913090	35	chr11:46299212-49920738	5.34e-30	ENSG00000175216	CKAP5	0.01	FALSE	-	<0.20
rs148286556	2	chr1:204391756-204542871	1.27e-06	ENSG00000198625	MDM4	0.01	FALSE	rs10900595	<0.20
rs11040429;rs112662108;rs138618290;rs10501320;rs10769255;rs11038913;rs11517651;rs144193070;rs150840668;rs34228231;rs61897361;rs7111517;rs72895811;rs72913090	35	chr11:46299212-49920738	5.34e-30	ENSG00000109920	FNBP4	0.02	TRUE	rs4539273	<0.20
rs7507893	1	chr19:46112660-46148726	3.67e-10	ENSG00000125746	EML2	0.02	TRUE	-	<0.20
rs11639079;rs10459650;rs7171448	4	chr15:77334178-77988837	4.93e-12	ENSG00000140382	HMG20A	0.02	FALSE	rs11634056	<0.20
rs112694524;rs11884565;rs35136921;rs72790935	2	chr2:43393800-43823185	5.2e-20	ENSG00000152518	ZFP36L2	0.02	TRUE	rs10176241	<0.20
rs10853047	1	chr17:62120390-62207502	2.71e-07	ENSG00000178607	ERN1	0.02	TRUE	-	<0.20
rs12335452	5	chr9:111629797-112083244	1.92e-12	ENSG00000095203	EPB41L4B	0.02	FALSE	rs1533641;rs4978807	<0.20
rs1341150;rs2075423;rs4655480;rs56052522;rs72753585;rs77169114;rs79687284	2	chr1:213992978-214214853	9.2e-29	ENSG00000117707	PROX1	0.02	TRUE	-	<0.20
rs6006399;rs75330889	12	chr22:30184597-31521442	2.35e-08	ENSG00000099992	TBC1D10A	0.02	FALSE	rs1061664	<0.20
rs61806159;rs1966228;rs320370;rs6669446	5	chr1:118139454-118727846	5.78e-22	ENSG00000196505	GDAP2	0.02	FALSE	rs10923477	<0.20
rs112050992;rs11708067;rs2717230;rs28661248;rs55947827;rs6770454;rs6805639;rs73188507;rs73195652;rs78301742	3	chr3:122785909-123168605	1.13e-80	ENSG00000173175	ADCY5	0.02	TRUE	rs6802621	<0.20
rs142235947;rs11772021;rs113945888;rs11763759;rs117783775;rs112704272;rs117873767;rs12702068;rs113962981;rs138917529;rs145391098;rs183606969;rs190638065;rs2284769;rs148692173;rs2527811;rs2537184;rs2595701;rs2971670;rs3087369;rs35335774;rs4724295;rs61736256;rs62458757;rs62459120;rs62459153;rs73691404;rs73693646;rs74360909;rs76361391;rs77354327;rs78269760	26	chr7:43152198-44748665	6.93e-301	ENSG00000106633	GCK	0.02	TRUE	-	<0.20
rs2239923	3	chr17:43100710-43210580	4.15e-09	ENSG00000136448	NMT1	0.02	FALSE	rs2239916	<0.20
rs10885410;rs112947956;rs113397277;rs11598758;rs12245680;rs12772183;rs138732563;rs144155527;rs180726800;rs7079711;rs7903146	2	chr10:114206756-114927437	2.56e-55	ENSG00000148737	TCF7L2	0.02	TRUE	-	<0.20
rs148766104;rs112219195;rs112508541;rs114011597;rs114072917;rs114575458;rs114764002;rs116618086;rs116656852;rs11686406;rs13016739;rs13430620;rs13431652;rs140655027;rs147001976;rs147849586;rs16856252;rs17251700;rs1993224;rs2216502;rs28675349;rs3770586;rs3821120;rs3845724;rs477224;rs56100844;rs57492979;rs58431993;rs62175723;rs6707896;rs6724525;rs72879889;rs72884870;rs73032206;rs75588529;rs7601307;rs76031050;rs76748797;rs77501730;rs77609521;rs78451253;rs78788546;rs78828757;rs79467716	7	chr2:169312372-170219195	0	ENSG00000073737	DHRS9	0.02	TRUE	rs3815574;rs3815574;rs7566044;rs10196426	<0.20
rs7722200	1	chr5:95726119-95769847	1.52e-30	ENSG00000175426	PCSK1	0.02	TRUE	rs261234	<0.20
rs10908526	7	chr1:153777201-154127592	6.13e-08	ENSG00000160741	CRTC2	0.02	FALSE	rs6672856	<0.20
rs1046964;rs111601101;rs11238297;rs11764792;rs11765215;rs2237460	6	chr7:50343720-51384515	3.35e-16	ENSG00000106078	COBL	0.02	FALSE	rs12719031;rs6945400	<0.20
rs3172494;rs73073005	38	chr3:48555117-49907655	4.99e-06	ENSG00000114270	COL7A1	0.02	FALSE	-	<0.20
rs142235947;rs11772021;rs113945888;rs11763759;rs117783775;rs112704272;rs117873767;rs12702068;rs113962981;rs138917529;rs145391098;rs183606969;rs190638065;rs2284769;rs148692173;rs2527811;rs2537184;rs2595701;rs2971670;rs3087369;rs35335774;rs4724295;rs61736256;rs62458757;rs62459120;rs62459153;rs73691404;rs73693646;rs74360909;rs76361391;rs77354327;rs78269760	26	chr7:43152198-44748665	6.93e-301	ENSG00000015676	NUDCD3	0.02	TRUE	rs11772126	<0.20
rs8052244	3	chr16:87362944-87525651	3.62e-06	ENSG00000140948	ZCCHC14	0.02	FALSE	rs9903	<0.20
rs17583163;rs7210574	9	chr17:73754018-73975515	3.88e-06	ENSG00000132475	H3F3B	0.02	FALSE	rs7209235	<0.20
rs55948918	1	chr3:65342053-66024509	2.97e-06	ENSG00000151276	MAGI1	0.02	FALSE	-	<0.20
rs3764309	11	chr16:71481500-71962913	7.8e-06	ENSG00000040199	PHLPP2	0.02	TRUE	-	<0.20
rs116973701;rs12313762	8	chr12:57489191-57845842	3.18e-12	ENSG00000123384	LRP1	0.02	FALSE	-	<0.20
rs17583163;rs7210574	9	chr17:73754018-73975515	3.88e-06	ENSG00000161533	ACOX1	0.02	TRUE	rs8065144;rs8065144;rs8065144	<0.20
rs76550717	5	chr11:72287185-72853306	2.15e-11	ENSG00000186642	PDE2A	0.02	TRUE	rs10793039	<0.20
rs3172494;rs73073005	38	chr3:48555117-49907655	4.99e-06	ENSG00000213672	NCKIPSD	0.02	TRUE	rs12497850	<0.20
rs112432381;rs6812794;rs6840504	1	chr4:17844839-18023499	1.23e-09	ENSG00000178177	LCORL	0.02	TRUE	rs4270585	<0.20
rs147431626;rs17426174	12	chr17:43471275-44896082	4.87e-07	ENSG00000120071	KIAA1267	0.02	FALSE	rs4630591	<0.20
rs12692596;rs4591354;rs6733363	1	chr2:161128662-161350305	1.31e-09	ENSG00000153250	RBMS1	0.02	TRUE	-	<0.20
rs12943181;rs883541	2	chr17:66255323-66453653	4.44e-12	ENSG00000070540	WIPI1	0.03	TRUE	-	<0.20
rs7137828	16	chr12:111471828-112947717	1.04e-06	ENSG00000173064	C12orf51	0.03	FALSE	-	<0.20
rs4143838;rs4923864	1	chr15:40617417-40618916	2.27e-07	ENSG00000259330	-	0.03	TRUE	-	<0.20
rs61856594	1	chr10:52566322-52645435	1.57e-11	ENSG00000148584	A1CF	0.03	TRUE	rs4935220	<0.20
rs67934435	7	chr12:50569571-51326300	3.08e-06	ENSG00000066084	DIP2B	0.03	FALSE	rs1047912;rs1047912	<0.20
rs12874929	2	chr13:26706253-26979375	1.12e-14	ENSG00000127870	RNF6	0.03	TRUE	rs214429	<0.20
rs1123383;rs2236418	2	chr10:26223196-26593487	6.1e-10	ENSG00000095777	MYO3A	0.03	TRUE	-	<0.20
rs150228091	7	chr20:39652845-39995467	3.23e-07	ENSG00000124181	PLCG1	0.03	FALSE	rs6093416	<0.20
rs12050778	1	chr15:76135622-76193419	1.06e-06	ENSG00000140367	UBE2Q2	0.03	TRUE	rs8182037	<0.20
rs67934435	7	chr12:50569571-51326300	3.08e-06	ENSG00000050405	LIMA1	0.03	FALSE	rs7979830	<0.20
rs2316940	2	chr3:100328433-100467810	6.31e-06	ENSG00000144820	GPR128	0.03	TRUE	rs1979895;rs7642643	<0.20
rs142235947;rs11772021;rs113945888;rs11763759;rs117783775;rs112704272;rs117873767;rs12702068;rs113962981;rs138917529;rs145391098;rs183606969;rs190638065;rs2284769;rs148692173;rs2527811;rs2537184;rs2595701;rs2971670;rs3087369;rs35335774;rs4724295;rs61736256;rs62458757;rs62459120;rs62459153;rs73691404;rs73693646;rs74360909;rs76361391;rs77354327;rs78269760	26	chr7:43152198-44748665	6.93e-301	ENSG00000106631	MYL7	0.03	TRUE	-	<0.20
rs72839781	1	chr2:71503691-71662199	1.45e-06	ENSG00000075292	ZNF638	0.03	TRUE	-	<0.20
rs2904975	2	chr11:65154070-65213011	9.71e-07	ENSG00000126391	FRMD8	0.03	FALSE	-	<0.20
rs142235947;rs11772021;rs113945888;rs11763759;rs117783775;rs112704272;rs117873767;rs12702068;rs113962981;rs138917529;rs145391098;rs183606969;rs190638065;rs2284769;rs148692173;rs2527811;rs2537184;rs2595701;rs2971670;rs3087369;rs35335774;rs4724295;rs61736256;rs62458757;rs62459120;rs62459153;rs73691404;rs73693646;rs74360909;rs76361391;rs77354327;rs78269760	26	chr7:43152198-44748665	6.93e-301	ENSG00000228434	-	0.03	FALSE	-	<0.20
rs9687030	1	chr5:76506274-76725632	8.72e-06	ENSG00000113231	PDE8B	0.03	TRUE	rs163034	<0.20
rs56394279	5	chr3:159974774-160287036	1.16e-09	ENSG00000229320	KRT8P12	0.03	FALSE	-	<0.20
rs186042042	4	chr2:135493034-135805038	3.4e-06	ENSG00000082258	CCNT2	0.03	FALSE	rs1984559;rs12619330	<0.20
rs6006399;rs75330889	12	chr22:30184597-31521442	2.35e-08	ENSG00000241528	-	0.03	FALSE	-	<0.20
rs4665407;rs58199976;rs62140395;rs74873433;rs12474404;rs1260326;rs78484886	39	chr2:27070615-28561768	6.83e-36	ENSG00000158019	BRE	0.03	FALSE	rs2002406	<0.20
rs79877682	1	chr17:65373924-65689645	4.02e-07	ENSG00000154217	PITPNC1	0.03	FALSE	rs11871834	<0.20
rs4034944	2	chr3:12775024-12913415	2.14e-06	ENSG00000144712	CAND2	0.03	TRUE	rs6806919	<0.20
rs11704314	3	chr22:40440821-40806122	3.62e-07	ENSG00000100354	TNRC6B	0.04	FALSE	-	<0.20
rs1169299	3	chr12:121416346-121477045	1.43e-08	ENSG00000135100	HNF1A	0.04	TRUE	-	<0.20
rs11040429;rs112662108;rs138618290;rs10501320;rs10769255;rs11038913;rs11517651;rs144193070;rs150840668;rs34228231;rs61897361;rs7111517;rs72895811;rs72913090	35	chr11:46299212-49920738	5.34e-30	ENSG00000110514	MADD	0.04	FALSE	rs11570115;rs11570115	<0.20
rs34402524	1	chr4:106067032-106200973	4.15e-10	ENSG00000168769	TET2	0.04	TRUE	-	<0.20
rs12098132	3	chr1:50883222-51440305	5.47e-06	ENSG00000185104	FAF1	0.04	FALSE	rs12566635	<0.20
rs1215468;rs508105	1	chr13:80910111-80915086	1.26e-09	ENSG00000136158	SPRY2	0.04	TRUE	-	<0.20
rs948578	2	chr11:65343509-65363467	2.14e-07	ENSG00000173442	EHBP1L1	0.04	FALSE	-	<0.20
rs28456	4	chr11:61520114-61647626	7.32e-21	ENSG00000134824	FADS2	0.04	TRUE	rs968567	<0.20
rs61806159;rs1966228;rs320370;rs6669446	5	chr1:118139454-118727846	5.78e-22	ENSG00000236866	-	0.04	TRUE	-	<0.20
rs16962870	4	chr16:84087366-84220662	2.51e-06	ENSG00000140943	MBTPS1	0.04	FALSE	rs3826138;rs3785012	<0.20
rs117635629;rs6538804;rs721156	1	chr12:97825431-97958813	8.52e-18	ENSG00000255794	RMST	0.04	TRUE	-	<0.20
rs4665407;rs58199976;rs62140395;rs74873433;rs12474404;rs1260326;rs78484886	39	chr2:27070615-28561768	6.83e-36	ENSG00000084774	CAD	0.04	FALSE	-	<0.20
rs3791033	4	chr1:43990858-44396831	4.51e-09	ENSG00000126091	ST3GAL3	0.04	FALSE	rs12760274;rs6693689	<0.20
rs26306	1	chr5:14704910-14871887	7.44e-06	ENSG00000154122	ANKH	0.04	TRUE	rs835154	<0.20
rs17583163;rs7210574	9	chr17:73754018-73975515	3.88e-06	ENSG00000132478	UNK	0.05	FALSE	-	<0.20
rs62523081	4	chr8:95825539-96128683	8.26e-13	ENSG00000164941	INTS8	0.05	FALSE	rs713113	<0.20
rs4034944	2	chr3:12775024-12913415	2.14e-06	ENSG00000088726	TMEM40	0.05	FALSE	rs17774704	<0.20
rs11164870	6	chr1:93544792-94020218	2.76e-06	ENSG00000117505	DR1	0.05	FALSE	rs4847240	<0.20
rs116973701;rs12313762	8	chr12:57489191-57845842	3.18e-12	ENSG00000185633	NDUFA4L2	0.05	TRUE	-	<0.20
rs10840447;rs3213217;rs3842753	3	chr11:2150342-2182571	3.93e-22	ENSG00000167244	IGF2	0.05	TRUE	-	<0.20
rs4295	1	chr17:61554422-61599209	3.68e-06	ENSG00000159640	ACE	0.05	TRUE	-	<0.20
rs112659977	2	chr14:21756098-21852425	4.59e-06	ENSG00000092201	SUPT16H	0.05	TRUE	-	<0.20
rs4665407;rs58199976;rs62140395;rs74873433;rs12474404;rs1260326;rs78484886	39	chr2:27070615-28561768	6.83e-36	ENSG00000138080	EMILIN1	0.05	FALSE	-	<0.20
rs116973701;rs12313762	8	chr12:57489191-57845842	3.18e-12	ENSG00000179912	R3HDM2	0.05	FALSE	-	<0.20
rs4980995	3	chr12:121746048-122018920	8.7e-06	ENSG00000089053	ANAPC5	0.05	FALSE	rs1799525	<0.20
rs11040429;rs112662108;rs138618290;rs10501320;rs10769255;rs11038913;rs11517651;rs144193070;rs150840668;rs34228231;rs61897361;rs7111517;rs72895811;rs72913090	35	chr11:46299212-49920738	5.34e-30	ENSG00000149177	PTPRJ	0.05	TRUE	rs17198607	<0.20
rs1544633;rs3217791;rs76895963	1	chr12:4382938-4414516	2.02e-23	ENSG00000118971	CCND2	0.05	TRUE	rs3217830;rs3217795	<0.20
rs12874929	2	chr13:26706253-26979375	1.12e-14	ENSG00000132964	CDK8	0.05	FALSE	-	<0.20
rs8052244	3	chr16:87362944-87525651	3.62e-06	ENSG00000103264	FBXO31	0.05	TRUE	rs11645617	<0.20
rs142235947;rs11772021;rs113945888;rs11763759;rs117783775;rs112704272;rs117873767;rs12702068;rs113962981;rs138917529;rs145391098;rs183606969;rs190638065;rs2284769;rs148692173;rs2527811;rs2537184;rs2595701;rs2971670;rs3087369;rs35335774;rs4724295;rs61736256;rs62458757;rs62459120;rs62459153;rs73691404;rs73693646;rs74360909;rs76361391;rs77354327;rs78269760	26	chr7:43152198-44748665	6.93e-301	ENSG00000106608	URGCP	0.06	TRUE	rs2730617	<0.20
rs8052244	3	chr16:87362944-87525651	3.62e-06	ENSG00000140941	MAP1LC3B	0.06	FALSE	-	<0.20
rs4665407;rs58199976;rs62140395;rs74873433;rs12474404;rs1260326;rs78484886	39	chr2:27070615-28561768	6.83e-36	ENSG00000115241	PPM1G	0.06	TRUE	-	<0.20
rs3801944;rs3801969	9	chr7:106685094-107358254	2.25e-08	ENSG00000105856	HBP1	0.06	FALSE	rs2299421;rs17154077	<0.20
rs2370411	1	chr12:2079952-2807115	3.18e-06	ENSG00000151067	CACNA1C	0.06	FALSE	rs2238039	<0.20
rs4665407;rs58199976;rs62140395;rs74873433;rs12474404;rs1260326;rs78484886	39	chr2:27070615-28561768	6.83e-36	ENSG00000138002	IFT172	0.06	FALSE	-	<0.20
rs34879276	1	chr19:2328629-2355099	2.65e-06	ENSG00000005206	-	0.06	TRUE	rs3746289	<0.20
rs440984;rs68166893;rs8047053	6	chr16:203891-333003	1.21e-20	ENSG00000242173	ARHGDIG	0.06	TRUE	-	<0.20
rs113192320;rs17271263	2	chr15:62144588-62354636	1.99e-17	ENSG00000129003	VPS13C	0.06	TRUE	rs2113933;rs12442448	<0.20
rs4689394	1	chr4:6271576-6304992	1.71e-06	ENSG00000109501	WFS1	0.06	TRUE	rs10002727	<0.20
rs706115	4	chr9:33218363-33371155	5.62e-12	ENSG00000122711	SPINK4	0.06	FALSE	-	<0.20
rs6006399;rs75330889	12	chr22:30184597-31521442	2.35e-08	ENSG00000099995	SF3A1	0.06	FALSE	rs9608859	<0.20
rs148286556	2	chr1:204391756-204542871	1.27e-06	ENSG00000133056	PIK3C2B	0.06	TRUE	rs12402641	<0.20
rs116973701;rs12313762	8	chr12:57489191-57845842	3.18e-12	ENSG00000182199	SHMT2	0.06	FALSE	rs11172135	<0.20
rs67934435	7	chr12:50569571-51326300	3.08e-06	ENSG00000161813	LARP4	0.06	FALSE	-	<0.20
rs12938875	1	chr17:1477666-1532180	5.64e-07	ENSG00000167703	SLC43A2	0.06	TRUE	rs9891989	<0.20
rs148167439	6	chr17:38333263-38574408	4.52e-06	ENSG00000108352	RAPGEFL1	0.07	FALSE	rs2071427	<0.20
rs348330	3	chr1:229577044-229694442	2.04e-12	ENSG00000069248	NUP133	0.07	FALSE	rs6671385	<0.20
rs2255805	1	chr20:51588946-52107617	5.46e-10	ENSG00000182463	TSHZ2	0.07	TRUE	-	<0.20
rs62078369	5	chr17:46908350-47045958	9.35e-07	ENSG00000136436	CALCOCO2	0.07	FALSE	rs8078984	<0.20
rs56394279	5	chr3:159974774-160287036	1.16e-09	ENSG00000113810	SMC4	0.07	FALSE	-	<0.20
rs635634	1	chr9:136131053-136150617	7.07e-21	ENSG00000175164	ABO	0.07	TRUE	rs9411463	<0.20
rs3172494;rs73073005	38	chr3:48555117-49907655	4.99e-06	ENSG00000188315	C3orf62	0.07	FALSE	rs4955411	<0.20
rs150228091	7	chr20:39652845-39995467	3.23e-07	ENSG00000226648	-	0.07	FALSE	-	<0.20
rs4665407;rs58199976;rs62140395;rs74873433;rs12474404;rs1260326;rs78484886	39	chr2:27070615-28561768	6.83e-36	ENSG00000138100	TRIM54	0.07	FALSE	rs780090	<0.20
rs3791033	4	chr1:43990858-44396831	4.51e-09	ENSG00000142949	PTPRF	0.07	FALSE	rs3011225	<0.20
rs17886317	5	chr11:64948037-65125084	8.34e-06	ENSG00000014138	POLA2	0.07	FALSE	rs487989	>0.20
rs3124999;rs34302850	7	chr9:139270029-139440314	1.35e-06	ENSG00000148400	NOTCH1	0.07	FALSE	rs7849014	>0.20
rs71320321	1	chr3:185361527-185542844	4.85e-06	ENSG00000073792	IGF2BP2	0.07	TRUE	-	>0.20
rs67427443	1	chr22:25202188-25323545	3.72e-06	ENSG00000167037	SGSM1	0.08	TRUE	-	>0.20
rs116973701;rs12313762	8	chr12:57489191-57845842	3.18e-12	ENSG00000166888	STAT6	0.08	FALSE	rs841718	>0.20
rs12899811	3	chr15:91498100-91565833	2.96e-06	ENSG00000198901	PRC1	0.08	TRUE	rs7601	>0.20
rs3172494;rs73073005	38	chr3:48555117-49907655	4.99e-06	ENSG00000010256	UQCRC1	0.08	FALSE	-	>0.20
rs117185207;rs7487204	13	chr12:133195366-133812681	5.55e-06	ENSG00000072609	CHFR	0.08	FALSE	rs1278607	>0.20
rs6006399;rs75330889	12	chr22:30184597-31521442	2.35e-08	ENSG00000100325	ASCC2	0.08	FALSE	rs737945	>0.20
rs62078369	5	chr17:46908350-47045958	9.35e-07	ENSG00000159210	SNF8	0.08	TRUE	-	>0.20
rs3764309	11	chr16:71481500-71962913	7.8e-06	ENSG00000224470	ATXN1L	0.08	FALSE	-	>0.20
rs329215	1	chr9:87283466-87638505	4.68e-06	ENSG00000148053	NTRK2	0.08	TRUE	-	>0.20
rs11637069;rs67507374	3	chr15:63796793-64126147	4.28e-13	ENSG00000259248	-	0.08	FALSE	-	>0.20
rs142844820;rs4237150;rs4258054;rs4740762;rs7031649	2	chr9:3824127-4348392	8.85e-18	ENSG00000107249	GLIS3	0.08	FALSE	rs10758547;rs806053;rs10974485	>0.20
rs8009933	4	chr14:39501123-39652422	7.74e-06	ENSG00000100941	PNN	0.08	FALSE	rs13021	>0.20
rs56760068	1	chr5:76986991-77164604	1.68e-06	ENSG00000171530	TBCA	0.08	TRUE	-	>0.20
rs67763258	2	chr8:95653302-95806064	3.14e-09	ENSG00000104413	ESRP1	0.08	FALSE	-	>0.20
rs76262158	1	chr2:70674412-70781325	8.25e-06	ENSG00000163235	TGFA	0.09	TRUE	rs10489984;rs17695836	>0.20
rs11040429;rs112662108;rs138618290;rs10501320;rs10769255;rs11038913;rs11517651;rs144193070;rs150840668;rs34228231;rs61897361;rs7111517;rs72895811;rs72913090	35	chr11:46299212-49920738	5.34e-30	ENSG00000109919	MTCH2	0.09	FALSE	rs2242081	>0.20
rs7210801	5	chr17:45331208-45789427	2.33e-10	ENSG00000198933	TBKBP1	0.09	FALSE	rs8075566	>0.20
rs2239923	3	chr17:43100710-43210580	4.15e-09	ENSG00000172992	DCAKD	0.09	FALSE	rs4793172	>0.20
rs10908278	1	chr17:36046434-36105237	5.18e-09	ENSG00000108753	HNF1B	0.09	TRUE	rs7501939;rs1034686	>0.20
rs62523081	4	chr8:95825539-96128683	8.26e-13	ENSG00000164938	TP53INP1	0.09	TRUE	rs13257021;rs13255935	>0.20
rs4671535	5	chr2:63348518-64371588	3.04e-06	ENSG00000014641	MDH1	0.09	FALSE	-	>0.20
rs1123383;rs2236418	2	chr10:26223196-26593487	6.1e-10	ENSG00000136750	GAD2	0.09	TRUE	rs11818977	>0.20
rs12098132	3	chr1:50883222-51440305	5.47e-06	ENSG00000123080	CDKN2C	0.09	FALSE	rs17392154;rs4131141	>0.20
rs12899811	3	chr15:91498100-91565833	2.96e-06	ENSG00000184056	VPS33B	0.09	FALSE	rs7162685	>0.20
rs1916479	1	chr10:55562531-57387702	5.8e-06	ENSG00000150275	PCDH15	0.1	TRUE	rs10763039	>0.20
rs2429910	1	chr17:2240806-2284344	5.97e-06	ENSG00000141258	SGSM2	0.1	TRUE	-	>0.20
rs141521721	3	chr11:14299472-14892350	1.85e-07	ENSG00000133818	RRAS2	0.1	FALSE	-	>0.20
rs7656347	1	chr4:184560788-184580378	6.22e-06	ENSG00000182552	RWDD4	0.1	TRUE	-	>0.20
rs4671535	5	chr2:63348518-64371588	3.04e-06	ENSG00000197329	PELI1	0.1	FALSE	rs869738	>0.20
rs117290280	8	chr16:337440-573011	3.4e-11	ENSG00000242612	DECR2	0.1	FALSE	-	>0.20
rs61933103	2	chr12:40019969-40499891	9.52e-06	ENSG00000151229	SLC2A13	0.11	FALSE	rs11172661	>0.20
rs9870529	3	chr3:196233748-196315930	8.38e-06	ENSG00000214097	C3orf43	0.11	FALSE	-	>0.20
rs1046964;rs111601101;rs11238297;rs11764792;rs11765215;rs2237460	6	chr7:50343720-51384515	3.35e-16	ENSG00000132437	DDC	0.11	TRUE	-	>0.20
rs12429980	2	chr13:46528600-46679161	7.33e-09	ENSG00000123200	ZC3H13	0.11	TRUE	rs2573286	>0.20
rs6575803	1	chr14:101245747-101327368	1.51e-06	ENSG00000214548	MEG3	0.11	TRUE	-	>0.20
rs3806415	6	chr1:156691683-156786654	1.13e-07	ENSG00000143319	ISG20L2	0.12	FALSE	rs12023776	>0.20
rs10908526	7	chr1:153777201-154127592	6.13e-08	ENSG00000143552	NUP210L	0.12	FALSE	-	>0.20
rs11040429;rs112662108;rs138618290;rs10501320;rs10769255;rs11038913;rs11517651;rs144193070;rs150840668;rs34228231;rs61897361;rs7111517;rs72895811;rs72913090	35	chr11:46299212-49920738	5.34e-30	ENSG00000157613	CREB3L1	0.12	FALSE	-	>0.20
rs3124999;rs34302850	7	chr9:139270029-139440314	1.35e-06	ENSG00000165688	PMPCA	0.12	FALSE	rs10706	>0.20
rs4665407;rs58199976;rs62140395;rs74873433;rs12474404;rs1260326;rs78484886	39	chr2:27070615-28561768	6.83e-36	ENSG00000223522	-	0.12	TRUE	-	>0.20
rs61871272;rs62636895	1	chr11:2185159-2193107	5.45e-08	ENSG00000180176	TH	0.12	TRUE	-	>0.20
rs3172494;rs73073005	38	chr3:48555117-49907655	4.99e-06	ENSG00000008300	CELSR3	0.12	FALSE	rs6773261	>0.20
rs3172494;rs73073005	38	chr3:48555117-49907655	4.99e-06	ENSG00000068745	IP6K2	0.12	FALSE	-	>0.20
rs13157168;rs2178271;rs6870983;rs994515	8	chr5:86512423-87986858	8.19e-08	ENSG00000145715	RASA1	0.12	TRUE	rs6892636	>0.20
rs12983940	6	chr19:19375174-19657468	5.58e-06	ENSG00000105705	SUGP1	0.12	FALSE	-	>0.20
rs17583163;rs7210574	9	chr17:73754018-73975515	3.88e-06	ENSG00000204316	MRPL38	0.12	FALSE	rs2260516	>0.20
rs75479466	2	chr11:34642640-35042138	2.06e-08	ENSG00000110435	PDHX	0.13	TRUE	rs952489	>0.20
rs440984;rs68166893;rs8047053	6	chr16:203891-333003	1.21e-20	ENSG00000167930	ITFG3	0.13	TRUE	rs11248914	>0.20
rs148766104;rs112219195;rs112508541;rs114011597;rs114072917;rs114575458;rs114764002;rs116618086;rs116656852;rs11686406;rs13016739;rs13430620;rs13431652;rs140655027;rs147001976;rs147849586;rs16856252;rs17251700;rs1993224;rs2216502;rs28675349;rs3770586;rs3821120;rs3845724;rs477224;rs56100844;rs57492979;rs58431993;rs62175723;rs6707896;rs6724525;rs72879889;rs72884870;rs73032206;rs75588529;rs7601307;rs76031050;rs76748797;rs77501730;rs77609521;rs78451253;rs78788546;rs78828757;rs79467716	7	chr2:169312372-170219195	0	ENSG00000163072	NOSTRIN	0.13	TRUE	-	>0.20
rs73174306	1	chr3:168801287-169381406	1.41e-14	ENSG00000085276	MECOM	0.13	TRUE	-	>0.20
rs117185207;rs7487204	13	chr12:133195366-133812681	5.55e-06	ENSG00000176915	ANKLE2	0.13	FALSE	rs7969633;rs12580687;rs7968230;rs7313293	>0.20
rs3801944;rs3801969	9	chr7:106685094-107358254	2.25e-08	ENSG00000250474	-	0.13	TRUE	-	>0.20
rs11257570;rs11257655;rs4498869	3	chr10:12171636-12292588	1.52e-19	ENSG00000151465	CDC123	0.13	FALSE	-	>0.20
rs12712928;rs9973503	1	chr2:45167293-45169012	1.02e-26	ENSG00000236502	-	0.13	TRUE	-	>0.20
rs11040429;rs112662108;rs138618290;rs10501320;rs10769255;rs11038913;rs11517651;rs144193070;rs150840668;rs34228231;rs61897361;rs7111517;rs72895811;rs72913090	35	chr11:46299212-49920738	5.34e-30	ENSG00000134569	LRP4	0.13	FALSE	-	>0.20
rs72830693;rs7766070	1	chr6:20534688-21232635	1.25e-18	ENSG00000145996	CDKAL1	0.13	FALSE	rs10946439	>0.20
rs7210801	5	chr17:45331208-45789427	2.33e-10	ENSG00000259207	ITGB3	0.14	FALSE	-	>0.20
rs3172494;rs73073005	38	chr3:48555117-49907655	4.99e-06	ENSG00000172037	LAMB2	0.14	FALSE	-	>0.20
rs78444298	4	chr1:184356192-184943682	1.48e-11	ENSG00000116667	C1orf21	0.14	FALSE	rs8972	>0.20
rs17422719	4	chr3:160473390-161090668	5.87e-06	ENSG00000163590	PPM1L	0.14	FALSE	-	>0.20
rs980984	12	chr20:44141101-44445596	9.88e-07	ENSG00000101457	DNTTIP1	0.14	FALSE	rs6104350	>0.20
rs3172494;rs73073005	38	chr3:48555117-49907655	4.99e-06	ENSG00000164062	APEH	0.14	FALSE	rs3197999	>0.20
rs117396352	1	chr11:45670427-45687172	2.34e-06	ENSG00000175264	CHST1	0.14	TRUE	-	>0.20
rs147431626;rs17426174	12	chr17:43471275-44896082	4.87e-07	ENSG00000256762	STH	0.14	FALSE	-	>0.20
rs4665407;rs58199976;rs62140395;rs74873433;rs12474404;rs1260326;rs78484886	39	chr2:27070615-28561768	6.83e-36	ENSG00000115194	SLC30A3	0.14	FALSE	rs2304713	>0.20
rs3764309	11	chr16:71481500-71962913	7.8e-06	ENSG00000247324	-	0.14	FALSE	-	>0.20
rs3172494;rs73073005	38	chr3:48555117-49907655	4.99e-06	ENSG00000145022	TCTA	0.15	FALSE	rs9881860	>0.20
rs142235947;rs11772021;rs113945888;rs11763759;rs117783775;rs112704272;rs117873767;rs12702068;rs113962981;rs138917529;rs145391098;rs183606969;rs190638065;rs2284769;rs148692173;rs2527811;rs2537184;rs2595701;rs2971670;rs3087369;rs35335774;rs4724295;rs61736256;rs62458757;rs62459120;rs62459153;rs73691404;rs73693646;rs74360909;rs76361391;rs77354327;rs78269760	26	chr7:43152198-44748665	6.93e-301	ENSG00000002746	HECW1	0.15	FALSE	rs17545513;rs13234419	>0.20
rs142235947;rs11772021;rs113945888;rs11763759;rs117783775;rs112704272;rs117873767;rs12702068;rs113962981;rs138917529;rs145391098;rs183606969;rs190638065;rs2284769;rs148692173;rs2527811;rs2537184;rs2595701;rs2971670;rs3087369;rs35335774;rs4724295;rs61736256;rs62458757;rs62459120;rs62459153;rs73691404;rs73693646;rs74360909;rs76361391;rs77354327;rs78269760	26	chr7:43152198-44748665	6.93e-301	ENSG00000164708	PGAM2	0.15	TRUE	rs10253419	>0.20
rs11767259	6	chr7:75528518-75916605	1.38e-09	ENSG00000146701	MDH2	0.15	FALSE	rs1104878	>0.20
rs17422719	4	chr3:160473390-161090668	5.87e-06	ENSG00000196542	SPTSSB	0.15	TRUE	-	>0.20
rs11040429;rs112662108;rs138618290;rs10501320;rs10769255;rs11038913;rs11517651;rs144193070;rs150840668;rs34228231;rs61897361;rs7111517;rs72895811;rs72913090	35	chr11:46299212-49920738	5.34e-30	ENSG00000165916	PSMC3	0.15	FALSE	rs17726706	>0.20
rs74653713;rs9828639	2	chr3:152552736-152559228	5.76e-08	ENSG00000241732	-	0.15	FALSE	-	>0.20
rs4665407;rs58199976;rs62140395;rs74873433;rs12474404;rs1260326;rs78484886	39	chr2:27070615-28561768	6.83e-36	ENSG00000163794	UCN	0.15	FALSE	-	>0.20
rs3172494;rs73073005	38	chr3:48555117-49907655	4.99e-06	ENSG00000178537	SLC25A20	0.15	FALSE	-	>0.20
rs117290280	8	chr16:337440-573011	3.4e-11	ENSG00000129925	TMEM8A	0.15	FALSE	-	>0.20
rs980984	12	chr20:44141101-44445596	9.88e-07	ENSG00000175063	UBE2C	0.16	FALSE	rs422592	>0.20
rs148167439	6	chr17:38333263-38574408	4.52e-06	ENSG00000131747	TOP2A	0.16	TRUE	-	>0.20
rs78444298	4	chr1:184356192-184943682	1.48e-11	ENSG00000232036	-	0.16	FALSE	-	>0.20
rs12139196;rs868718	1	chr1:2985732-3355185	3.94e-08	ENSG00000142611	PRDM16	0.16	TRUE	rs10492937	>0.20
rs706115	4	chr9:33218363-33371155	5.62e-12	ENSG00000086065	CHMP5	0.16	FALSE	rs642157	>0.20
rs3124999;rs34302850	7	chr9:139270029-139440314	1.35e-06	ENSG00000165689	SDCCAG3	0.17	FALSE	rs10870165	>0.20
rs11639738	1	chr16:4239377-4292081	7.25e-08	ENSG00000185739	SRL	0.17	TRUE	-	>0.20
rs12983940	6	chr19:19375174-19657468	5.58e-06	ENSG00000178093	TSSK6	0.17	FALSE	-	>0.20
rs117290280	8	chr16:337440-573011	3.4e-11	ENSG00000256323	-	0.17	TRUE	-	>0.20
rs117290280	8	chr16:337440-573011	3.4e-11	ENSG00000086504	MRPL28	0.17	FALSE	-	>0.20
rs111511394	1	chr2:45147332-45166338	6.96e-06	ENSG00000259439	-	0.17	TRUE	-	>0.20
rs11040429;rs112662108;rs138618290;rs10501320;rs10769255;rs11038913;rs11517651;rs144193070;rs150840668;rs34228231;rs61897361;rs7111517;rs72895811;rs72913090	35	chr11:46299212-49920738	5.34e-30	ENSG00000180423	HARBI1	0.17	FALSE	-	>0.20
rs11040429;rs112662108;rs138618290;rs10501320;rs10769255;rs11038913;rs11517651;rs144193070;rs150840668;rs34228231;rs61897361;rs7111517;rs72895811;rs72913090	35	chr11:46299212-49920738	5.34e-30	ENSG00000213619	NDUFS3	0.17	FALSE	-	>0.20
rs17886317	5	chr11:64948037-65125084	8.34e-06	ENSG00000149798	CDC42EP2	0.17	FALSE	rs630055	>0.20
rs62078369	5	chr17:46908350-47045958	9.35e-07	ENSG00000159224	GIP	0.17	FALSE	-	>0.20
rs10228561;rs10232210;rs17168486;rs17316151;rs2908337;rs4376412;rs56751608;rs73061191	1	chr7:14184674-15014402	1.15e-63	ENSG00000136267	DGKB	0.17	TRUE	rs6946604;rs1431527;rs10280363	>0.20
rs4434553;rs534043	7	chr7:100218039-100395419	1.74e-11	ENSG00000130427	EPO	0.17	TRUE	-	>0.20
rs116051072;rs115807247;rs144931719;rs147105440;rs115585583;rs1514895;rs34859929;rs34934154;rs4129030;rs55722314;rs61791120;rs61793864;rs6772757;rs76444016;rs80253876;rs9857325	8	chr3:170136653-171178197	5.36e-123	ENSG00000163584	RPL22L1	0.18	TRUE	-	>0.20
rs11040429;rs112662108;rs138618290;rs10501320;rs10769255;rs11038913;rs11517651;rs144193070;rs150840668;rs34228231;rs61897361;rs7111517;rs72895811;rs72913090	35	chr11:46299212-49920738	5.34e-30	ENSG00000030066	NUP160	0.18	FALSE	rs6485788	>0.20
rs8073963	6	chr17:46210802-46683776	1.73e-06	ENSG00000120093	HOXB3	0.18	FALSE	rs2303487	>0.20
rs7137828	16	chr12:111471828-112947717	1.04e-06	ENSG00000089234	BRAP	0.18	FALSE	-	>0.20
rs117451391	2	chr11:17035545-17229530	1.64e-06	ENSG00000184669	OR7E14P	0.18	FALSE	-	>0.20
rs11639079;rs10459650;rs7171448	4	chr15:77334178-77988837	4.93e-12	ENSG00000169783	LINGO1	0.18	FALSE	-	>0.20
rs1229984	6	chr4:100010008-100274184	2.28e-06	ENSG00000248144	ADH1C	0.19	FALSE	-	>0.20
rs11257570;rs11257655;rs4498869	3	chr10:12171636-12292588	1.52e-19	ENSG00000165609	NUDT5	0.2	TRUE	-	>0.20
rs4862423;rs72695652	1	chr4:185676749-185747972	2.38e-16	ENSG00000151726	ACSL1	0.2	TRUE	rs12503733;rs1486664	>0.20
rs1229984	6	chr4:100010008-100274184	2.28e-06	ENSG00000196616	ADH1B	0.2	TRUE	-	>0.20
rs7532598	1	chr1:66999066-67213982	3.17e-07	ENSG00000118473	SGIP1	0.2	TRUE	-	>0.20
rs348330	3	chr1:229577044-229694442	2.04e-12	ENSG00000135776	ABCB10	0.2	TRUE	-	>0.20
rs76419616	5	chr17:57784863-58042122	6.36e-06	ENSG00000199004	MIR21	0.2	FALSE	-	>0.20
rs10250885	2	chr7:100547187-100611410	2.03e-06	ENSG00000225946	-	0.2	TRUE	-	>0.20
rs78444298	4	chr1:184356192-184943682	1.48e-11	ENSG00000116406	EDEM3	0.21	TRUE	rs861601	>0.20
rs7137828	16	chr12:111471828-112947717	1.04e-06	ENSG00000111271	ACAD10	0.21	FALSE	rs634389	>0.20
rs12335452	5	chr9:111629797-112083244	1.92e-12	ENSG00000070061	IKBKAP	0.21	FALSE	rs1772033	>0.20
rs4665407;rs58199976;rs62140395;rs74873433;rs12474404;rs1260326;rs78484886	39	chr2:27070615-28561768	6.83e-36	ENSG00000143994	ABHD1	0.21	FALSE	-	>0.20
rs116973701;rs12313762	8	chr12:57489191-57845842	3.18e-12	ENSG00000185482	STAC3	0.21	TRUE	-	>0.20
rs11164870	6	chr1:93544792-94020218	2.76e-06	ENSG00000143033	MTF2	0.21	TRUE	rs2815416	>0.20
rs3764309	11	chr16:71481500-71962913	7.8e-06	ENSG00000140832	MARVELD3	0.21	FALSE	-	>0.20
rs75399022	5	chr5:167718656-168728133	6.78e-06	ENSG00000184347	SLIT3	0.21	FALSE	rs729149	>0.20
rs17583163;rs7210574	9	chr17:73754018-73975515	3.88e-06	ENSG00000132481	TRIM47	0.21	FALSE	rs3803733	>0.20
rs7137828	16	chr12:111471828-112947717	1.04e-06	ENSG00000089022	MAPKAPK5	0.21	FALSE	rs12580246;rs12426312	>0.20
rs11040429;rs112662108;rs138618290;rs10501320;rs10769255;rs11038913;rs11517651;rs144193070;rs150840668;rs34228231;rs61897361;rs7111517;rs72895811;rs72913090	35	chr11:46299212-49920738	5.34e-30	ENSG00000180720	CHRM4	0.22	FALSE	-	>0.20
rs980984	12	chr20:44141101-44445596	9.88e-07	ENSG00000226188	HNRNPA1P3	0.22	FALSE	-	>0.20
rs117185207;rs7487204	13	chr12:133195366-133812681	5.55e-06	ENSG00000214029	ZNF891	0.22	FALSE	-	>0.20
rs11662142;rs2957989	1	chr18:48086484-48258196	2.22e-08	ENSG00000141639	MAPK4	0.22	TRUE	-	>0.20
rs10885088;rs10885113;rs11195534;rs11195538;rs11593780;rs12775580	5	chr10:112629626-112840658	4.91e-31	ENSG00000150594	ADRA2A	0.22	TRUE	rs17775480	>0.20
rs28456	4	chr11:61520114-61647626	7.32e-21	ENSG00000149485	FADS1	0.22	FALSE	rs968567	>0.20
rs4665407;rs58199976;rs62140395;rs74873433;rs12474404;rs1260326;rs78484886	39	chr2:27070615-28561768	6.83e-36	ENSG00000115211	EIF2B4	0.23	FALSE	rs1260345;rs7602534	>0.20
rs440984;rs68166893;rs8047053	6	chr16:203891-333003	1.21e-20	ENSG00000007392	LUC7L	0.23	FALSE	rs1203974;rs8466	>0.20
rs4434553;rs534043	7	chr7:100218039-100395419	1.74e-11	ENSG00000077080	ACTL6B	0.23	FALSE	-	>0.20
rs3172494;rs73073005	38	chr3:48555117-49907655	4.99e-06	ENSG00000164076	CAMKV	0.23	FALSE	rs11130240	>0.20
rs11046106	3	chr12:21654715-21757781	7.51e-06	ENSG00000111711	GOLT1B	0.23	FALSE	rs10743417	>0.20
rs3801944;rs3801969	9	chr7:106685094-107358254	2.25e-08	ENSG00000233705	-	0.23	FALSE	-	>0.20
rs6975514	8	chr7:99933702-100092422	1.14e-06	ENSG00000121716	PILRB	0.23	FALSE	rs6955367;rs7341507;rs6979910;rs10085549	>0.20
rs4665407;rs58199976;rs62140395;rs74873433;rs12474404;rs1260326;rs78484886	39	chr2:27070615-28561768	6.83e-36	ENSG00000243943	ZNF512	0.24	FALSE	-	>0.20
rs67934435	7	chr12:50569571-51326300	3.08e-06	ENSG00000123268	ATF1	0.24	FALSE	rs7978559	>0.20
rs74500071	3	chr19:5866182-5916219	9.06e-06	ENSG00000174886	NDUFA11	0.24	FALSE	-	>0.20
rs75479466	2	chr11:34642640-35042138	2.06e-08	ENSG00000135373	EHF	0.24	FALSE	-	>0.20
rs142235947;rs11772021;rs113945888;rs11763759;rs117783775;rs112704272;rs117873767;rs12702068;rs113962981;rs138917529;rs145391098;rs183606969;rs190638065;rs2284769;rs148692173;rs2527811;rs2537184;rs2595701;rs2971670;rs3087369;rs35335774;rs4724295;rs61736256;rs62458757;rs62459120;rs62459153;rs73691404;rs73693646;rs74360909;rs76361391;rs77354327;rs78269760	26	chr7:43152198-44748665	6.93e-301	ENSG00000106628	POLD2	0.24	TRUE	-	>0.20
rs17583163;rs7210574	9	chr17:73754018-73975515	3.88e-06	ENSG00000108479	GALK1	0.25	FALSE	rs1047743	>0.20
rs4665407;rs58199976;rs62140395;rs74873433;rs12474404;rs1260326;rs78484886	39	chr2:27070615-28561768	6.83e-36	ENSG00000138074	SLC5A6	0.25	FALSE	-	>0.20
rs6975514	8	chr7:99933702-100092422	1.14e-06	ENSG00000166925	TSC22D4	0.25	FALSE	rs11769700	>0.20
rs4980995	3	chr12:121746048-122018920	8.7e-06	ENSG00000089094	KDM2B	0.25	TRUE	rs11065564	>0.20
rs116051072;rs115807247;rs144931719;rs147105440;rs115585583;rs1514895;rs34859929;rs34934154;rs4129030;rs55722314;rs61791120;rs61793864;rs6772757;rs76444016;rs80253876;rs9857325	8	chr3:170136653-171178197	5.36e-123	ENSG00000154310	TNIK	0.25	TRUE	rs2291900	>0.20
rs12335452	5	chr9:111629797-112083244	1.92e-12	ENSG00000119326	CTNNAL1	0.25	FALSE	rs12555920	>0.20
rs8192556	1	chr2:182537815-182545603	2.83e-08	ENSG00000162992	NEUROD1	0.26	TRUE	-	>0.20
rs11249925	1	chr8:9413424-9639856	4.58e-06	ENSG00000173273	TNKS	0.26	TRUE	rs17737611	>0.20
rs142235947;rs11772021;rs113945888;rs11763759;rs117783775;rs112704272;rs117873767;rs12702068;rs113962981;rs138917529;rs145391098;rs183606969;rs190638065;rs2284769;rs148692173;rs2527811;rs2537184;rs2595701;rs2971670;rs3087369;rs35335774;rs4724295;rs61736256;rs62458757;rs62459120;rs62459153;rs73691404;rs73693646;rs74360909;rs76361391;rs77354327;rs78269760	26	chr7:43152198-44748665	6.93e-301	ENSG00000136279	DBNL	0.26	TRUE	rs1139270;rs2906509	>0.20
rs6975514	8	chr7:99933702-100092422	1.14e-06	ENSG00000146834	MEPCE	0.26	FALSE	rs10247962	>0.20
rs6975514	8	chr7:99933702-100092422	1.14e-06	ENSG00000185955	C7orf61	0.26	TRUE	-	>0.20
rs28456	4	chr11:61520114-61647626	7.32e-21	ENSG00000168496	FEN1	0.26	FALSE	rs174469	>0.20
rs150228091	7	chr20:39652845-39995467	3.23e-07	ENSG00000183798	EMILIN3	0.26	FALSE	-	>0.20
rs7137828	16	chr12:111471828-112947717	1.04e-06	ENSG00000234608	C12orf47	0.26	FALSE	-	>0.20
rs4665407;rs58199976;rs62140395;rs74873433;rs12474404;rs1260326;rs78484886	39	chr2:27070615-28561768	6.83e-36	ENSG00000119760	SUPT7L	0.26	TRUE	-	>0.20
rs7137828	16	chr12:111471828-112947717	1.04e-06	ENSG00000111300	NAA25	0.27	FALSE	rs16941724	>0.20
rs172823	1	chr3:25215823-25639423	4.13e-07	ENSG00000077092	RARB	0.27	TRUE	rs2164475	>0.20
rs6122466	1	chr20:62152077-62153559	1.6e-10	ENSG00000125534	PPDPF	0.27	FALSE	-	>0.20
rs149265787	1	chr8:75146935-75233563	1.8e-06	ENSG00000104369	JPH1	0.27	FALSE	-	>0.20
rs3172494;rs73073005	38	chr3:48555117-49907655	4.99e-06	ENSG00000164061	BSN	0.28	FALSE	-	>0.20
rs148766104;rs112219195;rs112508541;rs114011597;rs114072917;rs114575458;rs114764002;rs116618086;rs116656852;rs11686406;rs13016739;rs13430620;rs13431652;rs140655027;rs147001976;rs147849586;rs16856252;rs17251700;rs1993224;rs2216502;rs28675349;rs3770586;rs3821120;rs3845724;rs477224;rs56100844;rs57492979;rs58431993;rs62175723;rs6707896;rs6724525;rs72879889;rs72884870;rs73032206;rs75588529;rs7601307;rs76031050;rs76748797;rs77501730;rs77609521;rs78451253;rs78788546;rs78828757;rs79467716	7	chr2:169312372-170219195	0	ENSG00000152253	SPC25	0.28	TRUE	-	>0.20
rs11049144	2	chr12:27863706-27955973	1.54e-09	ENSG00000061794	MRPS35	0.28	FALSE	rs10771360	>0.20
rs147431626;rs17426174	12	chr17:43471275-44896082	4.87e-07	ENSG00000186868	MAPT	0.28	FALSE	rs8079695;rs4792890	>0.20
rs11767259	6	chr7:75528518-75916605	1.38e-09	ENSG00000189077	TMEM120A	0.28	FALSE	rs6945301	>0.20
rs8107753	1	chr19:17003758-17137625	4.8e-06	ENSG00000160111	CPAMD8	0.28	TRUE	rs17196155;rs17488936	>0.20
rs12581677	1	chr12:23682440-24103966	1.24e-09	ENSG00000134532	SOX5	0.29	TRUE	-	>0.20
rs75399022	5	chr5:167718656-168728133	6.78e-06	ENSG00000188573	FBLL1	0.29	FALSE	rs2045378	>0.20
rs11767259	6	chr7:75528518-75916605	1.38e-09	ENSG00000177679	SRRM3	0.29	TRUE	-	>0.20
rs6026578;rs73129529;rs733772	2	chr20:57393974-57486247	3.44e-08	ENSG00000235590	GNAS-AS1	0.29	TRUE	-	>0.20
rs12146443;rs78424215	4	chr11:17229700-17498449	3.45e-17	ENSG00000188211	-	0.3	TRUE	rs12791318	>0.20
rs12619862	1	chr2:173600002-173917621	5.72e-06	ENSG00000091428	RAPGEF4	0.3	FALSE	rs2676511	>0.20
rs8073963	6	chr17:46210802-46683776	1.73e-06	ENSG00000120094	HOXB1	0.3	TRUE	rs8076655	>0.20
rs73038369	2	chr3:17199899-18487080	1.86e-06	ENSG00000131374	TBC1D5	0.31	TRUE	-	>0.20
rs75415154	1	chr5:102594403-102614361	4.1e-06	ENSG00000181751	C5orf30	0.32	TRUE	-	>0.20
rs6597772	1	chr10:125767184-125853206	2.03e-06	ENSG00000182022	CHST15	0.33	TRUE	-	>0.20
rs117290280	8	chr16:337440-573011	3.4e-11	ENSG00000090565	RAB11FIP3	0.33	FALSE	rs7191283	>0.20
rs10144242;rs35384251	3	chr14:100789674-100996640	8.67e-12	ENSG00000140105	WARS	0.34	FALSE	rs3783346;rs3783346	>0.20
rs2941090	1	chr8:22570769-22857513	6.37e-06	ENSG00000134020	PEBP4	0.34	FALSE	rs10780147	>0.20
rs11164870	6	chr1:93544792-94020218	2.76e-06	ENSG00000122483	CCDC18	0.34	FALSE	rs2433279	>0.20
rs116051072;rs115807247;rs144931719;rs147105440;rs115585583;rs1514895;rs34859929;rs34934154;rs4129030;rs55722314;rs61791120;rs61793864;rs6772757;rs76444016;rs80253876;rs9857325	8	chr3:170136653-171178197	5.36e-123	ENSG00000199488	-	0.35	TRUE	-	>0.20
rs4705058;rs71584073	2	chr5:147830595-148208196	3.35e-10	ENSG00000164270	HTR4	0.35	TRUE	-	>0.20
rs140312329	1	chr7:45139699-45151646	2.08e-06	ENSG00000136270	TBRG4	0.35	FALSE	rs3757573;rs4724362;rs2289373	>0.20
rs849134	1	chr7:27870192-28220362	5.48e-09	ENSG00000153814	JAZF1	0.36	FALSE	rs2110524	>0.20
rs7137828	16	chr12:111471828-112947717	1.04e-06	ENSG00000111275	ALDH2	0.36	FALSE	rs16941669	>0.20
rs12983940	6	chr19:19375174-19657468	5.58e-06	ENSG00000213996	TM6SF2	0.36	FALSE	-	>0.20
rs4665407;rs58199976;rs62140395;rs74873433;rs12474404;rs1260326;rs78484886	39	chr2:27070615-28561768	6.83e-36	ENSG00000115226	FNDC4	0.36	FALSE	-	>0.20
rs10840447;rs3213217;rs3842753	3	chr11:2150342-2182571	3.93e-22	ENSG00000099869	IGF2-AS	0.36	TRUE	-	>0.20
rs2239923	3	chr17:43100710-43210580	4.15e-09	ENSG00000161714	PLCD3	0.36	FALSE	rs721579	>0.20
rs61806159;rs1966228;rs320370;rs6669446	5	chr1:118139454-118727846	5.78e-22	ENSG00000183508	FAM46C	0.36	TRUE	rs17718103	>0.20
rs6681246	1	chr1:190066792-190446759	4.15e-06	ENSG00000162670	FAM5C	0.36	TRUE	-	>0.20
rs11704314	3	chr22:40440821-40806122	3.62e-07	ENSG00000239900	ADSL	0.37	FALSE	-	>0.20
rs148167439	6	chr17:38333263-38574408	4.52e-06	ENSG00000094804	CDC6	0.37	FALSE	-	>0.20
rs8073963	6	chr17:46210802-46683776	1.73e-06	ENSG00000233101	-	0.37	FALSE	-	>0.20
rs3172494;rs73073005	38	chr3:48555117-49907655	4.99e-06	ENSG00000178057	NDUFAF3	0.37	FALSE	rs10865954	>0.20
rs6975514	8	chr7:99933702-100092422	1.14e-06	ENSG00000166924	C7orf51	0.38	FALSE	-	>0.20
rs34375663	1	chr8:25316513-25365436	9.28e-06	ENSG00000184661	CDCA2	0.38	TRUE	-	>0.20
rs7137828	16	chr12:111471828-112947717	1.04e-06	ENSG00000135148	TRAFD1	0.38	FALSE	rs10492014	>0.20
rs12146443;rs78424215	4	chr11:17229700-17498449	3.45e-17	ENSG00000070081	NUCB2	0.39	FALSE	-	>0.20
rs17583163;rs7210574	9	chr17:73754018-73975515	3.88e-06	ENSG00000141569	TRIM65	0.39	FALSE	rs8074216	>0.20
rs3172494;rs73073005	38	chr3:48555117-49907655	4.99e-06	ENSG00000178035	IMPDH2	0.39	FALSE	-	>0.20
rs6465239	6	chr7:89783689-90142716	2.99e-10	ENSG00000157224	CLDN12	0.4	FALSE	-	>0.20
rs4665407;rs58199976;rs62140395;rs74873433;rs12474404;rs1260326;rs78484886	39	chr2:27070615-28561768	6.83e-36	ENSG00000138030	KHK	0.4	FALSE	rs11680096;rs2011616	>0.20
rs11150193	1	chr16:79627735-79634611	6.17e-06	ENSG00000178573	MAF	0.4	TRUE	rs2287974	>0.20
rs710221	2	chr1:43391519-43449029	9.55e-06	ENSG00000117394	SLC2A1	0.41	TRUE	rs1770803	>0.20
rs706115	4	chr9:33218363-33371155	5.62e-12	ENSG00000086102	NFX1	0.42	FALSE	rs12351178	>0.20
rs4434553;rs534043	7	chr7:100218039-100395419	1.74e-11	ENSG00000172336	POP7	0.42	FALSE	rs1052897	>0.20
rs10830963	1	chr11:92702886-92718232	2.68e-07	ENSG00000134640	MTNR1B	0.42	TRUE	-	>0.20
rs4457054;rs62362610	1	chr5:76382565-76462734	2.67e-19	ENSG00000250802	-	0.42	FALSE	-	>0.20
rs440984;rs68166893;rs8047053	6	chr16:203891-333003	1.21e-20	ENSG00000076344	RGS11	0.42	FALSE	-	>0.20
rs6006399;rs75330889	12	chr22:30184597-31521442	2.35e-08	ENSG00000100003	SEC14L2	0.43	FALSE	-	>0.20
rs4665407;rs58199976;rs62140395;rs74873433;rs12474404;rs1260326;rs78484886	39	chr2:27070615-28561768	6.83e-36	ENSG00000198522	GPN1	0.43	FALSE	-	>0.20
rs75399022	5	chr5:167718656-168728133	6.78e-06	ENSG00000113643	RARS	0.44	TRUE	rs2432646	>0.20
rs1341150;rs2075423;rs4655480;rs56052522;rs72753585;rs77169114;rs79687284	2	chr1:213992978-214214853	9.2e-29	ENSG00000230461	-	0.44	TRUE	-	>0.20
rs4665407;rs58199976;rs62140395;rs74873433;rs12474404;rs1260326;rs78484886	39	chr2:27070615-28561768	6.83e-36	ENSG00000157851	DPYSL5	0.44	FALSE	-	>0.20
rs3124999;rs34302850	7	chr9:139270029-139440314	1.35e-06	ENSG00000165684	SNAPC4	0.44	FALSE	rs11145904	>0.20
rs6975514	8	chr7:99933702-100092422	1.14e-06	ENSG00000160813	PPP1R35	0.44	FALSE	rs10085549	>0.20
rs116051072;rs115807247;rs144931719;rs147105440;rs115585583;rs1514895;rs34859929;rs34934154;rs4129030;rs55722314;rs61791120;rs61793864;rs6772757;rs76444016;rs80253876;rs9857325	8	chr3:170136653-171178197	5.36e-123	ENSG00000013293	SLC7A14	0.44	FALSE	rs9816125	>0.20
rs6512674	1	chr20:49411431-49493714	9.18e-06	ENSG00000124243	BCAS4	0.45	TRUE	rs2208519;rs6702	>0.20
rs16962870	4	chr16:84087366-84220662	2.51e-06	ENSG00000103168	TAF1C	0.45	FALSE	rs3803643;rs3208968	>0.20
rs4980995	3	chr12:121746048-122018920	8.7e-06	ENSG00000170633	RNF34	0.45	FALSE	rs7974072;rs13754	>0.20
rs4665407;rs58199976;rs62140395;rs74873433;rs12474404;rs1260326;rs78484886	39	chr2:27070615-28561768	6.83e-36	ENSG00000084693	AGBL5	0.46	FALSE	-	>0.20
rs12899811	3	chr15:91498100-91565833	2.96e-06	ENSG00000166965	RCCD1	0.46	FALSE	rs2290202;rs16945239	>0.20
rs142844820;rs4237150;rs4258054;rs4740762;rs7031649	2	chr9:3824127-4348392	8.85e-18	ENSG00000237009	GLIS3-AS1	0.46	TRUE	-	>0.20
rs148766104;rs112219195;rs112508541;rs114011597;rs114072917;rs114575458;rs114764002;rs116618086;rs116656852;rs11686406;rs13016739;rs13430620;rs13431652;rs140655027;rs147001976;rs147849586;rs16856252;rs17251700;rs1993224;rs2216502;rs28675349;rs3770586;rs3821120;rs3845724;rs477224;rs56100844;rs57492979;rs58431993;rs62175723;rs6707896;rs6724525;rs72879889;rs72884870;rs73032206;rs75588529;rs7601307;rs76031050;rs76748797;rs77501730;rs77609521;rs78451253;rs78788546;rs78828757;rs79467716	7	chr2:169312372-170219195	0	ENSG00000073734	ABCB11	0.47	TRUE	rs487756	>0.20
rs147431626;rs17426174	12	chr17:43471275-44896082	4.87e-07	ENSG00000185294	-	0.47	TRUE	-	>0.20
rs111502507	3	chr2:28931819-29073477	1.27e-06	ENSG00000226833	-	0.48	FALSE	-	>0.20
rs2278413	3	chr19:39390604-39466380	4.44e-07	ENSG00000128626	MRPS12	0.48	TRUE	rs8100220	>0.20
rs148167439	6	chr17:38333263-38574408	4.52e-06	ENSG00000183153	GJD3	0.49	FALSE	-	>0.20
rs783533	4	chr15:83316521-83407656	6.83e-07	ENSG00000103723	AP3B2	0.49	FALSE	rs4513065	>0.20
rs62078369	5	chr17:46908350-47045958	9.35e-07	ENSG00000159199	ATP5G1	0.49	FALSE	rs1962412	>0.20
rs925095	1	chr17:17380300-17396535	3.24e-10	ENSG00000141026	MED9	0.5	TRUE	rs7224617	>0.20
rs10811652;rs10811662;rs10965230;rs12555274;rs76011118	4	chr9:21967137-22121096	8.43e-16	ENSG00000147889	CDKN2A	0.5	FALSE	rs2811708	>0.20
rs112050992;rs11708067;rs2717230;rs28661248;rs55947827;rs6770454;rs6805639;rs73188507;rs73195652;rs78301742	3	chr3:122785909-123168605	1.13e-80	ENSG00000065485	PDIA5	0.5	TRUE	rs3792384	>0.20
rs797958	2	chr17:27573877-27621166	7.28e-09	ENSG00000108255	CRYBA1	0.5	FALSE	-	>0.20
rs117185207;rs7487204	13	chr12:133195366-133812681	5.55e-06	ENSG00000177084	POLE	0.5	FALSE	rs11147005	>0.20
rs8073963	6	chr17:46210802-46683776	1.73e-06	ENSG00000173917	HOXB2	0.51	FALSE	rs1042815	>0.20
rs3764309	11	chr16:71481500-71962913	7.8e-06	ENSG00000102984	ZNF821	0.51	FALSE	-	>0.20
rs13157168;rs2178271;rs6870983;rs994515	8	chr5:86512423-87986858	8.19e-08	ENSG00000247828	-	0.51	FALSE	-	>0.20
rs1996534	1	chr2:171034655-171511662	6.86e-06	ENSG00000071909	MYO3B	0.52	TRUE	-	>0.20
rs56394279	5	chr3:159974774-160287036	1.16e-09	ENSG00000213186	TRIM59	0.52	TRUE	-	>0.20
rs4415704	1	chr10:52750945-54058110	5.64e-08	ENSG00000185532	PRKG1	0.52	FALSE	-	>0.20
rs16962870	4	chr16:84087366-84220662	2.51e-06	ENSG00000103160	HSDL1	0.52	TRUE	rs4082806	>0.20
rs10885088;rs10885113;rs11195534;rs11195538;rs11593780;rs12775580	5	chr10:112629626-112840658	4.91e-31	ENSG00000203497	-	0.52	FALSE	-	>0.20
rs3172494;rs73073005	38	chr3:48555117-49907655	4.99e-06	ENSG00000183763	TRAIP	0.52	FALSE	-	>0.20
rs11040429;rs112662108;rs138618290;rs10501320;rs10769255;rs11038913;rs11517651;rs144193070;rs150840668;rs34228231;rs61897361;rs7111517;rs72895811;rs72913090	35	chr11:46299212-49920738	5.34e-30	ENSG00000066336	SPI1	0.52	FALSE	rs1057233;rs326217	>0.20
rs13157168;rs2178271;rs6870983;rs994515	8	chr5:86512423-87986858	8.19e-08	ENSG00000233828	-	0.52	FALSE	-	>0.20
rs10908526	7	chr1:153777201-154127592	6.13e-08	ENSG00000198837	DENND4B	0.52	FALSE	-	>0.20
rs13157168;rs2178271;rs6870983;rs994515	8	chr5:86512423-87986858	8.19e-08	ENSG00000134480	CCNH	0.52	FALSE	rs4421140	>0.20
rs783533	4	chr15:83316521-83407656	6.83e-07	ENSG00000259315	-	0.53	FALSE	-	>0.20
rs4132537	1	chr3:100211463-100296288	8.83e-09	ENSG00000181458	TMEM45A	0.53	TRUE	rs11920006	>0.20
rs11040429;rs112662108;rs138618290;rs10501320;rs10769255;rs11038913;rs11517651;rs144193070;rs150840668;rs34228231;rs61897361;rs7111517;rs72895811;rs72913090	35	chr11:46299212-49920738	5.34e-30	ENSG00000172247	C1QTNF4	0.53	FALSE	rs7927771	>0.20
rs67934435	7	chr12:50569571-51326300	3.08e-06	ENSG00000185958	FAM186A	0.53	FALSE	-	>0.20
rs3806415	6	chr1:156691683-156786654	1.13e-07	ENSG00000143314	MRPL24	0.54	FALSE	-	>0.20
rs7137828	16	chr12:111471828-112947717	1.04e-06	ENSG00000111249	CUX2	0.54	FALSE	-	>0.20
rs61806159;rs1966228;rs320370;rs6669446	5	chr1:118139454-118727846	5.78e-22	ENSG00000065183	WDR3	0.55	TRUE	-	>0.20
rs11164870	6	chr1:93544792-94020218	2.76e-06	ENSG00000223745	-	0.55	FALSE	-	>0.20
rs7986737	1	chr13:84451344-84456528	6.71e-07	ENSG00000178235	SLITRK1	0.56	TRUE	-	>0.20
rs2168101;rs439667	1	chr11:8245851-8290263	8.35e-17	ENSG00000166407	LMO1	0.56	TRUE	-	>0.20
rs112694524;rs11884565;rs35136921;rs72790935	2	chr2:43393800-43823185	5.2e-20	ENSG00000115970	THADA	0.56	TRUE	-	>0.20
rs142235947;rs11772021;rs113945888;rs11763759;rs117783775;rs112704272;rs117873767;rs12702068;rs113962981;rs138917529;rs145391098;rs183606969;rs190638065;rs2284769;rs148692173;rs2527811;rs2537184;rs2595701;rs2971670;rs3087369;rs35335774;rs4724295;rs61736256;rs62458757;rs62459120;rs62459153;rs73691404;rs73693646;rs74360909;rs76361391;rs77354327;rs78269760	26	chr7:43152198-44748665	6.93e-301	ENSG00000231638	-	0.56	TRUE	-	>0.20
rs142235947;rs11772021;rs113945888;rs11763759;rs117783775;rs112704272;rs117873767;rs12702068;rs113962981;rs138917529;rs145391098;rs183606969;rs190638065;rs2284769;rs148692173;rs2527811;rs2537184;rs2595701;rs2971670;rs3087369;rs35335774;rs4724295;rs61736256;rs62458757;rs62459120;rs62459153;rs73691404;rs73693646;rs74360909;rs76361391;rs77354327;rs78269760	26	chr7:43152198-44748665	6.93e-301	ENSG00000164543	STK17A	0.57	TRUE	rs7807243;rs1100405	>0.20
rs3172494;rs73073005	38	chr3:48555117-49907655	4.99e-06	ENSG00000178149	DALRD3	0.58	FALSE	-	>0.20
rs116051072;rs115807247;rs144931719;rs147105440;rs115585583;rs1514895;rs34859929;rs34934154;rs4129030;rs55722314;rs61791120;rs61793864;rs6772757;rs76444016;rs80253876;rs9857325	8	chr3:170136653-171178197	5.36e-123	ENSG00000163581	SLC2A2	0.58	TRUE	-	>0.20
rs11639079;rs10459650;rs7171448	4	chr15:77334178-77988837	4.93e-12	ENSG00000140391	TSPAN3	0.58	TRUE	rs17381821;rs17381821	>0.20
rs1412394	1	chr9:21455641-21559668	9.9e-06	ENSG00000171889	MIR31HG	0.58	FALSE	-	>0.20
rs10908526	7	chr1:153777201-154127592	6.13e-08	ENSG00000143570	SLC39A1	0.58	FALSE	rs12403956	>0.20
rs76419616	5	chr17:57784863-58042122	6.36e-06	ENSG00000108423	TUBD1	0.59	FALSE	rs3744376	>0.20
rs13113569	1	chr4:38968365-39034542	5.27e-07	ENSG00000121895	TMEM156	0.59	TRUE	rs2254075	>0.20
rs117290280	8	chr16:337440-573011	3.4e-11	ENSG00000103202	NME4	0.59	FALSE	rs1698231	>0.20
rs3172494;rs73073005	38	chr3:48555117-49907655	4.99e-06	ENSG00000172053	QARS	0.6	FALSE	rs11706052	>0.20
rs142235947;rs11772021;rs113945888;rs11763759;rs117783775;rs112704272;rs117873767;rs12702068;rs113962981;rs138917529;rs145391098;rs183606969;rs190638065;rs2284769;rs148692173;rs2527811;rs2537184;rs2595701;rs2971670;rs3087369;rs35335774;rs4724295;rs61736256;rs62458757;rs62459120;rs62459153;rs73691404;rs73693646;rs74360909;rs76361391;rs77354327;rs78269760	26	chr7:43152198-44748665	6.93e-301	ENSG00000136271	DDX56	0.6	FALSE	rs217372	>0.20
rs147431626;rs17426174	12	chr17:43471275-44896082	4.87e-07	ENSG00000120088	CRHR1	0.61	FALSE	rs242556	>0.20
rs12335452	5	chr9:111629797-112083244	1.92e-12	ENSG00000119328	FAM206A	0.61	TRUE	-	>0.20
rs727675	3	chr14:31760994-31926716	7.5e-09	ENSG00000250365	-	0.62	FALSE	-	>0.20
rs3172494;rs73073005	38	chr3:48555117-49907655	4.99e-06	ENSG00000226913	BSN-AS2	0.63	FALSE	-	>0.20
rs11046106	3	chr12:21654715-21757781	7.51e-06	ENSG00000134548	C12orf39	0.63	TRUE	-	>0.20
rs1046964;rs111601101;rs11238297;rs11764792;rs11765215;rs2237460	6	chr7:50343720-51384515	3.35e-16	ENSG00000226122	-	0.63	FALSE	-	>0.20
rs112797972	1	chr17:29718642-29865236	6.66e-06	ENSG00000131242	RAB11FIP4	0.63	TRUE	rs4794893	>0.20
rs76419616	5	chr17:57784863-58042122	6.36e-06	ENSG00000189050	RNFT1	0.64	TRUE	-	>0.20
rs2278413	3	chr19:39390604-39466380	4.44e-07	ENSG00000104825	NFKBIB	0.64	FALSE	rs4803045;rs497378	>0.20
rs1326218	1	chr10:95372345-95425767	1.35e-06	ENSG00000095464	PDE6C	0.64	TRUE	-	>0.20
rs78444298	4	chr1:184356192-184943682	1.48e-11	ENSG00000135842	FAM129A	0.64	FALSE	rs861615	>0.20
rs1169299	3	chr12:121416346-121477045	1.43e-08	ENSG00000157895	C12orf43	0.64	FALSE	rs2259816;rs2071190	>0.20
rs117185207;rs7487204	13	chr12:133195366-133812681	5.55e-06	ENSG00000247077	PGAM5	0.64	TRUE	-	>0.20
rs17422719	4	chr3:160473390-161090668	5.87e-06	ENSG00000169251	NMD3	0.64	FALSE	-	>0.20
rs488166;rs9526848	1	chr13:33590207-33640282	2.97e-27	ENSG00000133116	KL	0.64	TRUE	rs495392	>0.20
rs11040429;rs112662108;rs138618290;rs10501320;rs10769255;rs11038913;rs11517651;rs144193070;rs150840668;rs34228231;rs61897361;rs7111517;rs72895811;rs72913090	35	chr11:46299212-49920738	5.34e-30	ENSG00000025434	NR1H3	0.64	FALSE	rs3758673	>0.20
rs6465239	6	chr7:89783689-90142716	2.99e-10	ENSG00000105793	GTPBP10	0.64	FALSE	-	>0.20
rs76550717	5	chr11:72287185-72853306	2.15e-11	ENSG00000137478	FCHSD2	0.65	FALSE	rs12418733	>0.20
rs117185207;rs7487204	13	chr12:133195366-133812681	5.55e-06	ENSG00000090612	ZNF268	0.65	FALSE	rs12581148	>0.20
rs8009933	4	chr14:39501123-39652422	7.74e-06	ENSG00000092208	GEMIN2	0.65	TRUE	-	>0.20
rs13157168;rs2178271;rs6870983;rs994515	8	chr5:86512423-87986858	8.19e-08	ENSG00000164180	TMEM161B	0.66	FALSE	-	>0.20
rs62523081	4	chr8:95825539-96128683	8.26e-13	ENSG00000175305	CCNE2	0.66	FALSE	-	>0.20
rs186042042	4	chr2:135493034-135805038	3.4e-06	ENSG00000224043	-	0.66	TRUE	-	>0.20
rs75399022	5	chr5:167718656-168728133	6.78e-06	ENSG00000113645	WWC1	0.66	FALSE	rs2161300	>0.20
rs4705058;rs71584073	2	chr5:147830595-148208196	3.35e-10	ENSG00000169252	ADRB2	0.66	TRUE	rs1432622	>0.20
rs77003552	1	chr7:74441226-74490064	2.15e-06	ENSG00000174374	WBSCR16	0.67	TRUE	-	>0.20
rs116973701;rs12313762	8	chr12:57489191-57845842	3.18e-12	ENSG00000182379	NXPH4	0.67	FALSE	-	>0.20
rs6006399;rs75330889	12	chr22:30184597-31521442	2.35e-08	ENSG00000128342	LIF	0.67	TRUE	-	>0.20
rs11881833	1	chr19:45504695-45541452	8.75e-06	ENSG00000104856	RELB	0.68	FALSE	-	>0.20
rs116973701;rs12313762	8	chr12:57489191-57845842	3.18e-12	ENSG00000175189	INHBC	0.68	FALSE	-	>0.20
rs11040429;rs112662108;rs138618290;rs10501320;rs10769255;rs11038913;rs11517651;rs144193070;rs150840668;rs34228231;rs61897361;rs7111517;rs72895811;rs72913090	35	chr11:46299212-49920738	5.34e-30	ENSG00000165917	RAPSN	0.68	FALSE	-	>0.20
rs6006399;rs75330889	12	chr22:30184597-31521442	2.35e-08	ENSG00000099999	RNF215	0.68	FALSE	rs5763928	>0.20
rs4962126	1	chr9:136197552-136203235	3.99e-08	ENSG00000148296	SURF6	0.69	TRUE	rs3739890	>0.20
rs11040429;rs112662108;rs138618290;rs10501320;rs10769255;rs11038913;rs11517651;rs144193070;rs150840668;rs34228231;rs61897361;rs7111517;rs72895811;rs72913090	35	chr11:46299212-49920738	5.34e-30	ENSG00000165915	SLC39A13	0.69	FALSE	-	>0.20
rs1046964;rs111601101;rs11238297;rs11764792;rs11765215;rs2237460	6	chr7:50343720-51384515	3.35e-16	ENSG00000132436	FIGNL1	0.69	TRUE	rs4947641;rs4947641	>0.20
rs148766104;rs112219195;rs112508541;rs114011597;rs114072917;rs114575458;rs114764002;rs116618086;rs116656852;rs11686406;rs13016739;rs13430620;rs13431652;rs140655027;rs147001976;rs147849586;rs16856252;rs17251700;rs1993224;rs2216502;rs28675349;rs3770586;rs3821120;rs3845724;rs477224;rs56100844;rs57492979;rs58431993;rs62175723;rs6707896;rs6724525;rs72879889;rs72884870;rs73032206;rs75588529;rs7601307;rs76031050;rs76748797;rs77501730;rs77609521;rs78451253;rs78788546;rs78828757;rs79467716	7	chr2:169312372-170219195	0	ENSG00000172292	CERS6	0.69	TRUE	rs4667582	>0.20
rs142235947;rs11772021;rs113945888;rs11763759;rs117783775;rs112704272;rs117873767;rs12702068;rs113962981;rs138917529;rs145391098;rs183606969;rs190638065;rs2284769;rs148692173;rs2527811;rs2537184;rs2595701;rs2971670;rs3087369;rs35335774;rs4724295;rs61736256;rs62458757;rs62459120;rs62459153;rs73691404;rs73693646;rs74360909;rs76361391;rs77354327;rs78269760	26	chr7:43152198-44748665	6.93e-301	ENSG00000214783	POLR2J4	0.69	FALSE	-	>0.20
rs12639301	1	chr3:115528641-117716095	2.22e-06	ENSG00000185565	LSAMP	0.69	FALSE	rs4831212	>0.20
rs11040429;rs112662108;rs138618290;rs10501320;rs10769255;rs11038913;rs11517651;rs144193070;rs150840668;rs34228231;rs61897361;rs7111517;rs72895811;rs72913090	35	chr11:46299212-49920738	5.34e-30	ENSG00000180210	F2	0.69	TRUE	-	>0.20
rs2278413	3	chr19:39390604-39466380	4.44e-07	ENSG00000104835	FBXO17	0.7	FALSE	rs730078	>0.20
rs4665407;rs58199976;rs62140395;rs74873433;rs12474404;rs1260326;rs78484886	39	chr2:27070615-28561768	6.83e-36	ENSG00000243147	MRPL33	0.7	FALSE	-	>0.20
rs4665407;rs58199976;rs62140395;rs74873433;rs12474404;rs1260326;rs78484886	39	chr2:27070615-28561768	6.83e-36	ENSG00000084734	GCKR	0.7	TRUE	-	>0.20
rs7137828	16	chr12:111471828-112947717	1.04e-06	ENSG00000089248	ERP29	0.7	FALSE	rs7970397;rs7310545	>0.20
rs4665407;rs58199976;rs62140395;rs74873433;rs12474404;rs1260326;rs78484886	39	chr2:27070615-28561768	6.83e-36	ENSG00000228474	OST4	0.7	FALSE	-	>0.20
rs4646246	1	chr8:18248755-18258728	2.59e-06	ENSG00000156006	NAT2	0.7	TRUE	rs11203964	>0.20
rs76550717	5	chr11:72287185-72853306	2.15e-11	ENSG00000168010	ATG16L2	0.7	FALSE	rs2282613	>0.20
rs2170441;rs7118940;rs72916517	6	chr11:55277217-56543682	1.74e-08	ENSG00000254576	OR4A21P	0.71	TRUE	-	>0.20
rs17583163;rs7210574	9	chr17:73754018-73975515	3.88e-06	ENSG00000092929	UNC13D	0.71	TRUE	rs3744026	>0.20
rs142235947;rs11772021;rs113945888;rs11763759;rs117783775;rs112704272;rs117873767;rs12702068;rs113962981;rs138917529;rs145391098;rs183606969;rs190638065;rs2284769;rs148692173;rs2527811;rs2537184;rs2595701;rs2971670;rs3087369;rs35335774;rs4724295;rs61736256;rs62458757;rs62459120;rs62459153;rs73691404;rs73693646;rs74360909;rs76361391;rs77354327;rs78269760	26	chr7:43152198-44748665	6.93e-301	ENSG00000158604	TMED4	0.71	TRUE	rs217373	>0.20
rs3764309	11	chr16:71481500-71962913	7.8e-06	ENSG00000198650	TAT	0.71	FALSE	-	>0.20
rs3801944;rs3801969	9	chr7:106685094-107358254	2.25e-08	ENSG00000172209	GPR22	0.71	FALSE	rs2520263	>0.20
rs8073963	6	chr17:46210802-46683776	1.73e-06	ENSG00000230148	-	0.72	FALSE	-	>0.20
rs117185207;rs7487204	13	chr12:133195366-133812681	5.55e-06	ENSG00000196387	ZNF140	0.72	FALSE	rs11297	>0.20
rs117185207;rs7487204	13	chr12:133195366-133812681	5.55e-06	ENSG00000187848	P2RX2	0.72	FALSE	rs12580466;rs4883585	>0.20
rs117185207;rs7487204	13	chr12:133195366-133812681	5.55e-06	ENSG00000246394	-	0.72	FALSE	-	>0.20
rs34222465	1	chr3:54952264-55001115	5.45e-10	ENSG00000144771	LRTM1	0.72	TRUE	rs11925949	>0.20
rs11046106	3	chr12:21654715-21757781	7.51e-06	ENSG00000111713	GYS2	0.72	FALSE	rs7954395	>0.20
rs11040429;rs112662108;rs138618290;rs10501320;rs10769255;rs11038913;rs11517651;rs144193070;rs150840668;rs34228231;rs61897361;rs7111517;rs72895811;rs72913090	35	chr11:46299212-49920738	5.34e-30	ENSG00000175213	ZNF408	0.72	FALSE	-	>0.20
rs142235947;rs11772021;rs113945888;rs11763759;rs117783775;rs112704272;rs117873767;rs12702068;rs113962981;rs138917529;rs145391098;rs183606969;rs190638065;rs2284769;rs148692173;rs2527811;rs2537184;rs2595701;rs2971670;rs3087369;rs35335774;rs4724295;rs61736256;rs62458757;rs62459120;rs62459153;rs73691404;rs73693646;rs74360909;rs76361391;rs77354327;rs78269760	26	chr7:43152198-44748665	6.93e-301	ENSG00000122678	POLM	0.72	TRUE	rs10270623	>0.20
rs4665407;rs58199976;rs62140395;rs74873433;rs12474404;rs1260326;rs78484886	39	chr2:27070615-28561768	6.83e-36	ENSG00000138085	C2orf28	0.72	FALSE	-	>0.20
rs6465239	6	chr7:89783689-90142716	2.99e-10	ENSG00000157214	STEAP2	0.73	TRUE	rs2188234	>0.20
rs3764309	11	chr16:71481500-71962913	7.8e-06	ENSG00000140835	CHST4	0.73	FALSE	-	>0.20
rs4665407;rs58199976;rs62140395;rs74873433;rs12474404;rs1260326;rs78484886	39	chr2:27070615-28561768	6.83e-36	ENSG00000115204	MPV17	0.74	FALSE	rs1275510	>0.20
rs11040429;rs112662108;rs138618290;rs10501320;rs10769255;rs11038913;rs11517651;rs144193070;rs150840668;rs34228231;rs61897361;rs7111517;rs72895811;rs72913090	35	chr11:46299212-49920738	5.34e-30	ENSG00000254408	OR4A1P	0.74	TRUE	-	>0.20
rs2170441;rs7118940;rs72916517	6	chr11:55277217-56543682	1.74e-08	ENSG00000181296	-	0.75	TRUE	-	>0.20
rs12098132	3	chr1:50883222-51440305	5.47e-06	ENSG00000142700	DMRTA2	0.75	TRUE	-	>0.20
rs56394279	5	chr3:159974774-160287036	1.16e-09	ENSG00000068885	IFT80	0.75	FALSE	-	>0.20
rs6465239	6	chr7:89783689-90142716	2.99e-10	ENSG00000164647	STEAP1	0.75	FALSE	-	>0.20
rs142235947;rs11772021;rs113945888;rs11763759;rs117783775;rs112704272;rs117873767;rs12702068;rs113962981;rs138917529;rs145391098;rs183606969;rs190638065;rs2284769;rs148692173;rs2527811;rs2537184;rs2595701;rs2971670;rs3087369;rs35335774;rs4724295;rs61736256;rs62458757;rs62459120;rs62459153;rs73691404;rs73693646;rs74360909;rs76361391;rs77354327;rs78269760	26	chr7:43152198-44748665	6.93e-301	ENSG00000106624	AEBP1	0.76	TRUE	rs10254547	>0.20
rs116051072;rs115807247;rs144931719;rs147105440;rs115585583;rs1514895;rs34859929;rs34934154;rs4129030;rs55722314;rs61791120;rs61793864;rs6772757;rs76444016;rs80253876;rs9857325	8	chr3:170136653-171178197	5.36e-123	ENSG00000244738	-	0.76	TRUE	-	>0.20
rs9667977	2	chr11:8413418-8693413	4.53e-06	ENSG00000166436	TRIM66	0.76	FALSE	-	>0.20
rs74832478	1	chr12:47158544-47226191	7.02e-08	ENSG00000139209	SLC38A4	0.77	TRUE	-	>0.20
rs76419616	5	chr17:57784863-58042122	6.36e-06	ENSG00000062716	VMP1	0.77	FALSE	rs12150500	>0.20
rs440984;rs68166893;rs8047053	6	chr16:203891-333003	1.21e-20	ENSG00000086506	HBQ1	0.77	FALSE	rs11642609	>0.20
rs10908526	7	chr1:153777201-154127592	6.13e-08	ENSG00000143543	JTB	0.77	FALSE	-	>0.20
rs4665407;rs58199976;rs62140395;rs74873433;rs12474404;rs1260326;rs78484886	39	chr2:27070615-28561768	6.83e-36	ENSG00000138028	CGREF1	0.78	FALSE	-	>0.20
rs12335452	5	chr9:111629797-112083244	1.92e-12	ENSG00000106771	C9orf5	0.78	FALSE	rs12686736	>0.20
rs3172494;rs73073005	38	chr3:48555117-49907655	4.99e-06	ENSG00000225399	-	0.78	FALSE	-	>0.20
rs12497133	1	chr3:124801480-124998021	2.14e-07	ENSG00000221955	SLC12A8	0.78	TRUE	-	>0.20
rs12429980	2	chr13:46528600-46679161	7.33e-09	ENSG00000080618	CPB2	0.78	FALSE	rs4942447	>0.20
rs710221	2	chr1:43391519-43449029	9.55e-06	ENSG00000227533	-	0.79	FALSE	-	>0.20
rs116051072;rs115807247;rs144931719;rs147105440;rs115585583;rs1514895;rs34859929;rs34934154;rs4129030;rs55722314;rs61791120;rs61793864;rs6772757;rs76444016;rs80253876;rs9857325	8	chr3:170136653-171178197	5.36e-123	ENSG00000013297	CLDN11	0.79	TRUE	-	>0.20
rs11040429;rs112662108;rs138618290;rs10501320;rs10769255;rs11038913;rs11517651;rs144193070;rs150840668;rs34228231;rs61897361;rs7111517;rs72895811;rs72913090	35	chr11:46299212-49920738	5.34e-30	ENSG00000123444	KBTBD4	0.79	FALSE	rs2305280	>0.20
rs1229984	6	chr4:100010008-100274184	2.28e-06	ENSG00000198099	ADH4	0.8	FALSE	-	>0.20
rs4693043	1	chr4:83550692-83720010	1.42e-07	ENSG00000145284	SCD5	0.8	FALSE	rs4693513;rs11942543	>0.20
rs4374718	1	chr5:55395507-55529186	8.59e-07	ENSG00000164512	ANKRD55	0.8	TRUE	rs10065637;rs10065637	>0.20
rs10811652;rs10811662;rs10965230;rs12555274;rs76011118	4	chr9:21967137-22121096	8.43e-16	ENSG00000224854	C9orf53	0.81	FALSE	-	>0.20
rs1046964;rs111601101;rs11238297;rs11764792;rs11765215;rs2237460	6	chr7:50343720-51384515	3.35e-16	ENSG00000185811	IKZF1	0.81	FALSE	rs7790846	>0.20
rs4434553;rs534043	7	chr7:100218039-100395419	1.74e-11	ENSG00000106327	TFR2	0.81	TRUE	-	>0.20
rs11257570;rs11257655;rs4498869	3	chr10:12171636-12292588	1.52e-19	ENSG00000065665	SEC61A2	0.81	TRUE	rs10906092;rs6602563	>0.20
rs11767259	6	chr7:75528518-75916605	1.38e-09	ENSG00000127952	STYXL1	0.81	FALSE	rs17148983	>0.20
rs4841132;rs7012814;rs75120785	1	chr8:9106927-9271224	2.36e-21	ENSG00000254235	-	0.82	FALSE	-	>0.20
rs9870529	3	chr3:196233748-196315930	8.38e-06	ENSG00000174013	FBXO45	0.82	FALSE	rs4916558	>0.20
rs7210801	5	chr17:45331208-45789427	2.33e-10	ENSG00000178852	C17orf57	0.82	FALSE	-	>0.20
rs2103642	1	chr22:35590692-35590935	3.34e-06	ENSG00000243453	-	0.82	FALSE	-	>0.20
rs9870529	3	chr3:196233748-196315930	8.38e-06	ENSG00000185798	WDR53	0.82	TRUE	rs9828786	>0.20
rs11040429;rs112662108;rs138618290;rs10501320;rs10769255;rs11038913;rs11517651;rs144193070;rs150840668;rs34228231;rs61897361;rs7111517;rs72895811;rs72913090	35	chr11:46299212-49920738	5.34e-30	ENSG00000134575	ACP2	0.83	FALSE	rs4752973	>0.20
rs3172494;rs73073005	38	chr3:48555117-49907655	4.99e-06	ENSG00000182179	UBA7	0.83	FALSE	rs1128535	>0.20
rs3124999;rs34302850	7	chr9:139270029-139440314	1.35e-06	ENSG00000148384	INPP5E	0.83	TRUE	rs8413	>0.20
rs2170441;rs7118940;rs72916517	6	chr11:55277217-56543682	1.74e-08	ENSG00000174957	OR5J2	0.83	TRUE	-	>0.20
rs440984;rs68166893;rs8047053	6	chr16:203891-333003	1.21e-20	ENSG00000206177	HBM	0.83	FALSE	-	>0.20
rs17606153	2	chr16:11762270-11836704	8.49e-07	ENSG00000184602	SNN	0.83	TRUE	rs8049607	>0.20
rs11040429;rs112662108;rs138618290;rs10501320;rs10769255;rs11038913;rs11517651;rs144193070;rs150840668;rs34228231;rs61897361;rs7111517;rs72895811;rs72913090	35	chr11:46299212-49920738	5.34e-30	ENSG00000134574	DDB2	0.83	FALSE	rs3758674	>0.20
rs142235947;rs11772021;rs113945888;rs11763759;rs117783775;rs112704272;rs117873767;rs12702068;rs113962981;rs138917529;rs145391098;rs183606969;rs190638065;rs2284769;rs148692173;rs2527811;rs2537184;rs2595701;rs2971670;rs3087369;rs35335774;rs4724295;rs61736256;rs62458757;rs62459120;rs62459153;rs73691404;rs73693646;rs74360909;rs76361391;rs77354327;rs78269760	26	chr7:43152198-44748665	6.93e-301	ENSG00000106605	BLVRA	0.84	FALSE	rs849162	>0.20
rs11040429;rs112662108;rs138618290;rs10501320;rs10769255;rs11038913;rs11517651;rs144193070;rs150840668;rs34228231;rs61897361;rs7111517;rs72895811;rs72913090	35	chr11:46299212-49920738	5.34e-30	ENSG00000149179	C11orf49	0.84	FALSE	rs4494268	>0.20
rs13157168;rs2178271;rs6870983;rs994515	8	chr5:86512423-87986858	8.19e-08	ENSG00000250156	-	0.84	TRUE	-	>0.20
rs6465239	6	chr7:89783689-90142716	2.99e-10	ENSG00000225498	-	0.84	FALSE	-	>0.20
rs74500071	3	chr19:5866182-5916219	9.06e-06	ENSG00000105519	CAPS	0.85	FALSE	rs6510862;rs8108064	>0.20
rs3124999;rs34302850	7	chr9:139270029-139440314	1.35e-06	ENSG00000196366	C9orf163	0.85	TRUE	-	>0.20
rs113192320;rs17271263	2	chr15:62144588-62354636	1.99e-17	ENSG00000259251	-	0.85	FALSE	-	>0.20
rs73038369	2	chr3:17199899-18487080	1.86e-06	ENSG00000182568	SATB1	0.85	FALSE	rs11128886	>0.20
rs3801944;rs3801969	9	chr7:106685094-107358254	2.25e-08	ENSG00000091137	SLC26A4	0.85	FALSE	-	>0.20
rs72782092	1	chr16:25703347-26149009	4.01e-06	ENSG00000182601	HS3ST4	0.85	TRUE	-	>0.20
rs4665407;rs58199976;rs62140395;rs74873433;rs12474404;rs1260326;rs78484886	39	chr2:27070615-28561768	6.83e-36	ENSG00000163795	ZNF513	0.86	FALSE	-	>0.20
rs10144242;rs35384251	3	chr14:100789674-100996640	8.67e-12	ENSG00000140107	SLC25A47	0.86	TRUE	-	>0.20
rs6474882	1	chr9:14734664-14910993	7.78e-07	ENSG00000164946	FREM1	0.86	TRUE	-	>0.20
rs11040429;rs112662108;rs138618290;rs10501320;rs10769255;rs11038913;rs11517651;rs144193070;rs150840668;rs34228231;rs61897361;rs7111517;rs72895811;rs72913090	35	chr11:46299212-49920738	5.34e-30	ENSG00000110536	PTPMT1	0.86	FALSE	-	>0.20
rs4665407;rs58199976;rs62140395;rs74873433;rs12474404;rs1260326;rs78484886	39	chr2:27070615-28561768	6.83e-36	ENSG00000163793	DNAJC5G	0.86	FALSE	-	>0.20
rs9667977	2	chr11:8413418-8693413	4.53e-06	ENSG00000130413	STK33	0.87	TRUE	-	>0.20
rs4665407;rs58199976;rs62140395;rs74873433;rs12474404;rs1260326;rs78484886	39	chr2:27070615-28561768	6.83e-36	ENSG00000157992	KRTCAP3	0.87	FALSE	-	>0.20
rs1229984	6	chr4:100010008-100274184	2.28e-06	ENSG00000172955	ADH6	0.88	FALSE	-	>0.20
rs10811652;rs10811662;rs10965230;rs12555274;rs76011118	4	chr9:21967137-22121096	8.43e-16	ENSG00000240498	CDKN2B-AS	0.88	FALSE	-	>0.20
rs184285909	1	chr12:58335324-58351052	2.04e-06	ENSG00000166896	XRCC6BP1	0.88	TRUE	-	>0.20
rs3801944;rs3801969	9	chr7:106685094-107358254	2.25e-08	ENSG00000105865	DUS4L	0.88	FALSE	rs6957510	>0.20
rs4665407;rs58199976;rs62140395;rs74873433;rs12474404;rs1260326;rs78484886	39	chr2:27070615-28561768	6.83e-36	ENSG00000171174	RBKS	0.88	TRUE	-	>0.20
rs148766104;rs112219195;rs112508541;rs114011597;rs114072917;rs114575458;rs114764002;rs116618086;rs116656852;rs11686406;rs13016739;rs13430620;rs13431652;rs140655027;rs147001976;rs147849586;rs16856252;rs17251700;rs1993224;rs2216502;rs28675349;rs3770586;rs3821120;rs3845724;rs477224;rs56100844;rs57492979;rs58431993;rs62175723;rs6707896;rs6724525;rs72879889;rs72884870;rs73032206;rs75588529;rs7601307;rs76031050;rs76748797;rs77501730;rs77609521;rs78451253;rs78788546;rs78828757;rs79467716	7	chr2:169312372-170219195	0	ENSG00000081479	LRP2	0.88	FALSE	rs17267869	>0.20
rs186042042	4	chr2:135493034-135805038	3.4e-06	ENSG00000153086	ACMSD	0.89	FALSE	-	>0.20
rs142235947;rs11772021;rs113945888;rs11763759;rs117783775;rs112704272;rs117873767;rs12702068;rs113962981;rs138917529;rs145391098;rs183606969;rs190638065;rs2284769;rs148692173;rs2527811;rs2537184;rs2595701;rs2971670;rs3087369;rs35335774;rs4724295;rs61736256;rs62458757;rs62459120;rs62459153;rs73691404;rs73693646;rs74360909;rs76361391;rs77354327;rs78269760	26	chr7:43152198-44748665	6.93e-301	ENSG00000241057	-	0.89	TRUE	-	>0.20
rs2267850	2	chr20:43514317-43587676	3.8e-09	ENSG00000101104	PABPC1L	0.89	FALSE	-	>0.20
rs147431626;rs17426174	12	chr17:43471275-44896082	4.87e-07	ENSG00000185829	ARL17A	0.89	FALSE	-	>0.20
rs6006399;rs75330889	12	chr22:30184597-31521442	2.35e-08	ENSG00000099985	OSM	0.89	FALSE	rs9620960	>0.20
rs980984	12	chr20:44141101-44445596	9.88e-07	ENSG00000182931	WFDC10B	0.89	TRUE	-	>0.20
rs4028106	1	chr11:28129795-28355054	3.06e-06	ENSG00000169519	METTL15	0.89	TRUE	-	>0.20
rs706115	4	chr9:33218363-33371155	5.62e-12	ENSG00000107262	BAG1	0.9	TRUE	-	>0.20
rs1229984	6	chr4:100010008-100274184	2.28e-06	ENSG00000187758	ADH1A	0.9	FALSE	-	>0.20
rs74500071	3	chr19:5866182-5916219	9.06e-06	ENSG00000130383	FUT5	0.91	TRUE	-	>0.20
rs3764309	11	chr16:71481500-71962913	7.8e-06	ENSG00000167377	ZNF23	0.91	FALSE	rs8050871;rs17343777	>0.20
rs3172494;rs73073005	38	chr3:48555117-49907655	4.99e-06	ENSG00000145020	AMT	0.91	FALSE	rs1568661	>0.20
rs980984	12	chr20:44141101-44445596	9.88e-07	ENSG00000180083	WFDC11	0.91	FALSE	-	>0.20
rs111502507	3	chr2:28931819-29073477	1.27e-06	ENSG00000163806	SPDYA	0.91	TRUE	-	>0.20
rs12983940	6	chr19:19375174-19657468	5.58e-06	ENSG00000160161	CILP2	0.92	FALSE	-	>0.20
rs62523081	4	chr8:95825539-96128683	8.26e-13	ENSG00000156170	C8orf38	0.93	FALSE	-	>0.20
rs142235947;rs11772021;rs113945888;rs11763759;rs117783775;rs112704272;rs117873767;rs12702068;rs113962981;rs138917529;rs145391098;rs183606969;rs190638065;rs2284769;rs148692173;rs2527811;rs2537184;rs2595701;rs2971670;rs3087369;rs35335774;rs4724295;rs61736256;rs62458757;rs62459120;rs62459153;rs73691404;rs73693646;rs74360909;rs76361391;rs77354327;rs78269760	26	chr7:43152198-44748665	6.93e-301	ENSG00000235314	-	0.93	FALSE	-	>0.20
rs117185207;rs7487204	13	chr12:133195366-133812681	5.55e-06	ENSG00000256223	ZNF10	0.93	FALSE	-	>0.20
rs35860684	1	chr13:111968531-111996596	7.81e-06	ENSG00000153495	C13orf16	0.93	TRUE	rs9515403	>0.20
rs61211588	2	chr12:125549925-126146917	4.85e-07	ENSG00000139364	TMEM132B	0.93	FALSE	rs4765270	>0.20
rs783533	4	chr15:83316521-83407656	6.83e-07	ENSG00000259462	-	0.93	TRUE	-	>0.20
rs76049412	2	chr12:21417534-21572528	2.84e-06	ENSG00000084453	SLCO1A2	0.94	TRUE	-	>0.20
rs10117255;rs35535549	1	chr9:136080664-136084630	5.25e-06	ENSG00000171102	OBP2B	0.94	FALSE	-	>0.20
rs116051072;rs115807247;rs144931719;rs147105440;rs115585583;rs1514895;rs34859929;rs34934154;rs4129030;rs55722314;rs61791120;rs61793864;rs6772757;rs76444016;rs80253876;rs9857325	8	chr3:170136653-171178197	5.36e-123	ENSG00000163577	EIF5A2	0.94	TRUE	rs6792607	>0.20
rs948578	2	chr11:65343509-65363467	2.14e-07	ENSG00000173338	KCNK7	0.94	TRUE	-	>0.20
rs11040429;rs112662108;rs138618290;rs10501320;rs10769255;rs11038913;rs11517651;rs144193070;rs150840668;rs34228231;rs61897361;rs7111517;rs72895811;rs72913090	35	chr11:46299212-49920738	5.34e-30	ENSG00000256746	-	0.94	TRUE	-	>0.20
rs13157168;rs2178271;rs6870983;rs994515	8	chr5:86512423-87986858	8.19e-08	ENSG00000245526	LINC00461	0.95	FALSE	-	>0.20
rs150228091	7	chr20:39652845-39995467	3.23e-07	ENSG00000222612	-	0.95	FALSE	-	>0.20
rs4434553;rs534043	7	chr7:100218039-100395419	1.74e-11	ENSG00000146839	ZAN	0.95	FALSE	-	>0.20
rs980984	12	chr20:44141101-44445596	9.88e-07	ENSG00000101446	SPINT3	0.95	FALSE	-	>0.20
rs142235947;rs11772021;rs113945888;rs11763759;rs117783775;rs112704272;rs117873767;rs12702068;rs113962981;rs138917529;rs145391098;rs183606969;rs190638065;rs2284769;rs148692173;rs2527811;rs2537184;rs2595701;rs2971670;rs3087369;rs35335774;rs4724295;rs61736256;rs62458757;rs62459120;rs62459153;rs73691404;rs73693646;rs74360909;rs76361391;rs77354327;rs78269760	26	chr7:43152198-44748665	6.93e-301	ENSG00000062582	MRPS24	0.95	FALSE	-	>0.20
rs348330	3	chr1:229577044-229694442	2.04e-12	ENSG00000223635	-	0.95	FALSE	-	>0.20
rs242740;rs35889227;rs942235	2	chr14:89591215-90085493	1.18e-29	ENSG00000259073	-	0.95	TRUE	-	>0.20
rs3806415	6	chr1:156691683-156786654	1.13e-07	ENSG00000027869	SH2D2A	0.96	FALSE	rs16837622	>0.20
rs4891609	1	chr18:65173819-65184217	2.72e-06	ENSG00000171451	DSEL	0.96	TRUE	rs11659598	>0.20
rs142235947;rs11772021;rs113945888;rs11763759;rs117783775;rs112704272;rs117873767;rs12702068;rs113962981;rs138917529;rs145391098;rs183606969;rs190638065;rs2284769;rs148692173;rs2527811;rs2537184;rs2595701;rs2971670;rs3087369;rs35335774;rs4724295;rs61736256;rs62458757;rs62459120;rs62459153;rs73691404;rs73693646;rs74360909;rs76361391;rs77354327;rs78269760	26	chr7:43152198-44748665	6.93e-301	ENSG00000078967	UBE2D4	0.96	TRUE	rs10229021	>0.20
rs3806415	6	chr1:156691683-156786654	1.13e-07	ENSG00000143303	RRNAD1	0.96	TRUE	rs12404207	>0.20
rs1169299	3	chr12:121416346-121477045	1.43e-08	ENSG00000135114	OASL	0.96	FALSE	rs2259693;rs2259693	>0.20
rs2170441;rs7118940;rs72916517	6	chr11:55277217-56543682	1.74e-08	ENSG00000124900	SPRYD5	0.96	FALSE	-	>0.20
rs11639011;rs72727381	1	chr15:38780304-38857776	1.48e-06	ENSG00000172575	RASGRP1	0.96	TRUE	rs12324402	>0.20
rs3764309	11	chr16:71481500-71962913	7.8e-06	ENSG00000157429	ZNF19	0.96	FALSE	-	>0.20
rs3172494;rs73073005	38	chr3:48555117-49907655	4.99e-06	ENSG00000178467	P4HTM	0.96	FALSE	-	>0.20
rs12429062;rs7323345	2	chr13:28535826-28674729	6e-08	ENSG00000122025	FLT3	0.96	FALSE	-	>0.20
rs4665407;rs58199976;rs62140395;rs74873433;rs12474404;rs1260326;rs78484886	39	chr2:27070615-28561768	6.83e-36	ENSG00000234945	-	0.97	FALSE	-	>0.20
rs6006399;rs75330889	12	chr22:30184597-31521442	2.35e-08	ENSG00000176635	HORMAD2	0.97	FALSE	-	>0.20
rs3791033	4	chr1:43990858-44396831	4.51e-09	ENSG00000229444	-	0.97	FALSE	-	>0.20
rs6006399;rs75330889	12	chr22:30184597-31521442	2.35e-08	ENSG00000187860	CCDC157	0.97	FALSE	rs9621049	>0.20
rs67763258	2	chr8:95653302-95806064	3.14e-09	ENSG00000156162	DPY19L4	0.97	TRUE	rs6471480	>0.20
rs1229984	6	chr4:100010008-100274184	2.28e-06	ENSG00000246090	-	0.97	FALSE	-	>0.20
rs4671535	5	chr2:63348518-64371588	3.04e-06	ENSG00000143951	WDPCP	0.97	FALSE	-	>0.20
rs80022920	1	chr7:21582833-21941457	3.07e-06	ENSG00000105877	DNAH11	0.97	TRUE	-	>0.20
rs117185207;rs7487204	13	chr12:133195366-133812681	5.55e-06	ENSG00000196458	ZNF605	0.97	FALSE	rs11147178	>0.20
rs2170441;rs7118940;rs72916517	6	chr11:55277217-56543682	1.74e-08	ENSG00000167825	OR5I1	0.97	FALSE	-	>0.20
rs11075039	1	chr16:12058964-12061925	7.67e-06	ENSG00000048462	TNFRSF17	0.98	TRUE	rs12597429	>0.20
rs147431626;rs17426174	12	chr17:43471275-44896082	4.87e-07	ENSG00000108379	WNT3	0.98	FALSE	rs199500	>0.20
rs6006399;rs75330889	12	chr22:30184597-31521442	2.35e-08	ENSG00000100012	SEC14L3	0.98	TRUE	-	>0.20
rs4665407;rs58199976;rs62140395;rs74873433;rs12474404;rs1260326;rs78484886	39	chr2:27070615-28561768	6.83e-36	ENSG00000186143	C2orf53	0.98	FALSE	-	>0.20
rs980984	12	chr20:44141101-44445596	9.88e-07	ENSG00000180205	WFDC9	0.98	FALSE	-	>0.20
rs3172494;rs73073005	38	chr3:48555117-49907655	4.99e-06	ENSG00000145029	NICN1	0.98	FALSE	rs3870339	>0.20
rs8073963	6	chr17:46210802-46683776	1.73e-06	ENSG00000141293	SKAP1	0.98	FALSE	-	>0.20
rs13157168;rs2178271;rs6870983;rs994515	8	chr5:86512423-87986858	8.19e-08	ENSG00000197071	-	0.98	TRUE	-	>0.20
rs2170441;rs7118940;rs72916517	6	chr11:55277217-56543682	1.74e-08	ENSG00000205030	OR5L2	0.98	FALSE	-	>0.20
rs727675	3	chr14:31760994-31926716	7.5e-09	ENSG00000129480	C14orf126	0.98	FALSE	rs12436396	>0.20
rs17422719	4	chr3:160473390-161090668	5.87e-06	ENSG00000169255	B3GALNT1	0.98	FALSE	rs16831981;rs12630250	>0.20
rs11072639	1	chr15:77285700-77329673	2e-06	ENSG00000140368	PSTPIP1	0.99	TRUE	rs17381821	>0.20
rs117290280	8	chr16:337440-573011	3.4e-11	ENSG00000236829	-	0.99	FALSE	-	>0.20
rs112050992;rs11708067;rs2717230;rs28661248;rs55947827;rs6770454;rs6805639;rs73188507;rs73195652;rs78301742	3	chr3:122785909-123168605	1.13e-80	ENSG00000121542	SEC22A	0.99	TRUE	-	>0.20
rs10885088;rs10885113;rs11195534;rs11195538;rs11593780;rs12775580	5	chr10:112629626-112840658	4.91e-31	ENSG00000214413	BBIP1	0.99	FALSE	-	>0.20
rs186042042	4	chr2:135493034-135805038	3.4e-06	ENSG00000176601	YSK4	0.99	FALSE	-	>0.20
rs28378473;rs28450528	2	chr9:139221932-139268133	6.85e-19	ENSG00000187796	CARD9	0.99	TRUE	rs10781500	>0.20
rs7137828	16	chr12:111471828-112947717	1.04e-06	ENSG00000198270	TMEM116	0.99	FALSE	rs7295294	>0.20
rs980984	12	chr20:44141101-44445596	9.88e-07	ENSG00000168634	WFDC13	0.99	FALSE	-	>0.20
rs980984	12	chr20:44141101-44445596	9.88e-07	ENSG00000158901	WFDC8	0.99	FALSE	rs2743327	>0.20
rs6465239	6	chr7:89783689-90142716	2.99e-10	ENSG00000105792	C7orf63	0.99	FALSE	-	>0.20
rs980984	12	chr20:44141101-44445596	9.88e-07	ENSG00000124116	WFDC3	0.99	FALSE	-	>0.20
rs10908526	7	chr1:153777201-154127592	6.13e-08	ENSG00000143578	CREB3L4	0.99	FALSE	-	>0.20
rs147431626;rs17426174	12	chr17:43471275-44896082	4.87e-07	ENSG00000214401	-	1	TRUE	-	>0.20
rs7137828	16	chr12:111471828-112947717	1.04e-06	ENSG00000229186	ADAM1	1	FALSE	-	>0.20
rs16980051	3	chr19:46298968-46377054	2.64e-06	ENSG00000104941	RSPH6A	1	FALSE	-	>0.20
rs3172494;rs73073005	38	chr3:48555117-49907655	4.99e-06	ENSG00000221883	C3orf71	1	FALSE	-	>0.20
rs34653881;rs59197935	1	chr4:185765739-185776905	3.86e-08	ENSG00000251230	-	1	TRUE	-	>0.20
rs17886317	5	chr11:64948037-65125084	8.34e-06	ENSG00000173825	TIGD3	1	FALSE	-	>0.20
rs960379	2	chr2:207938861-208100790	1.2e-06	ENSG00000234902	-	1	TRUE	-	>0.20
rs4665407;rs58199976;rs62140395;rs74873433;rs12474404;rs1260326;rs78484886	39	chr2:27070615-28561768	6.83e-36	ENSG00000176714	CCDC121	1	FALSE	-	>0.20
rs11767259	6	chr7:75528518-75916605	1.38e-09	ENSG00000227038	-	1	FALSE	-	>0.20
rs142235947;rs11772021;rs113945888;rs11763759;rs117783775;rs112704272;rs117873767;rs12702068;rs113962981;rs138917529;rs145391098;rs183606969;rs190638065;rs2284769;rs148692173;rs2527811;rs2537184;rs2595701;rs2971670;rs3087369;rs35335774;rs4724295;rs61736256;rs62458757;rs62459120;rs62459153;rs73691404;rs73693646;rs74360909;rs76361391;rs77354327;rs78269760	26	chr7:43152198-44748665	6.93e-301	ENSG00000106603	C7orf44	1	FALSE	-	>0.20
rs3172494;rs73073005	38	chr3:48555117-49907655	4.99e-06	ENSG00000173421	CCDC36	1	FALSE	rs1134043	>0.20
rs67934435	7	chr12:50569571-51326300	3.08e-06	ENSG00000186452	TMPRSS12	1	TRUE	-	>0.20
rs980984	12	chr20:44141101-44445596	9.88e-07	ENSG00000101448	SPINLW1	1	FALSE	rs2076023;rs422592	>0.20
rs147431626;rs17426174	12	chr17:43471275-44896082	4.87e-07	ENSG00000204650	-	1	FALSE	-	>0.20
rs12943181;rs883541	2	chr17:66255323-66453653	4.44e-12	ENSG00000141337	ARSG	1	FALSE	rs11654949	>0.20
rs6975514	8	chr7:99933702-100092422	1.14e-06	ENSG00000085514	PILRA	1	FALSE	rs2405442	>0.20
rs3801944;rs3801969	9	chr7:106685094-107358254	2.25e-08	ENSG00000075790	BCAP29	1	FALSE	rs2108227;rs2712211;rs2107763;rs3779495	>0.20
rs61933103	2	chr12:40019969-40499891	9.52e-06	ENSG00000180116	C12orf40	1	TRUE	-	>0.20
rs16962870	4	chr16:84087366-84220662	2.51e-06	ENSG00000154099	DNAAF1	1	FALSE	rs4150114	>0.20
rs117185207;rs7487204	13	chr12:133195366-133812681	5.55e-06	ENSG00000227059	-	1	FALSE	-	>0.20
rs112659977	2	chr14:21756098-21852425	4.59e-06	ENSG00000092200	RPGRIP1	1	FALSE	-	>0.20
rs4665407;rs58199976;rs62140395;rs74873433;rs12474404;rs1260326;rs78484886	39	chr2:27070615-28561768	6.83e-36	ENSG00000221843	C2orf16	1	FALSE	-	>0.20
rs71540737	1	chr7:16250113-16310229	7.72e-06	ENSG00000229688	-	1	TRUE	-	>0.20
rs73103678	1	chr12:58959743-59175529	4.23e-06	ENSG00000257259	-	1	TRUE	-	>0.20
rs783533	4	chr15:83316521-83407656	6.83e-07	ENSG00000228141	-	1	FALSE	-	>0.20
rs6975514	8	chr7:99933702-100092422	1.14e-06	ENSG00000078487	ZCWPW1	1	FALSE	-	>0.20
rs11040429;rs112662108;rs138618290;rs10501320;rs10769255;rs11038913;rs11517651;rs144193070;rs150840668;rs34228231;rs61897361;rs7111517;rs72895811;rs72913090	35	chr11:46299212-49920738	5.34e-30	ENSG00000165923	AGBL2	1	FALSE	-	>0.20
rs62309385	1	chr4:138114910-138119521	7.59e-06	ENSG00000250341	-	1	TRUE	-	>0.20
rs980984	12	chr20:44141101-44445596	9.88e-07	ENSG00000180305	WFDC10A	1	FALSE	-	>0.20
rs61806159;rs1966228;rs320370;rs6669446	5	chr1:118139454-118727846	5.78e-22	ENSG00000155761	SPAG17	1	FALSE	-	>0.20

### Sheet: ST13b
Supplementary Table 13b. Results from the DEPICT analysis using genesets.
Original gene set ID	Original gene set description	Nominal P value	False discovery rate	Reconstituted gene set Z score gene 1	Reconstituted gene set Z score gene 2	Reconstituted gene set Z score gene 3	Reconstituted gene set Z score gene 4	Reconstituted gene set Z score gene 5	Reconstituted gene set Z score gene 6	Reconstituted gene set Z score gene 7	Reconstituted gene set Z score gene 8	Reconstituted gene set Z score gene 9	Reconstituted gene set Z score gene 10
MP:0002891	increased insulin sensitivity	1.8e-10	<0.01	IAPP (6.8)	SLC30A8 (6.2)	G6PC2 (5.4)	INS (4.7)	ABCC8 (3.8)	ACSL1 (3.4)	ADH1B (3.4)	ST3GAL3 (3.2)	EPB41L4B (3.1)	ACVR1C (3.0)
KEGG_INSULIN_SIGNALING_PATHWAY	KEGG_INSULIN_SIGNALING_PATHWAY	1.84e-10	<0.01	KCNJ11 (4.1)	PITPNC1 (4.1)	GPAM (4.0)	EHBP1L1 (4.0)	AACS (3.8)	ACVR1C (3.7)	CAPN1 (3.7)	SLC30A8 (3.5)	ARIH2 (3.4)	VEGFA (3.4)
MP:0002727	decreased circulating insulin level	1.09e-09	<0.01	IAPP (10.6)	INS (10.2)	SLC30A8 (8.6)	G6PC2 (8.4)	ABCC8 (7.1)	PDE3B (3.9)	PCSK1 (3.7)	PDX1 (3.5)	TH (3.2)	MAPK4 (3.1)
GO:0043434	response to peptide hormone stimulus	1.68e-09	<0.01	INS (3.7)	EPB41L4B (3.4)	SLC30A8 (3.3)	IAPP (3.1)	GNAS (2.9)	ST3GAL3 (2.8)	G6PC2 (2.7)	PDX1 (2.7)	ADH1C (2.6)	PDE3B (2.6)
MP:0005331	insulin resistance	2.62e-09	<0.01	GPAM (5.5)	ACVR1C (5.3)	ADH1B (4.8)	IAPP (4.6)	ACSL1 (4.1)	SLC30A8 (3.8)	INS (3.6)	G6PC2 (3.5)	NFIC (3.5)	EPB41L4B (3.5)
MP:0005293	impaired glucose tolerance	4.25e-09	<0.01	ABCC8 (7.9)	G6PC2 (7.6)	IAPP (7.4)	SLC30A8 (6.6)	PCSK1 (6.4)	INS (6.1)	PDX1 (4.8)	ACVR1C (4.7)	NEUROD1 (4.2)	ADH1B (4.1)
GO:0071495	cellular response to endogenous stimulus	4.47e-09	<0.01	MYO3B (3.4)	ST3GAL3 (3.0)	C12orf39 (2.9)	ZCCHC14 (2.8)	INSR (2.5)	EIF5A2 (2.5)	ENSG00000230461 (2.5)	LRP1 (2.5)	EPB41L4B (2.5)	TMEM8A (2.5)
MP:0005292	improved glucose tolerance	6.63e-09	<0.01	INS (6.9)	SLC30A8 (5.2)	G6PC2 (4.8)	IAPP (4.6)	ACVR1C (4.4)	ADH1B (4.2)	ABCC8 (4.2)	ACSL1 (3.9)	ADH1C (3.5)	FOXA3 (3.2)
GO:0005625	soluble fraction	1.34e-08	<0.01	TH (3.8)	SHMT2 (3.6)	PCSK1 (3.5)	WARS (3.5)	GCK (3.3)	INS (3.1)	GNAS (3.0)	PDE3B (3.0)	GALK1 (2.9)	GNB2 (2.9)
MP:0002078	abnormal glucose homeostasis	2.77e-08	<0.01	ADH1B (7.1)	GPAM (5.8)	IAPP (5.3)	ACSL1 (5.3)	ACVR1C (5.2)	PDE3B (4.9)	SLC30A8 (4.4)	G6PC2 (4.0)	ACOX1 (3.6)	INS (3.5)
MP:0002079	increased circulating insulin level	5.53e-08	<0.01	GPAM (6.2)	ACVR1C (6.0)	ADH1B (6.0)	PCSK1 (4.6)	INS (4.3)	DGAT1 (4.1)	EPB41L4B (4.1)	PRKAR2B (3.8)	PDE3B (3.5)	GYS2 (3.5)
GO:0032870	cellular response to hormone stimulus	5.79e-08	<0.01	ST3GAL3 (3.1)	EIF5A2 (3.0)	C12orf39 (2.9)	INSR (2.8)	ENSG00000230461 (2.8)	MYO3B (2.8)	EPB41L4B (2.7)	ZCCHC14 (2.7)	ACVR1C (2.6)	PRKAR2A (2.4)
GO:0071375	cellular response to peptide hormone stimulus	6.03e-08	<0.01	EPB41L4B (3.5)	C12orf39 (3.5)	ST3GAL3 (3.3)	EIF5A2 (3.1)	ENSG00000225498 (2.9)	ENSG00000230461 (2.9)	PTPN11 (2.9)	TMEM8A (2.8)	INSR (2.8)	PRKAR2A (2.7)
KEGG_THYROID_CANCER	KEGG_THYROID_CANCER	8.5e-08	<0.01	FRMD8 (3.6)	RARA (3.5)	SPRYD5 (3.5)	TH (3.4)	TBC1D10A (3.4)	DCAKD (3.3)	CAPN1 (3.2)	OR7E14P (3.0)	RREB1 (2.9)	TCF7L2 (2.8)
GO:0032868	response to insulin stimulus	3.55e-07	<0.01	ST3GAL3 (3.2)	EPB41L4B (3.1)	ACSL1 (3.0)	EIF5A2 (2.8)	PLEKHM1 (2.8)	ENSG00000230461 (2.7)	TMEM8A (2.6)	ACVR1C (2.6)	CDKN2A (2.5)	PANK3 (2.4)
ENSG00000109458	GAB1 PPI subnetwork	7.15e-07	<0.01	NUFIP2 (3.8)	ITGB3 (3.5)	ZHX3 (3.4)	EML2 (3.4)	BCAS4 (3.3)	KLHDC5 (3.1)	GATAD2A (2.9)	P2RY1 (2.8)	RPS6KB1 (2.8)	CAPN1 (2.8)
GO:0030133	transport vesicle	9.05e-07	<0.01	INS (6.0)	IAPP (5.2)	TH (4.9)	TMEM214 (4.3)	G6PC2 (4.2)	CREB3L1 (3.9)	PCSK1 (3.8)	ABCC8 (3.8)	EDEM3 (3.3)	SLC30A8 (3.2)
REACTOME_DOWNSTREAM_SIGNAL_TRANSDUCTION	REACTOME_DOWNSTREAM_SIGNAL_TRANSDUCTION	1.28e-06	<0.01	ZHX3 (3.9)	CELF1 (3.1)	EHBP1L1 (3.1)	CAPN1 (3.1)	ZFP36L2 (2.9)	AXIN1 (2.8)	RASGRP1 (2.8)	GNB2 (2.8)	ZBTB38 (2.7)	ARHGEF7 (2.7)
REACTOME_INSULIN_RECEPTOR_SIGNALLING_CASCADE	REACTOME_INSULIN_RECEPTOR_SIGNALLING_CASCADE	1.61e-06	<0.01	PTPN11 (3.8)	CDKN2B (3.7)	VEGFA (3.4)	EIF5A2 (3.2)	FOXA2 (3.1)	PITPNC1 (2.9)	ENSG00000230461 (2.8)	TMEM8A (2.7)	PROX1 (2.7)	FOXN3 (2.7)
ENSG00000108953	YWHAE PPI subnetwork	1.8e-06	<0.01	H3F3B (3.4)	PRCC (3.0)	YWHAB (2.8)	GNAS (2.8)	GNB2 (2.7)	MAP1LC3B (2.6)	SPRY2 (2.6)	GATAD2A (2.5)	NRBP1 (2.5)	CTNNAL1 (2.5)
MP:0005459	decreased percent body fat	1.96e-06	<0.01	INS (8.0)	IAPP (7.0)	SLC30A8 (4.5)	ADH1B (4.0)	ENSG00000250802 (3.5)	ACVR1C (3.4)	ADH1C (3.4)	RAPSN (3.2)	ACSL1 (2.9)	NFIC (2.8)
GO:0019900	kinase binding	2.01e-06	<0.01	RRAS2 (3.5)	MBNL1 (3.5)	EHBP1L1 (3.2)	CRTC2 (3.1)	WBP2 (2.9)	FRMD8 (2.8)	AXIN1 (2.8)	CDKN2C (2.7)	RELB (2.7)	RARA (2.6)
MP:0001260	increased body weight	2.14e-06	<0.01	PCSK1 (4.6)	ACVR1C (4.4)	G6PC2 (4.3)	ABCC8 (4.3)	SLC30A8 (4.1)	INS (4.0)	HTR4 (3.8)	ADH1B (3.4)	NTRK2 (3.2)	IGF2 (2.9)
ENSG00000078061	ARAF PPI subnetwork	2.2e-06	<0.01	PPDPF (3.4)	ESRP1 (3.3)	CTNNAL1 (3.3)	STARD10 (3.1)	MARVELD3 (3.0)	COBL (3.0)	RNF6 (2.9)	USP47 (2.8)	WFS1 (2.8)	WWC1 (2.7)
MP:0001552	increased circulating triglyceride level	2.58e-06	<0.01	ADH1B (5.9)	GPAM (5.1)	ACSL1 (4.8)	INHBC (4.7)	NPC1L1 (4.7)	TM6SF2 (4.6)	DGAT1 (4.5)	TAT (4.5)	A1CF (4.2)	SLC25A47 (4.2)
MP:0001559	hyperglycemia	2.61e-06	<0.01	IAPP (7.9)	SLC30A8 (7.1)	G6PC2 (6.7)	ACVR1C (5.9)	PDE3B (5.0)	GPAM (4.9)	ADH1B (4.9)	INS (4.3)	ABCC8 (4.2)	EPB41L4B (3.7)
MP:0005668	decreased circulating leptin level	2.84e-06	<0.01	ACVR1C (5.4)	ADH1B (5.4)	PDE3B (5.2)	PRKAR2B (4.6)	GPAM (4.6)	NR1H3 (4.2)	ACSL1 (3.9)	EPB41L4B (3.4)	ENSG00000250802 (3.0)	EML2 (2.9)
ENSG00000100030	MAPK1 PPI subnetwork	2.97e-06	<0.01	RARA (3.9)	ZFP36L2 (3.8)	GNB2 (3.3)	MIR21 (3.3)	DGKZ (3.3)	CAPN1 (3.3)	SPRY2 (3.0)	RBMS1 (3.0)	TBC1D10A (2.9)	DAG1 (2.9)
MP:0002702	decreased circulating free fatty acid level	3.66e-06	<0.01	GYS2 (4.9)	ACVR1C (4.8)	ACSL1 (4.8)	ADH1B (4.2)	PDE3B (4.1)	F2 (4.0)	GPAM (3.9)	TAT (3.8)	DGAT1 (3.8)	KCNJ11 (3.1)
MP:0005560	decreased circulating glucose level	4.03e-06	<0.01	ACVR1C (5.9)	ACSL1 (5.7)	ADH1B (5.2)	ACOX1 (5.0)	SLC25A20 (4.3)	SLC38A4 (4.0)	ADH1C (3.5)	IAPP (3.4)	ADH1A (3.4)	INS (3.3)
MP:0005289	increased oxygen consumption	4.32e-06	<0.01	ACVR1C (6.2)	ADH1B (5.8)	PDE3B (5.7)	PRKAR2B (4.3)	GPAM (4.2)	ACSL1 (4.2)	DGAT1 (3.8)	GYS2 (3.4)	ADH1C (3.4)	TM6SF2 (3.3)
ENSG00000091831	ESR1 PPI subnetwork	5.86e-06	<0.01	TNRC6B (4.9)	ZFP36L2 (4.0)	STAT6 (3.4)	SF3A1 (3.3)	RARA (3.3)	CAPN1 (3.3)	NFIC (3.3)	ATXN2 (3.3)	GNB2 (3.2)	RFX1 (2.9)
GO:0030658	transport vesicle membrane	6.56e-06	<0.01	INS (6.8)	TH (6.2)	IAPP (5.5)	TMEM214 (5.2)	G6PC2 (4.6)	SEC16A (4.1)	COPB1 (3.4)	ABCC8 (3.4)	PDX1 (3.3)	DDC (3.3)
GO:0012506	vesicle membrane	6.65e-06	<0.01	TMEM214 (4.0)	PCSK1 (3.9)	NSF (3.9)	FBLL1 (3.7)	INS (3.7)	ACTL6B (3.6)	TH (3.6)	SGSM1 (3.6)	G6PC2 (3.6)	AP3B2 (3.5)
ENSG00000125686	MED1 PPI subnetwork	7.33e-06	<0.01	WIPF2 (5.5)	SF3A1 (4.2)	RARA (4.0)	NFIC (3.9)	RFX1 (3.9)	MTMR3 (3.7)	RREB1 (3.6)	SEC16A (3.4)	TCF7L2 (3.4)	TNRC6B (3.3)
ENSG00000132153	DHX30 PPI subnetwork	7.62e-06	<0.01	AMBRA1 (4.2)	HMG20A (3.5)	KIAA1267 (3.1)	TNRC6B (2.9)	MEPCE (2.8)	GIGYF1 (2.7)	ZC3H13 (2.6)	SYMPK (2.6)	HERC1 (2.6)	GTF3C2 (2.5)
ENSG00000005339	CREBBP PPI subnetwork	7.97e-06	<0.01	UNK (4.4)	ZFP36L2 (4.4)	RARA (4.3)	ENSG00000233101 (4.0)	HOXB3 (3.8)	SF3A1 (3.6)	RFX1 (3.2)	ATXN2 (3.2)	HOXB2 (3.1)	WIPF2 (3.0)
KEGG_GLIOMA	KEGG_GLIOMA	8.21e-06	<0.01	CDKN2B (5.0)	YKT6 (3.2)	FAM5C (3.2)	CCND2 (3.1)	MBNL1 (3.0)	CHST15 (3.0)	ENSG00000229444 (2.7)	ST3GAL3 (2.7)	CDC14A (2.6)	DGKZ (2.6)
REACTOME_REGULATION_OF_BETA:CELL_DEVELOPMENT	REACTOME_REGULATION_OF_BETA:CELL_DEVELOPMENT	8.22e-06	<0.01	SLC30A8 (11.7)	IAPP (11.4)	G6PC2 (11.2)	INS (10.7)	PDX1 (9.6)	ABCC8 (9.4)	NEUROD1 (5.9)	FOXA2 (5.6)	PCSK1 (5.5)	A1CF (4.7)
REACTOME_FRS2:MEDIATED_ACTIVATION	REACTOME_FRS2:MEDIATED_ACTIVATION	9.04e-06	<0.01	GNB2 (3.8)	OXSR1 (3.2)	FRMD8 (3.1)	ENSG00000173517 (3.1)	CDC14A (3.0)	RRAS2 (2.8)	RPS6KB1 (2.7)	PFKFB4 (2.6)	SHOC2 (2.6)	TRAPPC6B (2.6)
GO:0019901	protein kinase binding	9.15e-06	<0.01	MBNL1 (3.4)	RRAS2 (3.2)	AXIN1 (3.1)	EHBP1L1 (3.0)	CDKN2A (3.0)	WBP2 (3.0)	CRTC2 (2.9)	RARA (2.8)	CDKN2C (2.8)	FRMD8 (2.8)
MP:0003058	increased insulin secretion	9.51e-06	<0.01	ACVR1C (6.7)	NPC1L1 (3.8)	KLHDC8B (3.4)	ABCC8 (3.4)	DGAT1 (3.1)	MAPT (3.0)	GPAM (2.8)	PDX1 (2.8)	CACNA1C (2.7)	GIP (2.7)
ENSG00000155897	ADCY8 PPI subnetwork	1e-05	<0.01	ESRP1 (3.6)	EHF (3.3)	CDX2 (3.0)	LARP4 (2.6)	ARL17A (2.5)	NUFIP2 (2.5)	PDIA5 (2.4)	TFG (2.4)	DAG1 (2.3)	EDEM3 (2.3)
ENSG00000125447	GGA3 PPI subnetwork	1.04e-05	<0.01	WBP2 (5.1)	GOLGA3 (4.7)	UBE2Z (4.4)	COPB1 (4.4)	CALCOCO2 (4.4)	PLEKHM1 (4.1)	C12orf51 (3.5)	UNK (3.5)	RAB3GAP2 (3.5)	SHOC2 (3.3)
MP:0002644	decreased circulating triglyceride level	1.07e-05	<0.01	ACSL1 (5.8)	NPC1L1 (5.2)	ADH1B (5.0)	SLC2A2 (5.0)	ACVR1C (4.8)	DGAT1 (4.7)	PDE3B (4.6)	PRKAR2B (4.5)	GYS2 (4.5)	ACOX1 (4.3)
MP:0002575	increased circulating ketone body level	1.14e-05	<0.01	IAPP (7.5)	SLC30A8 (5.3)	G6PC2 (4.9)	ACSL1 (4.1)	ADH1B (3.9)	ACAD10 (3.8)	ABCC8 (3.7)	ST3GAL3 (3.6)	PCSK1 (3.5)	SLC2A2 (3.5)
ENSG00000100393	EP300 PPI subnetwork	1.19e-05	<0.01	ENSG00000233101 (4.7)	HOXB3 (4.5)	ZFP36L2 (4.4)	SPRY2 (3.7)	UNK (3.7)	ENSG00000230148 (3.6)	RARA (3.6)	HOXB2 (3.6)	R3HDM2 (3.4)	ATF1 (3.1)
GO:0030659	cytoplasmic vesicle membrane	1.25e-05	<0.01	PCSK1 (4.0)	NSF (3.9)	TMEM214 (3.9)	ACTL6B (3.8)	SGSM1 (3.7)	TH (3.7)	INS (3.7)	FBLL1 (3.7)	G6PC2 (3.6)	AP3B2 (3.5)
ENSG00000138768	USO1 PPI subnetwork	1.27e-05	<0.01	GOLGA3 (6.5)	TMEM214 (4.7)	COPB1 (4.4)	TFG (4.1)	RAB3GAP2 (4.1)	SEC16A (3.9)	CREB3L2 (3.7)	SUGP1 (3.6)	USP47 (3.4)	GPSM1 (3.4)
REACTOME_NGF_SIGNALLING_VIA_TRKA_FROM_THE_PLASMA_MEMBRANE	REACTOME_NGF_SIGNALLING_VIA_TRKA_FROM_THE_PLASMA_MEMBRANE	1.28e-05	<0.01	GNB2 (4.5)	CAPN1 (3.7)	ARHGEF7 (3.2)	DGKZ (3.0)	CAMK2B (2.9)	SH2B3 (2.9)	YWHAB (2.8)	NRBP1 (2.7)	ZHX3 (2.7)	ARIH2 (2.7)
REACTOME_SIGNALLING_BY_NGF	REACTOME_SIGNALLING_BY_NGF	1.28e-05	<0.01	GNB2 (4.5)	CAPN1 (3.9)	ARAP1 (3.2)	SH2B3 (3.1)	ARHGEF7 (3.1)	DGKZ (3.0)	ARHGAP1 (3.0)	TBC1D10A (2.8)	BRE (2.8)	NRBP1 (2.7)
ENSG00000129083	COPB1 PPI subnetwork	1.33e-05	<0.01	COPB1 (5.5)	TMEM214 (5.2)	GOLT1B (5.0)	ATG13 (5.0)	CREB3L2 (4.5)	PREB (4.4)	TFG (4.2)	SEC16A (4.2)	TXNDC11 (4.0)	CREB3L1 (4.0)
ENSG00000100934	SEC23A PPI subnetwork	1.42e-05	<0.01	TMEM214 (6.3)	COPB1 (5.7)	PREB (5.5)	CREB3L2 (5.4)	TFG (5.1)	VMP1 (3.7)	GOLT1B (3.6)	GOLGA3 (3.6)	SEC23A (3.5)	SEC16A (3.4)
REACTOME_IRS:MEDIATED_SIGNALLING	REACTOME_IRS:MEDIATED_SIGNALLING	1.73e-05	<0.01	CDKN2B (3.9)	PTPN11 (3.7)	EIF5A2 (3.1)	FOXA2 (3.1)	VEGFA (2.9)	PITPNC1 (2.9)	TMEM8A (2.8)	FOXN3 (2.8)	ZHX3 (2.7)	KDM2B (2.7)
REACTOME_IRS:RELATED_EVENTS	REACTOME_IRS:RELATED_EVENTS	1.73e-05	<0.01	CDKN2B (3.9)	PTPN11 (3.7)	EIF5A2 (3.1)	FOXA2 (3.1)	VEGFA (2.9)	PITPNC1 (2.9)	TMEM8A (2.8)	FOXN3 (2.8)	ZHX3 (2.7)	KDM2B (2.7)
MP:0001732	postnatal growth retardation	1.8e-05	<0.01	TCF7L2 (3.8)	TH (3.4)	IAPP (3.4)	ZFP36L2 (3.4)	NFIC (3.1)	INS (3.0)	PAPSS2 (2.9)	GNAS (2.9)	IGF2BP2 (2.9)	GIGYF1 (2.8)
ENSG00000100485	SOS2 PPI subnetwork	1.86e-05	<0.01	PIK3C2A (4.3)	RRAS2 (4.0)	ZHX3 (3.7)	SNN (3.4)	ENSG00000173517 (2.9)	HNF1B (2.8)	WIPI1 (2.7)	LRP4 (2.7)	FAM5C (2.6)	GPSM1 (2.4)
REACTOME_DEVELOPMENTAL_BIOLOGY	REACTOME_DEVELOPMENTAL_BIOLOGY	1.89e-05	<0.01	ENSG00000173517 (3.4)	NOTCH1 (3.2)	ABCC8 (3.2)	CDC42BPA (3.1)	KLF7 (2.9)	DAG1 (2.9)	ARHGEF7 (2.8)	GNB2 (2.8)	IGF2 (2.8)	MEG3 (2.8)
KEGG_VEGF_SIGNALING_PATHWAY	KEGG_VEGF_SIGNALING_PATHWAY	1.95e-05	<0.01	PITPNC1 (3.6)	GATAD2A (3.4)	GNB2 (3.1)	CDC14A (3.1)	TBC1D10A (2.9)	TMEM8A (2.7)	DGKZ (2.7)	IKZF1 (2.7)	C7orf61 (2.6)	C1orf21 (2.6)
MP:0000189	hypoglycemia	1.99e-05	<0.01	ADH1B (5.5)	ACSL1 (5.2)	ACVR1C (5.0)	PDE3B (4.1)	PRKAR2B (3.9)	SLC38A4 (3.9)	PCSK1 (3.8)	ACOX1 (3.8)	GNAS (3.6)	GPAM (3.5)
MP:0005559	increased circulating glucose level	2.19e-05	<0.01	IAPP (10.0)	G6PC2 (8.5)	SLC30A8 (8.4)	INS (8.3)	ABCC8 (5.9)	ACVR1C (5.0)	PCSK1 (5.0)	PDX1 (4.8)	PDE3B (4.6)	GCK (4.5)
ENSG00000153233	PTPRR PPI subnetwork	2.23e-05	<0.01	PFKFB4 (3.3)	DGKZ (3.1)	SGSM3 (3.0)	NPEPPS (3.0)	GATAD2A (2.9)	EML2 (2.9)	UBE2D4 (2.8)	C1orf21 (2.8)	ARHGEF7 (2.7)	PRKG1 (2.5)
MP:0005439	decreased glycogen level	2.26e-05	<0.01	GPAM (5.7)	ACSL1 (5.3)	ACVR1C (5.0)	ADH1B (4.5)	GYS2 (4.2)	ADH4 (3.7)	PGAM2 (3.7)	PDE3B (3.6)	POR (3.5)	SLC38A4 (3.4)
MP:0001698	decreased embryo size	2.41e-05	<0.01	TAOK1 (3.5)	MYL7 (3.3)	KDM2B (3.2)	RREB1 (3.2)	DAG1 (3.1)	KIAA1267 (3.0)	NPEPPS (2.9)	IGF2 (2.9)	PIK3C2A (2.9)	RBMS1 (2.8)
REACTOME_TRANSCRIPTIONAL_REGULATION_OF_WHITE_ADIPOCYTE_DIFFERENTIATION	REACTOME_TRANSCRIPTIONAL_REGULATION_OF_WHITE_ADIPOCYTE_DIFFERENTIATION	2.42e-05	<0.01	ADH1B (6.0)	ACSL1 (4.0)	ACVR1C (3.9)	RREB1 (3.7)	TET2 (3.6)	GPAM (3.5)	RNFT1 (3.5)	WIPF2 (3.4)	TCF7L2 (3.3)	RARA (3.0)
ENSG00000151693	ASAP2 PPI subnetwork	2.5e-05	<0.01	OGDH (3.7)	ZBTB38 (3.2)	DIP2B (2.8)	UBE2Z (2.8)	ADAM1 (2.7)	IGF2BP2 (2.7)	YKT6 (2.7)	ZBTB20 (2.6)	FNBP1L (2.6)	SHOC2 (2.5)
MP:0001783	decreased white adipose tissue amount	2.64e-05	<0.01	ACVR1C (6.2)	ADH1B (5.3)	PRKAR2B (5.2)	PDE3B (5.1)	ACSL1 (3.9)	INS (3.5)	DGAT1 (3.2)	GYS2 (3.2)	GPAM (3.0)	RBMS1 (2.9)
REACTOME_REGULATION_OF_GENE_EXPRESSION_IN_BETA_CELLS	REACTOME_REGULATION_OF_GENE_EXPRESSION_IN_BETA_CELLS	2.74e-05	<0.01	SLC30A8 (14.0)	G6PC2 (13.2)	IAPP (12.2)	INS (12.2)	ABCC8 (10.0)	PDX1 (10.0)	NEUROD1 (5.7)	GCK (4.8)	PCSK1 (4.4)	A1CF (4.2)
ENSG00000072062	PRKACA PPI subnetwork	2.76e-05	<0.01	CACNA1C (4.3)	MAPK4 (4.1)	RGS11 (4.0)	CAMK2B (3.9)	BSN (3.6)	ABCC8 (3.6)	PDE8B (3.5)	GPSM1 (3.2)	NEUROD1 (3.2)	GPR22 (3.0)
KEGG_BLADDER_CANCER	KEGG_BLADDER_CANCER	2.76e-05	<0.01	CDKN2B (5.0)	VEGFA (3.4)	TP53INP1 (3.3)	NDUFA4L2 (3.1)	SLIT3 (3.0)	DDB2 (2.9)	GNB2 (2.8)	DCAKD (2.7)	MYO3B (2.6)	YKT6 (2.6)
MP:0001780	decreased brown adipose tissue amount	2.79e-05	<0.01	PDE3B (4.9)	ACVR1C (4.9)	NR1H3 (4.4)	ADH1B (4.3)	GPAM (4.2)	PRKAR2B (4.1)	GYS2 (3.8)	ACSL1 (3.5)	DGAT1 (3.3)	PDHX (3.0)
GO:0044433	cytoplasmic vesicle part	2.8e-05	<0.01	PCSK1 (3.9)	TMEM214 (3.8)	NSF (3.7)	ACTL6B (3.3)	INS (3.3)	IAPP (3.2)	FBLL1 (3.2)	SGSM1 (3.1)	AP3B2 (3.0)	CAMK2B (3.0)
GO:0042593	glucose homeostasis	2.84e-05	<0.01	SLC30A8 (5.6)	INS (5.1)	IAPP (4.6)	ABCC8 (4.5)	G6PC2 (4.3)	EPB41L4B (4.3)	PDX1 (4.2)	DDC (3.5)	TH (3.4)	SGSM1 (3.3)
GO:0033500	carbohydrate homeostasis	2.84e-05	<0.01	SLC30A8 (5.6)	INS (5.1)	IAPP (4.6)	ABCC8 (4.5)	G6PC2 (4.3)	EPB41L4B (4.3)	PDX1 (4.2)	DDC (3.5)	TH (3.4)	SGSM1 (3.3)
ENSG00000196396	PTPN1 PPI subnetwork	3.1e-05	<0.01	PIEZO1 (3.1)	ARAP1 (3.1)	KLF7 (3.1)	GNB2 (3.0)	CLDN12 (3.0)	ZBTB38 (2.9)	CAPN1 (2.6)	PIK3C2A (2.5)	LIMA1 (2.4)	PAPSS2 (2.4)
ENSG00000143761	ARF1 PPI subnetwork	3.23e-05	<0.01	TMEM214 (7.0)	ATG13 (5.6)	GOLGA3 (5.0)	COPB1 (4.9)	CREB3L2 (4.7)	TFG (4.6)	ARHGAP1 (4.5)	TXNDC11 (4.4)	SEC16A (4.2)	GOLT1B (4.2)
GO:0006112	energy reserve metabolic process	3.3e-05	<0.01	SLC30A8 (3.9)	KCNJ11 (3.7)	G6PC2 (3.5)	ABCC8 (3.4)	ACVR1C (3.4)	ENSG00000232036 (3.4)	PDX1 (3.4)	UGP2 (3.3)	AP3B2 (3.3)	IAPP (3.1)
KEGG_MATURITY_ONSET_DIABETES_OF_THE_YOUNG	KEGG_MATURITY_ONSET_DIABETES_OF_THE_YOUNG	3.51e-05	<0.01	SLC30A8 (12.5)	IAPP (12.1)	G6PC2 (11.9)	INS (11.4)	PDX1 (10.5)	ABCC8 (8.9)	FOXA2 (6.5)	A1CF (5.5)	NEUROD1 (5.2)	FOXA3 (5.0)
MP:0009289	decreased epididymal fat pad weight	3.59e-05	<0.01	ADH1B (6.3)	INS (5.0)	ACSL1 (4.7)	ACVR1C (4.6)	SLC38A4 (4.1)	ADH1C (4.1)	GYS2 (4.0)	IAPP (4.0)	PDE3B (3.9)	PRKAR2B (3.7)
ENSG00000171105	INSR PPI subnetwork	3.6e-05	<0.01	UGP2 (3.9)	CELF1 (3.2)	PITPNC1 (3.1)	RASA1 (3.1)	RAB11FIP4 (2.8)	BCAS4 (2.8)	KDM4A (2.7)	PELI1 (2.7)	FRMD8 (2.7)	EPB41L4B (2.7)
KEGG_GNRH_SIGNALING_PATHWAY	KEGG_GNRH_SIGNALING_PATHWAY	3.81e-05	<0.01	DGKZ (3.8)	PFKFB4 (3.5)	SGSM1 (3.2)	ENSG00000257259 (3.0)	P2RX2 (2.9)	GJD3 (2.8)	ENSG00000241732 (2.8)	GCK (2.6)	DENND4B (2.6)	SGSM2 (2.6)
MP:0003123	paternal imprinting	4.18e-05	<0.01	IGF2 (6.1)	CDX2 (3.3)	KCNQ1 (3.2)	PROX1 (3.1)	ARHGAP27 (2.9)	NXPH4 (2.8)	HOXB1 (2.8)	CAND2 (2.4)	TMEM8A (2.4)	ENSG00000250365 (2.4)
ENSG00000166913	YWHAB PPI subnetwork	4.69e-05	<0.01	C12orf51 (3.5)	HERC1 (3.2)	TOP1 (3.2)	HDGF (3.2)	NPEPPS (3.1)	CTNNAL1 (2.9)	PTPRF (2.9)	OXSR1 (2.8)	ATXN2 (2.7)	ARHGEF7 (2.7)
KEGG_RENAL_CELL_CARCINOMA	KEGG_RENAL_CELL_CARCINOMA	5.2e-05	<0.01	NDUFA4L2 (4.9)	VEGFA (4.6)	MTMR3 (3.4)	FAM5C (3.4)	PTPRJ (3.3)	NPEPPS (3.0)	RPS6KB1 (3.0)	PFKFB4 (2.9)	GNB2 (2.7)	OXSR1 (2.6)
ENSG00000197122	SRC PPI subnetwork	5.33e-05	<0.01	DGKZ (3.0)	UNC13D (2.8)	RARA (2.8)	ARHGAP27 (2.8)	YWHAB (2.7)	SH2B3 (2.7)	DAG1 (2.7)	LIMA1 (2.7)	ENSG00000173517 (2.6)	RASGRP1 (2.6)
REACTOME_INTEGRATION_OF_ENERGY_METABOLISM	REACTOME_INTEGRATION_OF_ENERGY_METABOLISM	5.49e-05	<0.01	IAPP (7.3)	SLC30A8 (7.1)	ABCC8 (7.0)	PCSK1 (6.5)	G6PC2 (6.0)	PDX1 (5.1)	INS (5.0)	ACVR1C (4.7)	AACS (4.3)	NEUROD1 (4.1)
MP:0004016	decreased bone mass	5.61e-05	<0.01	INS (6.7)	SLC30A8 (6.0)	ABCC8 (5.4)	ENSG00000233828 (4.2)	G6PC2 (4.0)	IGF2 (3.5)	PCSK1 (3.2)	PAPSS2 (3.0)	CDKN2B-AS (3.0)	CILP2 (3.0)
ENSG00000103479	RBL2 PPI subnetwork	5.62e-05	<0.01	POP7 (4.2)	CDC6 (4.0)	CCNE2 (3.9)	POLE (3.4)	POLD2 (3.3)	FEN1 (3.3)	SPC25 (3.1)	MRPL28 (3.1)	GTPBP10 (3.0)	TRAIP (2.8)
ENSG00000102882	MAPK3 PPI subnetwork	5.7e-05	<0.01	DGKZ (3.9)	RARA (3.7)	ZFP36L2 (3.3)	TBC1D10A (3.1)	MIR21 (2.7)	CHST1 (2.7)	SNN (2.7)	GNB2 (2.7)	CHRM4 (2.7)	CAPN1 (2.7)
MP:0005669	increased circulating leptin level	5.7e-05	<0.01	ACVR1C (5.3)	ADH1B (5.0)	GPAM (4.2)	PRKAR2B (3.6)	DGAT1 (3.4)	PDE3B (3.4)	SPINK4 (3.2)	HTR4 (3.2)	PCSK1 (2.9)	WFDC8 (2.7)
ENSG00000075413	MARK3 PPI subnetwork	6.3e-05	<0.01	MARVELD3 (4.4)	ESRP1 (3.8)	OR7E14P (3.4)	PPDPF (3.2)	HNF1B (2.9)	KRTCAP3 (2.8)	TGFA (2.8)	STARD10 (2.6)	WWC1 (2.5)	WFS1 (2.5)
MP:0005076	abnormal cell differentiation	6.52e-05	<0.01	RARA (4.1)	TCF7L2 (3.7)	LRP1 (3.6)	NOTCH1 (3.3)	XRCC6BP1 (3.2)	ENSG00000241528 (3.1)	POR (3.0)	ZFP36L2 (3.0)	CCDC18 (3.0)	ENSG00000226833 (3.0)
MP:0005659	decreased susceptibility to diet-induced obesity	6.78e-05	<0.01	ACVR1C (4.5)	PDE3B (4.2)	ADH1B (4.0)	TM6SF2 (3.8)	DGAT1 (3.5)	INS (3.3)	NR1H3 (3.2)	IGF2 (3.1)	ACSL1 (3.1)	EPB41L4B (3.1)
GO:0004712	protein serine/threonine/tyrosine kinase activity	6.97e-05	<0.01	ARIH2 (3.9)	RRNAD1 (3.9)	RNF123 (3.9)	MDM4 (3.7)	FNBP4 (3.6)	ZNF513 (3.2)	RBMS1 (3.2)	PFKFB4 (3.1)	CCNT2 (3.1)	POLM (2.8)
MP:0001258	decreased body length	7.24e-05	<0.01	ACVR1C (3.9)	LRP4 (3.3)	DMRTA2 (3.1)	TCF7L2 (2.9)	PELI1 (2.9)	PDE8B (2.9)	HOXB3 (2.8)	ADRA2A (2.8)	GPAM (2.7)	IGF2 (2.6)
MP:0004255	abnormal spongiotrophoblast layer morphology	7.39e-05	<0.01	IGF2 (4.2)	RARA (3.0)	SLC39A1 (2.8)	ARIH2 (2.8)	RREB1 (2.7)	ERN1 (2.7)	CAND2 (2.6)	VEGFA (2.6)	LIF (2.6)	CAPN1 (2.5)
GO:0048471	perinuclear region of cytoplasm	7.53e-05	<0.01	COPB1 (2.9)	ADCY5 (2.7)	C11orf9 (2.7)	CREB3L2 (2.6)	PACSIN3 (2.6)	CHST1 (2.5)	SEC23A (2.5)	COBL (2.5)	WFS1 (2.5)	MAPK4 (2.4)
ENSG00000175866	BAIAP2 PPI subnetwork	7.79e-05	<0.01	COBL (3.2)	WBP2 (3.1)	RFX1 (3.0)	RAB11FIP4 (2.9)	LPP (2.9)	ENSG00000173517 (2.8)	PIK3C2A (2.7)	ZHX3 (2.6)	TAOK1 (2.5)	HNF1A (2.5)
GO:0033762	response to glucagon stimulus	8.05e-05	<0.01	WFDC9 (3.3)	ENSG00000232036 (3.3)	ENSG00000225946 (3.2)	NAT2 (3.2)	FAM186A (2.9)	ADH1C (2.9)	ENSG00000225399 (2.8)	ENSG00000223745 (2.6)	C3orf54 (2.6)	ENSG00000223522 (2.6)
REACTOME_DIABETES_PATHWAYS	REACTOME_DIABETES_PATHWAYS	8.22e-05	<0.01	TMEM214 (7.4)	TXNDC11 (7.2)	NUCB2 (6.0)	GOLT1B (5.8)	EDEM3 (5.5)	PDIA5 (5.2)	PREB (5.1)	IAPP (5.0)	CREB3L2 (4.6)	GOLGA3 (3.7)
MP:0001722	pale yolk sac	8.36e-05	<0.01	PIEZO1 (4.1)	ZFP36L2 (3.8)	C3orf54 (3.8)	RREB1 (3.4)	GATAD2A (3.3)	ATXN2 (3.3)	ABCB10 (3.2)	ATXN1L (3.1)	CREB3L2 (2.9)	KDM2B (2.9)
GO:0019902	phosphatase binding	8.56e-05	<0.01	FNBP1L (3.3)	STARD10 (3.2)	ARHGEF7 (3.0)	RARB (3.0)	GNB2 (2.6)	CAPN1 (2.6)	FRMD8 (2.6)	PTPRF (2.6)	C11orf9 (2.6)	CRTC2 (2.5)
KEGG_ERBB_SIGNALING_PATHWAY	KEGG_ERBB_SIGNALING_PATHWAY	8.62e-05	<0.01	TAOK1 (3.2)	ST3GAL3 (3.2)	CDC14A (3.0)	PELI1 (2.8)	RASA1 (2.7)	USP3 (2.7)	FCHSD2 (2.6)	CAPN1 (2.6)	SATB1 (2.6)	VPS54 (2.6)
MP:0003909	increased eating behavior	8.66e-05	<0.01	ADH1B (6.2)	ACVR1C (5.9)	GPAM (5.2)	DGAT1 (4.2)	NPC1L1 (4.2)	PDE3B (4.0)	ADCY5 (3.6)	ACSL1 (3.4)	PRKAR2B (3.2)	EPB41L4B (2.8)
MP:0002118	abnormal lipid homeostasis	8.81e-05	<0.01	ACSL1 (6.3)	ADH1B (5.8)	GPAM (5.5)	ENSG00000199488 (5.1)	ACOX1 (5.0)	DGAT1 (5.0)	TM6SF2 (4.6)	SLC25A20 (4.6)	KHK (4.5)	GYS2 (4.1)
MP:0001711	abnormal placenta morphology	8.84e-05	<0.01	VEGFA (4.7)	SLC38A4 (4.3)	MTMR3 (3.6)	DAG1 (3.4)	ARIH2 (3.3)	INSR (3.3)	PTPRF (3.2)	TET2 (3.0)	C9orf5 (2.8)	FAM129A (2.8)
REACTOME_SIGNALING_BY_EGFR_IN_CANCER	REACTOME_SIGNALING_BY_EGFR_IN_CANCER	9.01e-05	<0.01	GNB2 (3.7)	CAPN1 (3.5)	ARHGEF7 (3.5)	ARHGAP1 (3.3)	ZHX3 (3.0)	SH2B3 (2.9)	ST3GAL3 (2.9)	ENSG00000259248 (2.8)	NRBP1 (2.8)	ARAP1 (2.8)
MP:0011098	complete embryonic lethality during organogenesis	9.41e-05	<0.01	MYL7 (4.2)	RREB1 (3.8)	MYBPC3 (3.4)	TAOK1 (3.3)	VEGFA (3.2)	LPP (3.2)	MECOM (3.1)	RBMS1 (3.0)	VPS54 (2.9)	ATXN2 (2.8)
ENSG00000169398	PTK2 PPI subnetwork	9.43e-05	<0.01	KLF7 (3.3)	POLM (3.0)	LPP (3.0)	SH2B3 (2.9)	PITPNC1 (2.6)	MBNL1 (2.6)	PIK3C2B (2.6)	USP4 (2.5)	UNC13D (2.5)	SPRY2 (2.4)
ENSG00000185950	IRS2 PPI subnetwork	9.45e-05	<0.01	TAOK1 (3.5)	CAPN1 (3.1)	AMBRA1 (2.9)	TOP1 (2.9)	SEC16A (2.8)	COL7A1 (2.7)	INSR (2.7)	ZHX3 (2.6)	GNAS (2.6)	ZNF638 (2.6)
MP:0009356	decreased liver triglyceride level	9.7e-05	<0.01	ACSL1 (5.1)	ADH1B (4.5)	PDE3B (4.4)	ACOX1 (4.2)	GPAM (4.2)	ACVR1C (4.2)	POR (3.6)	DGAT1 (3.6)	PRKAR2B (3.6)	ADH1C (3.5)
KEGG_MTOR_SIGNALING_PATHWAY	KEGG_MTOR_SIGNALING_PATHWAY	9.72e-05	<0.01	CHFR (3.6)	FBXO31 (3.4)	IAPP (3.3)	VPS13C (3.3)	MYO3A (3.1)	G6PC2 (3.0)	SGSM3 (2.9)	SLC30A8 (2.9)	GPSM1 (2.9)	TSC22D4 (2.9)
REACTOME_SIGNALING_BY_EGFR	REACTOME_SIGNALING_BY_EGFR	9.92e-05	<0.01	GNB2 (3.5)	ARHGEF7 (3.5)	CAPN1 (3.4)	ARHGAP1 (3.3)	ZHX3 (3.1)	SH2B3 (3.0)	ST3GAL3 (2.9)	ENSG00000259248 (2.8)	SHOC2 (2.8)	ARAP1 (2.7)
REACTOME_DOWNSTREAM_SIGNALING_OF_ACTIVATED_FGFR	REACTOME_DOWNSTREAM_SIGNALING_OF_ACTIVATED_FGFR	0.000101	<0.01	ZHX3 (4.1)	ST3GAL3 (3.7)	ACVR1C (2.9)	PITPNC1 (2.9)	PTPN11 (2.7)	RAB11FIP3 (2.7)	SLIT3 (2.7)	TP53INP1 (2.6)	FOXN3 (2.6)	EIF5A2 (2.6)
GO:0034637	cellular carbohydrate biosynthetic process	0.000106	<0.01	PFKFB4 (4.4)	UGP2 (4.3)	C3orf43 (3.7)	ACVR1C (3.1)	NCKIPSD (3.0)	SEC23A (2.9)	WDR25 (2.9)	TMEM120A (2.7)	PDE3B (2.7)	ENSG00000254235 (2.6)
MP:0009546	absent gastric milk in neonates	0.000106	<0.01	GAD2 (4.1)	STK33 (3.4)	NXPH4 (3.4)	KCNJ11 (3.2)	DDC (3.1)	CUX2 (3.0)	TH (2.9)	ENSG00000230461 (2.8)	ACTL6B (2.7)	CDKAL1 (2.7)
MP:0005215	abnormal pancreatic islet morphology	0.000108	<0.01	IAPP (10.6)	SLC30A8 (10.3)	G6PC2 (9.6)	PDX1 (7.4)	ABCC8 (7.2)	INS (6.7)	FOXA2 (5.2)	ENSG00000230461 (4.1)	NEUROD1 (4.0)	EPB41L4B (4.0)
REACTOME_SIGNALING_BY_PDGF	REACTOME_SIGNALING_BY_PDGF	0.000109	<0.01	AEBP1 (4.9)	EMILIN1 (4.3)	LRP1 (3.6)	IGF2 (3.5)	SOX5 (3.3)	DAG1 (3.1)	EHBP1L1 (3.1)	LAMB2 (2.8)	SLC39A13 (2.6)	TRIM47 (2.6)
ENSG00000132155	RAF1 PPI subnetwork	0.00011	<0.01	YWHAB (4.0)	CAPN1 (3.2)	GNB2 (3.1)	RASGRP1 (3.0)	RHOA (2.8)	SPRY2 (2.7)	RRAS2 (2.7)	PITPNC1 (2.6)	COBL (2.5)	UGP2 (2.5)
MP:0002628	hepatic steatosis	0.000111	<0.01	ACOX1 (5.8)	ACSL1 (4.9)	TAT (4.8)	GYS2 (4.7)	ABCB11 (4.5)	SLC25A47 (4.4)	SLC2A2 (4.4)	DGAT1 (4.0)	A1CF (3.9)	ADH1A (3.9)
GO:0015833	peptide transport	0.000121	<0.01	PDX1 (6.8)	G6PC2 (6.2)	SLC30A8 (6.1)	ABCC8 (5.6)	INS (5.4)	IAPP (5.3)	PCSK1 (4.7)	FAM186A (3.9)	EPB41L4B (3.5)	GCK (3.4)
MP:0003953	abnormal hormone level	0.000122	<0.01	ACVR1C (4.4)	PRKAR2B (3.9)	ADH1B (3.8)	GCK (3.6)	GPAM (3.4)	SGSM1 (3.0)	KCNK7 (2.9)	NTRK2 (2.8)	SRRM3 (2.7)	WNT3 (2.7)
MP:0002192	hydrops fetalis	0.000125	<0.01	NDUFA4L2 (3.9)	TBKBP1 (3.9)	GRB10 (3.7)	ACE (3.6)	EMILIN1 (3.0)	C3orf54 (2.9)	TET2 (2.7)	VEGFA (2.6)	AEBP1 (2.5)	MYL7 (2.4)
GO:0007589	body fluid secretion	0.000125	<0.01	KRT8P12 (3.2)	ZAN (2.9)	SEC14L3 (2.9)	CREB3L4 (2.9)	ENSG00000232036 (2.8)	ARL17A (2.7)	CDKN2B-AS (2.5)	UCN (2.5)	CCDC121 (2.4)	AGBL2 (2.4)
KEGG_ADIPOCYTOKINE_SIGNALING_PATHWAY	KEGG_ADIPOCYTOKINE_SIGNALING_PATHWAY	0.000129	<0.01	ADH1B (5.5)	ACVR1C (5.5)	RELB (4.6)	GPAM (4.3)	ACSL1 (4.1)	PRKAR2B (3.7)	ST3GAL3 (3.3)	STAT6 (3.2)	PDE3B (3.1)	FOXN3 (2.8)
ENSG00000120899	PTK2B PPI subnetwork	0.00013	<0.01	PDE2A (3.7)	DGKZ (3.5)	SLC30A3 (3.3)	YWHAB (3.1)	RASGRP1 (3.0)	CHRM4 (2.7)	LPP (2.7)	GNB2 (2.7)	SH2B3 (2.7)	RAPGEF4 (2.6)
GO:0042803	protein homodimerization activity	0.000132	<0.01	FAM129A (3.2)	MAF (2.9)	A1CF (2.8)	TRIM47 (2.7)	KCNQ1 (2.6)	NFIC (2.5)	PRKAR2B (2.5)	ALDH2 (2.5)	FOXA2 (2.5)	ZFP36L2 (2.5)
GO:0030072	peptide hormone secretion	0.000133	<0.01	PDX1 (6.8)	G6PC2 (6.3)	SLC30A8 (6.1)	ABCC8 (5.8)	INS (5.3)	IAPP (5.2)	PCSK1 (5.0)	FAM186A (4.0)	GCK (3.6)	SGSM1 (3.6)
ENSG00000198911	SREBF2 PPI subnetwork	0.000138	<0.01	FADS2 (5.4)	FADS1 (4.9)	AXIN1 (4.7)	WIPF2 (4.0)	MAP2K7 (3.8)	PFKFB4 (3.7)	PANK3 (3.6)	TNRC6B (3.3)	AMBRA1 (3.2)	RARA (3.2)
MP:0009172	small pancreatic islets	0.000147	<0.01	SLC30A8 (11.5)	G6PC2 (10.0)	IAPP (9.5)	PDX1 (7.6)	ABCC8 (6.1)	INS (5.2)	ACVR1C (4.4)	NEUROD1 (4.3)	NME4 (3.8)	FOXA2 (3.6)
GO:0010817	regulation of hormone levels	0.00015	<0.01	GCK (4.8)	PCSK1 (4.7)	ABCC8 (4.0)	SRRM3 (4.0)	G6PC2 (3.7)	PDX1 (3.6)	SLC30A8 (3.5)	ENSG00000233705 (3.4)	TSHZ2 (3.3)	EPB41L4B (3.2)
MP:0002693	abnormal pancreas physiology	0.000153	<0.01	IAPP (12.6)	INS (8.7)	SLC30A8 (8.0)	G6PC2 (6.8)	ABCC8 (5.6)	PDX1 (5.0)	PCSK1 (3.7)	FOXA2 (3.3)	NEUROD1 (3.3)	C7orf63 (3.2)
REACTOME_REGULATION_OF_LIPID_METABOLISM_BY_PEROXISOME_PROLIFERATOR:ACTIVATED_RECEPTOR_ALPHA_PPARALPHA	REACTOME_REGULATION_OF_LIPID_METABOLISM_BY_PEROXISOME_PROLIFERATOR:ACTIVATED_RECEPTOR_ALPHA_PPARALPHA	0.000154	<0.01	FADS2 (5.2)	PANK3 (4.6)	ACOX1 (4.5)	POR (4.2)	ADH4 (3.9)	GPAM (3.8)	FADS1 (3.5)	ACSL1 (3.5)	GCKR (3.3)	A1CF (3.3)
ENSG00000213923	CSNK1E PPI subnetwork	0.000155	<0.01	WDR3 (4.5)	CAD (4.0)	SNAPC4 (3.6)	NAA25 (3.5)	PGAM5 (3.5)	IMPDH2 (3.5)	RPS6KB1 (3.2)	EIF2B4 (3.2)	TBRG4 (3.2)	TAF1C (3.2)
GO:0032869	cellular response to insulin stimulus	0.000157	<0.01	EIF5A2 (3.3)	TMEM8A (3.2)	EPB41L4B (3.0)	PLEKHM1 (2.9)	ST3GAL3 (2.8)	ENSG00000230461 (2.8)	C12orf39 (2.7)	PRKAR2A (2.6)	ACSL1 (2.5)	ENSG00000225498 (2.5)
GO:0002790	peptide secretion	0.00016	<0.01	PDX1 (6.6)	G6PC2 (6.2)	SLC30A8 (6.1)	ABCC8 (5.7)	INS (5.4)	IAPP (5.2)	PCSK1 (4.9)	FAM186A (3.8)	GCK (3.6)	EPB41L4B (3.5)
ENSG00000171862	PTEN PPI subnetwork	0.000161	<0.01	GNB2 (3.5)	CHST1 (3.5)	HSF1 (3.4)	ARHGAP1 (3.1)	FBXO31 (3.0)	STARD10 (2.9)	RAB11FIP3 (2.9)	MAPRE3 (2.9)	NUDCD3 (2.9)	GIGYF1 (2.9)
MP:0002954	abnormal aerobic energy metabolism	0.000166	<0.01	PDHX (4.9)	ACSL1 (4.7)	SLC25A20 (4.5)	ACOX1 (3.9)	PRKAR2B (3.8)	ACVR1C (3.6)	MTCH2 (3.5)	METTL7A (3.5)	MED9 (3.2)	ADH1B (3.2)
ENSG00000042429	MED17 PPI subnetwork	0.000167	<0.01	WIPF2 (4.9)	DCAKD (4.2)	ZNF513 (3.5)	SEC16A (3.4)	NUFIP2 (3.4)	RARA (3.4)	NMT1 (3.2)	MTF2 (3.1)	RFX1 (3.0)	KIAA1267 (2.9)
MP:0009133	decreased white fat cell size	0.000181	<0.01	ADH1B (6.0)	ACVR1C (4.4)	ACSL1 (3.7)	GPAM (3.6)	RNFT1 (3.4)	PDE3B (3.3)	DGAT1 (2.9)	ACOX1 (2.8)	ADH1A (2.7)	EPS8 (2.6)
KEGG_ACUTE_MYELOID_LEUKEMIA	KEGG_ACUTE_MYELOID_LEUKEMIA	0.000181	<0.01	ZFP36L2 (4.2)	CAPN1 (4.2)	CDC14A (4.1)	IKZF1 (3.8)	GNB2 (3.6)	NFIC (3.2)	TSC22D4 (3.2)	NPEPPS (3.0)	HERC1 (2.9)	ARHGEF7 (2.9)
GO:0046777	protein autophosphorylation	0.000184	<0.01	PILRB (4.4)	HERC1 (3.2)	RMST (3.0)	ENSG00000234902 (2.9)	KCNQ1 (2.9)	DENND4B (2.9)	PFKFB4 (2.8)	MDM4 (2.8)	MTNR1B (2.8)	INPP5E (2.7)
GO:0007595	lactation	0.000186	<0.01	WFDC3 (3.3)	ENSG00000185294 (3.1)	KCNJ11 (3.1)	ENSG00000235314 (3.1)	DNAH11 (3.0)	ENSG00000250802 (2.8)	ENSG00000232036 (2.8)	SLC5A6 (2.8)	CHST4 (2.7)	ZAN (2.7)
GO:0006006	glucose metabolic process	0.000188	<0.01	UGP2 (3.8)	PFKFB4 (3.5)	VEGFA (3.3)	TMPRSS12 (3.1)	NCKIPSD (3.1)	GALK1 (2.6)	GPAM (2.6)	ACVR1C (2.5)	ABCB11 (2.5)	PDE3B (2.5)
ENSG00000144891	AGTR1 PPI subnetwork	0.000189	<0.01	DGKZ (3.8)	ZHX3 (3.3)	NCKIPSD (2.9)	GNB2 (2.8)	FCHSD2 (2.8)	EHBP1L1 (2.7)	SPI1 (2.6)	KLF7 (2.6)	PILRA (2.6)	GJD3 (2.5)
ENSG00000080815	PSEN1 PPI subnetwork	0.000193	<0.01	PTPRF (5.1)	GNB2 (4.1)	IFT172 (3.3)	ENSG00000236502 (3.2)	NOTCH1 (3.1)	TCF7L2 (2.9)	ENSG00000259439 (2.9)	CAPN1 (2.7)	WBP2 (2.7)	PDCD4 (2.6)
REACTOME_FATTY_ACID_TRIACYLGLYCEROL_AND_KETONE_BODY_METABOLISM	REACTOME_FATTY_ACID_TRIACYLGLYCEROL_AND_KETONE_BODY_METABOLISM	0.000193	<0.01	ACOX1 (6.5)	FADS2 (6.5)	GPAM (6.0)	FADS1 (5.7)	ACSL1 (5.4)	PANK3 (5.2)	POR (5.1)	AACS (4.9)	DGAT1 (4.7)	SLC25A20 (4.4)
ENSG00000118046	STK11 PPI subnetwork	0.000198	<0.01	TUBD1 (4.1)	MAU2 (3.7)	RFX1 (3.6)	ARIH2 (3.3)	FBXO31 (3.1)	CAND2 (2.8)	RNFT1 (2.8)	CCDC18 (2.7)	RNF123 (2.6)	PRKAR2A (2.5)
MP:0003383	abnormal gluconeogenesis	0.000199	<0.01	ACSL1 (5.4)	GPAM (4.5)	ADH1B (4.2)	METTL7A (3.7)	TP53INP1 (2.9)	RAPSN (2.9)	MAPK4 (2.7)	PIK3C2A (2.7)	ACVR1C (2.7)	PROX1 (2.6)
MP:0010025	decreased total body fat amount	0.000202	<0.01	ADH1B (4.1)	DGAT1 (3.9)	ACVR1C (3.8)	GPAM (3.5)	CDKN2C (3.4)	ST3GAL3 (3.1)	PDE3B (3.0)	PRKAR2B (2.9)	LRP1 (2.9)	MUC3A (2.9)
ENSG00000070808	CAMK2A PPI subnetwork	0.000203	<0.01	BSN (5.3)	CAMKV (4.6)	DGKB (4.3)	CAMK2B (4.1)	MAPK4 (4.0)	YWHAB (3.6)	GAD2 (3.6)	ACTL6B (3.6)	RGS11 (3.5)	NSF (3.2)
KEGG_DORSO_VENTRAL_AXIS_FORMATION	KEGG_DORSO_VENTRAL_AXIS_FORMATION	0.000213	<0.01	ENSG00000173517 (3.3)	CCDC36 (3.0)	NOTCH1 (3.0)	MUC3A (2.9)	ZNF891 (2.8)	DGKB (2.8)	ARHGEF7 (2.7)	ENSG00000233705 (2.6)	PELI1 (2.6)	HEATR5A (2.6)
MP:0005178	increased circulating cholesterol level	0.000214	<0.01	SLC2A2 (4.0)	NR1H3 (3.9)	SLC25A47 (3.9)	F2 (3.8)	ACSL1 (3.8)	GPAM (3.6)	A1CF (3.6)	ACOX1 (3.4)	ENSG00000199488 (3.3)	INS (3.2)
ENSG00000001167	NFYA PPI subnetwork	0.000217	<0.01	NPEPPS (4.1)	UNK (3.7)	RPS6KB1 (3.4)	MBNL1 (3.0)	MAP2K7 (2.9)	RNFT1 (2.8)	TSC22D4 (2.7)	ZBTB20 (2.5)	RARA (2.4)	ATF1 (2.4)
MP:0001923	reduced female fertility	0.000218	<0.01	ZCCHC14 (3.3)	MAF (3.1)	ADH6 (3.1)	ENSG00000173517 (3.1)	ZBTB20 (3.1)	NEUROD1 (3.0)	MDM4 (2.8)	FBXO31 (2.7)	KCNK7 (2.7)	ADH1A (2.5)
REACTOME_PPARA_ACTIVATES_GENE_EXPRESSION	REACTOME_PPARA_ACTIVATES_GENE_EXPRESSION	0.000219	<0.01	FADS2 (5.3)	ACOX1 (4.6)	PANK3 (4.4)	POR (4.2)	GPAM (4.0)	ADH4 (3.9)	ACSL1 (3.8)	FADS1 (3.7)	GCKR (3.4)	F2 (3.4)
MP:0005670	abnormal white adipose tissue physiology	0.00022	<0.01	ACVR1C (5.6)	ACSL1 (5.0)	ADH1B (4.9)	PRKAR2B (4.8)	ENSG00000250802 (4.4)	DGAT1 (4.1)	GPAM (4.0)	ACOX1 (3.3)	PDE3B (3.2)	GYS2 (3.1)
MP:0009254	disorganized pancreatic islets	0.000225	<0.01	IAPP (12.6)	G6PC2 (11.1)	SLC30A8 (11.0)	INS (6.8)	ABCC8 (6.8)	PDX1 (5.6)	NEUROD1 (5.4)	PAPSS2 (4.8)	FOXA2 (4.0)	GCK (4.0)
ENSG00000139515	PDX1 PPI subnetwork	0.000226	<0.01	G6PC2 (7.0)	INS (6.8)	SLC30A8 (6.3)	ENSG00000199488 (4.1)	PDX1 (3.8)	UBA7 (3.6)	ABCC8 (3.3)	UNC13D (3.2)	ANKRD55 (3.0)	CDK8 (3.0)
GO:0090276	regulation of peptide hormone secretion	0.000252	<0.05	PDX1 (7.3)	G6PC2 (6.6)	SLC30A8 (6.5)	ABCC8 (5.9)	INS (5.5)	IAPP (5.5)	PCSK1 (4.9)	EPB41L4B (3.6)	GCK (3.6)	FAM186A (3.5)
MP:0003409	decreased width of hypertrophic chondrocyte zone	0.000256	<0.05	METTL7A (4.3)	ANKH (4.3)	EMILIN1 (4.1)	CPAMD8 (3.2)	ZHX3 (3.1)	FOXA2 (3.0)	FOXA3 (3.0)	CILP2 (2.9)	PAPSS2 (2.9)	SPRYD5 (2.9)
GO:0004713	protein tyrosine kinase activity	0.000258	<0.05	VPS54 (3.3)	GIGYF1 (3.0)	PELI1 (3.0)	DENND4B (3.0)	TBKBP1 (2.9)	FBRSL1 (2.9)	FOXN3 (2.9)	RAB11FIP4 (2.9)	ARHGAP27 (2.9)	PRKAR2A (2.9)
GO:0003682	chromatin binding	0.000262	<0.05	MEPCE (3.6)	KIAA1267 (3.4)	RREB1 (3.4)	TCF7L2 (3.3)	GIGYF1 (3.1)	FBRSL1 (3.1)	QRICH1 (3.0)	UNK (3.0)	MTF2 (3.0)	RARA (2.9)
KEGG_CHRONIC_MYELOID_LEUKEMIA	KEGG_CHRONIC_MYELOID_LEUKEMIA	0.000263	<0.05	CDKN2B (4.1)	MTMR3 (3.7)	CDC14A (3.7)	HDGF (3.3)	ZFP36L2 (3.2)	GNB2 (3.1)	GATAD2A (3.1)	TP53INP1 (3.1)	CCND2 (3.0)	NME4 (3.0)
REACTOME_SIGNALLING_TO_ERKS	REACTOME_SIGNALLING_TO_ERKS	0.000266	<0.05	GNB2 (3.3)	YKT6 (3.1)	CHMP4B (3.1)	HDGF (3.0)	OXSR1 (3.0)	CAPN1 (2.9)	FAM109A (2.7)	TRAPPC6B (2.7)	FRMD8 (2.7)	UBE2D4 (2.6)
KEGG_NON_SMALL_CELL_LUNG_CANCER	KEGG_NON_SMALL_CELL_LUNG_CANCER	0.000278	<0.05	CDKN2B (4.1)	GNB2 (3.8)	CDC14A (3.4)	ST3GAL3 (3.3)	YKT6 (3.0)	DGKZ (2.9)	IKZF1 (2.8)	OXSR1 (2.7)	RNF123 (2.6)	NME4 (2.6)
GO:0044212	transcription regulatory region DNA binding	0.000285	<0.05	ZFP36L2 (4.8)	RARA (4.0)	PRDM16 (3.9)	NOTCH1 (3.8)	KIAA1267 (3.8)	TCF7L2 (3.5)	MAP2K7 (3.4)	RREB1 (3.3)	PIK3C2B (3.2)	GATAD2B (3.1)
ENSG00000069956	MAPK6 PPI subnetwork	0.000286	<0.05	TSC22D4 (3.9)	DGKZ (3.6)	ARAP1 (3.3)	HERC1 (3.1)	MTMR3 (3.1)	UNC13D (3.0)	GIGYF1 (3.0)	DENND4B (2.9)	LIMA1 (2.8)	VPS54 (2.8)
MP:0004787	abnormal dorsal aorta morphology	0.000294	<0.05	PDE2A (3.5)	NDUFA4L2 (3.3)	SH2B3 (3.2)	NOTCH1 (3.1)	RARA (3.0)	MECOM (2.9)	VEGFA (2.8)	KLF7 (2.8)	KCNQ1 (2.8)	HOXB1 (2.8)
ENSG00000105289	TJP3 PPI subnetwork	0.000303	<0.05	WWC1 (3.9)	ESRP1 (3.8)	CDX2 (3.6)	SPINLW1 (3.3)	FOXA3 (3.3)	FNBP1L (2.9)	EHF (2.9)	A1CF (2.8)	CPAMD8 (2.7)	MARVELD3 (2.7)
REACTOME_GLUCAGON:TYPE_LIGAND_RECEPTORS	REACTOME_GLUCAGON:TYPE_LIGAND_RECEPTORS	0.000304	<0.05	INS (6.8)	IAPP (6.4)	PCSK1 (5.4)	NEUROD1 (4.7)	SPINK4 (4.2)	SLC30A8 (4.2)	NPC1L1 (4.0)	ABCC8 (3.9)	LMO1 (3.8)	GCK (3.7)
MP:0002971	abnormal brown adipose tissue morphology	0.000307	<0.05	ACSL1 (6.4)	PDE3B (4.2)	ENSG00000250802 (4.2)	NR1H3 (4.1)	PRKAR2B (3.9)	ACVR1C (3.8)	ACOX1 (3.7)	DGAT1 (3.6)	ADH1B (3.4)	ZFP36L2 (3.2)
MP:0004259	small placenta	0.00031	<0.05	ESRP1 (3.8)	F2 (3.3)	INSR (3.2)	SEC23A (3.1)	CPB2 (3.1)	YKT6 (3.0)	IGF2-AS (3.0)	VPS54 (2.9)	SLC2A1 (2.8)	IGF2 (2.6)
GO:0051347	positive regulation of transferase activity	0.000313	<0.05	P2RY1 (2.8)	CHST15 (2.8)	ENSG00000259330 (2.6)	TGFA (2.5)	MYO3A (2.5)	UCN (2.4)	VTI1A (2.4)	URGCP (2.4)	PTPRJ (2.4)	FLT3 (2.4)
ENSG00000146950	SHROOM2 PPI subnetwork	0.000318	<0.05	TAOK1 (3.5)	WWC1 (3.2)	PIK3C2A (3.0)	IP6K2 (2.9)	ZHX3 (2.8)	C11orf9 (2.8)	OXSR1 (2.7)	RAB11FIP4 (2.6)	PACSIN3 (2.6)	HSF1 (2.6)
ENSG00000073969	NSF PPI subnetwork	0.000341	<0.05	NSF (4.1)	NMT1 (4.0)	NRBP1 (3.5)	COG5 (3.5)	YKT6 (3.3)	SEC23A (3.0)	TFG (3.0)	NUDCD3 (3.0)	CAMKV (3.0)	CHMP5 (2.9)
GO:0045860	positive regulation of protein kinase activity	0.000351	<0.05	MYO3A (2.9)	P2RY1 (2.8)	ENSG00000259330 (2.7)	CHST15 (2.7)	TGFA (2.7)	URGCP (2.7)	PTPRJ (2.6)	UCN (2.4)	ENSG00000197071 (2.3)	PITPNC1 (2.3)
ENSG00000103197	TSC2 PPI subnetwork	0.000358	<0.05	TAOK1 (4.1)	COBL (2.9)	RRAS2 (2.8)	RARA (2.6)	PTPN11 (2.6)	NEAT1 (2.6)	MTMR3 (2.5)	UBE2Q2 (2.5)	PIEZO1 (2.5)	PABPC1L (2.4)
REACTOME_SIGNALLING_TO_RAS	REACTOME_SIGNALLING_TO_RAS	0.000365	<0.05	GNB2 (3.6)	HDGF (3.1)	CAPN1 (3.1)	YKT6 (2.8)	FAM109A (2.7)	TMEM8A (2.7)	UBE2D4 (2.6)	C1orf21 (2.5)	FNDC4 (2.5)	OXSR1 (2.5)
GO:0090087	regulation of peptide transport	0.000366	<0.05	PDX1 (7.3)	G6PC2 (6.5)	SLC30A8 (6.5)	ABCC8 (5.8)	INS (5.5)	IAPP (5.4)	PCSK1 (4.9)	GCK (3.6)	EPB41L4B (3.6)	FAM186A (3.5)
GO:0002791	regulation of peptide secretion	0.000366	<0.05	PDX1 (7.3)	G6PC2 (6.5)	SLC30A8 (6.5)	ABCC8 (5.8)	INS (5.5)	IAPP (5.4)	PCSK1 (4.9)	GCK (3.6)	EPB41L4B (3.6)	FAM186A (3.5)
MP:0009355	increased liver triglyceride level	0.000368	<0.05	FADS1 (5.5)	ADH1B (4.9)	ACSL1 (4.6)	GPAM (4.4)	PANK3 (4.0)	DGAT1 (3.9)	FOXA3 (3.8)	NR1H3 (3.8)	TM6SF2 (3.6)	NPC1L1 (3.6)
MP:0005478	decreased circulating thyroxine level	0.000368	<0.05	ENSG00000233705 (7.1)	SLC26A4 (4.8)	ACVR1C (4.1)	NTRK2 (3.7)	RREB1 (3.2)	FAM46C (2.9)	CAMKV (2.8)	CHST1 (2.8)	KL (2.8)	PDE3B (2.7)
ENSG00000040199	PHLPP2 PPI subnetwork	0.00037	<0.05	MRPS35 (4.0)	GOLT1B (3.4)	TBRG4 (3.1)	KPNB1 (2.8)	HNF1B (2.8)	GTF3C2 (2.7)	MIR21 (2.7)	FAM186A (2.6)	RCCD1 (2.5)	SGSM3 (2.4)
ENSG00000081189	MEF2C PPI subnetwork	0.000378	<0.05	MTMR3 (4.1)	KLF7 (3.2)	RARA (3.2)	NFIC (3.1)	ENSG00000226648 (3.1)	HDGF (2.9)	KIAA1267 (2.8)	STAC3 (2.7)	PDE2A (2.6)	C1orf21 (2.5)
GO:0034284	response to monosaccharide stimulus	0.000385	<0.05	G6PC2 (5.8)	PDX1 (5.2)	INS (4.6)	SLC30A8 (4.2)	IAPP (3.7)	ADH6 (3.7)	GCK (3.7)	DDC (3.5)	FAM186A (3.4)	ENSG00000199488 (3.1)
ENSG00000088035	ALG6 PPI subnetwork	0.000394	<0.05	TCTA (3.4)	ACAD10 (3.4)	CERS6 (3.2)	ITFG3 (3.2)	TMED5 (2.7)	C2CD4B (2.6)	WDPCP (2.5)	GOLT1B (2.5)	WFS1 (2.4)	CCNT2 (2.4)
MP:0003339	decreased pancreatic beta cell number	0.000402	<0.05	IAPP (12.7)	SLC30A8 (12.6)	G6PC2 (12.3)	ABCC8 (11.2)	PDX1 (8.8)	INS (8.4)	NEUROD1 (6.6)	PCSK1 (5.9)	FOXA2 (5.8)	ACVR1C (4.9)
ENSG00000134909	ARHGAP32 PPI subnetwork	0.000407	<0.05	LPIN3 (3.2)	COL7A1 (3.1)	ESRP1 (3.0)	TGFA (3.0)	PTPN11 (2.7)	ENSG00000173517 (2.6)	DIP2B (2.6)	TAOK1 (2.6)	NOTCH1 (2.6)	TNIK (2.5)
GO:0042578	phosphoric ester hydrolase activity	0.000411	<0.05	PDE6C (3.5)	PDE8B (3.4)	SLC26A6 (3.3)	MADD (3.3)	VPS54 (2.9)	SLCO1A2 (2.9)	SGIP1 (2.9)	ANKH (2.8)	PPP1CB (2.8)	PRKAR2A (2.6)
REACTOME_SIGNALING_BY_SCF:KIT	REACTOME_SIGNALING_BY_SCF:KIT	0.000419	<0.05	GNB2 (3.7)	CAPN1 (3.6)	TP53INP1 (3.4)	EHBP1L1 (3.1)	WARS (3.1)	NRBP1 (3.1)	ST3GAL3 (2.9)	YKT6 (2.8)	FOXN3 (2.8)	ARHGEF7 (2.8)
GO:0048011	nerve growth factor receptor signaling pathway	0.000422	<0.05	ENSG00000244738 (4.7)	ENSG00000259248 (3.6)	FAM109A (3.4)	NUDCD3 (3.0)	ZNF513 (2.9)	ARHGEF7 (2.9)	GNB2 (2.8)	DGKZ (2.7)	C3orf54 (2.6)	ST3GAL3 (2.6)
GO:0009746	response to hexose stimulus	0.000422	<0.05	G6PC2 (5.9)	PDX1 (5.2)	INS (4.7)	SLC30A8 (4.2)	GCK (3.8)	IAPP (3.8)	ADH6 (3.6)	FAM186A (3.5)	DDC (3.3)	ENSG00000199488 (3.1)
GO:0000975	regulatory region DNA binding	0.000431	<0.05	ZFP36L2 (4.8)	RARA (4.0)	NOTCH1 (4.0)	PRDM16 (3.8)	KIAA1267 (3.8)	TCF7L2 (3.4)	MAP2K7 (3.3)	PIK3C2B (3.2)	GATAD2B (3.2)	RREB1 (3.2)
GO:0001067	regulatory region nucleic acid binding	0.000431	<0.05	ZFP36L2 (4.8)	RARA (4.0)	NOTCH1 (4.0)	PRDM16 (3.8)	KIAA1267 (3.8)	TCF7L2 (3.4)	MAP2K7 (3.3)	PIK3C2B (3.2)	GATAD2B (3.2)	RREB1 (3.2)
KEGG_TYPE_II_DIABETES_MELLITUS	KEGG_TYPE_II_DIABETES_MELLITUS	0.000437	<0.05	ABCC8 (6.6)	IAPP (5.8)	SLC30A8 (5.5)	G6PC2 (5.0)	KCNJ11 (3.9)	OSM (3.9)	NEUROD1 (3.9)	EPB41L4B (3.2)	ACSL1 (3.1)	CACNA1C (3.0)
ENSG00000156136	DCK PPI subnetwork	0.000441	<0.05	TSC22D4 (3.7)	DGKZ (3.5)	MTMR3 (3.4)	GIGYF1 (3.2)	VPS54 (3.2)	FBRSL1 (3.1)	LIMA1 (3.0)	C12orf51 (2.9)	VPS13C (2.9)	ARIH2 (2.7)
ENSG00000178409	BEND3 PPI subnetwork	0.000446	<0.05	AMBRA1 (4.5)	USP19 (3.8)	TNRC6B (3.6)	KIAA1267 (3.5)	HMG20A (3.3)	MTMR3 (3.2)	KDM4A (3.1)	AGBL5 (3.1)	HARBI1 (3.1)	SYMPK (2.9)
ENSG00000145907	G3BP1 PPI subnetwork	0.000449	<0.05	GATAD2A (4.0)	UBE2Z (3.1)	AP1G1 (3.0)	ABO (2.8)	JPH1 (2.7)	QRICH1 (2.6)	FBRSL1 (2.6)	TAF1C (2.6)	PIEZO1 (2.6)	JAZF1 (2.5)
MP:0005179	decreased circulating cholesterol level	0.00045	<0.05	NPC1L1 (7.2)	SLC2A2 (6.9)	TM6SF2 (6.9)	ENSG00000199488 (6.3)	A1CF (5.7)	F2 (5.7)	ADH4 (5.5)	TAT (5.2)	CPB2 (4.8)	ADH6 (4.8)
ENSG00000103319	EEF2K PPI subnetwork	0.000452	<0.05	STARD10 (4.6)	PRKAR2A (4.1)	ANAPC5 (4.0)	ARIH2 (3.6)	RNFT1 (3.3)	ATF1 (3.0)	PACSIN3 (2.9)	VPS54 (2.9)	TUBD1 (2.8)	SLC25A20 (2.8)
GO:0019217	regulation of fatty acid metabolic process	0.000453	<0.05	ARIH2 (3.6)	SLC25A20 (3.2)	RNF123 (3.1)	ENSG00000247828 (3.1)	USP19 (2.9)	PDE3B (2.9)	ENSG00000185294 (2.7)	ENSG00000250474 (2.7)	BSN-AS2 (2.7)	ACOX1 (2.6)
GO:0010035	response to inorganic substance	0.000455	<0.05	ENSG00000226122 (3.5)	ENSG00000199488 (3.4)	DDC (3.4)	HBM (3.2)	ADH4 (3.1)	SPINK4 (3.0)	ENSG00000236866 (2.8)	PDX1 (2.7)	ENSG00000247324 (2.6)	ACMSD (2.6)
GO:0033674	positive regulation of kinase activity	0.000457	<0.05	P2RY1 (2.9)	TGFA (2.7)	CHST15 (2.7)	PTPRJ (2.6)	ENSG00000259330 (2.6)	MYO3A (2.5)	URGCP (2.5)	UCN (2.4)	ENSG00000197071 (2.3)	EHF (2.3)
ENSG00000086598	TMED2 PPI subnetwork	0.000459	<0.05	TMEM214 (6.8)	GOLT1B (5.2)	CREB3L2 (5.0)	SEC16A (5.0)	GOLGA3 (4.6)	COPB1 (4.5)	PREB (4.3)	SEC23A (3.7)	NUCB2 (3.7)	ATG13 (3.4)
REACTOME_SIGNALING_BY_ERBB2	REACTOME_SIGNALING_BY_ERBB2	0.000465	<0.05	ENSG00000259248 (3.6)	EHBP1L1 (3.1)	ZHX3 (2.9)	GNB2 (2.9)	ST3GAL3 (2.8)	CAPN1 (2.7)	TP53INP1 (2.7)	PIK3C2A (2.6)	TMEM161B (2.5)	ZFP36L2 (2.5)
GO:0003705	RNA polymerase II distal enhancer sequence-specific DNA binding transcription factor activity	0.000466	<0.05	FOXA2 (6.2)	PRDM16 (4.2)	MECOM (4.1)	PROX1 (3.5)	RARB (3.4)	ENSG00000230461 (3.4)	MAP2K7 (3.3)	ENSG00000236502 (3.0)	ENSG00000259439 (2.9)	HNF1A (2.9)
REACTOME_REGULATION_OF_INSULIN_SECRETION_BY_GLUCAGON:LIKE_PEPTIDE:1	REACTOME_REGULATION_OF_INSULIN_SECRETION_BY_GLUCAGON:LIKE_PEPTIDE:1	0.000476	<0.05	PCSK1 (5.3)	ITGB3 (4.4)	INS (3.9)	SLC30A8 (3.6)	CHST1 (3.3)	CACNA1C (3.2)	IAPP (3.1)	PDE8B (3.0)	ABCC8 (3.0)	GCK (2.8)
ENSG00000066117	SMARCD1 PPI subnetwork	0.000478	<0.05	WDR6 (3.7)	PDCD4 (3.7)	H3F3B (3.6)	DPF2 (3.1)	RARB (2.9)	TET2 (2.9)	HDGF (2.9)	KDM2B (2.8)	RFX1 (2.7)	C12orf51 (2.7)
REACTOME_PI3K_CASCADE	REACTOME_PI3K_CASCADE	0.000496	<0.05	CDKN2B (3.7)	PTPN11 (3.5)	EIF5A2 (3.5)	PITPNC1 (2.9)	MAPK4 (2.9)	ENSG00000230461 (2.8)	MBTPS1 (2.8)	FOXA2 (2.8)	PROX1 (2.8)	ABCC8 (2.7)
ENSG00000082701	GSK3B PPI subnetwork	0.000497	<0.05	PELI1 (3.2)	CAPN1 (3.2)	TAOK1 (3.1)	RASA1 (2.8)	FNBP1L (2.7)	YWHAB (2.5)	ARHGAP1 (2.5)	ZFP36L2 (2.5)	TET2 (2.5)	DCAKD (2.5)
MP:0005558	decreased creatinine clearance	0.000507	<0.05	KHK (3.4)	ACMSD (3.3)	ADH6 (3.3)	ADH1B (3.3)	METTL15 (3.0)	STARD10 (2.9)	EPO (2.8)	ENSG00000246090 (2.8)	DDC (2.6)	DECR2 (2.6)
REACTOME_METABOLISM_OF_LIPIDS_AND_LIPOPROTEINS	REACTOME_METABOLISM_OF_LIPIDS_AND_LIPOPROTEINS	0.000538	<0.05	FADS2 (7.7)	FADS1 (7.6)	POR (6.6)	PANK3 (5.7)	ACOX1 (5.7)	GPAM (5.5)	AACS (5.4)	DGAT1 (5.1)	ACSL1 (4.9)	ADH4 (4.4)
REACTOME_LIPID_DIGESTION_MOBILIZATION_AND_TRANSPORT	REACTOME_LIPID_DIGESTION_MOBILIZATION_AND_TRANSPORT	0.000541	<0.05	INS (7.2)	NPC1L1 (7.1)	SLC2A2 (6.8)	ENSG00000199488 (5.8)	TM6SF2 (5.8)	F2 (5.6)	CPB2 (4.7)	ADH4 (4.3)	SLC25A47 (4.3)	A1CF (4.3)
GO:0030135	coated vesicle	0.000544	<0.05	TMEM214 (5.0)	SEC16A (4.4)	TH (4.2)	NSF (4.1)	FBLL1 (3.9)	SGSM1 (3.8)	ACTL6B (3.6)	ARHGDIG (3.6)	CREB3L2 (3.4)	PCSK1 (3.4)
REACTOME_GLUCAGON_SIGNALING_IN_METABOLIC_REGULATION	REACTOME_GLUCAGON_SIGNALING_IN_METABOLIC_REGULATION	0.000556	<0.05	INS (4.5)	PCSK1 (4.1)	ITGB3 (4.0)	IAPP (3.7)	C3orf54 (3.5)	ARHGDIG (3.4)	GCK (3.4)	ABCC8 (3.3)	GNAS (3.2)	ADRA2A (3.1)
GO:0004702	receptor signaling protein serine/threonine kinase activity	0.000565	<0.05	ARHGAP27 (3.6)	USP3 (3.4)	PRKAR2A (2.9)	RBMS1 (2.9)	C1orf21 (2.8)	PLEKHM1 (2.7)	AXIN1 (2.7)	DGKZ (2.7)	RARA (2.6)	SGSM2 (2.6)
GO:0030867	rough endoplasmic reticulum membrane	0.000565	<0.05	TMEM214 (4.4)	PDIA5 (4.2)	GOLT1B (4.2)	TXNDC11 (4.2)	EDEM3 (4.1)	CREB3L2 (3.9)	COPB1 (3.8)	JTB (3.6)	NUCB2 (3.4)	GOLGA3 (3.4)
ENSG00000174996	KLC2 PPI subnetwork	0.000573	<0.05	WFS1 (4.4)	ESRP1 (4.0)	MARVELD3 (3.4)	KRTCAP3 (3.4)	GPSM1 (2.9)	TGFA (2.9)	RAPGEFL1 (2.8)	WWC1 (2.6)	SLC2A1 (2.5)	MAGI1 (2.5)
ENSG00000025800	KPNA6 PPI subnetwork	0.000582	<0.05	SYMPK (3.6)	NMT1 (3.6)	SHMT2 (3.3)	KPNB1 (3.2)	PMPCA (3.1)	LARP4 (2.9)	FEN1 (2.9)	POLD2 (2.8)	GATAD2A (2.8)	ADSL (2.8)
MP:0005222	abnormal somite size	0.000585	<0.05	HOXB1 (3.8)	WNT3 (3.6)	GATAD2B (3.4)	PDE3B (3.4)	ENSG00000230148 (3.2)	CDK8 (2.8)	HOXB2 (2.8)	PLCG1 (2.7)	MAP2K7 (2.6)	CCND2 (2.6)
ENSG00000169032	MAP2K1 PPI subnetwork	0.000586	<0.05	PELI1 (3.4)	GNB2 (3.4)	YWHAB (3.4)	SLC30A3 (3.3)	PDE2A (3.2)	CAMKV (2.9)	CAMK2B (2.9)	DGKZ (2.8)	BSN (2.8)	GPR22 (2.8)
GO:0030662	coated vesicle membrane	0.000597	<0.05	TMEM214 (5.6)	SEC16A (4.6)	NSF (4.5)	ACTL6B (4.4)	CREB3L2 (3.8)	FBLL1 (3.8)	BSN (3.6)	COPB1 (3.6)	GOLGA3 (3.6)	AP3B2 (3.6)
KEGG_NEUROTROPHIN_SIGNALING_PATHWAY	KEGG_NEUROTROPHIN_SIGNALING_PATHWAY	0.000598	<0.05	GNB2 (3.9)	CAPN1 (3.9)	RELB (3.6)	FOXN3 (3.5)	CDC14A (3.4)	CHMP4B (3.2)	GATAD2A (3.0)	PFKFB4 (3.0)	SNN (2.9)	PTPRJ (2.9)
GO:0005179	hormone activity	0.000604	<0.05	PCSK1 (6.9)	IAPP (6.4)	INS (5.7)	SLC30A8 (5.5)	ABCC8 (5.4)	GCK (5.4)	G6PC2 (5.0)	ENSG00000225946 (3.9)	GNAS (3.8)	NPC1L1 (3.7)
GO:0000122	negative regulation of transcription from RNA polymerase II promoter	0.000604	<0.05	GATAD2B (4.2)	KIAA1267 (3.5)	ZNF821 (3.4)	FOXN3 (3.3)	R3HDM2 (3.1)	ZNF891 (3.0)	TCF7L2 (2.9)	ENSG00000259330 (2.9)	ZFP36L2 (2.8)	GIGYF1 (2.8)
GO:0016791	phosphatase activity	0.000608	<0.05	PRKAR2A (4.0)	VPS54 (3.2)	MADD (3.0)	RRAS2 (3.0)	ARIH2 (2.9)	C1orf21 (2.8)	PPP1CB (2.8)	KLHDC5 (2.6)	SLC26A6 (2.6)	DR1 (2.6)
KEGG_ENDOMETRIAL_CANCER	KEGG_ENDOMETRIAL_CANCER	0.000614	<0.05	CDC14A (3.5)	GNB2 (3.4)	DCAKD (3.2)	CAPN1 (3.2)	YKT6 (3.1)	TAOK1 (3.1)	RPS6KB1 (3.1)	DALRD3 (3.0)	MYO3A (3.0)	STARD10 (3.0)
ENSG00000141434	MEP1B PPI subnetwork	0.000615	<0.05	GIP (5.6)	SPINK4 (5.5)	TM6SF2 (4.9)	G6PC2 (4.6)	CDKN2B-AS (4.4)	IAPP (4.3)	INS (3.8)	NPC1L1 (3.8)	NAT2 (3.6)	CDX2 (3.6)
MP:0001259	abnormal body weight	0.000637	<0.05	ADH1B (4.1)	ACVR1C (3.8)	MARVELD3 (3.2)	ADH1C (3.2)	ENSG00000225946 (3.0)	PRKAR2B (3.0)	ABCC8 (2.8)	COBLL1 (2.6)	GPAM (2.5)	PCSK1 (2.4)
ENSG00000135930	EIF4E2 PPI subnetwork	0.000638	<0.05	MTMR3 (3.2)	GRB10 (2.7)	WFS1 (2.7)	GPAM (2.7)	ASCC2 (2.6)	CCDC157 (2.6)	C11orf9 (2.6)	ZHX3 (2.5)	ARHGAP1 (2.5)	AMBRA1 (2.4)
ENSG00000141068	KSR1 PPI subnetwork	0.000648	<0.05	CAMK2B (2.8)	NRBP1 (2.8)	ZHX3 (2.7)	PELI1 (2.6)	SGSM3 (2.6)	GNB2 (2.5)	ENSG00000223522 (2.4)	PPDPF (2.4)	C11orf9 (2.4)	RNF123 (2.4)
ENSG00000100722	ZC3H14 PPI subnetwork	0.000651	<0.05	ANAPC5 (5.1)	ANKLE2 (4.3)	GOLGA3 (4.1)	SNAPC4 (4.0)	BRAP (3.8)	ZNF268 (3.8)	SYMPK (3.5)	SPINK4 (3.4)	FAM206A (3.4)	IKBKAP (3.4)
GO:0000981	sequence-specific DNA binding RNA polymerase II transcription factor activity	0.000661	<0.05	ZFP36L2 (4.6)	ENSG00000259439 (4.4)	ENSG00000236502 (4.2)	RARA (3.9)	MECOM (3.8)	TCF7L2 (3.5)	PRDM16 (3.4)	NFIC (3.2)	RARB (3.1)	VEGFA (3.1)
ENSG00000162236	STX5 PPI subnetwork	0.000668	<0.05	TMEM214 (5.9)	GOLT1B (5.0)	PREB (4.6)	YKT6 (4.5)	GOLGA3 (4.1)	SEC23A (3.8)	COPB1 (3.7)	DPY19L4 (3.7)	TFG (3.5)	SNX17 (3.5)
GO:0016298	lipase activity	0.00067	<0.05	INS (7.0)	IAPP (5.1)	NR1H3 (4.0)	ADH1C (3.0)	FOXA3 (2.9)	TMED5 (2.7)	ENSG00000241732 (2.5)	GJD3 (2.5)	ACP2 (2.5)	GYS2 (2.5)
ENSG00000164597	COG5 PPI subnetwork	0.000671	<0.05	IST1 (3.9)	AP1G1 (3.8)	GOLGA3 (3.8)	CHFR (3.7)	SUGP1 (3.6)	HARBI1 (3.2)	USP4 (3.2)	WFS1 (3.1)	MAU2 (3.1)	IFT172 (3.0)
ENSG00000135775	COG2 PPI subnetwork	0.00069	<0.05	MAU2 (4.4)	IST1 (4.2)	USP4 (3.8)	AP1G1 (3.4)	SUGP1 (3.2)	TMEM214 (3.1)	GOLGA3 (3.1)	C11orf49 (3.1)	CDKAL1 (2.9)	HARBI1 (2.8)
MP:0005318	decreased triglyceride level	0.000727	<0.05	ACSL1 (6.9)	ACVR1C (6.2)	ADH1B (5.4)	GPAM (5.0)	ENSG00000250802 (4.7)	GYS2 (3.9)	PDE3B (3.5)	PRKAR2B (3.4)	VPS13C (3.2)	ACOX1 (3.0)
ENSG00000100181	ENSG00000100181 PPI subnetwork	0.000727	<0.05	WDR3 (4.4)	CAD (4.3)	SNAPC4 (3.5)	TAF1C (3.5)	PGAM5 (3.4)	RPS6KB1 (3.4)	IMPDH2 (3.4)	DDX56 (3.4)	NAA25 (3.3)	TBRG4 (3.3)
GO:0050796	regulation of insulin secretion	0.000735	<0.05	PDX1 (7.9)	G6PC2 (6.9)	SLC30A8 (6.9)	INS (5.9)	ABCC8 (5.9)	IAPP (5.8)	PCSK1 (4.8)	FAM186A (4.0)	EPB41L4B (3.8)	GCK (3.4)
GO:0030291	protein serine/threonine kinase inhibitor activity	0.000743	<0.05	CDKN2A (5.1)	CDKN2B (4.6)	TIGD3 (3.4)	KLHDC8B (2.9)	ZNF605 (2.7)	SNN (2.7)	IP6K2 (2.7)	CDKN2B-AS (2.6)	PLCD3 (2.6)	MYO3A (2.5)
ENSG00000179335	CLK3 PPI subnetwork	0.000744	<0.05	TNRC6B (3.8)	RPS6KB1 (3.8)	NEAT1 (3.5)	AMBRA1 (3.4)	ATXN2 (3.4)	SEC16A (3.4)	USP19 (3.1)	LRP1 (3.1)	ENSG00000223745 (3.1)	GTF3C2 (3.1)
ENSG00000114745	GORASP1 PPI subnetwork	0.00079	<0.05	TMEM214 (5.2)	GOLGA3 (4.3)	UBE2C (4.2)	TXNDC11 (4.1)	PRC1 (4.0)	EDEM3 (3.7)	TOP2A (3.7)	TFG (3.7)	CREB3L2 (3.4)	SEC23A (3.4)
REACTOME_GAB1_SIGNALOSOME	REACTOME_GAB1_SIGNALOSOME	0.000802	<0.05	TP53INP1 (4.3)	ZHX3 (4.1)	ST3GAL3 (4.0)	ZBTB38 (3.1)	RAB11FIP3 (3.0)	MDM4 (3.0)	FRMD8 (2.9)	TSC22D4 (2.8)	NEAT1 (2.8)	ZBTB20 (2.8)
REACTOME_REGULATION_OF_INSULIN_SECRETION	REACTOME_REGULATION_OF_INSULIN_SECRETION	0.000811	<0.05	SLC30A8 (7.8)	IAPP (7.7)	PCSK1 (7.3)	ABCC8 (7.0)	G6PC2 (6.3)	INS (5.7)	PDX1 (5.3)	NEUROD1 (4.7)	ACTL6B (4.3)	AP3B2 (4.2)
MP:0005311	abnormal circulating amino acid level	0.000819	<0.05	KHK (5.9)	SLC25A47 (5.1)	SLC2A2 (4.9)	TAT (4.7)	ACMSD (4.6)	ABCB11 (4.6)	TM6SF2 (4.2)	ADH6 (4.2)	SLC38A4 (4.0)	SHMT2 (3.8)
REACTOME_ACTIVATION_OF_CHAPERONE_GENES_BY_XBP1S	REACTOME_ACTIVATION_OF_CHAPERONE_GENES_BY_XBP1S	0.000831	<0.05	TMEM214 (10.3)	TXNDC11 (8.0)	PREB (6.7)	NUCB2 (6.2)	CREB3L2 (6.0)	GOLT1B (5.8)	GOLGA3 (5.2)	PDIA5 (5.1)	ATG13 (5.0)	TFG (5.0)
GO:0010906	regulation of glucose metabolic process	0.00084	<0.05	ENSG00000254235 (4.1)	ENSG00000241057 (3.0)	MDM4 (3.0)	ACVR1C (2.6)	HNF1A (2.6)	JTB (2.5)	VEGFA (2.5)	KCNJ11 (2.4)	G6PC2 (2.4)	ST3GAL3 (2.4)
GO:0046879	hormone secretion	0.000849	<0.05	PDX1 (5.7)	PCSK1 (5.5)	G6PC2 (5.4)	SLC30A8 (5.4)	ABCC8 (5.0)	IAPP (4.8)	INS (4.6)	FAM186A (3.9)	ACVR1C (3.5)	GCK (3.5)
REACTOME_ACTIVATION_OF_CHAPERONES_BY_IRE1ALPHA	REACTOME_ACTIVATION_OF_CHAPERONES_BY_IRE1ALPHA	0.00086	<0.05	TMEM214 (10.1)	TXNDC11 (8.3)	PREB (6.8)	NUCB2 (6.5)	CREB3L2 (6.0)	GOLT1B (5.5)	ATG13 (5.3)	PDIA5 (5.2)	GOLGA3 (5.1)	TFG (5.0)
ENSG00000182541	LIMK2 PPI subnetwork	0.000863	<0.05	C12orf51 (3.9)	VPS54 (3.3)	MTMR3 (3.3)	PRKAR2A (3.3)	PTPRJ (3.3)	LIMA1 (3.1)	JAZF1 (2.8)	PLCD3 (2.7)	ATXN2 (2.7)	SGSM1 (2.6)
ENSG00000107263	RAPGEF1 PPI subnetwork	0.000874	<0.05	ENSG00000173517 (3.4)	PIK3C2A (3.3)	CDC14A (3.3)	WIPI1 (3.3)	RRAS2 (3.2)	PELI1 (3.1)	TAOK1 (2.8)	FAM109A (2.8)	SPRY2 (2.7)	CDC42EP2 (2.7)
GO:0009914	hormone transport	0.000878	<0.05	PDX1 (5.4)	PCSK1 (5.4)	SLC30A8 (5.2)	G6PC2 (5.1)	ABCC8 (4.8)	IAPP (4.6)	INS (4.4)	FAM186A (4.2)	GCK (3.5)	ACVR1C (3.4)
ENSG00000147689	FAM83A PPI subnetwork	0.00088	<0.05	TSC22D4 (3.8)	HERC1 (3.6)	CAPN1 (3.3)	ARAP1 (3.2)	FBRSL1 (3.2)	GIGYF1 (3.2)	DENND4B (3.2)	VPS13C (3.0)	MTMR3 (3.0)	LIMA1 (2.9)
MP:0003564	abnormal insulin secretion	0.000883	<0.05	IAPP (11.2)	SLC30A8 (11.2)	G6PC2 (9.2)	ABCC8 (7.7)	PDX1 (6.8)	ACVR1C (6.0)	NEUROD1 (5.5)	INS (5.3)	PDE3B (4.7)	KCNJ11 (4.4)
GO:0009749	response to glucose stimulus	0.000884	<0.05	G6PC2 (6.2)	PDX1 (5.6)	INS (5.1)	SLC30A8 (4.5)	IAPP (4.0)	GCK (3.9)	FAM186A (3.5)	ABCC8 (3.2)	DDC (3.2)	ADH6 (3.2)
GO:0046883	regulation of hormone secretion	0.000888	<0.05	PDX1 (6.3)	SLC30A8 (6.0)	G6PC2 (6.0)	IAPP (5.3)	ABCC8 (5.2)	INS (5.2)	PCSK1 (5.1)	GCK (3.4)	ACVR1C (3.3)	FAM186A (3.3)
ENSG00000117266	CDK18 PPI subnetwork	0.000891	<0.05	WFS1 (3.2)	PIK3C2A (3.0)	WWC1 (3.0)	ZHX3 (2.9)	PACSIN3 (2.7)	LPP (2.7)	HSF1 (2.6)	COBL (2.5)	CAPN1 (2.5)	GDAP2 (2.4)
ENSG00000171132	PRKCE PPI subnetwork	0.000892	<0.05	TRIM54 (4.1)	SRL (4.1)	PGAM2 (3.8)	MYBPC3 (3.7)	PDE2A (3.7)	HTR4 (3.4)	QRICH1 (3.3)	ADCY5 (3.2)	GPSM1 (3.1)	MYL7 (3.0)
GO:0006094	gluconeogenesis	0.000897	<0.05	C3orf43 (4.5)	SLC30A8 (3.6)	TAT (3.6)	TMPRSS12 (3.5)	ACVR1C (3.5)	NCKIPSD (3.2)	PDE3B (3.2)	PFKFB4 (3.0)	PDX1 (2.9)	UGP2 (2.6)
MP:0000416	sparse hair	0.000898	<0.05	INS (5.2)	GPR128 (4.0)	ESRP1 (3.8)	CAPN1 (3.4)	MIR31HG (3.3)	IAPP (3.2)	COL7A1 (3.1)	MARVELD3 (2.9)	SLC30A8 (2.7)	GIGYF1 (2.6)
ENSG00000157916	RER1 PPI subnetwork	0.000903	<0.05	ATG13 (4.3)	TMEM214 (4.3)	C2orf28 (3.7)	GOLT1B (3.3)	COPB1 (3.2)	ITFG3 (3.1)	MAU2 (3.1)	ASCC2 (2.8)	PDIA5 (2.5)	TCTA (2.4)
MP:0003934	abnormal pancreas development	0.000905	<0.05	PDX1 (6.2)	IAPP (6.1)	INS (5.7)	G6PC2 (5.6)	SLC30A8 (5.2)	NEUROD1 (4.5)	ABCC8 (4.5)	NOTCH1 (4.0)	HOXB1 (3.6)	LINC00461 (3.5)
GO:0001889	liver development	0.000907	<0.05	A1CF (3.5)	FOXA3 (3.3)	STARD10 (3.0)	ENSG00000247828 (3.0)	HNF1A (3.0)	TAT (2.8)	ADH4 (2.8)	PRKAR2A (2.7)	PIK3C2B (2.6)	C2CD4B (2.6)
ENSG00000112062	MAPK14 PPI subnetwork	0.00093	<0.05	VEGFA (3.9)	SPRY2 (3.6)	MIR21 (3.1)	ZFP36L2 (3.0)	DGKZ (2.9)	H3F3B (2.9)	EHBP1L1 (2.9)	LIF (2.9)	MAP1LC3B (2.8)	ARIH2 (2.7)
ENSG00000010803	SCMH1 PPI subnetwork	0.000946	<0.05	DR1 (3.8)	FBRSL1 (3.3)	LCORL (3.3)	RARA (3.0)	RNFT1 (3.0)	HDGF (3.0)	AXIN1 (2.9)	UNK (2.9)	CREB3L4 (2.8)	RFX1 (2.7)
ENSG00000058404	CAMK2B PPI subnetwork	0.000964	<0.05	BSN (4.3)	CRHR1 (3.5)	CAMKV (3.5)	KCNJ11 (3.4)	CAMK2B (3.2)	CACNA1C (3.1)	DGKB (3.1)	TRIM54 (3.1)	RAPGEFL1 (2.9)	JPH1 (2.9)
GO:0031016	pancreas development	0.000975	<0.05	PDX1 (6.9)	SLC30A8 (5.6)	INS (5.1)	G6PC2 (4.8)	IAPP (4.4)	FOXA2 (4.1)	ABCC8 (3.8)	OST4 (3.5)	ENSG00000227038 (3.5)	FOXA3 (3.1)
ENSG00000103994	ZFP106 PPI subnetwork	0.000996	<0.05	AMBRA1 (4.4)	KIAA1267 (3.8)	USP19 (3.6)	TNRC6B (3.4)	KDM4A (3.3)	RPS6KB1 (3.2)	MTMR3 (2.9)	MEPCE (2.9)	AGBL5 (2.9)	STX16 (2.9)
ENSG00000169047	IRS1 PPI subnetwork	0.00103	<0.05	ESRP1 (4.1)	FNBP1L (3.5)	KDM4A (3.1)	TAOK1 (3.1)	LPP (3.0)	TBC1D10A (2.9)	CAPN1 (2.8)	SNN (2.8)	PITPNC1 (2.7)	EPB41L4B (2.7)
GO:0032147	activation of protein kinase activity	0.00104	<0.05	ENSG00000197071 (3.3)	HTR4 (3.0)	SGIP1 (2.7)	ENSG00000259330 (2.7)	MBNL1 (2.6)	ENSG00000225946 (2.6)	OBP2B (2.6)	RRNAD1 (2.5)	STH (2.5)	ENSG00000225399 (2.3)
ENSG00000196497	IPO4 PPI subnetwork	0.00106	<0.05	PSMC3 (4.5)	RARS (4.1)	FAF1 (3.7)	NMT1 (3.6)	KPNB1 (3.6)	NAA25 (3.6)	ADSL (3.4)	MTCH2 (3.3)	DDX56 (3.3)	MDH2 (3.0)
GO:0005811	lipid particle	0.00106	<0.05	ACSL1 (6.4)	ADH1B (6.4)	ACVR1C (6.0)	GPAM (5.5)	PRKAR2B (5.0)	SLC25A20 (4.7)	DGAT1 (4.0)	ENSG00000250802 (4.0)	ACOX1 (3.9)	TMED5 (3.8)
GO:0019319	hexose biosynthetic process	0.00107	<0.05	C3orf43 (4.2)	SLC30A8 (3.4)	ACVR1C (3.3)	NCKIPSD (3.3)	TAT (3.3)	PFKFB4 (3.1)	PDE3B (3.0)	WDR25 (2.9)	TMPRSS12 (2.9)	PDX1 (2.8)
MP:0003059	decreased insulin secretion	0.00108	<0.05	SLC30A8 (11.2)	G6PC2 (11.2)	IAPP (10.8)	ABCC8 (9.9)	PCSK1 (8.0)	INS (7.9)	PDX1 (6.3)	NEUROD1 (4.6)	AP3B2 (3.8)	PAPSS2 (3.8)
MP:0000069	kyphoscoliosis	0.00108	<0.05	ENSG00000005206 (3.9)	DAG1 (3.4)	SLC39A1 (3.3)	PAPSS2 (3.1)	CREB3L1 (3.1)	MBTPS1 (3.0)	DALRD3 (3.0)	CDC42BPA (2.8)	DHRS9 (2.7)	KRT8P12 (2.7)
ENSG00000166986	MARS PPI subnetwork	0.00108	<0.05	SHMT2 (4.7)	DUS4L (3.7)	ABCB10 (3.6)	NUP133 (3.3)	WARS (3.3)	APEH (3.3)	IMPDH2 (3.2)	HEATR5A (3.1)	RARS (2.9)	DPF2 (2.9)
MP:0008803	abnormal placental labyrinth vasculature morphology	0.0011	<0.05	ARIH2 (4.4)	ESRP1 (4.0)	PRKAR2A (3.9)	DAG1 (3.8)	ENSG00000251230 (3.2)	MTMR3 (2.9)	CDX2 (2.9)	VEGFA (2.7)	ARHGAP27 (2.6)	WIPF2 (2.6)
GO:0005802	trans-Golgi network	0.00111	<0.05	FBLL1 (3.1)	ATXN1L (3.1)	CREB3L2 (3.1)	CELSR3 (3.0)	RAB3GAP2 (2.9)	SEC16A (2.8)	TMEM8A (2.7)	GLIS3 (2.7)	SGSM3 (2.7)	PCSK1 (2.6)
ENSG00000105216	ENSG00000105216 PPI subnetwork	0.00111	<0.05	TSC22D4 (3.9)	HERC1 (3.6)	CAPN1 (3.4)	ARAP1 (3.2)	FBRSL1 (3.2)	DENND4B (3.1)	GIGYF1 (3.1)	MTMR3 (3.0)	VPS13C (3.0)	LIMA1 (2.9)
ENSG00000126934	MAP2K2 PPI subnetwork	0.00111	<0.05	GNB2 (3.5)	RRAS2 (3.4)	SLC38A4 (3.1)	EHBP1L1 (3.0)	F2 (2.9)	CAPN1 (2.7)	NRBP1 (2.7)	STAT6 (2.6)	INHBC (2.6)	DALRD3 (2.6)
ENSG00000065559	MAP2K4 PPI subnetwork	0.00111	<0.05	VPS54 (3.7)	MYO3B (3.4)	MIR21 (3.3)	EHBP1L1 (3.1)	RARA (2.9)	ARHGAP27 (2.9)	RBMS1 (2.9)	TMEM8A (2.9)	C1orf21 (2.8)	AXIN1 (2.8)
MP:0004130	abnormal muscle cell glucose uptake	0.00111	<0.05	PRKG1 (4.7)	GPAM (4.0)	C3orf43 (3.2)	KCNJ11 (3.1)	JPH1 (3.0)	DENND4B (3.0)	ST3GAL3 (2.9)	ACSL1 (2.9)	STAC3 (2.9)	UGP2 (2.9)
ENSG00000119729	RHOQ PPI subnetwork	0.00112	<0.05	CREB3L1 (4.7)	WBP2 (3.8)	TFG (3.2)	CAPN1 (3.1)	UNC13D (3.0)	ARHGAP1 (2.9)	OXSR1 (2.9)	PTPRJ (2.7)	SLC39A13 (2.7)	RHOA (2.6)
ENSG00000120156	TEK PPI subnetwork	0.00113	<0.05	MECOM (3.2)	B3GALNT1 (2.9)	PITPNC1 (2.7)	MBNL1 (2.7)	NUFIP2 (2.7)	ZBTB20 (2.7)	COBLL1 (2.6)	PAPSS2 (2.4)	VPS54 (2.4)	PDE2A (2.3)
ENSG00000124588	NQO2 PPI subnetwork	0.00113	<0.05	MTMR3 (3.7)	C12orf51 (3.5)	TSC22D4 (3.3)	ARIH2 (3.2)	DGKZ (3.0)	LIMA1 (2.9)	HERC1 (2.8)	ARAP1 (2.7)	VPS54 (2.7)	DENND4B (2.7)
GO:0030119	AP-type membrane coat adaptor complex	0.00115	<0.05	TBC1D10A (3.6)	GDAP2 (3.5)	GNB2 (3.4)	SGSM3 (3.4)	ARHGAP1 (3.3)	COPB1 (3.3)	SYMPK (3.1)	NRBP1 (3.1)	NSF (3.1)	MADD (3.1)
ENSG00000152518	ZFP36L2 PPI subnetwork	0.00115	<0.05	WWC1 (3.3)	TAOK1 (3.1)	PACSIN3 (3.0)	ZHX3 (3.0)	COBL (3.0)	C11orf9 (2.9)	PIK3C2A (2.9)	RAB11FIP4 (2.8)	LPP (2.8)	WFS1 (2.7)
ENSG00000188313	PLSCR1 PPI subnetwork	0.00115	<0.05	HOXB2 (5.3)	HOXB3 (4.3)	CRTC2 (3.9)	ENSG00000233101 (3.9)	POLM (2.9)	FBXO17 (2.9)	CAPN1 (2.8)	GNB2 (2.8)	ENSG00000230148 (2.8)	ACE (2.8)
ENSG00000156675	RAB11FIP1 PPI subnetwork	0.00116	<0.05	WWC1 (3.7)	ZHX3 (3.2)	TAOK1 (3.2)	COBL (3.1)	C11orf9 (3.0)	PACSIN3 (2.9)	PIK3C2A (2.8)	RAB11FIP4 (2.8)	LPP (2.7)	TGFA (2.5)
ENSG00000012983	MAP4K5 PPI subnetwork	0.00116	<0.05	MTMR3 (4.5)	TSC22D4 (3.5)	C12orf51 (3.3)	PLEKHM1 (3.0)	ATXN2 (2.9)	FBRSL1 (2.9)	LIMA1 (2.8)	MADD (2.8)	RREB1 (2.6)	INPP5E (2.6)
GO:0071900	regulation of protein serine/threonine kinase activity	0.00117	<0.05	PABPC1L (4.8)	SPRY2 (3.3)	ADRB2 (3.0)	MYO3A (2.8)	POLM (2.8)	URGCP (2.5)	PELI1 (2.5)	ZNF513 (2.5)	ENSG00000259330 (2.5)	ARHGAP27 (2.4)
ENSG00000183305	MAGEA2B PPI subnetwork	0.00119	<0.05	CAD (4.7)	TMEM214 (4.2)	THADA (3.7)	SNX17 (3.7)	COPB1 (3.6)	PREB (3.5)	GPN1 (3.4)	NMT1 (3.4)	CCNT2 (3.2)	MDH2 (3.2)
ENSG00000122218	COPA PPI subnetwork	0.00121	<0.05	TMEM214 (5.8)	COPB1 (5.8)	ATG13 (5.2)	TFG (4.9)	GOLT1B (4.6)	PDIA5 (4.2)	PREB (4.1)	CREB3L2 (3.9)	GOLGA3 (3.8)	TXNDC11 (3.7)
ENSG00000186350	RXRA PPI subnetwork	0.00121	<0.05	CRTC2 (3.9)	RFX1 (3.6)	ZCCHC14 (3.2)	HSF1 (3.2)	NFIC (3.1)	WIPF2 (3.0)	ATXN2 (2.9)	RARA (2.9)	TNRC6B (2.8)	FOXN3 (2.8)
ENSG00000068976	PYGM PPI subnetwork	0.00121	<0.05	ARIH2 (3.8)	MAP2K7 (3.2)	STAC3 (3.1)	OGDH (3.0)	SYMPK (2.9)	MAPRE3 (2.9)	CAPN1 (2.8)	RNF123 (2.8)	PDE3B (2.7)	CALCOCO2 (2.7)
GO:0046165	alcohol biosynthetic process	0.00122	<0.05	C3orf43 (3.9)	WDR25 (3.3)	TH (3.0)	DGAT1 (3.0)	NXPH4 (2.9)	PFKFB4 (2.8)	SLC30A8 (2.7)	TMPRSS12 (2.7)	TSSK6 (2.6)	KHK (2.6)
ENSG00000034152	MAP2K3 PPI subnetwork	0.00122	<0.05	DGKZ (3.7)	TBKBP1 (3.7)	RFX1 (2.9)	MAPRE3 (2.8)	RARA (2.8)	C1orf21 (2.7)	NCKIPSD (2.7)	SLC30A3 (2.5)	ARHGAP27 (2.4)	AGBL5 (2.4)
REACTOME_PKB:MEDIATED_EVENTS	REACTOME_PKB:MEDIATED_EVENTS	0.00122	<0.05	ARIH2 (3.9)	KDM2B (3.8)	BRAP (3.8)	ITFG3 (3.4)	PTPN11 (3.2)	KCNJ11 (3.2)	C12orf43 (3.2)	CHFR (3.0)	VPS13C (2.8)	GNAS-AS1 (2.8)
ENSG00000164924	YWHAZ PPI subnetwork	0.00122	<0.05	KPNB1 (3.4)	RHOA (3.2)	PIEZO1 (3.2)	CAD (3.1)	CAPN1 (3.0)	OGDH (2.9)	IKBKAP (2.9)	SHMT2 (2.8)	OXSR1 (2.7)	NPEPPS (2.7)
KEGG_PROGESTERONE_MEDIATED_OOCYTE_MATURATION	KEGG_PROGESTERONE_MEDIATED_OOCYTE_MATURATION	0.00124	<0.05	PRC1 (4.6)	UBE2C (4.2)	SPC25 (4.2)	TOP2A (4.1)	ARHGEF7 (3.8)	CDCA2 (3.6)	CDKN2C (3.5)	SMC4 (3.4)	TRIM59 (3.4)	CKAP5 (3.0)
KEGG_LONG_TERM_DEPRESSION	KEGG_LONG_TERM_DEPRESSION	0.00125	<0.05	GAD2 (4.2)	GJD3 (3.5)	SLC7A14 (3.4)	P2RY1 (3.4)	PDE8B (3.1)	INS (3.1)	LSAMP (2.9)	FAM5C (2.8)	DGKZ (2.7)	ENSG00000173517 (2.7)
ENSG00000137642	SORL1 PPI subnetwork	0.00125	<0.05	SPINK4 (6.1)	MUC3A (4.8)	CDX2 (4.2)	ESRP1 (4.0)	ENSG00000225946 (3.5)	CREB3L4 (3.3)	KCNQ1 (3.3)	STARD10 (3.2)	NOSTRIN (3.0)	SGSM3 (3.0)
REACTOME_BMAL1CLOCKNPAS2_ACTIVATES_GENE_EXPRESSION	REACTOME_BMAL1CLOCKNPAS2_ACTIVATES_GENE_EXPRESSION	0.00126	<0.05	ZHX3 (4.1)	NFIC (3.6)	TET2 (3.4)	VEGFA (3.2)	RREB1 (3.2)	MTMR3 (3.1)	ATF1 (3.0)	TNRC6B (3.0)	ZFP36L2 (2.9)	RFX1 (2.8)
ENSG00000100815	TRIP11 PPI subnetwork	0.00126	<0.05	PIK3C2A (3.2)	PTPN11 (3.2)	ZHX3 (3.1)	COBL (3.1)	PACSIN3 (3.1)	WWC1 (3.1)	C11orf9 (2.9)	TAOK1 (2.7)	LPP (2.5)	WFS1 (2.4)
ENSG00000166908	PIP4K2C PPI subnetwork	0.00126	<0.05	ENSG00000173517 (3.3)	ATXN2 (3.2)	LIMA1 (3.2)	VPS54 (3.2)	C12orf51 (2.9)	TSC22D4 (2.6)	SLC26A6 (2.6)	INPP5E (2.6)	PLEKHM1 (2.5)	SGSM2 (2.5)
GO:0012507	ER to Golgi transport vesicle membrane	0.00128	<0.05	TMEM214 (6.1)	CREB3L2 (5.8)	SEC16A (5.7)	TXNDC11 (5.1)	COPB1 (4.7)	SEC23A (4.3)	FADS2 (4.2)	PREB (4.1)	UBA7 (4.0)	TFG (3.9)
REACTOME_GLUCONEOGENESIS	REACTOME_GLUCONEOGENESIS	0.00128	<0.05	PFKFB4 (5.1)	VEGFA (4.8)	C3orf43 (4.5)	UGP2 (4.0)	SHMT2 (3.8)	MTCH2 (3.6)	UQCRC1 (3.5)	KHK (3.5)	NCKIPSD (3.4)	PGAM2 (3.2)
ENSG00000123836	PFKFB2 PPI subnetwork	0.00128	<0.05	ZHX3 (3.5)	COBL (3.1)	NFIC (3.0)	CAMK2B (2.9)	PTPN11 (2.7)	OGDH (2.7)	GPAM (2.7)	LPP (2.5)	CCDC157 (2.5)	TAOK1 (2.4)
ENSG00000105974	CAV1 PPI subnetwork	0.00131	<0.05	GNB2 (3.6)	CAPN1 (3.4)	PTPRF (3.3)	PLCD3 (3.0)	KLF7 (2.9)	MUC3A (2.8)	NOTCH1 (2.8)	LAMB2 (2.8)	VEGFA (2.7)	LIMA1 (2.7)
GO:0061008	hepaticobiliary system development	0.00132	<0.05	A1CF (3.5)	FOXA3 (3.2)	STARD10 (3.0)	ENSG00000247828 (2.9)	HNF1A (2.9)	TAT (2.8)	FOXA2 (2.7)	ADH4 (2.7)	PRKAR2A (2.7)	PIK3C2B (2.6)
GO:0046364	monosaccharide biosynthetic process	0.00135	<0.05	C3orf43 (4.0)	PFKFB4 (3.6)	WDR25 (3.4)	ACVR1C (3.4)	SLC30A8 (3.1)	TMPRSS12 (3.1)	NCKIPSD (3.0)	DGAT1 (3.0)	UGP2 (2.9)	PDE3B (2.9)
MP:0006354	abnormal fourth branchial arch artery morphology	0.00136	<0.05	NDUFA4L2 (4.0)	RARB (3.9)	GRB10 (3.4)	B3GALNT1 (3.1)	FOXA2 (3.1)	HOXB1 (3.1)	PLCG1 (3.1)	MYL7 (3.1)	NXPH4 (3.0)	NOTCH1 (2.8)
ENSG00000149182	ARFGAP2 PPI subnetwork	0.00137	<0.05	ATG13 (6.2)	GOLT1B (5.7)	TMEM214 (5.6)	COPB1 (5.5)	CREB3L2 (5.1)	GOLGA3 (4.9)	TFG (4.7)	PDIA5 (4.5)	CREB3L1 (4.1)	NUCB2 (3.8)
GO:0007264	small GTPase mediated signal transduction	0.00137	<0.05	BCAS4 (3.8)	FRMD8 (3.7)	TBC1D10A (3.5)	DIP2B (3.4)	ARHGAP27 (3.3)	ARHGEF7 (3.2)	C1orf21 (3.1)	C7orf51 (3.0)	GPSM1 (2.8)	GATAD2A (2.7)
ENSG00000065833	ME1 PPI subnetwork	0.00138	<0.05	SEC16A (7.5)	GOLGA3 (5.1)	AP1G1 (4.8)	TMEM214 (4.3)	IKBKAP (4.3)	COPB1 (3.9)	SNX17 (3.7)	TFG (3.6)	CREB3L2 (3.5)	GOLT1B (3.5)
ENSG00000176884	GRIN1 PPI subnetwork	0.00139	<0.05	CAMKV (4.7)	BSN (4.3)	GAD2 (4.0)	CAMK2B (3.8)	ACTL6B (3.5)	DGKB (3.4)	CHRM4 (3.3)	RASGRP1 (3.2)	ADCY5 (3.2)	MAPK4 (3.2)
GO:0019318	hexose metabolic process	0.0014	<0.05	UGP2 (3.6)	GALK1 (3.5)	NCKIPSD (3.3)	PFKFB4 (3.2)	ABHD1 (3.1)	VEGFA (2.9)	ENSG00000254235 (2.6)	TMPRSS12 (2.5)	VPS13C (2.4)	ACAD10 (2.4)
GO:0004806	triglyceride lipase activity	0.00142	<0.05	INS (10.5)	IAPP (7.3)	ADH1C (4.2)	GPAM (3.2)	ADH1B (3.2)	SLC30A8 (3.1)	ACSL1 (3.1)	MYO3A (3.1)	ACVR1C (2.8)	GYS2 (2.8)
GO:0009743	response to carbohydrate stimulus	0.00142	<0.05	PDX1 (5.2)	G6PC2 (5.2)	INS (3.9)	SLC30A8 (3.7)	GCK (3.7)	FAM186A (3.4)	DDC (3.4)	ADH6 (3.4)	ENSG00000199488 (3.3)	A1CF (3.3)
MP:0005621	abnormal cell physiology	0.00142	<0.05	OASL (3.9)	CDKN2A (3.7)	CDKN2B (3.3)	ERN1 (3.2)	SLC12A8 (3.0)	AMBRA1 (2.9)	ARFGAP2 (2.4)	MAP1LC3B (2.4)	P2RY1 (2.3)	MADD (2.3)
GO:0030073	insulin secretion	0.00143	<0.05	PDX1 (7.4)	G6PC2 (6.6)	SLC30A8 (6.6)	ABCC8 (5.8)	INS (5.8)	IAPP (5.6)	PCSK1 (5.0)	EPB41L4B (4.0)	FAM186A (3.9)	FBLL1 (3.6)
MP:0003984	embryonic growth retardation	0.00146	<0.05	MYBPC3 (3.7)	MYL7 (3.4)	GATAD2A (3.3)	RREB1 (3.3)	TAOK1 (3.3)	VPS54 (3.1)	KPNA4 (3.0)	VEGFA (3.0)	LPP (3.0)	DAG1 (2.9)
MP:0001762	polyuria	0.00148	<0.05	KL (7.8)	HNF1B (5.9)	IAPP (5.2)	SLC30A8 (4.8)	ACMSD (4.6)	MECOM (4.4)	KCNQ1 (4.0)	SLC26A4 (3.5)	G6PC2 (3.5)	INS (3.2)
REACTOME_MAP_KINASE_ACTIVATION_IN_TLR_CASCADE	REACTOME_MAP_KINASE_ACTIVATION_IN_TLR_CASCADE	0.00148	<0.05	SPRY2 (3.8)	SH2B3 (3.2)	ADRB2 (2.9)	PELI1 (2.9)	RBMS1 (2.8)	PFKFB4 (2.8)	JPH1 (2.7)	ARIH2 (2.6)	POLR2J4 (2.6)	AXIN1 (2.6)
ENSG00000160282	FTCD PPI subnetwork	0.00149	<0.05	MRPL38 (3.8)	ENSG00000214401 (3.8)	GNB2 (3.6)	HSF1 (3.5)	VEGFA (3.4)	TBRG4 (3.2)	R3HDM2 (3.2)	NDUFA4L2 (3.2)	NRBP1 (3.1)	NCKIPSD (3.1)
GO:0043566	structure-specific DNA binding	0.00151	<0.05	ZFP36L2 (4.5)	POLA2 (3.5)	H3F3B (3.3)	POLE (3.2)	CDC6 (3.1)	CCND2 (2.8)	FBXO17 (2.7)	TP53INP1 (2.7)	CCNE2 (2.7)	POLD2 (2.6)
REACTOME_MEMBRANE_TRAFFICKING	REACTOME_MEMBRANE_TRAFFICKING	0.00152	<0.05	COPB1 (5.1)	SEC16A (5.1)	TMEM214 (4.9)	CREB3L2 (4.4)	TFG (4.3)	GOLT1B (3.8)	CHMP4B (3.7)	GOLGA3 (3.6)	NRBP1 (3.5)	WBP2 (3.4)
GO:0006091	generation of precursor metabolites and energy	0.00155	<0.05	ENSG00000243453 (5.3)	ATP5G1 (4.3)	MRPS24 (4.3)	OGDH (4.3)	MDH1 (3.7)	NDUFA11 (3.7)	PDHX (3.7)	NDUFS3 (3.6)	MDH2 (3.6)	MRPL33 (3.5)
ENSG00000099860	GADD45B PPI subnetwork	0.00156	<0.05	TP53INP1 (5.0)	PRC1 (4.0)	UBE2C (4.0)	TOP2A (3.9)	CDKN2C (3.2)	ENSG00000250802 (3.0)	STK17A (2.9)	DDB2 (2.9)	CDCA2 (2.8)	MAF (2.7)
KEGG_PROSTATE_CANCER	KEGG_PROSTATE_CANCER	0.00157	<0.05	TP53INP1 (3.9)	NFIC (3.4)	EHF (3.3)	CDC14A (3.2)	YKT6 (3.0)	GNB2 (2.8)	ZBTB38 (2.7)	CAPN1 (2.5)	ANKH (2.5)	ZBTB20 (2.5)
ENSG00000113580	NR3C1 PPI subnetwork	0.00157	<0.05	STAT6 (3.6)	ATXN2 (3.0)	RFX1 (2.9)	PPDPF (2.9)	DGKZ (2.9)	CDKAL1 (2.8)	NFIC (2.8)	CALCOCO2 (2.8)	GATAD2B (2.7)	RARA (2.6)
ENSG00000183386	FHL3 PPI subnetwork	0.00157	<0.05	GNB2 (3.5)	KLF7 (3.0)	LPP (2.6)	MEPCE (2.6)	C3orf43 (2.6)	EHBP1L1 (2.6)	HDGF (2.6)	TSC22D4 (2.5)	CDC42EP2 (2.5)	HSF1 (2.5)
GO:0048732	gland development	0.00158	<0.05	ENSG00000233101 (3.6)	COL7A1 (3.4)	SOX5 (3.0)	EHF (3.0)	KLHDC5 (3.0)	MIR31HG (2.9)	ENSG00000225946 (2.5)	BCAS4 (2.5)	TSHZ2 (2.4)	ENSG00000256746 (2.4)
MP:0000187	abnormal triglyceride level	0.0016	<0.05	NPC1L1 (5.2)	FADS2 (5.1)	AACS (5.0)	FADS1 (5.0)	PANK3 (4.9)	NR1H3 (4.4)	DGAT1 (4.1)	ACE (4.1)	ACSL1 (4.0)	GPAM (3.9)
REACTOME_SIGNALING_BY_FGFR	REACTOME_SIGNALING_BY_FGFR	0.00162	<0.05	ZHX3 (3.9)	ST3GAL3 (3.7)	PITPNC1 (3.4)	ACVR1C (2.9)	GNAS (2.5)	PTPN11 (2.5)	SOX5 (2.5)	GNB2 (2.4)	CDKN2B (2.4)	MAP1LC3B (2.4)
MP:0003229	abnormal vitelline vasculature morphology	0.00163	<0.05	VEGFA (4.7)	MECOM (3.9)	NOSTRIN (2.9)	ZFP36L2 (2.9)	ENSG00000173517 (2.8)	KIAA1267 (2.7)	ARHGEF7 (2.7)	RARA (2.6)	SH2B3 (2.6)	NDUFA4L2 (2.5)
ENSG00000100294	MCAT PPI subnetwork	0.00164	<0.05	TNRC6B (4.0)	RPS6KB1 (3.8)	AMBRA1 (3.5)	SEC16A (3.2)	GTF3C2 (3.2)	ENSG00000222612 (3.2)	USP19 (3.1)	STX16 (3.0)	HERC1 (3.0)	BRAP (3.0)
ENSG00000165219	GAPVD1 PPI subnetwork	0.00168	<0.05	TSC22D4 (4.0)	ARIH2 (3.5)	C12orf51 (3.4)	DGKZ (3.2)	MTMR3 (3.1)	VPS13C (2.8)	MADD (2.8)	GIGYF1 (2.8)	DENND4B (2.7)	ARAP1 (2.6)
MP:0003717	pallor	0.00169	<0.05	HBM (5.6)	HBQ1 (5.4)	TFR2 (4.3)	AXIN1 (3.9)	C3orf54 (3.4)	MTMR3 (3.4)	FAM46C (3.3)	ABCB10 (3.3)	VEGFA (3.2)	UNC13D (3.1)
MP:0003910	decreased eating behavior	0.00171	<0.05	FUT5 (4.1)	ADRA2A (3.4)	CHRM4 (3.3)	HTR4 (3.3)	TRIM66 (3.1)	MTNR1B (3.0)	NTRK2 (2.9)	C12orf47 (2.9)	ACE (2.7)	GPR128 (2.7)
ENSG00000132356	PRKAA1 PPI subnetwork	0.00172	<0.05	UGP2 (3.7)	DGAT1 (3.5)	VEGFA (3.1)	DENND4B (3.0)	GPAM (3.0)	AACS (3.0)	ARIH2 (2.9)	OXSR1 (2.9)	EHBP1L1 (2.8)	SHMT2 (2.8)
ENSG00000127616	SMARCA4 PPI subnetwork	0.00172	<0.05	H3F3B (3.7)	QRICH1 (3.5)	ATF1 (3.5)	GATAD2B (2.8)	TOP1 (2.8)	ATXN2 (2.7)	MAP1LC3B (2.6)	GATAD2A (2.5)	PDCD4 (2.3)	MBTPS1 (2.3)
ENSG00000061273	HDAC7 PPI subnetwork	0.00172	<0.05	ZHX3 (3.0)	INSR (2.9)	TNRC6B (2.8)	IP6K2 (2.7)	WFS1 (2.7)	RASA1 (2.7)	LPP (2.6)	KIAA1267 (2.6)	NRBP1 (2.5)	ATG13 (2.4)
ENSG00000106144	CASP2 PPI subnetwork	0.00172	<0.05	TNFRSF17 (3.6)	ANKLE2 (3.6)	TRAFD1 (3.1)	TP53INP1 (3.1)	DCAKD (3.0)	AP1G1 (2.8)	FRMD8 (2.7)	CERS6 (2.7)	ENSG00000259315 (2.5)	DBNL (2.4)
ENSG00000007866	TEAD3 PPI subnetwork	0.00175	<0.05	WWC1 (4.1)	PIK3C2A (3.0)	FNBP1L (3.0)	COBL (2.9)	TAOK1 (2.9)	RAB11FIP4 (2.7)	C11orf9 (2.7)	DAG1 (2.6)	IGF2BP2 (2.5)	PACSIN3 (2.5)
GO:0005996	monosaccharide metabolic process	0.00175	<0.05	UGP2 (3.8)	GALK1 (3.7)	NCKIPSD (3.2)	ADH1C (2.8)	PFKFB4 (2.8)	VEGFA (2.6)	TMEM8A (2.5)	ABHD1 (2.4)	TMPRSS12 (2.4)	ACAD10 (2.4)
ENSG00000163512	AZI2 PPI subnetwork	0.00176	<0.05	TSC22D4 (4.4)	C12orf51 (3.6)	VPS54 (3.3)	MTMR3 (3.1)	LIMA1 (3.0)	DGKZ (3.0)	CRTC2 (2.9)	GIGYF1 (2.9)	ARAP1 (2.8)	CAPN1 (2.7)
ENSG00000111731	KIAA0528 PPI subnetwork	0.00177	<0.05	MTMR3 (3.3)	LIMA1 (3.2)	TSC22D4 (3.1)	UNC13D (2.9)	HERC1 (2.8)	ARAP1 (2.8)	C12orf51 (2.7)	DENND4B (2.7)	GIGYF1 (2.7)	DGKZ (2.6)
ENSG00000131759	RARA PPI subnetwork	0.00179	<0.05	RREB1 (3.9)	TNRC6B (3.8)	FOXN3 (3.2)	C12orf51 (3.1)	GATAD2B (3.1)	TET2 (2.9)	TP53INP1 (2.9)	MTMR3 (2.8)	MAF (2.7)	ATXN2 (2.7)
GO:0090278	negative regulation of peptide hormone secretion	0.00179	<0.05	CREB3L4 (4.6)	MTNR1B (4.2)	PDX1 (4.0)	EPB41L4B (3.1)	KRTCAP3 (3.0)	PRKAR2B (3.0)	ACVR1C (2.8)	ENSG00000244738 (2.7)	ADCY5 (2.7)	LCORL (2.5)
ENSG00000135097	MSI1 PPI subnetwork	0.0018	<0.05	LARP4 (5.0)	USP47 (4.6)	BRAP (3.5)	ARFGAP2 (3.4)	PMPCA (3.4)	KPNB1 (3.3)	FAM206A (3.3)	SYMPK (3.3)	SHMT2 (3.2)	WARS (3.2)
ENSG00000129354	AP1M2 PPI subnetwork	0.00181	<0.05	ARHGAP1 (4.5)	TMEM8A (3.2)	SYMPK (3.2)	CHMP4B (3.0)	SH2B3 (3.0)	RHOA (2.9)	TBC1D10A (2.8)	EML2 (2.8)	ARHGEF7 (2.8)	YWHAB (2.6)
MP:0003402	decreased liver weight	0.00181	<0.05	INS (7.5)	IAPP (4.7)	ENSG00000233828 (4.4)	GCK (4.1)	COBLL1 (3.4)	MDM4 (3.2)	ENSG00000241732 (3.1)	SLC38A4 (3.0)	SPTSSB (3.0)	TP53INP1 (3.0)
ENSG00000134259	NGF PPI subnetwork	0.00183	<0.05	PLEKHM1 (4.0)	ARHGAP1 (3.4)	EIF5A2 (3.4)	UBE2Z (2.7)	BRAP (2.4)	C3orf62 (2.4)	ARIH2 (2.4)	RMST (2.4)	TAOK1 (2.3)	NFX1 (2.3)
ENSG00000185736	ADARB2 PPI subnetwork	0.00184	<0.05	AMBRA1 (4.3)	URGCP (3.5)	SYMPK (3.4)	HMG20A (3.1)	USP19 (3.1)	MEPCE (3.0)	PACSIN3 (3.0)	WDR6 (2.9)	KIAA1267 (2.8)	NUP210L (2.8)
MP:0006355	abnormal sixth branchial arch artery morphology	0.00185	<0.05	RARB (4.6)	NDUFA4L2 (4.1)	RAPSN (3.6)	RREB1 (3.0)	MYL7 (2.9)	ACE (2.6)	GCK (2.6)	SLC38A4 (2.6)	MECOM (2.5)	ERN1 (2.5)
MP:0009674	decreased birth weight	0.00185	<0.05	IGF2 (4.7)	IGF2-AS (3.6)	CLDN12 (3.4)	IGF2BP2 (3.1)	SLC2A1 (3.0)	ACSL1 (3.0)	GNAS (2.8)	GCK (2.7)	PANK3 (2.6)	R3HDM2 (2.6)
GO:0017119	Golgi transport complex	0.00185	<0.05	RAB3GAP2 (4.2)	SUGP1 (4.2)	SEC23A (4.1)	GOLGA3 (4.0)	COPB1 (3.8)	SEC16A (3.7)	TMEM214 (3.6)	CHFR (3.5)	GOLT1B (3.1)	RRNAD1 (3.0)
MP:0006036	abnormal mitochondrial physiology	0.00186	<0.05	SLC30A8 (4.0)	IAPP (3.6)	SLC43A2 (3.4)	C8orf38 (3.0)	BAG1 (2.8)	PDHX (2.7)	UQCRC1 (2.6)	ACAD10 (2.6)	MRPS24 (2.6)	SEC22A (2.5)
GO:0046887	positive regulation of hormone secretion	0.00189	<0.05	G6PC2 (5.6)	INS (5.4)	PDX1 (5.0)	IAPP (4.7)	SLC30A8 (3.8)	ABCC8 (3.7)	PCSK1 (3.2)	CDKN2B-AS (2.9)	GCK (2.8)	GPSM1 (2.8)
ENSG00000184863	RBM33 PPI subnetwork	0.0019	<0.05	TNRC6B (4.6)	RPS6KB1 (3.7)	AMBRA1 (3.7)	SEC16A (3.2)	GTF3C2 (3.2)	ENSG00000222612 (3.2)	ATXN2 (3.1)	TUBD1 (3.0)	USP19 (2.9)	MAPKAPK5 (2.9)
ENSG00000165731	RET PPI subnetwork	0.0019	<0.05	FRMD8 (3.7)	TAOK1 (3.3)	FAM109A (2.9)	YKT6 (2.8)	SLC2A13 (2.7)	PFKFB4 (2.7)	PABPC1L (2.6)	C11orf9 (2.6)	ZCCHC14 (2.4)	BCAS4 (2.4)
ENSG00000177728	KIAA0195 PPI subnetwork	0.00192	<0.05	FBRSL1 (3.5)	TSC22D4 (3.4)	DGKZ (3.3)	ARAP1 (3.1)	C12orf51 (3.0)	ATXN2 (2.9)	VPS54 (2.9)	HERC1 (2.9)	GIGYF1 (2.8)	LIMA1 (2.8)
MP:0004921	decreased placenta weight	0.00192	<0.05	SLC2A1 (4.6)	KRT8P12 (4.3)	NDUFA4L2 (4.0)	SLC38A4 (4.0)	IGF2 (3.4)	VEGFA (3.4)	PIEZO1 (3.0)	PELI1 (3.0)	IGF2-AS (2.9)	IGF2BP2 (2.9)
GO:0050308	sugar-phosphatase activity	0.00192	<0.05	SLC30A8 (6.8)	PDX1 (4.9)	C3orf43 (4.4)	IAPP (4.3)	INS (3.9)	NPC1L1 (3.6)	LMO1 (3.4)	SLC38A4 (3.2)	ABCC8 (3.2)	SLC2A2 (3.0)
GO:0019203	carbohydrate phosphatase activity	0.00192	<0.05	SLC30A8 (6.8)	PDX1 (4.9)	C3orf43 (4.4)	IAPP (4.3)	INS (3.9)	NPC1L1 (3.6)	LMO1 (3.4)	SLC38A4 (3.2)	ABCC8 (3.2)	SLC2A2 (3.0)
MP:0002696	decreased circulating glucagon level	0.00194	<0.05	TH (6.4)	DDC (4.6)	DGKB (4.2)	CHST1 (4.1)	IGF2-AS (3.8)	PCSK1 (3.8)	ACTL6B (3.8)	ABCC8 (3.5)	SGSM1 (3.4)	ENSG00000230461 (3.3)
ENSG00000158691	ZSCAN12 PPI subnetwork	0.00195	<0.05	AMBRA1 (4.3)	URGCP (3.3)	MEPCE (3.2)	SYMPK (3.2)	NUP210L (3.2)	USP19 (3.1)	WDR6 (3.0)	PACSIN3 (3.0)	MTMR3 (2.7)	HMG20A (2.6)
ENSG00000170759	KIF5B PPI subnetwork	0.00195	<0.05	ESRP1 (4.4)	MARVELD3 (3.3)	HNF1B (3.0)	KRTCAP3 (2.9)	TGFA (2.9)	WFS1 (2.8)	OXSR1 (2.8)	GPSM1 (2.7)	R3HDM2 (2.7)	WWC1 (2.6)
ENSG00000153827	TRIP12 PPI subnetwork	0.00197	<0.05	CHMP4B (4.5)	OGDH (3.8)	PRKAR2A (3.5)	ZHX3 (3.0)	ENSG00000229444 (3.0)	TRIM66 (2.9)	ACOX1 (2.9)	ARIH2 (2.9)	USP47 (2.9)	MTCH2 (2.8)
ENSG00000118640	VAMP8 PPI subnetwork	0.002	<0.05	VTI1A (3.3)	RAB11FIP4 (2.9)	C11orf9 (2.9)	STX16 (2.9)	R3HDM2 (2.8)	ZHX3 (2.7)	LPP (2.6)	SGSM2 (2.5)	VPS13C (2.4)	DGKZ (2.3)
GO:0000187	activation of MAPK activity	0.00201	<0.05	MYO3A (3.2)	ABO (2.8)	MTMR3 (2.7)	URGCP (2.7)	P2RY1 (2.7)	C2CD4B (2.7)	ERN1 (2.6)	DPY19L4 (2.5)	OR5I1 (2.5)	POLR2J4 (2.5)
GO:0046676	negative regulation of insulin secretion	0.00203	<0.05	CREB3L4 (4.7)	PDX1 (4.3)	MTNR1B (2.8)	ENSG00000231638 (2.7)	RPGRIP1 (2.6)	LCORL (2.5)	SLC7A14 (2.4)	ADCY5 (2.4)	PRKAR2B (2.4)	ENSG00000244738 (2.4)
REACTOME_PI3KAKT_ACTIVATION	REACTOME_PI3KAKT_ACTIVATION	0.00204	<0.05	TP53INP1 (4.5)	MDM4 (3.5)	ZBTB38 (3.3)	ST3GAL3 (3.3)	KLF7 (3.3)	ZHX3 (3.1)	WDR25 (3.0)	FOXN3 (2.9)	ATG13 (2.7)	NEAT1 (2.6)
ENSG00000136383	ALPK3 PPI subnetwork	0.00205	<0.05	TSC22D4 (3.7)	CAPN1 (3.5)	HERC1 (3.2)	ARAP1 (3.2)	DENND4B (3.2)	GIGYF1 (3.1)	FBRSL1 (3.0)	VPS13C (2.9)	CRTC2 (2.9)	MTMR3 (2.8)
ENSG00000080824	HSP90AA1 PPI subnetwork	0.00205	<0.05	STAT6 (4.2)	DBNL (3.6)	RELB (3.2)	SHMT2 (3.1)	CAPN1 (2.9)	GTF3C2 (2.9)	BRE (2.8)	TRIM47 (2.8)	UBE2Z (2.8)	OGDH (2.8)
GO:0009991	response to extracellular stimulus	0.00207	<0.05	TM6SF2 (3.0)	GRB10 (2.8)	ENSG00000199488 (2.8)	ADH6 (2.7)	NPC1L1 (2.7)	GIP (2.7)	ENSG00000197071 (2.7)	DDC (2.6)	PROX1 (2.6)	ENSG00000246394 (2.5)
GO:0071702	organic substance transport	0.00208	<0.05	SLC43A2 (4.2)	TM6SF2 (4.2)	KHK (4.0)	ENSG00000199488 (3.8)	NPC1L1 (3.4)	CGREF1 (3.2)	ENSG00000247324 (3.1)	ADH6 (3.1)	A1CF (3.1)	EPO (3.0)
ENSG00000183072	NKX2-5 PPI subnetwork	0.00211	<0.05	MYL7 (6.2)	AMT (4.4)	MYBPC3 (4.3)	DENND4B (3.4)	KCNJ11 (3.3)	TNRC6B (2.9)	C3orf43 (2.9)	ENSG00000226833 (2.8)	CREB3L2 (2.8)	VEGFA (2.8)
ENSG00000198576	ARC PPI subnetwork	0.00211	<0.05	CHRM4 (3.9)	BSN (3.5)	RASGRP1 (3.4)	CAMKV (3.3)	CAMK2B (3.2)	DGKB (3.2)	HTR4 (3.2)	YWHAB (3.1)	ACTL6B (3.1)	SLC30A3 (3.1)
ENSG00000107560	RAB11FIP2 PPI subnetwork	0.00212	<0.05	COBL (3.4)	ESRP1 (3.3)	WWC1 (3.0)	TGFA (3.0)	MARVELD3 (3.0)	IP6K2 (2.9)	PPDPF (2.7)	RAB11FIP4 (2.7)	ZHX3 (2.7)	CAPN1 (2.6)
GO:0010038	response to metal ion	0.00215	<0.05	ENSG00000199488 (4.0)	DDC (3.8)	ADH4 (3.6)	SPINK4 (3.2)	ENSG00000226122 (3.1)	TM6SF2 (3.0)	ADH6 (3.0)	A1CF (2.8)	ACMSD (2.8)	PDX1 (2.8)
GO:0000165	MAPK cascade	0.00218	<0.05	ARHGAP27 (3.1)	PITPNC1 (3.0)	GLIS3-AS1 (2.8)	RAB11FIP4 (2.3)	P2RY1 (2.3)	PIK3C2A (2.2)	PELI1 (2.2)	MYO3B (2.1)	ENSG00000250365 (2.1)	PTPN11 (2.1)
ENSG00000134308	YWHAQ PPI subnetwork	0.00219	<0.05	YWHAB (3.9)	TAOK1 (3.2)	NPEPPS (3.1)	TOP1 (3.0)	PTPRF (3.0)	HDGF (2.6)	ATXN2 (2.5)	PRCC (2.5)	NRBP1 (2.5)	RHOA (2.4)
ENSG00000050820	BCAR1 PPI subnetwork	0.00219	<0.05	RAB11FIP4 (3.4)	TBC1D10A (3.1)	GATAD2A (3.1)	FNBP1L (3.1)	WFS1 (3.1)	FCHSD2 (3.0)	NOTCH1 (2.9)	PELI1 (2.9)	DAG1 (2.8)	ESRP1 (2.7)
GO:0043560	insulin receptor substrate binding	0.00223	<0.05	ZBTB38 (3.6)	PCDH15 (3.4)	TAOK1 (2.9)	PRKAR2A (2.9)	PITPNC1 (2.9)	OXSR1 (2.9)	USP4 (2.8)	RPS6KB1 (2.8)	APEH (2.8)	CERS6 (2.5)
MP:0000111	cleft palate	0.00232	<0.05	IGF2 (4.0)	RARB (3.3)	MAF (3.2)	GRB10 (3.1)	CPAMD8 (2.9)	CDX2 (2.9)	ZCCHC14 (2.7)	MECOM (2.6)	HOXB3 (2.4)	SOX5 (2.4)
MP:0011260	abnormal head mesenchyme morphology	0.00232	<0.05	ENSG00000005206 (4.1)	TBC1D10A (3.8)	GATAD2A (3.6)	WNT3 (3.4)	C17orf57 (3.1)	HOXB1 (3.1)	HEATR5A (3.1)	DGAT1 (3.0)	SGSM2 (2.9)	NME4 (2.9)
ENSG00000198933	TBKBP1 PPI subnetwork	0.00232	<0.05	TSC22D4 (4.4)	VPS54 (3.7)	C12orf51 (3.7)	DGKZ (3.3)	MTMR3 (3.2)	CRTC2 (3.1)	UNC13D (2.9)	GIGYF1 (2.8)	ARAP1 (2.8)	LIMA1 (2.8)
ENSG00000173848	NET1 PPI subnetwork	0.00232	<0.05	EML2 (3.8)	RARS (3.1)	ADSL (2.9)	RCCD1 (2.9)	MRPS12 (2.8)	MRPS35 (2.7)	NEAT1 (2.7)	PMPCA (2.7)	POLD2 (2.6)	MRPS24 (2.6)
ENSG00000163283	ALPP PPI subnetwork	0.00238	<0.05	AMBRA1 (4.4)	AGBL5 (3.8)	TNRC6B (3.7)	HMG20A (3.5)	KIAA1267 (3.2)	USP19 (3.2)	HERC1 (3.2)	KDM4A (3.2)	NUP210L (2.9)	MTMR3 (2.8)
MP:0002404	increased intestinal adenoma incidence	0.0024	<0.05	CDKN2B (6.8)	CDKN2A (5.5)	POLA2 (3.6)	CDKN2B-AS (3.5)	ENSG00000203497 (3.2)	DMRTA2 (3.1)	NEUROD1 (2.9)	CAND2 (2.8)	CAD (2.8)	NAT2 (2.6)
ENSG00000066044	ELAVL1 PPI subnetwork	0.00244	<0.05	CELF1 (3.8)	CAD (3.6)	HNRNPA1P3 (3.6)	SYMPK (3.2)	SUPT16H (3.2)	FNBP4 (3.2)	MAP2K7 (3.2)	CCNT2 (3.1)	PNN (2.9)	INSR (2.9)
ENSG00000126583	PRKCG PPI subnetwork	0.00245	<0.05	CHRM4 (3.6)	CAMKV (3.6)	CAMK2B (3.5)	MUC3A (3.4)	DGKB (3.4)	KCNJ11 (3.3)	RASGRP1 (3.2)	BSN (3.2)	EPS8 (3.0)	CDC42BPA (2.9)
GO:0002792	negative regulation of peptide secretion	0.00246	<0.05	CREB3L4 (4.6)	MTNR1B (4.1)	PDX1 (4.0)	KRTCAP3 (3.3)	EPB41L4B (3.1)	PRKAR2B (3.0)	ACVR1C (2.8)	ENSG00000244738 (2.8)	ADCY5 (2.7)	ENSG00000231638 (2.6)
ENSG00000160447	PKN3 PPI subnetwork	0.00247	<0.05	MTMR3 (4.2)	TSC22D4 (4.1)	C12orf51 (3.7)	ARIH2 (3.4)	VPS54 (3.2)	GIGYF1 (3.0)	ARAP1 (3.0)	DGKZ (2.8)	ENSG00000251230 (2.8)	ATXN2 (2.7)
MP:0001726	abnormal allantois morphology	0.00247	<0.05	WNT3 (3.6)	KL (3.6)	HOXB1 (2.9)	RAB11FIP3 (2.6)	ZNF19 (2.5)	ATXN2 (2.4)	NOSTRIN (2.4)	PIK3C2B (2.4)	INTS8 (2.3)	ERN1 (2.3)
ENSG00000184575	XPOT PPI subnetwork	0.00252	<0.05	RARS (3.3)	LARP4 (3.1)	COPB1 (3.0)	KPNB1 (2.9)	AP1G1 (2.9)	NUP133 (2.8)	IKBKAP (2.8)	DDX56 (2.8)	NPEPPS (2.7)	NAA25 (2.6)
GO:0010876	lipid localization	0.00255	<0.05	TM6SF2 (3.6)	SLC25A47 (3.3)	ENSG00000250802 (3.2)	NPC1L1 (3.2)	ADH4 (3.1)	DGAT1 (3.1)	TMED5 (3.0)	A1CF (3.0)	ENSG00000199488 (2.9)	GPAM (2.9)
MP:0011108	partial embryonic lethality during organogenesis	0.00256	<0.05	IGF2 (3.7)	RARB (3.3)	RBMS1 (3.1)	RREB1 (3.1)	SPRY2 (3.0)	VEGFA (2.9)	ZFP36L2 (2.9)	LPP (2.8)	IGF2BP2 (2.6)	R3HDM2 (2.6)
ENSG00000160094	ZNF362 PPI subnetwork	0.00257	<0.05	AMBRA1 (4.1)	URGCP (3.7)	SYMPK (3.2)	USP19 (3.1)	HMG20A (3.0)	MEPCE (3.0)	NUP210L (2.8)	PACSIN3 (2.8)	WDR6 (2.7)	HARBI1 (2.7)
ENSG00000163486	SRGAP2 PPI subnetwork	0.00257	<0.05	TAOK1 (3.6)	WWC1 (3.2)	C11orf9 (2.9)	HSF1 (2.8)	LPP (2.8)	COBL (2.8)	RAB11FIP4 (2.8)	PACSIN3 (2.7)	WFS1 (2.7)	INSR (2.6)
ENSG00000072135	PTPN18 PPI subnetwork	0.00261	<0.20	C12orf51 (4.0)	MTMR3 (3.9)	VPS54 (3.4)	TSC22D4 (3.3)	ENSG00000173517 (3.3)	HERC1 (3.0)	PLCD3 (3.0)	UNC13D (2.9)	LIMA1 (2.7)	ABCB10 (2.7)
MP:0001716	abnormal placenta labyrinth morphology	0.00261	<0.20	PRKAR2A (4.1)	ARIH2 (4.1)	DAG1 (3.9)	VEGFA (3.5)	ESRP1 (3.4)	OXSR1 (3.3)	ERN1 (3.0)	SLC2A1 (2.9)	RREB1 (2.9)	RBMS1 (2.8)
MP:0001422	abnormal drinking behavior	0.00264	<0.20	ABO (3.9)	FUT5 (3.3)	MUC3A (3.3)	ENSG00000232036 (3.1)	FAM109A (3.1)	ALDH2 (2.9)	MECOM (2.9)	PDE6C (2.9)	ENSG00000241528 (2.9)	ENSG00000256746 (2.8)
MP:0000601	small liver	0.00265	<0.20	KDM2B (3.5)	INSR (3.3)	FOXN3 (3.1)	RREB1 (3.0)	CHFR (3.0)	ABCB10 (3.0)	TFR2 (3.0)	C12orf51 (2.9)	ZFP36L2 (2.9)	CALCOCO2 (2.8)
ENSG00000140332	TLE3 PPI subnetwork	0.00267	<0.20	ENSG00000236502 (8.4)	ENSG00000259439 (6.2)	RAB3GAP2 (4.2)	USP19 (3.1)	HMG20A (2.9)	QARS (2.9)	DMRTA2 (2.9)	NFX1 (2.9)	LINC00461 (2.7)	SEC16A (2.6)
ENSG00000079102	RUNX1T1 PPI subnetwork	0.00268	<0.20	TBKBP1 (3.7)	ZBTB20 (3.6)	FOXN3 (3.4)	NFIC (3.4)	R3HDM2 (3.2)	ARIH2 (3.2)	NPEPPS (3.1)	KIAA1267 (3.1)	PROX1 (3.0)	ATXN1L (3.0)
ENSG00000134215	VAV3 PPI subnetwork	0.00269	<0.20	USP47 (3.6)	FNBP1L (3.4)	LIMA1 (2.8)	KDM4A (2.8)	GATAD2A (2.8)	SLC39A13 (2.7)	FAM109A (2.7)	MECOM (2.6)	SH2B3 (2.5)	FOXN3 (2.4)
ENSG00000120875	DUSP4 PPI subnetwork	0.00269	<0.20	CHRM4 (4.6)	CAMKV (4.1)	HTR4 (3.9)	BSN (3.8)	NUDCD3 (3.8)	DGKZ (3.6)	YWHAB (3.4)	SLC30A3 (3.2)	PDE2A (3.1)	RASGRP1 (3.1)
ENSG00000184432	COPB2 PPI subnetwork	0.0027	<0.20	COPB1 (5.8)	TFG (4.9)	TMEM214 (4.7)	GOLT1B (3.6)	PREB (3.6)	MTCH2 (3.6)	NMT1 (3.5)	ATG13 (3.5)	CREB3L2 (3.5)	HARBI1 (3.4)
ENSG00000078747	ITCH PPI subnetwork	0.0027	<0.20	ESRP1 (5.1)	MARVELD3 (4.5)	HNF1B (4.1)	ARHGAP27 (3.9)	NOTCH1 (3.4)	OR7E14P (3.4)	RAB11FIP4 (3.0)	TCF7L2 (2.8)	WWC1 (2.6)	KRTCAP3 (2.5)
GO:0044264	cellular polysaccharide metabolic process	0.0027	<0.20	UGP2 (4.0)	JPH1 (3.5)	C3orf43 (3.2)	KCNJ11 (3.1)	PFKFB4 (3.0)	UBE2D4 (2.8)	ST3GAL3 (2.7)	ENSG00000229688 (2.5)	FAM5C (2.4)	SEC23A (2.4)
GO:0008289	lipid binding	0.00274	<0.20	SLC2A2 (5.2)	ENSG00000199488 (5.1)	ADH4 (4.6)	ADH1A (4.4)	TM6SF2 (4.2)	A1CF (3.8)	GIP (3.8)	SLC25A47 (3.8)	ACSL1 (3.7)	ADH6 (3.7)
ENSG00000107643	MAPK8 PPI subnetwork	0.00274	<0.20	ZFP36L2 (5.1)	MIR21 (4.1)	RARA (3.9)	NEAT1 (3.6)	SH2B3 (3.6)	ADRB2 (3.4)	LIF (3.3)	SPRY2 (2.9)	TBC1D10A (2.9)	RBMS1 (2.9)
ENSG00000133056	PIK3C2B PPI subnetwork	0.00277	<0.20	ESRP1 (4.6)	MARVELD3 (3.7)	CAPN1 (3.5)	STARD10 (3.1)	OR7E14P (3.0)	ARHGAP27 (2.9)	KRTCAP3 (2.8)	TGFA (2.7)	EHF (2.7)	TBC1D10A (2.6)
MP:0011049	impaired adaptive thermogenesis	0.00278	<0.20	ACVR1C (6.8)	ADH1B (5.6)	PRKAR2B (5.2)	ACSL1 (4.7)	SLC25A20 (4.3)	PDE3B (4.1)	DGAT1 (3.8)	GPAM (3.7)	LCORL (3.2)	ACOX1 (3.0)
REACTOME_METABOLISM_OF_CARBOHYDRATES	REACTOME_METABOLISM_OF_CARBOHYDRATES	0.00279	<0.20	PFKFB4 (6.1)	VEGFA (4.6)	TM6SF2 (4.4)	SLC2A1 (4.0)	NDUFA4L2 (3.8)	KHK (3.6)	UGP2 (3.6)	GALK1 (3.5)	APEH (3.5)	MTCH2 (3.5)
MP:0008973	decreased erythroid progenitor cell number	0.0028	<0.20	ZFP36L2 (3.5)	TFR2 (3.2)	ABCB10 (2.9)	ENSG00000226122 (2.9)	LIF (2.9)	MDM4 (2.8)	RPGRIP1 (2.8)	PIEZO1 (2.8)	TOP1 (2.8)	PHLPP2 (2.7)
REACTOME_SIGNALING_BY_ERBB4	REACTOME_SIGNALING_BY_ERBB4	0.00285	<0.20	ST3GAL3 (3.9)	ENSG00000259248 (3.6)	ZBTB38 (3.2)	ZBTB20 (3.0)	FRMD8 (3.0)	TP53INP1 (2.8)	HDGF (2.8)	NRBP1 (2.8)	CDKN2A (2.7)	EHF (2.7)
GO:0030141	secretory granule	0.00287	<0.20	IAPP (6.8)	PCSK1 (5.8)	INS (5.4)	TH (4.2)	ITGB3 (4.1)	ABCC8 (3.5)	CPB2 (3.5)	C2orf53 (3.4)	SLC30A8 (3.4)	FOXA2 (3.3)
ENSG00000100842	EFS PPI subnetwork	0.0029	<0.20	ARHGEF7 (3.7)	PITPNC1 (3.1)	FAM109A (2.9)	TBC1D10A (2.8)	ENSG00000250802 (2.7)	CDC42EP2 (2.6)	ERN1 (2.6)	SNN (2.6)	PIK3C2A (2.5)	ENSG00000173517 (2.5)
ENSG00000173511	VEGFB PPI subnetwork	0.00292	<0.20	POLM (3.9)	NDUFA4L2 (3.9)	CCNT2 (3.5)	PIK3C2B (3.0)	PILRB (3.0)	AEBP1 (2.9)	INSR (2.7)	ENSG00000229444 (2.7)	ZAN (2.7)	CHST1 (2.6)
GO:0031667	response to nutrient levels	0.00295	<0.20	GRB10 (3.3)	TM6SF2 (3.0)	NPC1L1 (2.9)	GIP (2.9)	ENSG00000199488 (2.8)	ENSG00000241528 (2.8)	ADH6 (2.7)	ENSG00000197071 (2.6)	DDC (2.5)	ENSG00000246394 (2.5)
ENSG00000186951	PPARA PPI subnetwork	0.00297	<0.20	TNRC6B (4.1)	WIPF2 (3.6)	C12orf51 (3.4)	TOP1 (3.2)	RFX1 (3.1)	ARAP1 (3.0)	UNK (3.0)	SPRYD5 (3.0)	RNF123 (3.0)	KLF7 (2.9)
ENSG00000112658	SRF PPI subnetwork	0.00298	<0.20	RAPSN (3.9)	EHBP1L1 (3.7)	SH2B3 (3.7)	RARA (3.6)	ZFP36L2 (3.2)	NOTCH1 (3.1)	LPP (3.0)	ENSG00000173517 (2.9)	AXIN1 (2.8)	SEC14L2 (2.7)
ENSG00000124788	ATXN1 PPI subnetwork	0.003	<0.20	WBP2 (4.6)	UNK (4.3)	GIGYF1 (4.2)	R3HDM2 (3.9)	DENND4B (3.7)	SGSM2 (3.7)	DPF2 (3.6)	FNBP4 (3.6)	PRCC (3.5)	TNRC6B (3.3)
ENSG00000166501	PRKCB PPI subnetwork	0.003	<0.20	CAMK2B (4.0)	TNKS (3.7)	CAMKV (3.3)	KCNJ11 (3.3)	HTR4 (3.1)	BSN (3.1)	DGKB (2.9)	RASGRP1 (2.7)	SNN (2.7)	UGP2 (2.7)
REACTOME_INCRETIN_SYNTHESIS_SECRETION_AND_INACTIVATION	REACTOME_INCRETIN_SYNTHESIS_SECRETION_AND_INACTIVATION	0.00301	<0.20	IAPP (8.1)	INS (7.1)	NEUROD1 (6.0)	ABCC8 (5.8)	SPINK4 (5.6)	SLC30A8 (5.5)	G6PC2 (4.7)	PDX1 (3.9)	ENSG00000225946 (3.6)	FOXA2 (3.5)
GO:0019903	protein phosphatase binding	0.00303	<0.20	CRTC2 (3.2)	FNBP1L (3.2)	ARHGEF7 (2.9)	CAPN1 (2.7)	UNK (2.7)	MYBPC3 (2.6)	STARD10 (2.6)	DCAKD (2.5)	PDCD4 (2.5)	TAOK1 (2.5)
GO:0048545	response to steroid hormone stimulus	0.00303	<0.20	NAT2 (3.3)	ENSG00000247828 (3.1)	A1CF (3.0)	GPR128 (2.9)	SPINK4 (2.9)	SEC14L2 (2.9)	ADH1A (2.6)	PAPSS2 (2.6)	CREB3L1 (2.6)	OR4A21P (2.6)
ENSG00000183337	BCOR PPI subnetwork	0.00303	<0.20	AXIN1 (3.7)	ATF1 (3.2)	FBRSL1 (3.0)	ZBTB20 (3.0)	DPF2 (2.9)	HSF1 (2.8)	LCORL (2.8)	RASA1 (2.7)	GIGYF1 (2.6)	TCF7L2 (2.5)
ENSG00000099308	MAST3 PPI subnetwork	0.00303	<0.20	WWC1 (3.7)	TAOK1 (3.7)	COBL (3.3)	PACSIN3 (3.3)	LPP (3.2)	ZHX3 (3.1)	C11orf9 (3.0)	PIK3C2A (2.9)	RAB11FIP4 (2.8)	WFS1 (2.6)
ENSG00000121741	ZMYM2 PPI subnetwork	0.00304	<0.20	FBRSL1 (3.8)	MBTPS1 (3.7)	UNK (3.4)	TOP1 (3.2)	RREB1 (3.2)	RARA (2.9)	CELF1 (2.8)	GIGYF1 (2.8)	KDM2B (2.7)	HNRNPA1P3 (2.7)
ENSG00000196911	KPNA5 PPI subnetwork	0.00304	<0.20	KPNB1 (3.6)	ADSL (3.4)	SHMT2 (3.2)	FAM206A (3.1)	DDX56 (3.1)	NAA25 (2.9)	NMT1 (2.9)	SUPT16H (2.9)	POLD2 (2.9)	SYMPK (2.9)
ENSG00000169967	MAP3K2 PPI subnetwork	0.00304	<0.20	STAT6 (3.6)	KPNA4 (3.4)	PELI1 (3.2)	TAOK1 (3.2)	IGF2BP2 (3.1)	CRTC2 (2.8)	BRE (2.6)	AXIN1 (2.6)	FLT3 (2.6)	ARHGAP27 (2.5)
REACTOME_PIP3_ACTIVATES_AKT_SIGNALING	REACTOME_PIP3_ACTIVATES_AKT_SIGNALING	0.00304	<0.20	TP53INP1 (4.9)	MDM4 (3.3)	ST3GAL3 (3.1)	WDR25 (3.1)	NEAT1 (3.0)	FRMD8 (2.9)	RAB11FIP3 (2.9)	ATG13 (2.8)	ZHX3 (2.8)	KLF7 (2.7)
MP:0008208	decreased pro-B cell number	0.00306	<0.20	IKZF1 (3.7)	ZFP36L2 (3.5)	C3orf54 (3.4)	TMEM156 (3.4)	ZNF513 (3.2)	SATB1 (3.2)	ENSG00000173517 (2.8)	KDM4A (2.5)	PRCC (2.4)	SNN (2.3)
GO:0001701	in utero embryonic development	0.00308	<0.20	MAP2K7 (3.4)	ZNF19 (3.1)	ATXN1L (2.9)	CALCOCO2 (2.8)	RNF215 (2.8)	GPR128 (2.5)	SCD5 (2.3)	KIAA1267 (2.2)	RARB (2.2)	DNAJC5G (2.2)
ENSG00000070882	OSBPL3 PPI subnetwork	0.00312	<0.20	ZHX3 (3.9)	COBL (3.2)	WWC1 (3.0)	RAB11FIP4 (2.8)	GPAM (2.7)	OGDH (2.6)	PIEZO1 (2.5)	ASCC2 (2.4)	RNF123 (2.4)	TAOK1 (2.4)
GO:0060341	regulation of cellular localization	0.00313	<0.20	PDX1 (4.1)	PCSK1 (3.7)	INS (3.5)	IAPP (3.4)	GCK (3.4)	G6PC2 (3.4)	SLC30A8 (3.3)	ABCC8 (3.0)	C2CD4B (3.0)	COBLL1 (2.8)
ENSG00000092203	TOX4 PPI subnetwork	0.00313	<0.20	AXIN1 (4.0)	UNK (3.9)	GATAD2B (3.4)	ATF1 (3.0)	HDGF (2.9)	DPF2 (2.9)	LCORL (2.9)	RNFT1 (2.8)	DR1 (2.8)	FBRSL1 (2.7)
MP:0005658	increased susceptibility to diet-induced obesity	0.00315	<0.20	G6PC2 (3.9)	PCSK1 (3.9)	IAPP (3.7)	NPC1L1 (3.7)	MTNR1B (3.6)	MYO3B (3.5)	DGKB (3.4)	EPB41L4B (3.4)	ACVR1C (3.2)	ABCC8 (3.2)
ENSG00000138180	CEP55 PPI subnetwork	0.00319	<0.20	UBE2C (4.4)	PRC1 (4.1)	ARFGAP2 (4.1)	TOP2A (4.0)	WBP2 (3.9)	CKAP5 (3.9)	SPC25 (3.7)	DGAT1 (3.6)	SMC4 (3.4)	PIK3C2A (3.3)
ENSG00000166930	MS4A5 PPI subnetwork	0.00323	<0.20	SPINK4 (5.8)	MUC3A (4.9)	ESRP1 (4.3)	CDX2 (4.1)	EHF (3.6)	ENSG00000225946 (3.4)	CHST4 (3.0)	MARVELD3 (2.8)	CREB3L4 (2.8)	STARD10 (2.7)
ENSG00000169306	IL1RAPL1 PPI subnetwork	0.00324	<0.20	SPINK4 (6.0)	MUC3A (5.0)	ESRP1 (4.3)	CDX2 (4.2)	ENSG00000225946 (3.8)	MARVELD3 (3.3)	EHF (3.0)	CHST4 (3.0)	CREB3L4 (2.9)	CAPN1 (2.8)
ENSG00000095637	SORBS1 PPI subnetwork	0.00326	<0.20	GNB2 (3.3)	LPP (3.2)	ITFG3 (3.2)	CAPN1 (3.1)	ENSG00000241528 (3.1)	LIMA1 (3.1)	ARHGAP1 (3.0)	RARA (2.7)	CDC14A (2.7)	ARHGAP27 (2.6)
ENSG00000085511	MAP3K4 PPI subnetwork	0.00329	<0.20	MTMR3 (3.2)	ERN1 (3.0)	ANKLE2 (2.9)	ENSG00000173517 (2.9)	VPS54 (2.8)	ARIH2 (2.8)	ARHGAP27 (2.6)	C12orf51 (2.6)	ADRB2 (2.6)	NPEPPS (2.6)
GO:0046890	regulation of lipid biosynthetic process	0.0033	<0.20	KLHDC8B (3.1)	WFDC10B (3.1)	GCK (3.0)	FADS2 (2.8)	GPAM (2.8)	ABHD1 (2.8)	HNF1A (2.8)	DGAT1 (2.7)	GCKR (2.5)	PILRB (2.5)
MP:0000706	small thymus	0.00331	<0.20	SATB1 (4.9)	UNC13D (4.3)	IKZF1 (4.1)	SKAP1 (3.8)	NOTCH1 (3.7)	ENSG00000203497 (3.0)	INS (2.9)	MBNL1 (2.9)	DDB2 (2.9)	SH2D2A (2.9)
ENSG00000095139	ARCN1 PPI subnetwork	0.00332	<0.20	GOLT1B (6.1)	COPB1 (5.3)	TMEM214 (5.3)	CREB3L2 (5.1)	ATG13 (4.8)	PDIA5 (4.8)	GOLGA3 (4.8)	CREB3L1 (4.8)	SEC16A (4.6)	TFG (4.4)
MP:0011099	complete lethality throughout fetal growth and development	0.00336	<0.20	VEGFA (3.3)	RREB1 (3.1)	NFIC (3.0)	MTMR3 (2.9)	GRB10 (2.9)	KDM2B (2.8)	RBMS1 (2.8)	TNRC6B (2.8)	SLIT3 (2.7)	TNKS (2.7)
REACTOME_GLUCOSE_METABOLISM	REACTOME_GLUCOSE_METABOLISM	0.00337	<0.20	PFKFB4 (5.5)	VEGFA (5.4)	UGP2 (5.3)	SLC2A1 (4.6)	PGAM2 (4.5)	NDUFA4L2 (4.0)	NCKIPSD (3.7)	C3orf43 (3.7)	STAC3 (3.7)	GALK1 (3.4)
REACTOME_TRAF6_MEDIATED_INDUCTION_OF_PROINFLAMMATORY_CYTOKINES	REACTOME_TRAF6_MEDIATED_INDUCTION_OF_PROINFLAMMATORY_CYTOKINES	0.00343	<0.20	RELB (4.4)	SPRY2 (3.5)	PELI1 (3.3)	SH2B3 (3.3)	CRTC2 (3.1)	ADRB2 (3.0)	C2CD4B (2.9)	RBMS1 (2.8)	LIF (2.7)	NFKBIB (2.6)
REACTOME_MYD88_CASCADE_INITIATED_ON_PLASMA_MEMBRANE	REACTOME_MYD88_CASCADE_INITIATED_ON_PLASMA_MEMBRANE	0.00343	<0.20	RELB (4.3)	PELI1 (3.7)	SH2B3 (3.3)	USP3 (3.2)	RBMS1 (3.1)	SPRY2 (3.0)	C2CD4B (3.0)	ARHGAP27 (3.0)	ADRB2 (2.9)	POLR2J4 (2.6)
REACTOME_TOLL_LIKE_RECEPTOR_5_TLR5_CASCADE	REACTOME_TOLL_LIKE_RECEPTOR_5_TLR5_CASCADE	0.00343	<0.20	RELB (4.3)	PELI1 (3.7)	SH2B3 (3.3)	USP3 (3.2)	RBMS1 (3.1)	SPRY2 (3.0)	C2CD4B (3.0)	ARHGAP27 (3.0)	ADRB2 (2.9)	POLR2J4 (2.6)
REACTOME_TOLL_LIKE_RECEPTOR_10_TLR10_CASCADE	REACTOME_TOLL_LIKE_RECEPTOR_10_TLR10_CASCADE	0.00343	<0.20	RELB (4.3)	PELI1 (3.7)	SH2B3 (3.3)	USP3 (3.2)	RBMS1 (3.1)	SPRY2 (3.0)	C2CD4B (3.0)	ARHGAP27 (3.0)	ADRB2 (2.9)	POLR2J4 (2.6)
GO:0032024	positive regulation of insulin secretion	0.00343	<0.20	G6PC2 (7.4)	PDX1 (7.3)	INS (7.3)	IAPP (5.8)	SLC30A8 (5.7)	ABCC8 (5.1)	NEUROD1 (3.5)	GPSM1 (3.4)	ENSG00000246394 (3.3)	SGSM1 (3.0)
ENSG00000175221	MED16 PPI subnetwork	0.00346	<0.20	WIPF2 (4.6)	RNF34 (3.4)	ZNF513 (3.3)	NMT1 (3.3)	NUFIP2 (3.1)	SEC16A (3.0)	RNFT1 (3.0)	MED9 (2.9)	CCNT2 (2.9)	LUC7L (2.8)
ENSG00000166333	ILK PPI subnetwork	0.0035	<0.20	APEH (3.6)	FADS2 (3.6)	AACS (3.3)	PIEZO1 (3.3)	CAD (3.2)	NUP133 (3.1)	SNX17 (3.1)	MBTPS1 (2.9)	TBCA (2.8)	IGF2BP2 (2.7)
ENSG00000198380	GFPT1 PPI subnetwork	0.00351	<0.20	TSC22D4 (3.8)	DGKZ (3.6)	MTMR3 (3.3)	UNC13D (3.2)	ARAP1 (3.2)	GIGYF1 (2.9)	LIMA1 (2.9)	HERC1 (2.9)	VPS54 (2.9)	DENND4B (2.8)
GO:0043406	positive regulation of MAP kinase activity	0.00352	<0.20	MYO3A (3.6)	P2RY1 (3.5)	URGCP (3.2)	EHF (3.1)	PABPC1L (2.8)	POLR2J4 (2.7)	POLM (2.7)	KRTCAP3 (2.6)	C2CD4B (2.4)	ARHGAP27 (2.4)
ENSG00000073910	FRY PPI subnetwork	0.00359	<0.20	AP1G1 (4.1)	AXIN1 (3.2)	ASCC2 (3.0)	NUDCD3 (3.0)	GATAD2A (2.9)	TOP1 (2.8)	LARP4 (2.8)	BRAP (2.7)	YSK4 (2.6)	SHOC2 (2.6)
ENSG00000143850	PLEKHA6 PPI subnetwork	0.00364	<0.20	SPINK4 (8.4)	MUC3A (5.3)	CREB3L4 (3.7)	CDX2 (3.7)	MARVELD3 (3.7)	DHRS9 (3.2)	FOXA3 (3.1)	ENSG00000259439 (3.0)	ESRP1 (3.0)	ENSG00000225946 (2.9)
ENSG00000105953	OGDH PPI subnetwork	0.00364	<0.20	RPS6KB1 (5.6)	ASCC2 (4.2)	MRPL38 (3.7)	TBRG4 (3.6)	SYMPK (3.6)	OGDH (3.5)	TBC1D10A (3.4)	AMBRA1 (3.4)	PMPCA (3.3)	ENSG00000181296 (3.3)
MP:0002652	thin myocardium	0.00365	<0.20	GPR22 (3.7)	MYBPC3 (3.5)	ARHGAP1 (3.4)	C11orf9 (3.3)	TAOK1 (3.2)	MYL7 (3.1)	TRIM47 (3.1)	VPS54 (2.7)	TNRC6B (2.7)	LPP (2.6)
GO:0052689	carboxylic ester hydrolase activity	0.00369	<0.20	INS (6.2)	IAPP (4.7)	GYS2 (4.0)	NR1H3 (3.7)	SLC25A20 (3.5)	TM6SF2 (3.5)	SLC25A47 (3.3)	ACOX1 (3.3)	POR (3.2)	ADH1B (2.9)
MP:0000600	liver hypoplasia	0.0037	<0.20	ZFP36L2 (3.5)	C11orf9 (3.5)	FAM46C (3.2)	KLF7 (3.0)	VEGFA (3.0)	H3F3B (3.0)	FRMD8 (2.9)	LIF (2.8)	HOXB2 (2.6)	GTF3C2 (2.5)
GO:0035270	endocrine system development	0.00371	<0.20	SLC30A8 (3.9)	PDX1 (3.6)	GCK (3.6)	G6PC2 (3.5)	FOXA2 (3.4)	WFDC13 (3.2)	TSHZ2 (3.1)	ENSG00000223522 (3.0)	OST4 (2.9)	ABCC8 (2.8)
ENSG00000166747	AP1G1 PPI subnetwork	0.00373	<0.20	WBP2 (3.9)	TMEM8A (3.4)	ARHGAP1 (3.4)	SYMPK (3.2)	DBNL (3.1)	ATXN1L (3.0)	ASCC2 (3.0)	EPS8 (3.0)	PLEKHM1 (2.9)	TBC1D10A (2.8)
GO:0007265	Ras protein signal transduction	0.00375	<0.20	FRMD8 (4.4)	DIP2B (4.3)	FAM109A (3.9)	ARHGEF7 (3.8)	ARHGAP27 (3.7)	ENSG00000250365 (3.5)	ENSG00000241057 (3.3)	C3orf54 (3.3)	GATAD2A (3.0)	TBC1D10A (3.0)
GO:0090277	positive regulation of peptide hormone secretion	0.00375	<0.20	INS (6.3)	G6PC2 (6.2)	PDX1 (6.1)	IAPP (5.1)	ABCC8 (4.8)	SLC30A8 (4.7)	SGSM1 (3.4)	OR4A21P (3.2)	PCSK1 (3.1)	GCK (2.9)
ENSG00000204673	AKT1S1 PPI subnetwork	0.00381	<0.20	COBL (3.2)	ZHX3 (3.2)	PIK3C2A (2.9)	WWC1 (2.8)	GPAM (2.8)	WFS1 (2.8)	PTPN11 (2.7)	C11orf9 (2.7)	RAB11FIP3 (2.6)	TAOK1 (2.6)
GO:0030131	clathrin adaptor complex	0.00383	<0.20	TBC1D10A (3.7)	SGSM3 (3.4)	COPB1 (3.4)	GNB2 (3.3)	GDAP2 (3.3)	ARHGAP1 (3.2)	SYMPK (3.2)	NRBP1 (3.2)	NSF (3.2)	MADD (3.1)
REACTOME_G_ALPHA_1213_SIGNALLING_EVENTS	REACTOME_G_ALPHA_1213_SIGNALLING_EVENTS	0.00386	<0.20	C3orf54 (4.0)	PITPNC1 (3.5)	PDE2A (3.1)	TSC22D4 (3.1)	GPSM1 (2.9)	ARHGAP27 (2.8)	ENSG00000173517 (2.8)	VPS13C (2.8)	TMEM156 (2.7)	RASA1 (2.7)
ENSG00000164885	CDK5 PPI subnetwork	0.00388	<0.20	SGSM2 (4.9)	BSN (3.7)	ACTL6B (3.6)	PCSK1 (3.6)	NSF (3.6)	ARHGEF7 (3.5)	SLC30A3 (3.4)	SLC7A14 (3.4)	SLITRK1 (3.2)	AP3B2 (3.1)
ENSG00000116903	EXOC8 PPI subnetwork	0.00389	<0.20	VPS33B (3.3)	AP3B2 (3.2)	USP47 (3.1)	TNKS (2.7)	PPP1R35 (2.6)	SUGP1 (2.6)	MADD (2.5)	TAOK1 (2.5)	CDC14A (2.4)	PDE6C (2.4)
MP:0001575	cyanosis	0.00391	<0.20	RARB (4.0)	HOXB3 (3.7)	HOXB2 (3.6)	RAPSN (3.4)	RBMS1 (3.4)	DPYSL5 (3.2)	TBKBP1 (2.8)	CHST15 (2.8)	TSHZ2 (2.8)	CELSR3 (2.8)
MP:0005332	abnormal amino acid level	0.00394	<0.20	KHK (4.8)	SLC25A47 (4.7)	SLC2A2 (4.5)	GYS2 (4.2)	SLC38A4 (4.0)	ADH1A (3.8)	TM6SF2 (3.8)	ABCB11 (3.8)	ADH4 (3.7)	TAT (3.5)
ENSG00000139921	TMX1 PPI subnetwork	0.00397	<0.20	MTMR3 (3.6)	LIMA1 (3.4)	C12orf51 (3.2)	TSC22D4 (3.1)	VPS54 (3.0)	HERC1 (3.0)	FBRSL1 (2.9)	GIGYF1 (2.8)	DGKZ (2.7)	UNC13D (2.7)
REACTOME_CIRCADIAN_CLOCK	REACTOME_CIRCADIAN_CLOCK	0.004	<0.20	ZHX3 (3.9)	MTMR3 (3.8)	TNRC6B (3.3)	ZFP36L2 (3.2)	TET2 (3.2)	NFIC (3.1)	INSR (3.0)	VEGFA (3.0)	RFX1 (3.0)	POR (2.9)
GO:0048475	coated membrane	0.004	<0.20	TMEM214 (6.0)	SEC16A (6.0)	TFG (5.4)	COPB1 (5.4)	PREB (4.9)	GOLGA3 (4.5)	NSF (4.3)	ARHGAP1 (4.2)	CREB3L2 (4.1)	AP1G1 (3.8)
GO:0030117	membrane coat	0.004	<0.20	TMEM214 (6.0)	SEC16A (6.0)	TFG (5.4)	COPB1 (5.4)	PREB (4.9)	GOLGA3 (4.5)	NSF (4.3)	ARHGAP1 (4.2)	CREB3L2 (4.1)	AP1G1 (3.8)
ENSG00000180182	MED14 PPI subnetwork	0.004	<0.20	ZNF513 (4.0)	WIPF2 (3.9)	RNF34 (3.6)	NUFIP2 (3.1)	NMT1 (3.0)	MTF2 (2.9)	SDCCAG3 (2.9)	RPS6KB1 (2.8)	HMG20A (2.8)	SEC16A (2.8)
MP:0001261	obese	0.00407	<0.20	ENSG00000232036 (3.5)	PRKAR2B (3.0)	ACVR1C (2.9)	CREB3L1 (2.8)	OR5L2 (2.8)	WFDC8 (2.8)	ADH1B (2.7)	HTR4 (2.7)	HOXB2 (2.7)	GCK (2.6)
ENSG00000148143	ZNF462 PPI subnetwork	0.00407	<0.20	AMBRA1 (4.1)	URGCP (3.3)	SYMPK (3.2)	MEPCE (3.2)	USP19 (3.1)	HMG20A (3.1)	PACSIN3 (2.8)	MTMR3 (2.8)	NUP210L (2.8)	WDR6 (2.7)
ENSG00000105221	AKT2 PPI subnetwork	0.00408	<0.20	ARHGAP1 (3.2)	NRBP1 (3.2)	FAM129A (3.2)	USP47 (2.8)	RELB (2.7)	VPS13C (2.6)	ARHGEF7 (2.6)	ATG13 (2.6)	EHBP1L1 (2.5)	ARFGAP2 (2.4)
ENSG00000141367	CLTC PPI subnetwork	0.00409	<0.20	NSF (3.7)	YWHAB (3.5)	EML2 (3.4)	GNB2 (3.4)	DBNL (3.3)	MADD (3.2)	CAPN1 (3.1)	NMT1 (3.0)	HERC1 (3.0)	CHMP4B (2.9)
ENSG00000181789	COPG PPI subnetwork	0.00411	<0.20	COPB1 (6.5)	TMEM214 (5.5)	GOLT1B (5.0)	PREB (4.6)	TFG (4.2)	RARS (3.9)	ATG13 (3.8)	HARBI1 (3.6)	GOLGA3 (3.3)	QARS (3.1)
REACTOME_TRAF6_MEDIATED_INDUCTION_OF_NFKB_AND_MAP_KINASES_UPON_TLR78_OR_9_ACTIVATION	REACTOME_TRAF6_MEDIATED_INDUCTION_OF_NFKB_AND_MAP_KINASES_UPON_TLR78_OR_9_ACTIVATION	0.00413	<0.20	RELB (4.2)	PELI1 (3.5)	SH2B3 (3.4)	ADRB2 (3.1)	ARHGAP27 (2.9)	USP3 (2.9)	SPRY2 (2.9)	C2CD4B (2.8)	PFKFB4 (2.7)	POLR2J4 (2.7)
GO:0009792	embryo development ending in birth or egg hatching	0.00415	<0.20	ENSG00000233101 (6.6)	HOXB3 (6.0)	ENSG00000230148 (5.0)	HOXB1 (4.9)	HOXB2 (4.8)	CDX2 (3.2)	WNT3 (2.9)	WFDC13 (2.8)	RARB (2.7)	MAP2K7 (2.6)
GO:0015980	energy derivation by oxidation of organic compounds	0.00417	<0.20	ENSG00000243453 (5.8)	MRPS24 (5.1)	OGDH (4.5)	ATP5G1 (4.5)	NDUFA11 (4.4)	MRPL33 (4.0)	MDH1 (4.0)	OST4 (3.8)	ACAD10 (3.8)	NDUFS3 (3.8)
MP:0001577	anemia	0.00417	<0.20	HBQ1 (9.1)	HBM (7.5)	TFR2 (4.6)	FAM46C (4.4)	PRKAR2B (3.9)	ABCB10 (3.7)	IKZF1 (3.6)	ITGB3 (3.2)	RNF123 (3.1)	C3orf54 (2.9)
ENSG00000160199	PKNOX1 PPI subnetwork	0.00419	<0.20	HOXB2 (10.5)	HOXB3 (9.5)	ENSG00000233101 (7.5)	RAPSN (5.5)	ENSG00000230148 (3.9)	TSHZ2 (3.4)	IGF2-AS (3.4)	STAC3 (3.1)	MECOM (3.0)	GNAS (3.0)
ENSG00000099917	MED15 PPI subnetwork	0.00419	<0.20	WIPF2 (5.4)	GTF3C2 (4.1)	NMT1 (3.5)	ZNF513 (3.3)	MTF2 (3.2)	KIAA1267 (3.1)	DNTTIP1 (2.8)	AXIN1 (2.7)	HSF1 (2.6)	KBTBD4 (2.6)
ENSG00000017427	IGF1 PPI subnetwork	0.00422	<0.20	AEBP1 (5.0)	IGF2 (3.9)	LRP1 (3.3)	SLIT3 (3.2)	NDUFA4L2 (3.1)	PIK3C2B (3.0)	PILRB (3.0)	TAT (2.7)	GCKR (2.7)	CPAMD8 (2.7)
ENSG00000065154	OAT PPI subnetwork	0.00424	<0.20	NMT1 (4.7)	EIF2B4 (3.8)	NRBP1 (3.8)	PSMC3 (3.5)	MRPL38 (3.2)	MTCH2 (3.1)	MAPRE3 (2.9)	SNX17 (2.8)	PREB (2.8)	MDH2 (2.7)
ENSG00000072195	SPEG PPI subnetwork	0.00427	<0.20	TSC22D4 (3.8)	HERC1 (3.5)	ARAP1 (3.4)	CAPN1 (3.3)	DENND4B (3.3)	MTMR3 (3.2)	VPS54 (3.2)	GIGYF1 (3.2)	MADD (3.1)	CRTC2 (3.1)
ENSG00000136238	RAC1 PPI subnetwork	0.0043	<0.20	DGKZ (3.9)	SPI1 (3.0)	PELI1 (3.0)	GNB2 (2.9)	BSN (2.9)	TBC1D5 (2.8)	YWHAB (2.8)	DIP2B (2.7)	PSTPIP1 (2.7)	RAB11FIP4 (2.7)
GO:0043009	chordate embryonic development	0.0043	<0.20	ENSG00000233101 (6.6)	HOXB3 (6.0)	ENSG00000230148 (5.0)	HOXB2 (4.8)	HOXB1 (4.8)	WFDC13 (3.1)	CDX2 (3.0)	ZNF891 (2.8)	WNT3 (2.8)	RARB (2.7)
ENSG00000065613	SLK PPI subnetwork	0.0043	<0.20	SGSM1 (3.4)	DGKZ (3.3)	C1QTNF4 (2.9)	DENND4B (2.9)	TMEM8A (2.8)	TSC22D4 (2.6)	FCHSD2 (2.5)	MADD (2.5)	TET2 (2.4)	TRAPPC6B (2.4)
GO:0033293	monocarboxylic acid binding	0.00431	<0.20	ACOX1 (5.6)	SLC25A20 (4.3)	NR1H3 (4.3)	GPAM (4.2)	A1CF (3.9)	ACSL1 (3.6)	SLC2A2 (3.5)	ACAD10 (3.4)	TMED5 (3.3)	DGAT1 (3.3)
GO:0051020	GTPase binding	0.00431	<0.20	ARAP1 (4.0)	OXSR1 (3.8)	RAPGEF4 (3.2)	ARHGEF7 (3.0)	HEATR5A (2.9)	PIK3C2A (2.9)	RAB3GAP2 (2.9)	COBL (2.8)	STARD10 (2.7)	TAOK1 (2.7)
MP:0003645	increased pancreatic beta cell number	0.00432	<0.20	IAPP (8.0)	SLC30A8 (6.1)	G6PC2 (5.9)	ACVR1C (4.9)	ABCC8 (4.8)	ADH1B (3.2)	MPV17 (3.0)	GAD2 (2.6)	MYO3A (2.5)	VPS13C (2.4)
GO:0008217	regulation of blood pressure	0.00435	<0.20	ENSG00000225946 (4.1)	ENSG00000236866 (3.9)	ABO (3.7)	GLIS3-AS1 (3.3)	TH (3.0)	PCSK1 (2.9)	MTNR1B (2.9)	ADCY5 (2.9)	GJD3 (2.8)	CACNA1C (2.7)
GO:0035770	ribonucleoprotein granule	0.00438	<0.20	ENSG00000227059 (4.8)	DNAJC5G (3.6)	UBE2Q2 (3.5)	AGBL5 (3.5)	C12orf40 (3.4)	HORMAD2 (3.3)	TAOK1 (3.2)	CELF1 (3.2)	CCDC36 (3.1)	SPDYA (3.1)
MP:0003964	abnormal noradrenaline level	0.00439	<0.20	TH (9.8)	DDC (6.8)	PCSK1 (4.6)	GPR22 (4.5)	GNAS (4.1)	SGSM1 (3.4)	MEG3 (3.3)	NXPH4 (2.9)	CAMK2B (2.9)	ACTL6B (2.8)
MP:0001556	increased circulating HDL cholesterol level	0.00448	<0.20	FADS2 (4.7)	FADS1 (4.6)	PRKAR2B (4.5)	GPAM (4.5)	COBLL1 (4.0)	ACSL1 (3.9)	ADH1B (3.8)	ENSG00000233828 (3.5)	NR1H3 (3.4)	AACS (3.2)
ENSG00000166949	SMAD3 PPI subnetwork	0.00452	<0.20	ZFP36L2 (4.7)	GATAD2A (4.2)	MTMR3 (3.6)	RARA (3.5)	AMBRA1 (3.3)	ENSG00000233828 (3.2)	KIAA1267 (3.1)	RREB1 (2.9)	RAB11FIP3 (2.9)	MEPCE (2.8)
ENSG00000186868	MAPT PPI subnetwork	0.00455	<0.20	GNB2 (4.7)	NSF (3.8)	YWHAB (3.3)	CAMK2B (3.3)	SHOC2 (3.2)	KCNJ11 (3.0)	CAPN1 (2.9)	PELI1 (2.8)	STH (2.7)	NRBP1 (2.7)
ENSG00000136111	TBC1D4 PPI subnetwork	0.00458	<0.20	TAOK1 (3.5)	SEC16A (3.3)	RASA1 (2.8)	C11orf9 (2.8)	ZC3H13 (2.8)	SYMPK (2.7)	WWC1 (2.6)	IP6K2 (2.6)	RAB11FIP4 (2.5)	ENSG00000173517 (2.5)
ENSG00000160584	SIK3 PPI subnetwork	0.00462	<0.20	TSC22D4 (3.7)	DGKZ (3.3)	C12orf51 (3.3)	GIGYF1 (3.1)	UNC13D (3.1)	RNF123 (3.1)	VPS54 (3.1)	ARIH2 (3.1)	MTMR3 (3.1)	DENND4B (3.0)
ENSG00000138802	SEC24B PPI subnetwork	0.00465	<0.20	SEC23A (5.1)	COPB1 (4.5)	CREB3L2 (4.5)	GOLGA3 (4.2)	WFS1 (4.2)	TMEM214 (4.1)	TFG (3.9)	ATG13 (3.7)	HEATR5A (3.6)	NUCB2 (3.6)
ENSG00000130803	ZNF317 PPI subnetwork	0.00466	<0.20	AMBRA1 (4.0)	URGCP (3.3)	USP19 (3.2)	MEPCE (3.1)	SYMPK (3.1)	HMG20A (3.0)	WDR6 (2.9)	PACSIN3 (2.9)	NUP210L (2.9)	KIAA1267 (2.7)
MP:0001954	respiratory distress	0.00468	<0.20	HOXB3 (5.6)	NDUFA4L2 (4.2)	PRDM16 (3.4)	HOXB2 (3.3)	IGF2 (3.3)	GRB10 (3.2)	MECOM (3.2)	EMILIN1 (3.2)	ENSG00000230148 (3.1)	NXPH4 (3.0)
ENSG00000072958	AP1M1 PPI subnetwork	0.00469	<0.20	ENSG00000227059 (2.9)	ZNF512 (2.9)	INS (2.8)	SUPT7L (2.7)	TMEM8A (2.4)	SLC26A4 (2.4)	TCTA (2.4)	CAPN1 (2.4)	EHF (2.3)	COG5 (2.3)
MP:0005334	abnormal fat pad morphology	0.0047	<0.20	ADH1B (5.8)	ACSL1 (4.3)	GPAM (4.3)	PDE3B (3.8)	MEG3 (3.7)	PRKAR2B (3.3)	IGF2 (3.1)	ACVR1C (3.1)	DGAT1 (3.0)	SLC5A6 (2.7)
ENSG00000184083	FAM120C PPI subnetwork	0.00472	<0.20	AMBRA1 (4.1)	URGCP (3.2)	MEPCE (3.2)	USP19 (3.1)	SYMPK (3.1)	HMG20A (3.0)	KIAA1267 (3.0)	NUP210L (2.9)	PACSIN3 (2.8)	FAM186A (2.7)
REACTOME_TRANS:GOLGI_NETWORK_VESICLE_BUDDING	REACTOME_TRANS:GOLGI_NETWORK_VESICLE_BUDDING	0.00474	<0.20	EPS8 (3.6)	EML2 (3.5)	CHMP4B (3.5)	SEC16A (3.3)	WBP2 (3.1)	MPV17 (3.1)	NSF (3.1)	TMEM8A (2.9)	VPS33B (2.9)	HERC1 (2.7)
REACTOME_CLATHRIN_DERIVED_VESICLE_BUDDING	REACTOME_CLATHRIN_DERIVED_VESICLE_BUDDING	0.00474	<0.20	EPS8 (3.6)	EML2 (3.5)	CHMP4B (3.5)	SEC16A (3.3)	WBP2 (3.1)	MPV17 (3.1)	NSF (3.1)	TMEM8A (2.9)	VPS33B (2.9)	HERC1 (2.7)
ENSG00000182533	CAV3 PPI subnetwork	0.00474	<0.20	MYBPC3 (4.8)	MYL7 (4.1)	CACNA1C (3.1)	TRIM54 (3.1)	PGAM2 (3.0)	EHBP1L1 (2.9)	PACSIN3 (2.8)	GPR22 (2.8)	PIEZO1 (2.8)	SRL (2.6)
GO:0009755	hormone-mediated signaling pathway	0.00476	<0.20	ENSG00000247828 (4.4)	ENSG00000247324 (4.1)	A1CF (3.4)	HNF1A (3.3)	GCK (3.2)	WFDC8 (3.0)	ZAN (2.9)	INHBC (2.8)	NFIC (2.7)	MDM4 (2.7)
MP:0000443	abnormal snout morphology	0.0048	<0.20	ENSG00000236502 (3.4)	ENSG00000259439 (3.3)	P2RY1 (2.7)	FOXA2 (2.7)	FBRSL1 (2.7)	ZNF513 (2.4)	LRP4 (2.4)	CILP2 (2.3)	NDUFA4L2 (2.3)	ST3GAL3 (2.2)
ENSG00000083312	TNPO1 PPI subnetwork	0.00482	<0.20	H3F3B (3.8)	RWDD4 (3.0)	PILRB (2.5)	NUFIP2 (2.5)	KPNA4 (2.5)	CELF1 (2.4)	FAM206A (2.4)	IKBKAP (2.3)	LARP4 (2.3)	NAA25 (2.3)
ENSG00000128692	ENSG00000128692 PPI subnetwork	0.0049	<0.20	DDX56 (4.7)	ASCC2 (4.2)	TBRG4 (3.6)	RARS (3.5)	PNN (3.2)	WDR3 (3.0)	NAA25 (3.0)	ARFGAP2 (2.9)	RPS6KB1 (2.9)	GPN1 (2.8)
REACTOME_GOLGI_ASSOCIATED_VESICLE_BIOGENESIS	REACTOME_GOLGI_ASSOCIATED_VESICLE_BIOGENESIS	0.0049	<0.20	EPS8 (3.7)	SEC16A (3.4)	NSF (3.3)	EML2 (3.3)	CHMP4B (3.1)	WBP2 (3.1)	HERC1 (3.0)	VPS33B (3.0)	TCTA (2.9)	PDX1 (2.8)
ENSG00000173575	CHD2 PPI subnetwork	0.0049	<0.20	AMBRA1 (3.4)	MEPCE (2.8)	HMG20A (2.8)	USP19 (2.8)	AGBL5 (2.7)	FAM186A (2.5)	USP47 (2.5)	URGCP (2.4)	WDR6 (2.4)	BRAP (2.4)
GO:0042826	histone deacetylase binding	0.00491	<0.20	GIGYF1 (3.9)	ARHGAP27 (3.6)	KIAA1267 (3.1)	TSC22D4 (3.1)	RFX1 (3.0)	VPS54 (2.8)	R3HDM2 (2.7)	UNK (2.7)	MBNL1 (2.6)	FOXN3 (2.6)
REACTOME_AQUAPORIN:MEDIATED_TRANSPORT	REACTOME_AQUAPORIN:MEDIATED_TRANSPORT	0.00491	<0.20	ITGB3 (4.1)	ADRA2A (3.7)	ARHGDIG (3.3)	PRKAR2B (3.2)	TMEM40 (3.2)	CDKN2B-AS (2.9)	GCK (2.8)	ENSG00000232036 (2.7)	SGSM1 (2.6)	CHST1 (2.5)
ENSG00000198646	NCOA6 PPI subnetwork	0.00497	<0.20	WIPF2 (4.6)	ZFP36L2 (4.0)	NFIC (4.0)	RFX1 (3.8)	TNRC6B (3.7)	RARA (3.3)	AXIN1 (3.0)	R3HDM2 (3.0)	ZBTB38 (2.9)	MTMR3 (2.9)
ENSG00000008838	MED24 PPI subnetwork	0.00497	<0.20	WIPF2 (4.1)	ZNF513 (3.6)	ZC3H13 (3.3)	MTMR3 (3.1)	NUFIP2 (3.1)	SEC16A (3.1)	NOTCH1 (3.1)	RARA (3.1)	TNRC6B (3.0)	GATAD2B (3.0)
GO:0051051	negative regulation of transport	0.00497	<0.20	ACVR1C (2.8)	SPRYD5 (2.6)	ENSG00000241528 (2.5)	ADRA2A (2.5)	ENSG00000259251 (2.4)	PRKAR2B (2.4)	GPR128 (2.3)	TRIM65 (2.3)	ST3GAL3 (2.3)	HTR4 (2.2)
ENSG00000105829	BET1 PPI subnetwork	0.00498	<0.20	TMEM214 (7.4)	COPB1 (6.5)	GOLGA3 (6.1)	SEC16A (6.0)	CREB3L2 (5.9)	PREB (5.7)	GOLT1B (5.6)	TFG (5.6)	SEC23A (5.3)	ATG13 (4.8)
REACTOME_G_ALPHA_S_SIGNALLING_EVENTS	REACTOME_G_ALPHA_S_SIGNALLING_EVENTS	0.00501	<0.20	PCSK1 (5.7)	GCK (5.4)	INS (4.0)	PDE8B (3.8)	PDE2A (3.5)	ACVR1C (3.4)	TRIM66 (3.3)	ENSG00000232036 (3.0)	PRKAR2B (3.0)	ADCY5 (2.9)
MP:0001257	increased body length	0.00503	<0.20	IAPP (5.3)	INS (5.3)	ACVR1C (4.7)	G6PC2 (4.4)	ABCC8 (4.1)	ADH1B (3.6)	SLC38A4 (3.6)	PCSK1 (3.5)	SLC30A8 (3.5)	SLC2A13 (3.0)
GO:0030134	ER to Golgi transport vesicle	0.00504	<0.20	TMEM214 (6.6)	CREB3L2 (6.0)	SEC16A (5.7)	TXNDC11 (5.4)	COPB1 (5.2)	SEC23A (4.6)	GOLT1B (4.2)	PREB (4.1)	TFG (3.9)	FADS2 (3.9)
ENSG00000119812	FAM98A PPI subnetwork	0.00508	<0.20	TNRC6B (4.7)	AMBRA1 (4.1)	RPS6KB1 (3.6)	MAPKAPK5 (3.2)	ARFGAP2 (3.2)	USP19 (3.1)	SYMPK (3.1)	GTF3C2 (3.0)	ATXN2 (3.0)	HSF1 (3.0)
ENSG00000126001	CEP250 PPI subnetwork	0.0051	<0.20	GPAM (3.1)	TAOK1 (3.0)	COBL (3.0)	PIK3C2A (2.9)	LPP (2.8)	C11orf9 (2.7)	PACSIN3 (2.7)	ZHX3 (2.6)	DAG1 (2.6)	TGFA (2.5)
REACTOME_NFKB_AND_MAP_KINASES_ACTIVATION_MEDIATED_BY_TLR4_SIGNALING_REPERTOIRE	REACTOME_NFKB_AND_MAP_KINASES_ACTIVATION_MEDIATED_BY_TLR4_SIGNALING_REPERTOIRE	0.0051	<0.20	RELB (4.4)	PELI1 (3.6)	SH2B3 (3.5)	RBMS1 (3.4)	SPRY2 (3.3)	ADRB2 (3.2)	C2CD4B (2.9)	CRTC2 (2.9)	ZNF513 (2.7)	ARHGAP27 (2.7)
GO:0019216	regulation of lipid metabolic process	0.00513	<0.20	KLHDC8B (3.9)	GPAM (3.8)	DGAT1 (3.1)	EPB41L4B (2.9)	PDE3B (2.9)	PRKAR2B (2.9)	ADH1B (2.9)	ACVR1C (2.7)	NR1H3 (2.7)	NFIC (2.7)
ENSG00000124198	ARFGEF2 PPI subnetwork	0.00514	<0.20	GOLGA3 (4.7)	AP1G1 (4.4)	NAA25 (4.3)	SEC16A (4.3)	IKBKAP (4.1)	USP19 (4.1)	CAD (4.1)	RARS (3.9)	NFX1 (3.8)	WDR3 (3.7)
MP:0000603	pale liver	0.00517	<0.20	TFR2 (3.8)	TP53INP1 (3.5)	ACVR1C (3.2)	PIEZO1 (3.1)	ARHGAP27 (3.1)	HBQ1 (3.0)	GYS2 (3.0)	COBLL1 (2.9)	ENSG00000233828 (2.8)	CALCOCO2 (2.7)
ENSG00000172053	QARS PPI subnetwork	0.0052	<0.20	SHMT2 (4.9)	WARS (4.0)	NAA25 (3.8)	IMPDH2 (3.7)	CAD (3.3)	MRPL24 (3.1)	RARS (3.1)	DUS4L (3.0)	ADSL (3.0)	KPNB1 (2.9)
GO:0008134	transcription factor binding	0.00527	<0.20	RARA (4.3)	ZFP36L2 (3.5)	R3HDM2 (3.2)	TCF7L2 (3.2)	FOXN3 (3.2)	TNRC6B (3.1)	AXIN1 (3.0)	H3F3B (2.9)	RFX1 (2.9)	MTMR3 (2.9)
KEGG_LONG_TERM_POTENTIATION	KEGG_LONG_TERM_POTENTIATION	0.00528	<0.20	CAMK2B (3.8)	GAD2 (3.8)	CAMKV (3.7)	NTRK2 (3.6)	DGKZ (3.6)	MBNL1 (3.4)	RASGRP1 (3.3)	CHST1 (3.2)	CELF1 (3.1)	BSN (3.0)
GO:0031018	endocrine pancreas development	0.00531	<0.20	PDX1 (7.0)	SLC30A8 (5.9)	G6PC2 (5.2)	INS (4.4)	ABCC8 (4.1)	IAPP (4.0)	OST4 (3.9)	ENSG00000227038 (3.5)	ENSG00000223522 (3.4)	HNRNPA1P3 (3.0)
ENSG00000118513	MYB PPI subnetwork	0.00531	<0.20	TNRC6B (3.7)	ANKLE2 (3.1)	ATF1 (2.9)	ASCC2 (2.8)	LRP1 (2.7)	STEAP2 (2.6)	RAB11FIP3 (2.6)	MTMR3 (2.6)	ZNF891 (2.5)	NFX1 (2.5)
ENSG00000105404	RABAC1 PPI subnetwork	0.00532	<0.20	CHMP5 (3.8)	GOLT1B (3.7)	YKT6 (3.6)	WBP2 (3.4)	EML2 (3.3)	TFG (3.3)	TCTA (3.0)	PANK3 (2.9)	GNB2 (2.9)	WIPI1 (2.8)
MP:0006144	increased systemic arterial systolic blood pressure	0.00533	<0.20	ADH1B (3.7)	TSHZ2 (3.3)	KLHDC8B (3.3)	MADD (3.2)	P4HTM (2.9)	EMILIN1 (2.7)	KCNQ1 (2.7)	ADCY5 (2.7)	PDE2A (2.5)	KRTCAP3 (2.5)
GO:0002793	positive regulation of peptide secretion	0.00537	<0.20	INS (6.2)	G6PC2 (6.1)	PDX1 (6.0)	IAPP (5.0)	ABCC8 (4.8)	SLC30A8 (4.7)	SGSM1 (3.3)	OR4A21P (3.2)	PCSK1 (3.1)	GCK (3.1)
GO:0051169	nuclear transport	0.00538	<0.20	KPNA4 (3.9)	GATAD2A (3.6)	RPS6KB1 (3.5)	DR1 (3.4)	PPP1CB (3.1)	NUFIP2 (3.0)	ATF1 (2.8)	NPEPPS (2.8)	ISG20L2 (2.8)	TFG (2.6)
GO:0005796	Golgi lumen	0.00541	<0.20	SLC30A8 (4.6)	GYS2 (4.4)	IAPP (4.2)	CPB2 (4.2)	GCKR (4.2)	ABO (3.9)	TAT (3.9)	TFR2 (3.8)	ACMSD (3.6)	SLC25A47 (3.6)
ENSG00000196498	NCOR2 PPI subnetwork	0.00545	<0.20	TNRC6B (5.0)	ZFP36L2 (4.0)	GIGYF1 (3.7)	NFIC (3.7)	CRTC2 (3.3)	FOXN3 (3.2)	INSR (3.1)	MBNL1 (3.1)	SOX5 (3.0)	MTMR3 (2.9)
GO:0042598	vesicular fraction	0.00546	<0.20	ABCB11 (6.0)	FADS2 (5.9)	ADH1A (5.6)	FADS1 (5.5)	ADH4 (5.3)	GYS2 (4.9)	ADH6 (4.8)	POR (4.7)	TAT (4.5)	GCKR (4.5)
ENSG00000159063	ALG8 PPI subnetwork	0.00547	<0.20	MED9 (3.5)	CREB3L4 (3.3)	WFS1 (3.2)	WIPF2 (3.1)	AACS (3.1)	TAOK1 (3.1)	PDIA5 (2.9)	GOLT1B (2.8)	UBE2D4 (2.7)	TCTA (2.7)
GO:0031406	carboxylic acid binding	0.00548	<0.20	GALK1 (4.7)	ACOX1 (4.5)	SLC2A2 (4.5)	KHK (4.5)	ADH4 (4.3)	A1CF (4.2)	GYS2 (3.9)	ABCB11 (3.8)	ENSG00000250802 (3.8)	ADH6 (3.8)
MP:0000005	increased brown adipose tissue amount	0.00549	<0.20	ACVR1C (4.4)	WFDC8 (4.0)	RAPSN (3.9)	STAC3 (3.8)	ADH1B (3.4)	IGF2 (3.3)	SRL (3.3)	IGF2-AS (3.3)	TRIM54 (2.9)	SPINT3 (2.6)
MP:0010024	increased total body fat amount	0.00551	<0.20	ADH1B (5.7)	ACVR1C (4.5)	PCSK1 (4.3)	PRKAR2B (3.9)	SGSM1 (3.6)	GPAM (3.3)	METTL7A (3.2)	EPB41L4B (2.8)	DGAT1 (2.7)	SLC2A13 (2.7)
ENSG00000114686	MRPL3 PPI subnetwork	0.00552	<0.20	NDUFS3 (4.8)	MRPS12 (4.6)	MRPS24 (3.9)	USP47 (3.8)	PTPMT1 (3.6)	ENSG00000243453 (3.5)	MRPS35 (3.4)	ENSG00000188211 (3.3)	PIK3C2A (3.3)	POP7 (3.2)
GO:0046982	protein heterodimerization activity	0.00553	<0.20	FOXN3 (2.9)	VEGFA (2.9)	RARA (2.8)	HDGF (2.7)	RAPSN (2.7)	GNAS (2.5)	PRKG1 (2.5)	MTMR3 (2.5)	KLHDC8B (2.5)	GNAS-AS1 (2.4)
ENSG00000075539	FRYL PPI subnetwork	0.00553	<0.20	TSC22D4 (4.4)	LIMA1 (3.0)	MTMR3 (2.8)	PLCD3 (2.7)	DGKZ (2.7)	VPS13C (2.6)	BAG1 (2.6)	C12orf51 (2.6)	DENND4B (2.5)	VPS54 (2.4)
ENSG00000179950	PUF60 PPI subnetwork	0.00556	<0.20	PNN (3.6)	RPS6KB1 (3.5)	KPNB1 (3.4)	HSF1 (3.1)	LUC7L (3.0)	COPB1 (3.0)	NMT1 (2.8)	CCNT2 (2.7)	MRPL38 (2.7)	POR (2.7)
REACTOME_MYD88_DEPENDENT_CASCADE_INITIATED_ON_ENDOSOME	REACTOME_MYD88_DEPENDENT_CASCADE_INITIATED_ON_ENDOSOME	0.00558	<0.20	RELB (4.2)	SH2B3 (3.6)	PELI1 (3.5)	OASL (3.4)	ARHGAP27 (3.1)	ADRB2 (3.0)	USP3 (2.9)	SPRY2 (2.8)	NFKBIB (2.7)	C2CD4B (2.6)
REACTOME_TOLL_LIKE_RECEPTOR_78_TLR78_CASCADE	REACTOME_TOLL_LIKE_RECEPTOR_78_TLR78_CASCADE	0.00558	<0.20	RELB (4.2)	SH2B3 (3.6)	PELI1 (3.5)	OASL (3.4)	ARHGAP27 (3.1)	ADRB2 (3.0)	USP3 (2.9)	SPRY2 (2.8)	NFKBIB (2.7)	C2CD4B (2.6)
GO:0006913	nucleocytoplasmic transport	0.00559	<0.20	KPNA4 (3.9)	GATAD2A (3.6)	RPS6KB1 (3.4)	DR1 (3.4)	PPP1CB (3.1)	NUFIP2 (3.1)	ATF1 (2.9)	ISG20L2 (2.9)	NPEPPS (2.8)	PTPN11 (2.6)
MP:0005031	abnormal trophoblast layer morphology	0.0056	<0.20	VEGFA (3.4)	DAG1 (3.1)	RREB1 (2.9)	R3HDM2 (2.8)	CHMP4B (2.7)	ESRP1 (2.7)	ENSG00000173517 (2.7)	LAMB2 (2.7)	LRP1 (2.6)	PTPN11 (2.5)
ENSG00000108590	MED31 PPI subnetwork	0.0056	<0.20	ZNF513 (4.0)	WIPF2 (3.4)	NMT1 (3.2)	GTF3C2 (3.0)	RNF6 (2.9)	IP6K2 (2.7)	SYMPK (2.7)	ARHGEF7 (2.7)	RNF34 (2.6)	MRPS12 (2.6)
MP:0009395	increased nucleated erythrocyte cell number	0.00562	<0.20	HBM (4.7)	HBQ1 (4.6)	FAM46C (4.0)	NUFIP2 (3.7)	MIR21 (3.3)	TFR2 (3.2)	ABCB10 (3.1)	ZFP36L2 (3.1)	C12orf51 (3.0)	OSM (2.9)
GO:0042493	response to drug	0.00566	<0.20	ADH4 (4.3)	ADH6 (3.7)	DDC (3.6)	NAT2 (3.4)	PDX1 (3.1)	MYO3B (3.0)	TM6SF2 (2.9)	ENSG00000199488 (2.7)	ENSG00000256323 (2.7)	KHK (2.7)
ENSG00000108654	DDX5 PPI subnetwork	0.00567	<0.20	H3F3B (4.9)	PNN (4.0)	HNRNPA1P3 (3.6)	SF3A1 (3.4)	WDR3 (3.0)	FNBP4 (3.0)	DDX56 (2.8)	PDCD4 (2.7)	TOP1 (2.7)	KPNB1 (2.7)
ENSG00000165525	NEMF PPI subnetwork	0.00569	<0.20	ENSG00000230148 (8.4)	HOXB3 (5.9)	ENSG00000233101 (4.4)	RPS6KB1 (3.8)	WDR3 (3.8)	PNN (3.6)	LARP4 (3.4)	NAA25 (3.3)	SURF6 (3.3)	RARS (2.9)
ENSG00000124151	NCOA3 PPI subnetwork	0.0057	<0.20	NFIC (4.8)	TNRC6B (4.7)	MTMR3 (3.6)	RAPGEFL1 (3.5)	RARA (3.3)	RFX1 (3.2)	ZFP36L2 (3.1)	KIAA1267 (2.7)	GCKR (2.7)	MAP2K7 (2.6)
MP:0001719	absent vitelline blood vessels	0.00571	<0.20	C3orf54 (3.8)	MYBPC3 (3.7)	VEGFA (3.6)	SH2B3 (3.5)	ZFP36L2 (3.5)	EMILIN1 (3.4)	ACE (3.4)	CACNA1C (3.2)	ENSG00000233101 (3.2)	MECOM (3.1)
REACTOME_TOLL_LIKE_RECEPTOR_2_TLR2_CASCADE	REACTOME_TOLL_LIKE_RECEPTOR_2_TLR2_CASCADE	0.00571	<0.20	RELB (4.3)	PELI1 (3.7)	USP3 (3.5)	PILRA (3.4)	RBMS1 (3.2)	SH2B3 (3.1)	ADRB2 (3.1)	ARHGAP27 (3.1)	CDC42EP2 (2.9)	SPRY2 (2.9)
REACTOME_MYD88MAL_CASCADE_INITIATED_ON_PLASMA_MEMBRANE	REACTOME_MYD88MAL_CASCADE_INITIATED_ON_PLASMA_MEMBRANE	0.00571	<0.20	RELB (4.3)	PELI1 (3.7)	USP3 (3.5)	PILRA (3.4)	RBMS1 (3.2)	SH2B3 (3.1)	ADRB2 (3.1)	ARHGAP27 (3.1)	CDC42EP2 (2.9)	SPRY2 (2.9)
REACTOME_TOLL_LIKE_RECEPTOR_TLR6TLR2_CASCADE	REACTOME_TOLL_LIKE_RECEPTOR_TLR6TLR2_CASCADE	0.00571	<0.20	RELB (4.3)	PELI1 (3.7)	USP3 (3.5)	PILRA (3.4)	RBMS1 (3.2)	SH2B3 (3.1)	ADRB2 (3.1)	ARHGAP27 (3.1)	CDC42EP2 (2.9)	SPRY2 (2.9)
REACTOME_TOLL_LIKE_RECEPTOR_TLR1TLR2_CASCADE	REACTOME_TOLL_LIKE_RECEPTOR_TLR1TLR2_CASCADE	0.00571	<0.20	RELB (4.3)	PELI1 (3.7)	USP3 (3.5)	PILRA (3.4)	RBMS1 (3.2)	SH2B3 (3.1)	ADRB2 (3.1)	ARHGAP27 (3.1)	CDC42EP2 (2.9)	SPRY2 (2.9)
ENSG00000166716	ZNF592 PPI subnetwork	0.00575	<0.20	AMBRA1 (3.8)	MEPCE (3.2)	URGCP (3.2)	NUP210L (3.1)	WDR6 (2.8)	SYMPK (2.8)	USP19 (2.7)	PACSIN3 (2.7)	KIAA1267 (2.7)	SUPT7L (2.6)
ENSG00000127914	AKAP9 PPI subnetwork	0.00575	<0.20	CAMKV (3.7)	CHRM4 (3.5)	BSN (3.5)	DGKZ (3.4)	HTR4 (3.3)	YWHAB (3.3)	CDC42BPA (3.1)	PDE2A (3.1)	SLC30A3 (3.1)	NUDCD3 (3.0)
ENSG00000118260	CREB1 PPI subnetwork	0.00575	<0.20	AXIN1 (3.9)	EHBP1L1 (3.7)	ENSG00000241528 (3.4)	ENSG00000223522 (3.2)	RFX1 (3.1)	STAT6 (3.0)	DGKZ (2.8)	HERC1 (2.8)	MBNL1 (2.8)	TNIK (2.7)
ENSG00000197448	GSTK1 PPI subnetwork	0.00579	<0.20	COPB1 (4.9)	TMEM214 (4.4)	WARS (4.3)	CAD (3.5)	TFG (3.2)	NSF (3.2)	ZNF512 (3.1)	PREB (3.1)	NUP133 (3.1)	IFT172 (3.1)
GO:0048487	beta-tubulin binding	0.0058	<0.20	AP1G1 (4.0)	WBP2 (3.8)	MAP1LC3B (3.7)	MED9 (2.9)	EML2 (2.8)	IST1 (2.8)	UBE2Z (2.7)	HERC1 (2.7)	FBXO31 (2.6)	ARHGEF7 (2.6)
ENSG00000142875	PRKACB PPI subnetwork	0.0058	<0.20	CACNA1C (4.8)	CRHR1 (4.0)	ABCC8 (3.9)	BSN (3.1)	PDE3B (3.0)	SRRM3 (2.9)	EHBP1L1 (2.9)	PDE8B (2.9)	ADCY5 (2.8)	PGAM2 (2.7)
MP:0011085	complete postnatal lethality	0.0058	<0.20	NTRK2 (3.4)	MAPT (3.2)	LINC00461 (3.1)	TH (3.1)	HECW1 (3.1)	LSAMP (3.0)	ABCC8 (2.9)	DDC (2.9)	DMRTA2 (2.8)	GNAS (2.8)
GO:0004620	phospholipase activity	0.00582	<0.20	NR1H3 (4.2)	SPINT3 (3.0)	SPINK4 (2.9)	FOXA3 (2.8)	ENSG00000241732 (2.8)	LPIN3 (2.7)	KCNK7 (2.7)	ENSG00000259315 (2.6)	GJD3 (2.6)	TMEM40 (2.6)
ENSG00000104221	BRF2 PPI subnetwork	0.0059	<0.20	GOLGA3 (4.5)	PREB (4.2)	TMEM214 (3.6)	CAD (3.6)	ANAPC5 (3.2)	WDR3 (3.1)	GTF3C2 (3.0)	MBTPS1 (3.0)	LARP4 (2.9)	GOLT1B (2.9)
ENSG00000129250	KIF1C PPI subnetwork	0.00596	<0.20	TAOK1 (3.3)	WWC1 (3.1)	PTPN11 (2.9)	HSF1 (2.9)	ZHX3 (2.9)	COBL (2.9)	CAPN1 (2.6)	IGF2BP2 (2.5)	ATXN2 (2.5)	TGFA (2.4)
GO:0003013	circulatory system process	0.006	<0.20	MYBPC3 (4.6)	CACNA1C (4.5)	MYL7 (4.0)	GJD3 (3.4)	KLHDC8B (3.4)	MTNR1B (3.3)	ABO (3.2)	PEBP4 (3.2)	ADCY5 (3.0)	PRKG1 (3.0)
GO:0010565	regulation of cellular ketone metabolic process	0.00603	<0.20	SLC25A20 (3.3)	CALCOCO2 (3.3)	BSN-AS2 (3.2)	NDUFAF3 (3.2)	ENSG00000236866 (3.0)	MTCH2 (3.0)	ENSG00000222612 (3.0)	NEAT1 (2.9)	SNF8 (2.9)	RNFT1 (2.8)
GO:0010907	positive regulation of glucose metabolic process	0.00607	<0.20	ENSG00000224043 (3.8)	SLC30A8 (3.0)	MDM4 (3.0)	OR5I1 (2.9)	PDX1 (2.9)	POLR2J4 (2.9)	G6PC2 (2.8)	ENSG00000234945 (2.8)	IAPP (2.8)	A1CF (2.7)
MP:0002082	postnatal lethality	0.00608	<0.20	HOXB1 (5.1)	IAPP (5.0)	NEUROD1 (4.2)	INS (3.9)	SLC30A8 (3.4)	LSAMP (3.3)	TCF7L2 (3.1)	MAF (3.0)	ADH1C (2.8)	SLC2A1 (2.8)
MP:0000186	decreased circulating HDL cholesterol level	0.00615	<0.20	NPC1L1 (7.7)	SLC2A2 (6.3)	F2 (6.3)	A1CF (6.2)	TM6SF2 (5.9)	ENSG00000199488 (5.8)	CPB2 (5.1)	GIP (4.4)	GPAM (4.4)	ADH4 (3.9)
MP:0000599	enlarged liver	0.00616	<0.20	ADH1A (5.3)	SLC38A4 (5.1)	TAT (5.0)	SLC25A47 (5.0)	GYS2 (4.5)	ABCB11 (4.5)	ADH6 (4.3)	TFR2 (4.3)	ADH4 (4.1)	INHBC (3.9)
GO:0005667	transcription factor complex	0.00616	<0.20	MECOM (3.6)	ZFP36L2 (3.6)	PRDM16 (3.4)	SDCCAG3 (3.1)	ATXN2 (2.7)	MAPKAPK5 (2.7)	FOXN3 (2.6)	TNKS (2.6)	ZCCHC14 (2.6)	FOXA2 (2.5)
ENSG00000117020	AKT3 PPI subnetwork	0.00617	<0.20	MYO3A (2.9)	ZCCHC14 (2.8)	DALRD3 (2.8)	ZBTB38 (2.7)	ATG13 (2.7)	PITPNC1 (2.7)	ARHGEF7 (2.6)	SGSM3 (2.6)	ACVR1C (2.6)	KCNQ1 (2.6)
MP:0000266	abnormal heart morphology	0.0062	<0.20	MYL7 (6.8)	MYBPC3 (5.8)	VEGFA (4.0)	GPR22 (3.4)	PGAM2 (2.9)	SRL (2.9)	COL7A1 (2.8)	SLIT3 (2.7)	COG5 (2.7)	KCNQ1 (2.7)
GO:0048017	inositol lipid-mediated signaling	0.00623	<0.20	CDC14A (3.4)	ENSG00000225399 (3.1)	STARD10 (3.0)	DNAH11 (2.9)	TAOK1 (2.7)	RNFT1 (2.6)	ENSG00000233828 (2.5)	WIPI1 (2.5)	ENSG00000259248 (2.5)	CHFR (2.5)
GO:0048015	phosphatidylinositol-mediated signaling	0.00623	<0.20	CDC14A (3.4)	ENSG00000225399 (3.1)	STARD10 (3.0)	DNAH11 (2.9)	TAOK1 (2.7)	RNFT1 (2.6)	ENSG00000233828 (2.5)	WIPI1 (2.5)	ENSG00000259248 (2.5)	CHFR (2.5)
MP:0011087	complete neonatal lethality	0.00626	<0.20	IGF2 (3.9)	PPM1L (3.1)	LINC00461 (3.1)	CHST15 (3.0)	DMRTA2 (2.9)	FOXA2 (2.9)	HOXB3 (2.9)	RARB (2.8)	NOTCH1 (2.8)	DPYSL5 (2.8)
GO:0032098	regulation of appetite	0.00632	<0.20	ENSG00000225946 (5.6)	ACVR1C (4.5)	INS (4.3)	ENSG00000225498 (4.1)	TRIM66 (3.9)	MTNR1B (3.9)	PCSK1 (3.8)	PDX1 (3.8)	ABCC8 (3.7)	ENSG00000246090 (3.6)
ENSG00000104892	KLC3 PPI subnetwork	0.00636	<0.20	C11orf9 (2.9)	TAOK1 (2.9)	COBL (2.9)	WFS1 (2.8)	WWC1 (2.8)	RAB11FIP4 (2.8)	PACSIN3 (2.8)	PTPN11 (2.8)	INSR (2.7)	ZHX3 (2.6)
ENSG00000054523	KIF1B PPI subnetwork	0.00639	<0.20	COBL (3.8)	WWC1 (3.4)	PACSIN3 (3.4)	C11orf9 (3.4)	WFS1 (3.1)	OGDH (3.0)	ZHX3 (3.0)	CAMK2B (3.0)	MAPRE3 (2.7)	C12orf40 (2.7)
ENSG00000089234	BRAP PPI subnetwork	0.00648	<0.20	CKAP5 (4.9)	FBXO31 (4.0)	WDR3 (3.9)	USP47 (3.8)	ARFGAP2 (3.6)	SNAPC4 (3.4)	AMBRA1 (3.1)	USP19 (3.1)	ZNF408 (3.0)	ATG13 (3.0)
ENSG00000011243	AKAP8L PPI subnetwork	0.0065	<0.20	ENSG00000005206 (4.1)	APEH (3.7)	GNB2 (3.6)	UQCRC1 (3.4)	TBRG4 (3.1)	MRPL28 (3.1)	USP19 (2.9)	DGAT1 (2.9)	LAMB2 (2.9)	SNX17 (2.9)
MP:0011091	complete prenatal lethality	0.00652	<0.20	VEGFA (3.9)	HOXB1 (3.6)	TCF7L2 (3.5)	SLC2A1 (3.4)	NDUFA4L2 (3.3)	WNT3 (3.3)	KIAA1267 (3.0)	KDM2B (2.9)	LPP (2.8)	DCAKD (2.8)
GO:0008015	blood circulation	0.00652	<0.20	MYBPC3 (4.5)	CACNA1C (4.5)	MYL7 (3.9)	KLHDC8B (3.4)	GJD3 (3.4)	ABO (3.3)	MTNR1B (3.3)	PEBP4 (3.1)	PRKG1 (3.1)	ADCY5 (3.1)
ENSG00000067048	DDX3Y PPI subnetwork	0.00653	<0.20	WDR3 (5.8)	DDX56 (5.1)	CAD (4.6)	WBSCR16 (4.4)	NAA25 (4.2)	TBRG4 (4.1)	FBXO31 (4.0)	LARP4 (3.9)	SURF6 (3.7)	SNAPC4 (3.6)
MP:0005584	abnormal enzyme/coenzyme activity	0.00653	<0.20	PAPSS2 (4.0)	DDC (3.5)	GPAM (3.5)	PDE3B (3.3)	ACOX1 (3.3)	NR1H3 (3.2)	VEGFA (3.2)	KHK (3.1)	ACSL1 (3.0)	RNFT1 (2.9)
ENSG00000113282	CLINT1 PPI subnetwork	0.00656	<0.20	SPINK4 (8.7)	PHLPP2 (4.1)	ESRP1 (3.7)	MARVELD3 (3.5)	CREB3L4 (3.5)	ENSG00000225946 (3.2)	CDX2 (3.2)	FOXA3 (3.1)	NSF (2.9)	MUC3A (2.7)
MP:0001606	impaired hematopoiesis	0.0066	<0.20	TFR2 (5.0)	C3orf54 (4.7)	HBQ1 (4.2)	P2RY1 (3.4)	ABCB10 (3.2)	FREM1 (3.1)	RARA (3.0)	PRKAR2B (2.9)	MECOM (2.9)	ENSG00000241732 (2.8)
ENSG00000147099	HDAC8 PPI subnetwork	0.00666	<0.20	H3F3B (3.2)	RFX1 (3.0)	MAP2K7 (2.7)	NFIC (2.7)	DCAKD (2.7)	MDM4 (2.5)	TRIM65 (2.5)	ZBTB20 (2.4)	TNRC6B (2.4)	RARA (2.4)
MP:0003542	abnormal vascular endothelial cell development	0.00669	<0.20	PDE2A (6.3)	SH2B3 (4.3)	KLF7 (3.8)	ARHGEF7 (3.7)	CHST1 (3.4)	WIPF2 (3.2)	SNN (3.2)	ZCCHC14 (3.2)	GATAD2B (2.8)	ATXN1L (2.8)
ENSG00000165458	INPPL1 PPI subnetwork	0.0067	<0.20	ARIH2 (3.7)	QRICH1 (3.3)	LARP4 (3.2)	ABCB10 (3.1)	PLCD3 (3.0)	TMED5 (2.9)	DHRS9 (2.9)	ENSG00000173517 (2.8)	OXSR1 (2.7)	DGKZ (2.7)
ENSG00000065054	SLC9A3R2 PPI subnetwork	0.00672	<0.20	ENSG00000241732 (4.2)	CDC14A (4.2)	KL (3.8)	ACMSD (3.5)	KHK (3.0)	EHF (2.9)	WWC1 (2.7)	RBMS1 (2.7)	DHRS9 (2.6)	LRP2 (2.6)
ENSG00000116717	GADD45A PPI subnetwork	0.00672	<0.20	TP53INP1 (5.2)	UBE2C (3.6)	H3F3B (3.5)	PRC1 (3.4)	TOP2A (3.4)	CDKN2C (3.1)	SPC25 (2.6)	STK17A (2.5)	CDCA2 (2.4)	NFIC (2.4)
ENSG00000078399	HOXA9 PPI subnetwork	0.00672	<0.20	RARB (3.7)	IGF2BP2 (3.5)	DMRTA2 (3.2)	HOXB3 (3.2)	PDE8B (2.7)	ADCY5 (2.6)	KLF7 (2.5)	MECOM (2.4)	TRIM65 (2.4)	CRTC2 (2.3)
GO:0000989	transcription factor binding transcription factor activity	0.00673	<0.20	GATAD2B (4.4)	KIAA1267 (4.2)	RARA (3.5)	RFX1 (3.3)	PRCC (3.2)	TCF7L2 (3.1)	FOXN3 (3.1)	MAP2K7 (3.1)	HSF1 (3.1)	R3HDM2 (3.0)
ENSG00000110955	ATP5B PPI subnetwork	0.00676	<0.20	MDH2 (5.1)	UQCRC1 (4.2)	MDH1 (4.2)	PDHX (3.5)	ATP5G1 (3.5)	YWHAB (3.1)	PGAM5 (3.0)	NDUFA11 (2.8)	NDUFS3 (2.7)	MTCH2 (2.7)
GO:0000988	protein binding transcription factor activity	0.00679	<0.20	GATAD2B (4.3)	KIAA1267 (4.2)	RARA (3.4)	PRCC (3.3)	TCF7L2 (3.2)	RFX1 (3.2)	FOXN3 (3.1)	MAP2K7 (3.1)	HSF1 (3.1)	R3HDM2 (3.1)
ENSG00000029725	RABEP1 PPI subnetwork	0.00682	<0.20	SGSM3 (3.6)	ARHGAP1 (3.5)	IP6K2 (3.0)	COBL (3.0)	RASA1 (2.6)	GDAP2 (2.5)	RAB11FIP3 (2.5)	ITFG3 (2.4)	OXSR1 (2.3)	SHOC2 (2.3)
ENSG00000173757	STAT5B PPI subnetwork	0.00689	<0.20	IKZF1 (4.3)	RASGRP1 (3.9)	NOTCH1 (3.7)	SH2D2A (3.7)	MTMR3 (3.6)	SATB1 (3.3)	ZFP36L2 (3.0)	RNFT1 (2.9)	GIGYF1 (2.9)	FOXN3 (2.9)
ENSG00000171720	HDAC3 PPI subnetwork	0.00692	<0.20	GIGYF1 (3.7)	RARA (3.4)	NFIC (3.4)	AXIN1 (3.3)	FOXN3 (3.2)	GNB2 (3.2)	MEPCE (3.2)	CRTC2 (3.0)	ZFP36L2 (3.0)	MAPKAPK5 (2.9)
ENSG00000149257	SERPINH1 PPI subnetwork	0.00693	<0.20	ITGB3 (3.1)	EPB41L4B (2.8)	MED9 (2.8)	BRAP (2.7)	MIR31HG (2.7)	FLT3 (2.6)	SEC23A (2.5)	MECOM (2.5)	LIMA1 (2.4)	ADAM1 (2.4)
ENSG00000104313	EYA1 PPI subnetwork	0.00693	<0.20	ENSG00000236502 (8.3)	ENSG00000259439 (6.9)	DMRTA2 (3.7)	WDR25 (2.7)	ENSG00000256323 (2.7)	RNF34 (2.7)	RARB (2.6)	IGF2-AS (2.5)	TRAFD1 (2.5)	RWDD4 (2.4)
ENSG00000096968	JAK2 PPI subnetwork	0.00703	<0.20	IKZF1 (4.1)	UNC13D (3.8)	SATB1 (3.8)	SPI1 (3.4)	SH2D2A (3.1)	FLT3 (3.0)	PSTPIP1 (3.0)	EHBP1L1 (2.8)	PITPNC1 (2.7)	NOTCH1 (2.7)
GO:0004115	3',5'-cyclic-AMP phosphodiesterase activity	0.00707	<0.20	ADCY5 (5.2)	PDE3B (3.3)	KDM2B (3.3)	PDE8B (3.1)	PCSK1 (3.1)	PDE2A (3.0)	SLC2A13 (2.9)	KCNQ1 (2.6)	MBNL1 (2.6)	BAG1 (2.5)
ENSG00000177485	ZBTB33 PPI subnetwork	0.0071	<0.20	AXIN1 (3.9)	UNK (3.2)	RFX1 (3.0)	FBRSL1 (2.9)	DPF2 (2.9)	PRCC (2.9)	GATAD2B (2.8)	ATF1 (2.8)	CRTC2 (2.7)	DR1 (2.6)
MP:0005278	abnormal cholesterol homeostasis	0.00711	<0.20	NPC1L1 (8.1)	FADS1 (7.5)	FADS2 (7.0)	GIP (5.4)	F2 (5.3)	SLC2A2 (5.0)	CPB2 (5.0)	AACS (4.9)	ENSG00000199488 (4.8)	TM6SF2 (4.6)
ENSG00000141551	CSNK1D PPI subnetwork	0.00714	<0.20	WDR3 (4.2)	CAD (4.1)	DDX56 (3.9)	IMPDH2 (3.9)	FBXO31 (3.8)	NAA25 (3.5)	EIF2B4 (3.5)	SLC5A6 (3.4)	PGAM5 (3.4)	SNAPC4 (3.3)
KEGG_INOSITOL_PHOSPHATE_METABOLISM	KEGG_INOSITOL_PHOSPHATE_METABOLISM	0.00715	<0.20	CDC14A (4.7)	EML2 (4.2)	DGKZ (3.4)	GDAP2 (3.2)	MADD (3.2)	SLC26A6 (2.8)	EPS8 (2.4)	PITPNC1 (2.3)	RNF6 (2.3)	ENSG00000231638 (2.2)
ENSG00000143851	PTPN7 PPI subnetwork	0.00716	<0.20	EML2 (3.7)	SGSM3 (3.2)	DGKZ (2.9)	STARD10 (2.9)	ENSG00000232036 (2.8)	SLC12A8 (2.7)	C1orf21 (2.7)	PFKFB4 (2.6)	SCD5 (2.5)	ENSG00000204650 (2.5)
REACTOME_REGULATION_OF_WATER_BALANCE_BY_RENAL_AQUAPORINS	REACTOME_REGULATION_OF_WATER_BALANCE_BY_RENAL_AQUAPORINS	0.00724	<0.20	ITGB3 (3.6)	ARHGDIG (3.4)	ADRA2A (3.2)	C3orf54 (3.1)	ENSG00000232036 (2.9)	PDE6C (2.8)	PRKAR2B (2.8)	ENSG00000224043 (2.7)	PDE8B (2.6)	PCSK1 (2.5)
GO:0006869	lipid transport	0.00724	<0.20	TM6SF2 (3.9)	SLC25A47 (3.4)	NPC1L1 (3.4)	ENSG00000250802 (3.4)	ADH4 (3.3)	ENSG00000199488 (3.0)	A1CF (3.0)	GCKR (2.9)	TMED5 (2.8)	DGAT1 (2.8)
MP:0011086	partial postnatal lethality	0.00727	<0.20	IGF2 (4.3)	RBMS1 (4.2)	NOTCH1 (4.2)	HOXB3 (3.9)	GNAS (3.3)	HOXB2 (3.2)	SPRY2 (2.9)	TCF7L2 (2.9)	ZFP36L2 (2.8)	RREB1 (2.8)
ENSG00000132170	PPARG PPI subnetwork	0.0073	<0.20	TNRC6B (4.2)	SEC16A (3.6)	ZCCHC14 (3.6)	C12orf51 (3.4)	RAPGEFL1 (3.1)	WIPF2 (2.9)	SF3A1 (2.9)	RREB1 (2.9)	SPRYD5 (2.9)	NUFIP2 (2.8)
MP:0001554	increased circulating free fatty acid level	0.00733	<0.20	ADH1B (6.1)	ACSL1 (4.7)	SLC25A20 (4.6)	EPB41L4B (3.8)	TMED5 (3.2)	ACOX1 (3.2)	PDE3B (3.1)	CDKN2C (3.1)	PRKAR2B (3.1)	ADRB2 (3.1)
ENSG00000135144	DTX1 PPI subnetwork	0.00737	<0.20	STX16 (3.5)	INTS8 (3.3)	C14orf126 (2.8)	PDCD4 (2.8)	UBE2D4 (2.7)	TAOK1 (2.7)	KPNA4 (2.7)	SLC43A2 (2.6)	SLC39A1 (2.6)	TUBD1 (2.5)
ENSG00000160271	RALGDS PPI subnetwork	0.00737	<0.20	PFKFB4 (3.5)	DSEL (3.3)	LCORL (3.1)	IGF2BP2 (3.0)	TCTA (3.0)	AGBL5 (2.9)	KLHDC8B (2.7)	PILRA (2.6)	CTNNAL1 (2.6)	KLF7 (2.6)
REACTOME_NUCLEAR_RECEPTOR_TRANSCRIPTION_PATHWAY	REACTOME_NUCLEAR_RECEPTOR_TRANSCRIPTION_PATHWAY	0.00739	<0.20	A1CF (5.3)	ENSG00000247828 (4.0)	NFIC (3.6)	TM6SF2 (3.5)	SEC14L2 (3.4)	RARA (3.4)	LINC00461 (3.1)	ENSG00000229444 (3.1)	ZFP36L2 (3.1)	NAT2 (3.0)
ENSG00000198478	SH3BGRL2 PPI subnetwork	0.0074	<0.20	SPINK4 (6.6)	MUC3A (4.8)	ESRP1 (4.2)	CDX2 (4.0)	ENSG00000225946 (3.5)	EHF (3.4)	STARD10 (3.1)	CREB3L4 (3.0)	MARVELD3 (2.9)	CHST4 (2.9)
ENSG00000076928	ARHGEF1 PPI subnetwork	0.00742	<0.20	SH2B3 (4.0)	VPS54 (3.6)	KLF7 (3.5)	TAOK1 (3.3)	USP47 (3.2)	TRIM47 (3.1)	NUDCD3 (3.1)	ENSG00000214401 (3.0)	TSC22D4 (3.0)	ARHGAP27 (2.9)
ENSG00000132361	KIAA0664 PPI subnetwork	0.00748	<0.20	WDR3 (5.0)	RARS (4.8)	DDX56 (4.3)	ASCC2 (3.9)	LARP4 (3.8)	TBRG4 (3.7)	NAA25 (3.7)	SUPT16H (3.1)	KPNB1 (3.0)	NMD3 (3.0)
ENSG00000105723	GSK3A PPI subnetwork	0.00748	<0.20	MAPRE3 (4.2)	DGKZ (3.4)	MAP2K7 (3.3)	STH (3.2)	DENND4B (3.2)	R3HDM2 (3.1)	STAT6 (3.1)	UBE2Z (3.1)	NFIC (3.0)	PLCD3 (2.7)
ENSG00000213341	CHUK PPI subnetwork	0.00753	<0.20	RELB (5.3)	UBE2Z (4.0)	OASL (3.5)	YWHAB (3.3)	STAT6 (3.0)	CDC42EP2 (2.8)	SH2B3 (2.8)	NFKBIB (2.8)	ENSG00000226122 (2.7)	ATG16L2 (2.6)
ENSG00000182621	PLCB1 PPI subnetwork	0.00756	<0.20	BSN (4.3)	CHRM4 (3.8)	RASGRP1 (3.7)	CAMKV (3.7)	PDE2A (3.5)	NUDCD3 (3.4)	HTR4 (3.4)	CAMK2B (3.2)	DGKB (3.2)	DGKZ (3.2)
MP:0001429	dehydration	0.00759	<0.20	IAPP (5.3)	SLC30A8 (4.6)	KCNK7 (3.8)	KL (3.5)	G6PC2 (3.4)	EHF (3.2)	HNF1B (3.2)	KCNQ1 (3.0)	WNT3 (2.9)	PROX1 (2.7)
GO:0030120	vesicle coat	0.0076	<0.20	TMEM214 (7.1)	SEC16A (6.6)	COPB1 (6.1)	GOLGA3 (5.9)	TFG (5.8)	CREB3L2 (5.7)	PREB (5.4)	TXNDC11 (4.2)	GOLT1B (4.0)	CREB3L1 (3.9)
ENSG00000137807	KIF23 PPI subnetwork	0.0076	<0.20	ZHX3 (3.2)	LPP (2.7)	NSF (2.7)	TBC1D5 (2.6)	TP53INP1 (2.6)	ENSG00000231638 (2.5)	BRE (2.4)	IGF2BP2 (2.4)	CALCOCO2 (2.3)	CAPN1 (2.3)
ENSG00000145715	RASA1 PPI subnetwork	0.00761	<0.20	SATB1 (3.5)	NOTCH1 (3.1)	PITPNC1 (3.1)	SH2D2A (3.0)	PSTPIP1 (2.9)	SH2B3 (2.9)	LRP4 (2.8)	RRAS2 (2.7)	PAPSS2 (2.6)	TCF7L2 (2.6)
GO:0031968	organelle outer membrane	0.00761	<0.20	AACS (5.0)	PDHX (3.7)	ACSL1 (3.4)	MDH1 (3.3)	FADS2 (3.0)	FADS1 (2.9)	GPAM (2.7)	ANKLE2 (2.7)	DGAT1 (2.6)	ALDH2 (2.6)
ENSG00000143373	ZNF687 PPI subnetwork	0.00764	<0.20	AMBRA1 (3.6)	URGCP (3.3)	HMG20A (3.0)	USP19 (3.0)	KIAA1267 (2.9)	MEPCE (2.9)	PACSIN3 (2.8)	SYMPK (2.7)	FAM186A (2.7)	NUP210L (2.6)
REACTOME_TOLL_LIKE_RECEPTOR_9_TLR9_CASCADE	REACTOME_TOLL_LIKE_RECEPTOR_9_TLR9_CASCADE	0.00766	<0.20	RELB (4.1)	SH2B3 (3.7)	OASL (3.2)	ADRB2 (3.2)	PELI1 (3.0)	CHMP4B (2.9)	SPRY2 (2.8)	NFKBIB (2.8)	ARHGAP27 (2.8)	C2CD4B (2.6)
ENSG00000072518	MARK2 PPI subnetwork	0.0077	<0.20	TSC22D4 (3.4)	KPNA4 (3.3)	GNB2 (3.3)	HSF1 (3.2)	RFX1 (2.8)	CAMK2B (2.8)	CAMKV (2.7)	TAOK1 (2.6)	SPI1 (2.6)	TSSK6 (2.5)
GO:0008170	N-methyltransferase activity	0.0077	<0.20	MDM4 (4.1)	GATAD2B (3.8)	DUS4L (3.7)	FBXO31 (3.4)	WBSCR16 (3.3)	RRNAD1 (3.3)	TAF1C (3.2)	CELF1 (3.2)	USP19 (3.0)	RFX1 (2.9)
ENSG00000167721	TSR1 PPI subnetwork	0.00775	<0.20	WDR3 (5.5)	DDX56 (5.0)	NAA25 (4.5)	PGAM5 (4.0)	WBSCR16 (3.8)	LARP4 (3.8)	TAF1C (3.7)	SNAPC4 (3.7)	TBRG4 (3.7)	SURF6 (3.6)
ENSG00000151498	ACAD8 PPI subnetwork	0.0078	<0.20	WIPF2 (5.3)	RNFT1 (4.0)	VPS33B (3.7)	NMT1 (3.3)	RPS6KB1 (3.2)	HERC1 (3.0)	ZNF513 (2.9)	HEATR5A (2.8)	MTF2 (2.7)	KIAA1267 (2.6)
GO:0043405	regulation of MAP kinase activity	0.00781	<0.20	PABPC1L (4.2)	POLM (3.4)	SPRY2 (3.0)	URGCP (3.0)	ADRB2 (2.6)	ARHGAP27 (2.6)	PITPNC1 (2.6)	C2CD4B (2.5)	SPRYD5 (2.4)	P2RY1 (2.4)
ENSG00000136352	NKX2-1 PPI subnetwork	0.00787	<0.20	RRAS2 (3.4)	AXIN1 (3.3)	UNK (3.1)	NFIC (2.9)	TNRC6B (2.9)	GATAD2B (2.8)	PTPRJ (2.7)	KIAA1267 (2.7)	R3HDM2 (2.7)	MTMR3 (2.6)
ENSG00000126767	ELK1 PPI subnetwork	0.00788	<0.20	MIR21 (3.2)	SH2B3 (3.0)	RARA (2.8)	ZFP36L2 (2.8)	SPRY2 (2.8)	VEGFA (2.7)	MDM4 (2.7)	STX16 (2.6)	PELI1 (2.6)	CDC14A (2.4)
MP:0004200	decreased fetal size	0.00789	<0.20	IGF2 (4.4)	FBRSL1 (3.1)	KIAA1267 (2.8)	PILRB (2.7)	FOXA2 (2.7)	SLC2A1 (2.7)	GNAS (2.7)	LIF (2.4)	PIEZO1 (2.4)	NDUFA4L2 (2.3)
ENSG00000100395	L3MBTL2 PPI subnetwork	0.0079	<0.20	AXIN1 (4.1)	GATAD2B (3.5)	HDGF (3.4)	DR1 (3.3)	LCORL (3.3)	FBRSL1 (3.3)	CRTC2 (3.1)	RNFT1 (2.9)	ATF1 (2.9)	UNK (2.8)
MP:0003231	abnormal placenta vasculature	0.00797	<0.20	RARA (3.5)	VEGFA (3.4)	ENSG00000173517 (3.2)	ESRP1 (3.0)	DAG1 (3.0)	OSM (2.9)	EHF (2.7)	MTMR3 (2.7)	EMILIN1 (2.6)	NDUFA4L2 (2.5)
ENSG00000002330	BAD PPI subnetwork	0.00798	<0.20	PELI1 (4.6)	YWHAB (2.8)	STX16 (2.8)	TRAPPC6B (2.7)	GNB2 (2.7)	MIR21 (2.7)	SHOC2 (2.6)	IGF2BP2 (2.6)	CAMK2B (2.5)	CELF1 (2.5)
ENSG00000168488	ATXN2L PPI subnetwork	0.00799	<0.20	TNRC6B (4.7)	MBNL1 (3.5)	RPS6KB1 (3.2)	NEAT1 (3.2)	ARFGAP2 (3.1)	ADRB2 (3.1)	STX16 (3.0)	KIAA1267 (3.0)	SLC39A1 (2.8)	AGBL5 (2.8)
ENSG00000172172	MRPL13 PPI subnetwork	0.00802	<0.20	NDUFS3 (4.1)	COPB1 (4.0)	SEC16A (3.9)	USP47 (3.9)	PTPMT1 (3.3)	MRPS24 (3.3)	MRPS12 (3.2)	MTCH2 (3.2)	RARS (3.2)	AP1G1 (3.2)
MP:0003566	abnormal cell adhesion	0.00806	<0.20	LPP (4.7)	ITGB3 (4.5)	PRKG1 (3.7)	EMILIN1 (3.0)	VEGFA (2.5)	CTNNAL1 (2.5)	EMILIN3 (2.5)	FNBP1L (2.4)	CACNA1C (2.3)	PTPRF (2.3)
GO:0004437	inositol or phosphatidylinositol phosphatase activity	0.00806	<0.20	CALCOCO2 (3.3)	DPY19L4 (3.2)	MADD (3.1)	DDC (2.9)	SLC26A6 (2.9)	SGSM1 (2.8)	EML2 (2.8)	VPS54 (2.7)	ST3GAL3 (2.7)	TMEM8A (2.6)
ENSG00000157764	BRAF PPI subnetwork	0.00808	<0.20	PELI1 (3.4)	EPS8 (3.2)	HSF1 (3.1)	CAPN1 (3.0)	PPDPF (3.0)	GNB2 (2.9)	CTNNAL1 (2.7)	SPRY2 (2.7)	CDC14A (2.6)	DGKZ (2.6)
ENSG00000131941	RHPN2 PPI subnetwork	0.00811	<0.20	ESRP1 (5.3)	ARHGAP27 (4.0)	MARVELD3 (3.6)	KRTCAP3 (3.5)	TCF7L2 (3.0)	OR7E14P (2.9)	HNF1B (2.9)	WWC1 (2.8)	STARD10 (2.7)	EPB41L4B (2.7)
ENSG00000141378	PTRH2 PPI subnetwork	0.00811	<0.20	SYMPK (3.4)	GATAD2A (3.2)	NFKBIB (3.0)	RNF123 (3.0)	NICN1 (2.9)	GATAD2B (2.8)	NMT1 (2.8)	MAU2 (2.6)	HSF1 (2.5)	GTF3C2 (2.5)
MP:0000358	abnormal cell morphology	0.00813	<0.20	EDEM3 (2.8)	ZBTB38 (2.7)	SLC2A1 (2.4)	COG5 (2.4)	GNB2 (2.4)	FAM5C (2.3)	PIEZO1 (2.3)	KRT8P12 (2.1)	WARS (2.1)	PIK3C2A (2.1)
ENSG00000105127	AKAP8 PPI subnetwork	0.00821	<0.20	UQCRC1 (4.6)	APEH (4.5)	TBRG4 (4.0)	ENSG00000005206 (4.0)	SLC39A13 (3.6)	MRPL28 (3.6)	SNX17 (3.6)	MDH2 (3.5)	PDHX (3.5)	STYXL1 (3.4)
ENSG00000185721	DRG1 PPI subnetwork	0.00821	<0.20	PILRB (4.6)	C3orf54 (3.7)	PNN (3.1)	NEAT1 (2.8)	TRAPPC6B (2.7)	MRPL24 (2.7)	MRPL38 (2.7)	PRKAR2B (2.6)	DDX56 (2.6)	TOP1 (2.6)
ENSG00000187109	NAP1L1 PPI subnetwork	0.00821	<0.20	H3F3B (4.0)	DDX56 (2.9)	MAP1LC3B (2.8)	ASCC2 (2.5)	SF3A1 (2.5)	ADSL (2.4)	PIEZO1 (2.4)	WDR3 (2.3)	SHMT2 (2.3)	MRPL28 (2.2)
ENSG00000108510	MED13 PPI subnetwork	0.00823	<0.20	WIPF2 (4.6)	ZNF513 (3.7)	NMT1 (3.7)	RNF34 (3.6)	MTF2 (2.9)	RNF6 (2.9)	GTF3C2 (2.9)	CCNT2 (2.8)	HMG20A (2.7)	BRAP (2.7)
GO:0017053	transcriptional repressor complex	0.00825	<0.20	GIGYF1 (3.9)	GATAD2B (3.4)	FOXN3 (3.3)	DCAKD (3.3)	RARA (3.2)	RFX1 (3.1)	KIAA1267 (2.9)	FBRSL1 (2.9)	ZNF19 (2.9)	GNAS-AS1 (2.9)
ENSG00000215301	DDX3X PPI subnetwork	0.00826	<0.20	PNN (4.6)	SF3A1 (4.5)	WDR6 (3.6)	ADSL (3.5)	SUPT16H (3.4)	HNRNPA1P3 (3.4)	FNBP4 (3.3)	USP47 (3.1)	ZC3H13 (3.1)	DPF2 (3.0)
ENSG00000172534	HCFC1 PPI subnetwork	0.00838	<0.20	CELF1 (3.9)	NPEPPS (3.7)	DPF2 (3.5)	FNBP4 (3.5)	PNN (3.4)	ATXN2 (3.2)	INTS8 (3.2)	NFX1 (3.1)	PPP1R35 (2.9)	LUC7L (2.9)
ENSG00000135090	TAOK3 PPI subnetwork	0.0084	<0.20	TSC22D4 (4.0)	MTMR3 (3.3)	VPS54 (3.1)	C12orf51 (3.1)	ARIH2 (3.0)	PLCD3 (3.0)	MADD (2.8)	GIGYF1 (2.8)	ENSG00000251230 (2.7)	SGSM1 (2.7)
ENSG00000170348	TMED10 PPI subnetwork	0.00846	<0.20	TMEM214 (6.3)	CREB3L2 (6.0)	GOLGA3 (4.4)	SEC23A (4.0)	GOLT1B (4.0)	EDEM3 (3.8)	COPB1 (3.7)	SEC16A (3.7)	NUCB2 (3.6)	TXNDC11 (3.6)
KEGG_FOCAL_ADHESION	KEGG_FOCAL_ADHESION	0.0085	<0.20	AEBP1 (4.3)	EMILIN1 (4.3)	ITGB3 (4.2)	SLC39A13 (3.6)	LPP (3.6)	COL7A1 (3.5)	LAMB2 (3.2)	DAG1 (3.1)	EHBP1L1 (2.8)	RASA1 (2.7)
GO:0042054	histone methyltransferase activity	0.00856	<0.20	GATAD2B (4.5)	C12orf51 (4.2)	MDM4 (3.8)	KDM2B (3.8)	CELF1 (3.5)	ATXN2 (3.3)	SNAPC4 (3.1)	RFX1 (3.1)	FCHSD2 (2.8)	MAP2K7 (2.8)
GO:0008286	insulin receptor signaling pathway	0.00857	<0.20	EIF5A2 (3.5)	EPO (3.3)	TMEM8A (3.1)	ENSG00000250156 (2.9)	FBXO31 (2.9)	ENSG00000256323 (2.8)	C2orf16 (2.8)	PTPN11 (2.8)	ENSG00000230461 (2.8)	HSDL1 (2.7)
GO:0003707	steroid hormone receptor activity	0.00864	<0.20	A1CF (5.1)	ENSG00000247828 (3.9)	SEC14L2 (3.9)	TM6SF2 (3.4)	INHBC (3.2)	ENSG00000229444 (3.2)	NFIC (3.2)	RARA (3.0)	LINC00461 (3.0)	ZFP36L2 (2.9)
ENSG00000127588	GNG13 PPI subnetwork	0.00874	<0.20	LMO1 (4.2)	ITGB3 (3.8)	ACTL6B (3.4)	GCK (3.2)	JAZF1 (3.1)	SRRM3 (3.0)	ENSG00000224043 (3.0)	C3orf54 (2.8)	PCSK1 (2.7)	PDE6C (2.6)
ENSG00000078018	MAP2 PPI subnetwork	0.00875	<0.20	BSN (4.9)	CAMKV (4.4)	PDE2A (3.8)	CAMK2B (3.8)	HTR4 (3.7)	NSF (3.6)	ACTL6B (3.6)	YWHAB (3.4)	DGKB (3.3)	CHRM4 (3.3)
REACTOME_INSULIN_SYNTHESIS_AND_PROCESSING	REACTOME_INSULIN_SYNTHESIS_AND_PROCESSING	0.00877	<0.20	SLC30A8 (8.1)	IAPP (8.1)	ABCC8 (6.5)	G6PC2 (5.9)	PCSK1 (4.8)	AP3B2 (4.0)	INS (3.8)	NEUROD1 (3.8)	VPS33B (3.7)	ACTL6B (3.6)
ENSG00000163631	ALB PPI subnetwork	0.00878	<0.20	F2 (7.2)	CPB2 (6.9)	SLC2A2 (6.6)	SLC38A4 (5.4)	ENSG00000199488 (4.7)	TFR2 (4.5)	A1CF (4.4)	ADH6 (3.7)	KHK (3.7)	TAT (3.6)
GO:0005925	focal adhesion	0.00881	<0.20	LPP (4.5)	RRAS2 (4.1)	ARHGAP1 (3.9)	ITGB3 (3.6)	CTNNAL1 (2.9)	PLCD3 (2.8)	STAT6 (2.8)	IGF2BP2 (2.8)	RARA (2.7)	SLC39A13 (2.7)
GO:0005048	signal sequence binding	0.00881	<0.20	GOLT1B (5.2)	PDIA5 (5.2)	TMEM214 (5.1)	SEC23A (4.8)	YKT6 (4.3)	GOLGA3 (3.8)	KPNA4 (3.5)	NUCB2 (3.3)	WFS1 (3.3)	CREB3L2 (3.2)
GO:0004861	cyclin-dependent protein kinase inhibitor activity	0.00885	<0.20	CDKN2A (7.1)	CDKN2B (6.4)	TIGD3 (3.3)	TP53INP1 (3.3)	DDB2 (3.1)	CDKN2C (3.1)	LCORL (3.0)	IP6K2 (3.0)	IGF2 (2.8)	MIR31HG (2.8)
GO:0016323	basolateral plasma membrane	0.00891	<0.20	PTPRF (3.6)	COBL (3.5)	HNF1B (3.2)	CTNNAL1 (3.0)	KL (2.8)	LPP (2.7)	KHK (2.7)	DAG1 (2.7)	TMEM116 (2.6)	PLCD3 (2.6)
ENSG00000171681	ATF7IP PPI subnetwork	0.00893	<0.20	ENSG00000233828 (3.6)	SEC16A (3.5)	PTPRF (3.4)	KDM4A (2.8)	USP4 (2.7)	DAG1 (2.7)	ENSG00000259330 (2.6)	LAMB2 (2.6)	RREB1 (2.6)	SEC23A (2.6)
MP:0004819	decreased skeletal muscle mass	0.00893	<0.20	RAPSN (7.9)	STAC3 (7.7)	SRL (4.9)	TRIM54 (4.9)	PGAM2 (4.6)	JPH1 (4.1)	PACSIN3 (3.6)	ENSG00000229444 (3.2)	LRTM1 (3.1)	CAND2 (3.1)
ENSG00000165699	TSC1 PPI subnetwork	0.00893	<0.20	TAOK1 (3.3)	PIK3C2A (3.2)	PIEZO1 (3.1)	UBE2C (2.8)	CAPN1 (2.8)	ENSG00000231638 (2.5)	RAB11FIP3 (2.5)	IGF2BP2 (2.5)	RRAS2 (2.5)	KLF7 (2.5)
REACTOME_SIGNALING_BY_INSULIN_RECEPTOR	REACTOME_SIGNALING_BY_INSULIN_RECEPTOR	0.00895	<0.20	TMEM8A (3.5)	EIF5A2 (3.3)	HSDL1 (3.1)	MAP1LC3B (3.1)	PTPN11 (3.0)	CDKN2B (3.0)	RAB11FIP3 (2.7)	MPV17 (2.6)	SLC30A8 (2.5)	KDM2B (2.4)
REACTOME_SYNTHESIS_SECRETION_AND_DEACYLATION_OF_GHRELIN	REACTOME_SYNTHESIS_SECRETION_AND_DEACYLATION_OF_GHRELIN	0.00896	<0.20	IAPP (12.0)	SLC30A8 (7.4)	ABCC8 (7.2)	G6PC2 (6.1)	INS (5.6)	ACVR1C (4.4)	ADH1B (4.3)	NEUROD1 (4.0)	SPINK4 (3.9)	PDE3B (3.4)
GO:0003712	transcription cofactor activity	0.00899	<0.20	GATAD2B (4.6)	KIAA1267 (4.3)	PRCC (3.4)	RARA (3.4)	RFX1 (3.4)	TNRC6B (3.2)	FOXN3 (3.2)	ATXN2 (3.1)	HSF1 (3.1)	TCF7L2 (3.1)
GO:0033692	cellular polysaccharide biosynthetic process	0.00906	<0.20	UGP2 (3.6)	ENSG00000244738 (3.5)	ST3GAL3 (2.8)	PFKFB4 (2.7)	ENSG00000234902 (2.6)	ENSG00000259315 (2.6)	ENSG00000229688 (2.5)	ENSG00000254235 (2.5)	SLC12A8 (2.4)	SGSM3 (2.4)
GO:0003690	double-stranded DNA binding	0.00907	<0.20	ZFP36L2 (4.4)	FOXA2 (3.4)	H3F3B (3.3)	TP53INP1 (2.9)	RARB (2.8)	CCND2 (2.8)	KLF7 (2.6)	FBXO17 (2.5)	FOXN3 (2.5)	POLA2 (2.4)
GO:0019210	kinase inhibitor activity	0.00911	<0.20	TRAPPC6B (3.2)	CDKN2B (3.1)	OSM (3.1)	NEAT1 (3.0)	NUFIP2 (2.9)	CHFR (2.8)	MIR21 (2.7)	CDKN2A (2.7)	FAM46C (2.5)	CELSR3 (2.5)
ENSG00000163879	DNALI1 PPI subnetwork	0.00911	<0.20	FAM206A (4.4)	ZNF638 (4.4)	SURF6 (3.8)	RPS6KB1 (3.2)	PMPCA (3.0)	NMT1 (2.8)	ZNF513 (2.7)	MAP2K7 (2.5)	LARP4 (2.5)	IST1 (2.5)
REACTOME_MYD88:INDEPENDENT_CASCADE_INITIATED_ON_PLASMA_MEMBRANE	REACTOME_MYD88:INDEPENDENT_CASCADE_INITIATED_ON_PLASMA_MEMBRANE	0.00913	<0.20	RELB (4.7)	SH2B3 (3.5)	PELI1 (3.3)	CRTC2 (3.2)	OASL (3.2)	ADRB2 (3.2)	RBMS1 (3.1)	ZNF513 (3.1)	ARHGAP27 (3.1)	SPRY2 (2.9)
MP:0004251	failure of heart looping	0.00914	<0.20	MYL7 (5.4)	MYBPC3 (4.8)	HOXB1 (4.5)	RFX1 (4.0)	RARB (3.2)	ATXN1L (3.1)	GATAD2B (2.8)	ATXN2 (2.8)	FBRSL1 (2.8)	CREB3L2 (2.7)
GO:0005792	microsome	0.00915	<0.20	FADS2 (6.0)	ABCB11 (6.0)	FADS1 (5.5)	ADH1A (5.5)	ADH4 (5.3)	GYS2 (4.9)	POR (4.7)	ADH6 (4.7)	TAT (4.5)	AACS (4.5)
GO:0006109	regulation of carbohydrate metabolic process	0.00915	<0.20	ENSG00000254235 (3.9)	ENSG00000241057 (3.1)	MDM4 (3.0)	HARBI1 (2.6)	ACVR1C (2.6)	PILRB (2.6)	KCNJ11 (2.6)	G6PC2 (2.6)	HNF1A (2.5)	A1CF (2.5)
ENSG00000134954	ETS1 PPI subnetwork	0.00915	<0.20	MTMR3 (5.1)	RARA (3.8)	ZFP36L2 (3.6)	UNK (3.2)	ATF1 (3.1)	PFKFB4 (3.0)	AXIN1 (2.8)	DGKZ (2.7)	SATB1 (2.7)	MBNL1 (2.7)
ENSG00000103507	BCKDK PPI subnetwork	0.00926	<0.20	ZNF140 (4.0)	KDM4A (3.4)	HMG20A (3.4)	AMBRA1 (2.8)	ENSG00000227533 (2.7)	ZNF408 (2.4)	PDHX (2.3)	PACSIN3 (2.2)	SLC39A1 (2.2)	SURF6 (2.2)
GO:0051427	hormone receptor binding	0.00927	<0.20	MTMR3 (3.7)	TNRC6B (3.7)	TCF7L2 (3.2)	QRICH1 (3.2)	HERC1 (3.1)	TET2 (3.1)	KIAA1267 (2.9)	ZC3H13 (2.9)	MYBPC3 (2.9)	NFIC (2.7)
ENSG00000105085	MED26 PPI subnetwork	0.00934	<0.20	RNF34 (3.6)	ZNF513 (3.5)	POP7 (3.4)	DNTTIP1 (3.1)	MRPS12 (3.1)	DPF2 (3.1)	WIPF2 (3.1)	MRPS24 (3.1)	NMT1 (2.9)	FAM206A (2.7)
ENSG00000124641	MED20 PPI subnetwork	0.00935	<0.20	ZNF513 (4.0)	WIPF2 (4.0)	CCNT2 (3.0)	RNF34 (3.0)	NMT1 (3.0)	NUFIP2 (2.9)	MTF2 (2.9)	RNF6 (2.8)	BRAP (2.8)	RNFT1 (2.8)
GO:0005924	cell-substrate adherens junction	0.00935	<0.20	LPP (4.5)	RRAS2 (4.1)	ARHGAP1 (3.8)	ITGB3 (3.6)	CTNNAL1 (2.8)	PLCD3 (2.8)	IGF2BP2 (2.8)	RARA (2.7)	EHBP1L1 (2.7)	MYBPC3 (2.7)
ENSG00000105810	CDK6 PPI subnetwork	0.0094	<0.20	CDKN2A (5.0)	CDKN2B (3.7)	MBNL1 (3.0)	CDKN2C (2.9)	QRICH1 (2.9)	TP53INP1 (2.7)	GIGYF1 (2.7)	DDB2 (2.6)	RNF6 (2.6)	RHOA (2.5)
ENSG00000186153	WWOX PPI subnetwork	0.00945	<0.20	SF3A1 (5.0)	WDR6 (3.9)	KDM4A (3.3)	HSF1 (3.3)	MAP2K7 (3.1)	AP1G1 (3.0)	IST1 (2.9)	UBE2Z (2.9)	USP19 (2.8)	MAU2 (2.8)
ENSG00000137171	KLC4 PPI subnetwork	0.00946	<0.20	WWC1 (3.7)	TAOK1 (3.3)	ZHX3 (2.8)	LPP (2.8)	COBL (2.7)	TGFA (2.7)	WFS1 (2.7)	IGF2BP2 (2.6)	CTNNAL1 (2.5)	RRAS2 (2.5)
REACTOME_UNFOLDED_PROTEIN_RESPONSE	REACTOME_UNFOLDED_PROTEIN_RESPONSE	0.00946	<0.20	TMEM214 (8.6)	TXNDC11 (8.3)	NUCB2 (6.5)	PREB (6.3)	PDIA5 (5.8)	GOLT1B (5.5)	CREB3L2 (5.1)	ATG13 (4.9)	EDEM3 (4.6)	GOLGA3 (4.4)
ENSG00000151090	THRB PPI subnetwork	0.00946	<0.20	MTMR3 (4.0)	ATXN2 (3.7)	TET2 (3.3)	RFX1 (3.1)	RREB1 (3.0)	ZNF638 (2.9)	MRPL38 (2.9)	MRPL28 (2.9)	SYMPK (2.8)	KBTBD4 (2.8)
MP:0000596	abnormal liver development	0.00948	<0.20	FOXA2 (4.1)	SPRY2 (4.1)	H3F3B (3.6)	C11orf9 (3.1)	MIR21 (3.0)	WIPF2 (2.9)	HOXB2 (2.8)	CDC42EP2 (2.8)	ENSG00000230461 (2.8)	HNF1B (2.8)
ENSG00000150347	ARID5B PPI subnetwork	0.00956	<0.20	AMBRA1 (4.0)	SYMPK (3.3)	USP19 (3.2)	MEPCE (3.2)	URGCP (3.1)	NUP210L (2.9)	HMG20A (2.8)	PACSIN3 (2.8)	MTMR3 (2.8)	FAM186A (2.7)
REACTOME_MTOR_SIGNALLING	REACTOME_MTOR_SIGNALLING	0.00964	<0.20	BRAP (4.1)	ARIH2 (4.0)	ITFG3 (3.7)	PTPN11 (3.6)	KCNJ11 (3.6)	KDM2B (3.4)	C12orf43 (3.3)	CHFR (3.2)	VPS13C (3.2)	RNF123 (3.1)
MP:0001651	necrosis	0.00966	<0.20	CHST15 (3.6)	HBQ1 (3.3)	TFR2 (3.2)	RBMS1 (3.1)	SH2B3 (3.1)	ENSG00000199488 (3.0)	ADH4 (2.9)	EMILIN1 (2.8)	PAPSS2 (2.6)	RREB1 (2.6)
ENSG00000177189	RPS6KA3 PPI subnetwork	0.00971	<0.20	BSN (3.8)	CAMKV (3.8)	PDE2A (3.7)	CHRM4 (3.7)	YWHAB (3.6)	SLC30A3 (3.5)	HTR4 (3.4)	CDC42BPA (3.3)	CAMK2B (3.1)	RASGRP1 (3.0)
ENSG00000078142	PIK3C3 PPI subnetwork	0.00973	<0.20	SATB1 (3.8)	FRMD8 (3.4)	SPI1 (3.2)	EHBP1L1 (2.7)	PTPN11 (2.7)	DR1 (2.7)	RELB (2.5)	YKT6 (2.5)	KLF7 (2.5)	UBE2Z (2.4)
ENSG00000127445	PIN1 PPI subnetwork	0.00973	<0.20	CDCA2 (3.6)	UBE2C (3.4)	TRAIP (3.4)	CKAP5 (2.9)	PRC1 (2.8)	SPC25 (2.8)	AP1G1 (2.8)	TFG (2.6)	PDHX (2.5)	POR (2.4)
GO:0030374	ligand-dependent nuclear receptor transcription coactivator activity	0.00974	<0.20	WIPF2 (4.1)	ATXN2 (3.8)	RFX1 (3.5)	MAU2 (3.3)	HSF1 (3.3)	NPEPPS (3.1)	DNTTIP1 (3.0)	DENND4B (3.0)	CRTC2 (3.0)	USP19 (3.0)
ENSG00000165409	TSHR PPI subnetwork	0.00974	<0.20	RMST (3.5)	PDIA5 (3.5)	NUCB2 (3.3)	TMED5 (3.3)	COPB1 (3.2)	TXNDC11 (3.0)	KLF7 (3.0)	NFIC (2.7)	GNB2 (2.5)	GCK (2.5)
ENSG00000141570	CBX8 PPI subnetwork	0.00974	<0.20	AXIN1 (4.4)	DPF2 (3.9)	UNK (3.3)	LCORL (3.2)	UBE2Z (3.1)	FBRSL1 (3.1)	ATF1 (3.0)	CRTC2 (3.0)	RFX1 (2.9)	HSF1 (2.8)
GO:0003706	ligand-regulated transcription factor activity	0.00977	<0.20	RARA (4.3)	RARB (4.1)	SLC39A1 (4.1)	ZNF891 (3.9)	PRKAR2A (3.6)	NFIC (3.5)	SYMPK (3.4)	DAG1 (2.8)	PLCD3 (2.7)	STAT6 (2.6)
ENSG00000131910	NR0B2 PPI subnetwork	0.0098	<0.20	A1CF (4.5)	RARA (3.4)	INHBC (3.3)	NFIC (3.3)	LRP1 (3.1)	TCF7L2 (2.9)	ACOX1 (2.8)	ENSG00000247828 (2.8)	GCK (2.7)	ENSG00000199488 (2.6)
MP:0001881	abnormal mammary gland physiology	0.00987	<0.20	SEC14L2 (4.1)	HOXB2 (4.0)	WIPF2 (3.7)	C3orf43 (3.1)	ERN1 (3.1)	BLVRA (3.0)	ENSG00000230148 (3.0)	TFR2 (2.9)	RARA (2.9)	C2CD4B (2.9)
ENSG00000148175	STOM PPI subnetwork	0.00988	<0.20	AMBRA1 (4.4)	HMG20A (4.2)	SYMPK (3.3)	PACSIN3 (3.3)	ENSG00000222612 (3.2)	USP19 (3.2)	HARBI1 (3.1)	EML2 (3.1)	ZNF408 (3.1)	KDM4A (3.1)
GO:0005912	adherens junction	0.00988	<0.20	PTPRF (5.0)	RRAS2 (4.3)	LPP (4.1)	CTNNAL1 (3.9)	PLCD3 (3.6)	ESRP1 (3.3)	FNBP1L (3.2)	DAG1 (3.1)	MYBPC3 (3.1)	PACSIN3 (2.9)
ENSG00000142208	AKT1 PPI subnetwork	0.00989	<0.20	HBP1 (3.4)	NEAT1 (3.1)	FOXN3 (3.1)	GNB2 (3.1)	MDM4 (2.9)	TP53INP1 (2.9)	MAP1LC3B (2.8)	NRBP1 (2.8)	PTPN11 (2.8)	FAM129A (2.7)
ENSG00000108256	NUFIP2 PPI subnetwork	0.00993	<0.20	TNRC6B (3.8)	RPS6KB1 (3.5)	AMBRA1 (3.5)	ENSG00000222612 (3.5)	ARFGAP2 (3.2)	BRAP (3.1)	ATXN2 (3.0)	MAPKAPK5 (3.0)	GTF3C2 (3.0)	USP19 (3.0)
ENSG00000090020	SLC9A1 PPI subnetwork	0.00999	<0.20	PDX1 (3.2)	RHOA (2.8)	ENSG00000241732 (2.7)	SHOC2 (2.5)	CCND2 (2.5)	YWHAB (2.5)	PRKG1 (2.5)	ITGB3 (2.4)	PPDPF (2.3)	MUC3A (2.3)
GO:0055088	lipid homeostasis	0.01	<0.20	ENSG00000199488 (6.1)	A1CF (5.2)	NPC1L1 (5.0)	TM6SF2 (4.2)	ADH6 (4.1)	PDE6C (4.1)	ADH4 (4.0)	ENSG00000246090 (4.0)	SLC2A2 (3.7)	INHBC (3.7)
ENSG00000179222	MAGED1 PPI subnetwork	0.01	<0.20	VPS33B (3.9)	CAD (3.5)	TBRG4 (3.2)	SEC16A (3.1)	DDX56 (2.9)	ASCC2 (2.7)	GOLGA3 (2.7)	COPB1 (2.7)	USP19 (2.6)	PMPCA (2.6)
REACTOME_SYNTHESIS_SECRETION_AND_INACTIVATION_OF_GLUCOSE:DEPENDENT_INSULINOTROPIC_POLYPEPTIDE_GIP	REACTOME_SYNTHESIS_SECRETION_AND_INACTIVATION_OF_GLUCOSE:DEPENDENT_INSULINOTROPIC_POLYPEPTIDE_GIP	0.01	<0.20	IAPP (5.4)	PDX1 (4.9)	NPC1L1 (4.0)	ABCC8 (4.0)	INS (3.9)	ADH4 (3.9)	G6PC2 (3.7)	SLC2A2 (3.5)	SLC30A8 (3.5)	DDC (3.3)
GO:0040018	positive regulation of multicellular organism growth	0.01	<0.20	TRIM66 (5.8)	GCK (4.7)	ENSG00000256746 (3.4)	BSN-AS2 (3.3)	RMST (2.8)	MDM4 (2.8)	ACVR1C (2.5)	CCDC36 (2.5)	MYO3A (2.5)	C12orf47 (2.4)
ENSG00000177200	CHD9 PPI subnetwork	0.01	<0.20	WIPF2 (4.3)	NMT1 (3.6)	CELF1 (3.0)	ZC3H13 (2.9)	ZNF638 (2.9)	CCNT2 (2.8)	LUC7L (2.7)	RNF34 (2.7)	ZNF268 (2.7)	MTF2 (2.5)
ENSG00000112312	GMNN PPI subnetwork	0.01	<0.20	CDKN2B (5.1)	ENSG00000236502 (4.7)	ENSG00000259439 (3.9)	CCNE2 (3.8)	DDB2 (3.6)	POLE (3.6)	CDC6 (3.5)	HOXB3 (3.5)	FEN1 (3.4)	HOXB2 (3.2)
ENSG00000198176	TFDP1 PPI subnetwork	0.01	<0.20	LCORL (4.0)	ATXN2 (3.5)	HDGF (3.5)	CDKN2C (3.0)	CDC6 (2.8)	KIAA1267 (2.8)	POLE (2.7)	ENSG00000241057 (2.7)	CDKN2A (2.6)	SPC25 (2.5)
ENSG00000068615	REEP1 PPI subnetwork	0.01	<0.20	ZHX3 (3.1)	WWC1 (3.0)	CTNNAL1 (2.9)	PIK3C2A (2.7)	TAOK1 (2.7)	LPP (2.6)	RAB11FIP4 (2.5)	PACSIN3 (2.5)	COBL (2.5)	TGFA (2.5)
GO:0007568	aging	0.01	<0.20	ENSG00000259315 (3.5)	ENSG00000223522 (3.4)	ENSG00000231638 (3.4)	FADS2 (2.9)	SLC43A2 (2.7)	C7orf61 (2.6)	WFDC9 (2.6)	TBCA (2.6)	NEAT1 (2.6)	RCCD1 (2.5)
GO:0001047	core promoter binding	0.01	<0.20	NOTCH1 (5.0)	TCF7L2 (4.3)	LINC00461 (4.2)	ENSG00000259439 (3.8)	MECOM (3.4)	ENSG00000236502 (3.4)	TRAFD1 (3.2)	LMO1 (3.1)	OBP2B (2.8)	PRDM16 (2.8)
ENSG00000140443	IGF1R PPI subnetwork	0.01	<0.20	PITPNC1 (3.3)	ZBTB38 (2.8)	TMEM156 (2.6)	C12orf39 (2.6)	TSC22D4 (2.5)	CAPN1 (2.5)	C1orf21 (2.4)	SNN (2.4)	USP4 (2.4)	RBMS1 (2.4)
MP:0005342	abnormal intestinal lipid absorption	0.01	<0.20	INS (11.6)	IAPP (7.9)	TM6SF2 (6.0)	NPC1L1 (5.3)	SLC30A8 (5.1)	GIP (5.0)	ENSG00000199488 (4.9)	A1CF (3.9)	MYO3A (3.4)	ADH1C (3.3)
ENSG00000160741	CRTC2 PPI subnetwork	0.01	<0.20	ESRP1 (4.0)	TCF7L2 (3.4)	FBRSL1 (3.3)	FNBP1L (3.2)	KRTCAP3 (2.8)	MARVELD3 (2.8)	COBL (2.6)	CDC42EP2 (2.6)	DIP2B (2.6)	ARHGAP27 (2.4)
ENSG00000198265	HELZ PPI subnetwork	0.01	<0.20	TNRC6B (3.8)	ENSG00000222612 (3.6)	GTF3C2 (3.5)	MAPKAPK5 (3.2)	AMBRA1 (3.0)	BRAP (2.8)	USP19 (2.7)	CRTC2 (2.7)	SYMPK (2.7)	RPS6KB1 (2.7)
ENSG00000179295	PTPN11 PPI subnetwork	0.01	<0.20	RASGRP1 (3.4)	ITGB3 (3.4)	PDE2A (3.2)	UNC13D (3.2)	RAPGEF4 (2.9)	PITPNC1 (2.8)	DGKZ (2.7)	KLF7 (2.6)	HERC1 (2.5)	INSR (2.4)
ENSG00000198788	MUC2 PPI subnetwork	0.01	<0.20	SPINK4 (6.4)	MUC3A (5.3)	ESRP1 (4.6)	CREB3L4 (4.1)	EHF (3.8)	CDX2 (3.8)	STARD10 (3.7)	CHST4 (3.6)	ENSG00000225946 (3.6)	DHRS9 (3.5)
MP:0001614	abnormal blood vessel morphology	0.01	<0.20	NDUFA4L2 (4.2)	CHST1 (3.9)	NOTCH1 (3.7)	EMILIN1 (3.2)	SLIT3 (3.0)	KLF7 (3.0)	IGF2 (3.0)	INSR (2.9)	SH2B3 (2.9)	ARHGEF7 (2.9)
ENSG00000088247	KHSRP PPI subnetwork	0.01	<0.20	PNN (3.9)	SF3A1 (3.7)	ENSG00000223745 (3.4)	DR1 (3.4)	CELF1 (3.3)	R3HDM2 (3.2)	CRTC2 (3.1)	UNK (3.1)	LUC7L (3.0)	PRCC (2.9)
GO:0005057	receptor signaling protein activity	0.01	<0.20	USP3 (3.8)	TBC1D10A (3.3)	PRKAR2A (3.3)	STAT6 (3.2)	HMG20A (3.2)	AXIN1 (3.0)	ENSG00000259330 (3.0)	DGKZ (3.0)	ZNF821 (3.0)	KCNQ1 (2.9)
MP:0004808	abnormal hematopoietic stem cell morphology	0.01	<0.20	ZFP36L2 (5.3)	KLF7 (3.6)	CELF1 (3.3)	MDM4 (3.3)	ZBTB38 (3.2)	GIGYF1 (3.1)	HERC1 (3.0)	ENSG00000259330 (3.0)	KDM2B (2.9)	TNRC6B (2.7)
KEGG_GLYCEROLIPID_METABOLISM	KEGG_GLYCEROLIPID_METABOLISM	0.01	<0.20	INS (7.3)	IAPP (5.4)	TM6SF2 (3.9)	ACSL1 (3.4)	DGAT1 (3.2)	POR (3.1)	ADH1C (3.1)	GYS2 (2.8)	SLC30A8 (2.8)	NR1H3 (2.8)
ENSG00000133740	E2F5 PPI subnetwork	0.01	<0.20	ATXN1L (4.8)	LCORL (4.3)	CDKN2C (4.1)	CDC6 (3.6)	SMC4 (3.5)	MEPCE (3.3)	POLE (3.2)	TRAIP (3.2)	QRICH1 (3.1)	SPC25 (3.1)
MP:0001501	abnormal sleep pattern	0.01	<0.20	TH (6.1)	SGSM1 (4.1)	ACVR1C (3.7)	LIF (3.2)	SLC2A13 (3.1)	TET2 (3.0)	C2CD4B (2.9)	DDC (2.9)	MAPK4 (2.9)	MAGI1 (2.7)
GO:0005543	phospholipid binding	0.01	<0.20	ENSG00000199488 (4.0)	SLC2A2 (3.9)	NPC1L1 (3.6)	TBC1D5 (3.4)	GIP (3.4)	F2 (3.3)	EPS8 (3.2)	ADH6 (3.2)	ADH4 (2.9)	CPB2 (2.9)
ENSG00000109819	PPARGC1A PPI subnetwork	0.01	<0.20	INSR (3.9)	TNRC6B (3.6)	RFX1 (3.6)	ZC3H13 (3.4)	WIPF2 (3.3)	RREB1 (3.1)	COBL (2.9)	R3HDM2 (2.9)	MAU2 (2.8)	GIGYF1 (2.8)
ENSG00000119689	DLST PPI subnetwork	0.01	<0.20	OXSR1 (3.9)	KPNB1 (3.6)	PPP1CB (3.1)	JAZF1 (3.0)	NOSTRIN (2.9)	CHMP4B (2.7)	USP47 (2.7)	YKT6 (2.7)	SEC23A (2.5)	ZHX3 (2.4)
ENSG00000182481	KPNA2 PPI subnetwork	0.01	<0.20	MTF2 (3.3)	SF3A1 (3.1)	OASL (3.1)	ADSL (3.1)	NUP133 (3.0)	USP47 (3.0)	RARS (2.9)	NUP160 (2.9)	NPEPPS (2.9)	CAD (2.8)
ENSG00000215769	ENSG00000215769 PPI subnetwork	0.01	<0.20	MTF2 (3.3)	SF3A1 (3.1)	OASL (3.1)	ADSL (3.1)	NUP133 (3.0)	USP47 (3.0)	RARS (2.9)	NUP160 (2.9)	NPEPPS (2.9)	CAD (2.8)
ENSG00000149269	PAK1 PPI subnetwork	0.01	<0.20	GNB2 (3.8)	FRMD8 (3.7)	ARHGAP1 (3.4)	SH2B3 (3.3)	TBC1D10A (3.2)	UGP2 (3.0)	ATXN1L (2.9)	TBC1D5 (2.8)	LPP (2.8)	C5orf30 (2.7)
REACTOME_COPI_MEDIATED_TRANSPORT	REACTOME_COPI_MEDIATED_TRANSPORT	0.01	<0.20	TMEM214 (7.6)	GOLGA3 (6.9)	CREB3L2 (6.8)	SEC16A (6.6)	TFG (6.0)	COPB1 (5.9)	GOLT1B (5.4)	TXNDC11 (5.2)	PDIA5 (4.6)	PREB (4.6)
REACTOME_GOLGI_TO_ER_RETROGRADE_TRANSPORT	REACTOME_GOLGI_TO_ER_RETROGRADE_TRANSPORT	0.01	<0.20	TMEM214 (7.6)	GOLGA3 (6.9)	CREB3L2 (6.8)	SEC16A (6.6)	TFG (6.0)	COPB1 (5.9)	GOLT1B (5.4)	TXNDC11 (5.2)	PDIA5 (4.6)	PREB (4.6)
ENSG00000172531	PPP1CA PPI subnetwork	0.01	<0.20	RASA1 (3.2)	UBE2C (3.1)	PPDPF (3.0)	CCDC18 (2.9)	CDCA2 (2.9)	CKAP5 (2.8)	GNB2 (2.8)	WDPCP (2.8)	SPC25 (2.7)	ENSG00000259330 (2.7)
GO:0010638	positive regulation of organelle organization	0.01	<0.20	ENSG00000250365 (4.3)	MARVELD3 (3.1)	JPH1 (3.0)	RASA1 (2.7)	ENSG00000197071 (2.4)	PIK3C2A (2.4)	WFDC13 (2.3)	PIEZO1 (2.3)	ZNF605 (2.3)	TMEM40 (2.2)
MP:0002875	decreased erythrocyte cell number	0.01	<0.20	HBQ1 (8.1)	HBM (6.5)	TFR2 (5.3)	ABCB10 (5.2)	FAM46C (4.9)	RNF123 (4.8)	APEH (3.4)	SLC2A1 (3.4)	ITGB3 (3.0)	C12orf51 (2.9)
MP:0000291	enlarged pericardium	0.01	<0.20	MECOM (5.2)	LPP (3.2)	KCNQ1 (3.1)	P2RY1 (3.0)	SLIT3 (2.9)	NOTCH1 (2.9)	EHF (2.7)	ZFP36L2 (2.7)	FNBP1L (2.7)	ATXN1L (2.7)
KEGG_MELANOGENESIS	KEGG_MELANOGENESIS	0.01	<0.20	LRP4 (3.6)	KCNK7 (3.0)	LSAMP (3.0)	NOTCH1 (2.9)	ESRP1 (2.8)	LPP (2.6)	DGKZ (2.3)	COL7A1 (2.3)	PPDPF (2.2)	LMO1 (2.2)
ENSG00000141480	ARRB2 PPI subnetwork	0.01	<0.20	PTPN11 (3.6)	UBE2Z (3.1)	SPI1 (2.9)	EML2 (2.8)	UBE2Q2 (2.7)	GNB2 (2.6)	OXSR1 (2.5)	PILRA (2.5)	TSHZ2 (2.4)	SF3A1 (2.3)
ENSG00000049618	ARID1B PPI subnetwork	0.01	<0.20	KIAA1267 (4.1)	AMBRA1 (4.1)	TNRC6B (4.0)	SYMPK (4.0)	WIPF2 (3.7)	SF3A1 (3.4)	GTF3C2 (3.4)	WBP2 (3.3)	CRTC2 (3.2)	ENSG00000222612 (3.2)
ENSG00000173349	SFT2D3 PPI subnetwork	0.01	<0.20	GOLGA3 (4.5)	ATG13 (4.1)	GOLT1B (3.9)	TMEM214 (3.6)	MAU2 (3.6)	SPTSSB (3.5)	SEC61A2 (3.1)	AP1G1 (3.0)	SEC22A (2.9)	COPB1 (2.8)
REACTOME_ABC:FAMILY_PROTEINS_MEDIATED_TRANSPORT	REACTOME_ABC:FAMILY_PROTEINS_MEDIATED_TRANSPORT	0.01	<0.20	ENSG00000199488 (4.7)	TM6SF2 (4.0)	ADH4 (3.8)	NPC1L1 (3.8)	SLC2A2 (3.7)	POR (3.6)	ADH1C (3.5)	GIP (3.5)	DGAT1 (3.3)	NAT2 (3.2)
MP:0004875	increased mean systemic arterial blood pressure	0.01	<0.20	MBNL1 (3.8)	NOTCH1 (3.7)	P2RY1 (3.1)	OR5J2 (3.0)	ADRB2 (2.9)	LSAMP (2.8)	SLC43A2 (2.7)	DDC (2.7)	ITGB3 (2.6)	STK33 (2.5)
ENSG00000166483	WEE1 PPI subnetwork	0.01	<0.20	ARHGEF7 (3.7)	ESRP1 (3.3)	UBE2C (3.0)	PIK3C2B (2.9)	LUC7L (2.9)	TSPAN3 (2.6)	TGFA (2.5)	YKT6 (2.5)	SPC25 (2.5)	CDK8 (2.5)
ENSG00000065882	TBC1D1 PPI subnetwork	0.01	<0.20	WWC1 (3.8)	TAOK1 (3.5)	COBL (3.0)	ZHX3 (2.9)	PACSIN3 (2.8)	C12orf51 (2.7)	LPP (2.6)	PIK3C2A (2.5)	WFS1 (2.4)	CTNNAL1 (2.4)
ENSG00000173702	MUC13 PPI subnetwork	0.01	<0.20	SPINK4 (5.2)	ESRP1 (4.2)	MUC3A (4.2)	EHF (3.4)	HNF1B (3.4)	ENSG00000225946 (3.2)	CDX2 (3.2)	MARVELD3 (3.1)	CREB3L4 (3.0)	CHST4 (2.9)
ENSG00000126561	STAT5A PPI subnetwork	0.01	<0.20	IKZF1 (3.7)	RASGRP1 (3.2)	SH2D2A (3.2)	TET2 (3.2)	SLC39A1 (3.0)	ZFP36L2 (2.9)	RNFT1 (2.9)	CCND2 (2.8)	LRP1 (2.6)	RARA (2.5)
ENSG00000005007	UPF1 PPI subnetwork	0.01	<0.20	KPNA4 (4.3)	TOP1 (3.5)	FNBP4 (3.5)	PNN (3.2)	IP6K2 (3.1)	HSF1 (3.0)	INTS8 (2.9)	ARIH2 (2.9)	USP47 (2.8)	GATAD2A (2.8)
ENSG00000019991	HGF PPI subnetwork	0.01	<0.20	MARVELD3 (4.4)	PILRB (3.5)	AEBP1 (3.3)	TAT (3.2)	SLC38A4 (3.2)	ENSG00000254235 (3.1)	INSR (3.1)	ESRP1 (2.9)	POLM (2.9)	EMILIN1 (2.8)
GO:0017048	Rho GTPase binding	0.01	<0.20	CDC42EP2 (3.6)	FAM109A (3.4)	TAOK1 (3.2)	HDGF (3.2)	PIK3C2A (3.2)	TRIM47 (3.0)	HEATR5A (2.6)	FRMD8 (2.5)	CAPN1 (2.4)	PILRA (2.4)
GO:0019867	outer membrane	0.01	<0.20	AACS (5.2)	PDHX (3.6)	ACSL1 (3.2)	FADS1 (3.2)	MDH1 (3.1)	FADS2 (3.0)	GPAM (2.9)	ATP5G1 (2.7)	ALDH2 (2.6)	ANKLE2 (2.6)
ENSG00000130382	MLLT1 PPI subnetwork	0.01	<0.20	R3HDM2 (3.6)	FBRSL1 (3.2)	QRICH1 (3.1)	WBP2 (3.1)	KIAA1267 (3.1)	SF3A1 (3.0)	ATXN2 (3.0)	ATF1 (2.9)	LARP4 (2.9)	ZNF821 (2.8)
ENSG00000101057	MYBL2 PPI subnetwork	0.01	<0.20	CCNE2 (4.2)	CDC6 (3.7)	UBE2C (3.0)	GATAD2A (3.0)	TRAIP (3.0)	SMC4 (2.9)	LCORL (2.9)	RAPSN (2.8)	SPC25 (2.8)	PPP1R35 (2.7)
ENSG00000126247	CAPNS1 PPI subnetwork	0.01	<0.20	DGAT1 (3.6)	SPINK4 (3.3)	PIEZO1 (3.1)	IST1 (3.1)	NPEPPS (2.9)	WFDC11 (2.8)	PLCD3 (2.6)	MARVELD3 (2.6)	MBTPS1 (2.6)	CDX2 (2.6)
REACTOME_TRIF_MEDIATED_TLR3_SIGNALING	REACTOME_TRIF_MEDIATED_TLR3_SIGNALING	0.01	<0.20	RELB (4.6)	OASL (4.4)	CRTC2 (3.4)	ARHGAP27 (3.4)	ADRB2 (3.2)	SH2B3 (3.2)	ZNF513 (3.2)	UBA7 (3.0)	SPRY2 (2.9)	PELI1 (2.9)
REACTOME_TOLL_LIKE_RECEPTOR_3_TLR3_CASCADE	REACTOME_TOLL_LIKE_RECEPTOR_3_TLR3_CASCADE	0.01	<0.20	RELB (4.6)	OASL (4.4)	CRTC2 (3.4)	ARHGAP27 (3.4)	ADRB2 (3.2)	SH2B3 (3.2)	ZNF513 (3.2)	UBA7 (3.0)	SPRY2 (2.9)	PELI1 (2.9)
ENSG00000101255	TRIB3 PPI subnetwork	0.01	<0.20	CRTC2 (3.4)	GIGYF1 (3.2)	R3HDM2 (2.9)	POLM (2.9)	MAU2 (2.7)	MEPCE (2.7)	ARAP1 (2.7)	FUT5 (2.7)	RMST (2.6)	STAT6 (2.6)
GO:0005504	fatty acid binding	0.01	<0.20	ACOX1 (5.6)	SLC25A20 (5.3)	NR1H3 (4.5)	TMED5 (4.4)	SLC2A2 (3.7)	A1CF (3.5)	ADH6 (3.4)	F2 (3.3)	ACSL1 (3.3)	AMT (3.3)
ENSG00000100888	CHD8 PPI subnetwork	0.01	<0.20	HMG20A (4.7)	AMBRA1 (4.6)	KIAA1267 (4.2)	ZNF140 (3.7)	GIGYF1 (3.4)	GTF3C2 (3.3)	HERC1 (3.2)	MAP2K7 (3.0)	TNRC6B (3.0)	EML2 (3.0)
MP:0000208	decreased hematocrit	0.01	<0.20	HBQ1 (9.6)	HBM (8.0)	TFR2 (6.1)	FAM46C (5.5)	RNF123 (4.2)	SLC2A1 (3.7)	ABCB10 (3.7)	ITGB3 (3.4)	VEGFA (3.0)	IKZF1 (2.9)
REACTOME_OPIOID_SIGNALLING	REACTOME_OPIOID_SIGNALLING	0.01	<0.20	CAMKV (4.5)	ACVR1C (4.2)	ADCY5 (3.6)	PDE8B (3.5)	PRKAR2B (3.5)	PDE2A (3.5)	DGKB (3.3)	ITGB3 (3.2)	PDE6C (3.1)	GAD2 (3.0)
GO:0030879	mammary gland development	0.01	<0.20	EHF (4.6)	FREM1 (3.3)	CREB3L4 (3.1)	MIR31HG (3.0)	SLC5A6 (2.9)	ENSG00000236866 (2.9)	BCAS4 (2.7)	CCDC121 (2.6)	OR7E14P (2.6)	MARVELD3 (2.6)
ENSG00000001630	CYP51A1 PPI subnetwork	0.01	<0.20	FADS1 (8.9)	FADS2 (8.2)	AACS (7.0)	PANK3 (6.6)	POR (3.0)	WBP2 (2.7)	TMEM120A (2.7)	TMED5 (2.6)	CLDN12 (2.6)	TM6SF2 (2.4)
GO:0016538	cyclin-dependent protein kinase regulator activity	0.01	<0.20	CDKN2A (6.2)	CDKN2B (5.0)	CDKN2C (3.9)	TIGD3 (3.7)	TRIM59 (3.4)	DDB2 (3.2)	C5orf30 (3.1)	CCNE2 (3.0)	TP53INP1 (3.0)	DAG1 (2.9)
GO:0008565	protein transporter activity	0.01	<0.20	RAB3GAP2 (3.9)	NUP133 (3.4)	ABCB10 (3.3)	COPB1 (3.3)	SHOC2 (3.0)	NMT1 (3.0)	KPNB1 (3.0)	PEBP4 (2.7)	PREB (2.7)	TBRG4 (2.7)
ENSG00000172201	ID4 PPI subnetwork	0.01	<0.20	NOTCH1 (4.7)	RAPSN (4.3)	SEC14L2 (3.3)	SNN (3.2)	LINGO1 (3.0)	KDM4A (3.0)	FAM109A (2.9)	SLC43A2 (2.8)	FAM5C (2.8)	ENSG00000226122 (2.7)
ENSG00000165912	PACSIN3 PPI subnetwork	0.01	<0.20	EML2 (4.4)	PTPRJ (3.5)	SYMPK (2.9)	TRIM54 (2.8)	NEAT1 (2.6)	CHMP4B (2.5)	C5orf30 (2.5)	MAPRE3 (2.5)	BRE (2.5)	PLCD3 (2.5)
ENSG00000203879	GDI1 PPI subnetwork	0.01	<0.20	RHOA (4.0)	PITPNC1 (4.0)	HSDL1 (3.9)	SEC23A (3.8)	NRBP1 (3.7)	PPP1CB (3.4)	SNX17 (3.3)	DCAKD (3.2)	GNB2 (3.1)	DBNL (3.1)
ENSG00000173867	ENSG00000173867 PPI subnetwork	0.01	<0.20	NDUFS3 (4.8)	MRPS24 (4.3)	MRPS35 (4.3)	POP7 (4.3)	SEC16A (4.1)	MRPS12 (4.1)	COPB1 (3.7)	ENSG00000243453 (3.7)	MRPL38 (3.4)	PDHX (3.2)
ENSG00000081019	RSBN1 PPI subnetwork	0.01	<0.20	AMBRA1 (3.9)	PACSIN3 (3.3)	MEPCE (3.2)	USP19 (3.0)	SYMPK (2.9)	URGCP (2.9)	HMG20A (2.8)	HARBI1 (2.8)	WDR6 (2.7)	FAM186A (2.7)
ENSG00000176105	YES1 PPI subnetwork	0.01	<0.20	EHF (3.7)	EPS8 (3.4)	VEGFA (3.1)	DAG1 (3.1)	RAPGEF4 (3.0)	TCF7L2 (2.9)	FNBP1L (2.9)	SH2B3 (2.8)	ESRP1 (2.8)	PIEZO1 (2.8)
KEGG_PPAR_SIGNALING_PATHWAY	KEGG_PPAR_SIGNALING_PATHWAY	0.01	<0.20	ACOX1 (6.7)	ACSL1 (5.5)	ADH1B (5.4)	SLC25A20 (5.0)	ENSG00000199488 (4.8)	GPAM (4.8)	NR1H3 (4.5)	KHK (4.4)	DGAT1 (4.3)	PDE3B (4.3)
ENSG00000198824	CHAMP1 PPI subnetwork	0.01	<0.20	SF3A1 (5.2)	QRICH1 (4.5)	WDR6 (3.7)	USP19 (3.7)	FNBP4 (3.5)	ZC3H13 (3.5)	DPF2 (3.3)	AP1G1 (3.2)	PNN (3.2)	UBE2Z (3.2)
ENSG00000185507	IRF7 PPI subnetwork	0.01	<0.20	VPS54 (3.7)	UNC13D (3.6)	UBA7 (3.4)	AGBL2 (3.2)	AXIN1 (3.1)	MYO3B (3.1)	NUFIP2 (3.1)	UCN (3.0)	GTF3C2 (3.0)	ZNF638 (2.8)
ENSG00000050748	MAPK9 PPI subnetwork	0.01	<0.20	ZFP36L2 (4.6)	SPRY2 (3.8)	VEGFA (3.3)	PELI1 (2.9)	SH2B3 (2.9)	NEAT1 (2.8)	PIK3C2B (2.7)	LIF (2.7)	DHRS9 (2.6)	FUT5 (2.6)
ENSG00000105699	LSR PPI subnetwork	0.01	<0.20	WWC1 (3.4)	ZHX3 (3.1)	TAOK1 (3.1)	CTNNAL1 (3.0)	COBL (3.0)	IP6K2 (2.6)	LPP (2.6)	PACSIN3 (2.6)	OXSR1 (2.5)	C12orf51 (2.4)
MP:0000180	abnormal circulating cholesterol level	0.01	<0.20	NR1H3 (5.6)	ENSG00000199488 (5.4)	ADH4 (5.3)	SLC25A47 (5.1)	INHBC (5.0)	TM6SF2 (5.0)	NPC1L1 (5.0)	SLC2A2 (4.7)	F2 (4.5)	GCKR (4.4)
MP:0001689	incomplete somite formation	0.01	<0.20	HOXB1 (3.4)	ABCB10 (3.2)	TNRC6B (2.8)	GATAD2B (2.8)	SH2B3 (2.8)	NOTCH1 (2.7)	ATF1 (2.6)	KLHDC8B (2.6)	ENSG00000236829 (2.5)	ZNF513 (2.4)
ENSG00000146648	EGFR PPI subnetwork	0.01	<0.20	SPRY2 (4.1)	CAPN1 (3.8)	RASA1 (3.6)	TSC22D4 (3.2)	ARAP1 (3.1)	ESRP1 (3.0)	ENSG00000173517 (2.9)	ZFP36L2 (2.8)	FRMD8 (2.7)	ENSG00000259439 (2.6)
REACTOME_SYNTHESIS_SECRETION_AND_INACTIVATION_OF_GLUCAGON:LIKE_PEPTIDE:1_GLP:1	REACTOME_SYNTHESIS_SECRETION_AND_INACTIVATION_OF_GLUCAGON:LIKE_PEPTIDE:1_GLP:1	0.01	<0.20	IAPP (7.7)	INS (7.0)	NEUROD1 (6.5)	ABCC8 (5.9)	SLC30A8 (5.2)	SPINK4 (5.0)	G6PC2 (4.4)	ENSG00000225946 (3.6)	PCSK1 (3.5)	ADRA2A (3.4)
ENSG00000186298	PPP1CC PPI subnetwork	0.01	<0.20	UBE2C (6.8)	CDCA2 (6.4)	TOP2A (6.1)	PRC1 (6.1)	SPC25 (6.1)	TRAIP (5.9)	CKAP5 (5.6)	SMC4 (4.7)	CDC6 (4.7)	CCDC18 (3.9)
ENSG00000174437	ATP2A2 PPI subnetwork	0.01	<0.20	NEAT1 (3.4)	AGBL2 (2.9)	ENSG00000259248 (2.7)	PACSIN3 (2.6)	UGP2 (2.5)	KCNQ1 (2.5)	WFDC9 (2.5)	SPINK4 (2.5)	C17orf57 (2.4)	C7orf61 (2.4)
ENSG00000155506	LARP1 PPI subnetwork	0.01	<0.20	COBL (3.1)	ZHX3 (3.0)	PACSIN3 (3.0)	PTPN11 (3.0)	PIK3C2A (2.9)	LPP (2.8)	WWC1 (2.7)	WFS1 (2.7)	MRPL33 (2.7)	RAB11FIP4 (2.6)
ENSG00000107882	SUFU PPI subnetwork	0.01	<0.20	RFX1 (3.1)	CRTC2 (2.9)	NME4 (2.6)	PFKFB4 (2.6)	PAPSS2 (2.6)	USP3 (2.6)	MAP2K7 (2.4)	EMILIN3 (2.4)	TNRC6B (2.3)	KDM4A (2.2)
REACTOME_ACTIVATED_TLR4_SIGNALLING	REACTOME_ACTIVATED_TLR4_SIGNALLING	0.01	<0.20	RELB (4.6)	PELI1 (3.5)	USP3 (3.5)	OASL (3.4)	ARHGAP27 (3.4)	ADRB2 (3.2)	SH2B3 (3.1)	RBMS1 (3.0)	CDC42EP2 (3.0)	CDC14A (2.9)
GO:0051093	negative regulation of developmental process	0.01	<0.20	ENSG00000233101 (3.3)	NOTCH1 (3.2)	HOXB3 (3.1)	HOXB2 (3.0)	HOXB1 (2.7)	TBKBP1 (2.7)	MTNR1B (2.7)	ENSG00000230461 (2.6)	ENSG00000244738 (2.5)	ENSG00000226833 (2.5)
ENSG00000163599	CTLA4 PPI subnetwork	0.01	<0.20	SKAP1 (4.3)	SH2D2A (3.8)	RASGRP1 (3.7)	IKZF1 (3.5)	TNIK (3.5)	SATB1 (3.4)	WARS (3.2)	FLT3 (3.0)	ZBTB38 (2.9)	MBNL1 (2.9)
ENSG00000138771	SHROOM3 PPI subnetwork	0.01	<0.20	ESRP1 (5.4)	MARVELD3 (4.0)	KRTCAP3 (3.8)	ARHGAP27 (3.5)	STARD10 (3.1)	HNF1B (2.9)	EPB41L4B (2.8)	TCF7L2 (2.8)	MUC3A (2.7)	NOTCH1 (2.7)
MP:0000295	trabecula carnea hypoplasia	0.01	<0.20	MYBPC3 (5.2)	WIPF2 (4.1)	MYL7 (4.0)	ARHGAP1 (3.6)	CREB3L2 (3.5)	PGAM2 (3.2)	RARA (3.1)	TCF7L2 (3.1)	KLF7 (2.9)	NFIC (2.9)
ENSG00000110880	CORO1C PPI subnetwork	0.01	<0.20	CDC42BPA (3.7)	LIMA1 (3.6)	NOSTRIN (3.2)	ITFG3 (2.9)	SEC23A (2.5)	RRAS2 (2.5)	SLC39A13 (2.4)	BAG1 (2.4)	LPIN3 (2.4)	CDKN2B (2.4)
ENSG00000100784	RPS6KA5 PPI subnetwork	0.01	<0.20	KLF7 (3.1)	ATF1 (3.1)	UNK (2.9)	FRMD8 (2.9)	TSSK6 (2.8)	SH2B3 (2.7)	ZFP36L2 (2.7)	STARD10 (2.6)	ENSG00000236866 (2.6)	NFIC (2.5)
ENSG00000120709	FAM53C PPI subnetwork	0.01	<0.20	CTNNAL1 (3.2)	WWC1 (3.1)	ZHX3 (3.1)	COBL (2.9)	TAOK1 (2.8)	LPP (2.7)	TGFA (2.6)	RAB11FIP4 (2.6)	PIK3C2A (2.6)	OXSR1 (2.5)
ENSG00000171475	WIPF2 PPI subnetwork	0.01	<0.20	SF3A1 (4.9)	R3HDM2 (4.2)	MAP2K7 (4.0)	WBP2 (3.7)	CRTC2 (3.7)	KIAA1267 (3.6)	HSF1 (3.5)	FBRSL1 (3.3)	RARA (3.1)	AMBRA1 (3.0)
MP:0009642	abnormal blood homeostasis	0.01	<0.20	SLC2A2 (5.5)	KL (5.4)	A1CF (5.1)	ENSG00000199488 (4.6)	KHK (4.4)	ACMSD (4.2)	F2 (4.2)	ADH1B (4.1)	ADH6 (4.1)	ACOX1 (3.9)
MP:0001510	abnormal coat appearance	0.01	<0.20	INS (4.6)	ESRP1 (3.9)	ENSG00000233101 (3.7)	KCNK7 (3.1)	TMEM8A (3.1)	WWC1 (2.9)	LSAMP (2.8)	IAPP (2.7)	GPR128 (2.7)	PTPRF (2.7)
GO:0051403	stress-activated MAPK cascade	0.01	<0.20	POLR2J4 (4.0)	ZNF513 (3.4)	ENSG00000204650 (2.8)	ENSG00000259315 (2.8)	ADRB2 (2.8)	C2CD4B (2.6)	ARHGAP27 (2.6)	PLEKHM1 (2.5)	C3orf43 (2.4)	RBMS1 (2.3)
ENSG00000103342	GSPT1 PPI subnetwork	0.01	<0.20	MAP1LC3B (4.2)	AP1G1 (3.8)	ZNF23 (3.8)	LARP4 (3.7)	PHLPP2 (3.4)	IST1 (3.4)	TOP1 (3.2)	BRAP (3.1)	ZCCHC14 (2.9)	RHOA (2.7)
ENSG00000152700	SAR1B PPI subnetwork	0.01	<0.20	TMEM214 (7.6)	CREB3L2 (7.2)	COPB1 (6.5)	SEC16A (6.5)	GOLGA3 (6.2)	GOLT1B (5.9)	PDIA5 (5.7)	PREB (5.7)	TFG (5.7)	SEC23A (5.5)
ENSG00000102145	GATA1 PPI subnetwork	0.01	<0.20	RARA (4.6)	GIGYF1 (4.4)	WIPF2 (4.1)	GNB2 (3.7)	C3orf54 (3.6)	KIAA1267 (3.5)	ZFP36L2 (3.2)	TSC22D4 (3.1)	FOXN3 (2.9)	TNRC6B (2.8)
GO:0030136	clathrin-coated vesicle	0.01	<0.20	TH (4.9)	ACTL6B (4.4)	SGSM1 (4.4)	NSF (4.2)	FBLL1 (4.2)	MAPT (4.0)	SRRM3 (3.9)	ARHGDIG (3.8)	PCSK1 (3.8)	MADD (3.7)
ENSG00000009307	CSDE1 PPI subnetwork	0.01	<0.20	BRAP (3.4)	KDM2B (3.1)	PTPN11 (3.0)	CHST4 (3.0)	ZNF140 (2.9)	RREB1 (2.9)	C12orf43 (2.9)	C3orf71 (2.9)	NMD3 (2.8)	FBXO45 (2.7)
GO:0004709	MAP kinase kinase kinase activity	0.01	<0.20	COBLL1 (4.1)	ATG16L2 (2.9)	GIGYF1 (2.8)	ARHGAP27 (2.7)	VPS54 (2.7)	CRTC2 (2.7)	ENSG00000214401 (2.6)	AXIN1 (2.6)	TBC1D10A (2.5)	RBMS1 (2.4)
ENSG00000146587	RBAK PPI subnetwork	0.01	<0.20	AMBRA1 (4.3)	SYMPK (3.5)	URGCP (3.5)	MEPCE (3.2)	HMG20A (3.0)	HARBI1 (2.9)	PACSIN3 (2.9)	MTMR3 (2.9)	NUP210L (2.8)	USP19 (2.8)
ENSG00000136997	MYC PPI subnetwork	0.01	<0.20	CAD (4.0)	MEPCE (3.9)	ANKLE2 (3.8)	POLA2 (3.7)	GTF3C2 (3.5)	ATXN2 (3.5)	ANAPC5 (3.4)	NUP133 (3.2)	USP4 (3.1)	SF3A1 (3.1)
GO:0003001	generation of a signal involved in cell-cell signaling	0.01	<0.20	PCSK1 (4.7)	FBLL1 (4.2)	ABCC8 (4.1)	AP3B2 (4.0)	SRRM3 (4.0)	SGSM1 (3.9)	PDX1 (3.8)	G6PC2 (3.7)	CELSR3 (3.6)	SLC30A8 (3.5)
GO:0023061	signal release	0.01	<0.20	PCSK1 (4.7)	FBLL1 (4.2)	ABCC8 (4.1)	AP3B2 (4.0)	SRRM3 (4.0)	SGSM1 (3.9)	PDX1 (3.8)	G6PC2 (3.7)	CELSR3 (3.6)	SLC30A8 (3.5)
ENSG00000196455	PIK3R4 PPI subnetwork	0.01	<0.20	FNBP1L (3.6)	EHBP1L1 (3.1)	SATB1 (3.1)	PILRB (3.1)	KLF7 (3.0)	FOXN3 (3.0)	STAT6 (2.9)	TGFA (2.8)	EPS8 (2.8)	INSR (2.7)
ENSG00000105726	ATP13A1 PPI subnetwork	0.01	<0.20	TXNDC11 (4.4)	GOLT1B (4.4)	TMED5 (3.3)	EDEM3 (3.2)	WIPF2 (3.0)	GDAP2 (2.8)	TMEM214 (2.8)	SEC22A (2.7)	NUCB2 (2.7)	SCD5 (2.6)
ENSG00000134371	CDC73 PPI subnetwork	0.01	<0.20	WDR6 (3.1)	USP47 (3.1)	UNK (3.0)	CELF1 (3.0)	DPF2 (2.9)	C7orf51 (2.8)	DR1 (2.8)	ZNF821 (2.5)	CDK8 (2.5)	NME4 (2.5)
ENSG00000105851	PIK3CG PPI subnetwork	0.01	<0.20	SATB1 (3.4)	SPI1 (3.3)	FNBP1L (3.2)	ARAP1 (3.1)	KLF7 (3.1)	UNC13D (2.9)	PILRB (2.8)	PIK3C2B (2.8)	DENND4B (2.5)	INSR (2.5)
ENSG00000184672	RALYL PPI subnetwork	0.01	<0.20	UNK (3.3)	ZNF10 (3.2)	FBXO45 (3.1)	ENSG00000257259 (2.8)	ADCY5 (2.7)	DPF2 (2.6)	ZNF268 (2.6)	BRAP (2.5)	HBM (2.4)	RRNAD1 (2.3)
GO:0006730	one-carbon metabolic process	0.01	<0.20	XRCC6BP1 (3.7)	PGAM5 (3.1)	CELF1 (2.8)	MDM4 (2.8)	NUP210L (2.8)	GATAD2B (2.6)	ENSG00000224043 (2.6)	DUS4L (2.5)	TUBD1 (2.5)	ENSG00000244738 (2.5)
ENSG00000115904	SOS1 PPI subnetwork	0.01	<0.20	RRAS2 (4.2)	ZHX3 (3.5)	RASGRP1 (3.0)	SNN (3.0)	PLEKHM1 (2.9)	FNBP1L (2.9)	TBC1D10A (2.8)	ITGB3 (2.7)	PLCG1 (2.6)	BCAS4 (2.6)
ENSG00000197971	MBP PPI subnetwork	0.01	<0.20	CLDN11 (3.7)	TSC22D4 (3.5)	EML2 (3.4)	MAPRE3 (3.3)	NCKIPSD (3.0)	RAPGEFL1 (2.7)	PIK3C2A (2.6)	NTRK2 (2.6)	TRAPPC6B (2.5)	PFKFB4 (2.5)
MP:0001953	respiratory failure	0.01	<0.20	STAC3 (4.6)	HOXB3 (3.7)	CHST15 (3.6)	RAPSN (3.3)	ENSG00000233101 (3.1)	RBMS1 (3.0)	LINC00461 (3.0)	PRKAR2A (2.9)	DAG1 (2.6)	RARB (2.6)
MP:0006264	decreased systemic arterial systolic blood pressure	0.01	<0.20	NDUFA4L2 (5.3)	KL (3.8)	KCNQ1 (3.7)	ENSG00000225946 (3.7)	ACMSD (3.5)	A1CF (3.4)	DDC (3.4)	KHK (3.4)	VEGFA (3.3)	CDX2 (3.2)
ENSG00000139436	GIT2 PPI subnetwork	0.01	<0.20	SH2B3 (4.0)	AP1G1 (3.8)	FCHSD2 (3.8)	TAF1C (3.6)	FAM109A (3.4)	ATXN1L (3.2)	FBRSL1 (3.1)	ZCCHC14 (3.1)	ARHGAP1 (3.1)	PLEKHM1 (3.1)
ENSG00000165059	PRKACG PPI subnetwork	0.01	<0.20	CACNA1C (5.2)	ABCC8 (4.4)	CRHR1 (4.1)	PDE8B (3.8)	BSN (3.4)	ACVR1C (3.4)	ADCY5 (3.4)	FREM1 (3.2)	SRL (3.2)	PGAM2 (3.2)
GO:0033365	protein localization to organelle	0.01	<0.20	VPS13C (3.1)	EDEM3 (2.6)	CHMP4B (2.6)	FAM129A (2.5)	COG5 (2.5)	ST3GAL3 (2.5)	BBIP1 (2.4)	MEPCE (2.4)	ENSG00000223635 (2.3)	ATXN1L (2.3)
MP:0001402	hypoactivity	0.01	<0.20	GAD2 (4.9)	TH (4.7)	HTR4 (4.0)	ADCY5 (4.0)	CAMKV (3.3)	CAMK2B (3.3)	NXPH4 (3.2)	LSAMP (3.2)	ACTL6B (3.0)	ACVR1C (2.9)
ENSG00000139687	RB1 PPI subnetwork	0.01	<0.20	RREB1 (3.6)	CDC6 (3.4)	ZFP36L2 (3.3)	TP53INP1 (3.3)	CCNE2 (3.2)	QRICH1 (3.2)	POLE (3.1)	MDM4 (3.1)	FEN1 (3.1)	SPC25 (3.1)
ENSG00000206407	ENSG00000206407 PPI subnetwork	0.01	<0.20	GTF3C2 (3.5)	AMBRA1 (3.4)	AGBL5 (3.3)	KIAA1267 (3.3)	PACSIN3 (3.2)	NUP210L (2.8)	SYMPK (2.8)	USP3 (2.8)	ZNF821 (2.7)	HMG20A (2.6)
ENSG00000204569	PPP1R10 PPI subnetwork	0.01	<0.20	GTF3C2 (3.5)	AMBRA1 (3.4)	AGBL5 (3.3)	KIAA1267 (3.3)	PACSIN3 (3.2)	NUP210L (2.8)	SYMPK (2.8)	USP3 (2.8)	ZNF821 (2.7)	HMG20A (2.6)
ENSG00000206489	PPP1R10 PPI subnetwork	0.01	<0.20	GTF3C2 (3.5)	AMBRA1 (3.4)	AGBL5 (3.3)	KIAA1267 (3.3)	PACSIN3 (3.2)	NUP210L (2.8)	SYMPK (2.8)	USP3 (2.8)	ZNF821 (2.7)	HMG20A (2.6)
GO:0071377	cellular response to glucagon stimulus	0.01	<0.20	C3orf54 (3.2)	ENSG00000225946 (3.0)	NAT2 (2.8)	ENSG00000225399 (2.7)	ENSG00000223745 (2.7)	ITGB3 (2.7)	FAM186A (2.7)	ENSG00000224043 (2.6)	INS (2.6)	GPR128 (2.5)
GO:0005977	glycogen metabolic process	0.01	<0.20	UGP2 (4.9)	KCNJ11 (4.0)	SLC38A4 (3.7)	JPH1 (3.5)	C3orf43 (2.7)	STAC3 (2.6)	UBE2D4 (2.5)	MTNR1B (2.5)	ENSG00000254235 (2.5)	SLC30A8 (2.4)
GO:0010675	regulation of cellular carbohydrate metabolic process	0.01	<0.20	ENSG00000254235 (4.2)	ENSG00000241057 (3.1)	MDM4 (3.0)	ACVR1C (2.7)	KCNJ11 (2.6)	G6PC2 (2.5)	HARBI1 (2.5)	PILRB (2.5)	VTI1A (2.5)	TET2 (2.5)
ENSG00000171608	PIK3CD PPI subnetwork	0.01	<0.20	FNBP1L (3.5)	SATB1 (3.3)	PIK3C2B (3.2)	FOXN3 (3.0)	KLF7 (2.9)	GNB2 (2.8)	PILRB (2.8)	POLM (2.8)	ARAP1 (2.7)	ARFGAP2 (2.6)
ENSG00000116544	DLGAP3 PPI subnetwork	0.01	<0.20	PDE2A (3.3)	SGSM2 (2.9)	GPR22 (2.9)	ZHX3 (2.9)	R3HDM2 (2.9)	PITPNC1 (2.8)	ARHGEF7 (2.8)	TBC1D10A (2.7)	LINGO1 (2.7)	RASGRP1 (2.6)
ENSG00000104973	MED25 PPI subnetwork	0.01	<0.20	WIPF2 (4.5)	ZNF513 (3.5)	NMT1 (3.5)	CCNT2 (3.0)	MED9 (2.9)	FAM206A (2.8)	RNF34 (2.8)	BRAP (2.7)	RNFT1 (2.7)	TET2 (2.6)
ENSG00000100284	TOM1 PPI subnetwork	0.01	<0.20	ACOX1 (5.0)	CALCOCO2 (3.8)	RNFT1 (3.7)	CELSR3 (3.4)	VMP1 (3.2)	TMEM161B (3.1)	UBE2Z (3.1)	POR (3.0)	PLEKHM1 (3.0)	ERN1 (3.0)
ENSG00000135387	CAPRIN1 PPI subnetwork	0.01	<0.20	DPF2 (3.9)	MYL7 (3.7)	CELF1 (3.5)	NUFIP2 (3.4)	PNN (3.1)	GATAD2A (3.0)	SYMPK (2.9)	SF3A1 (2.9)	ENSG00000223745 (2.9)	ARHGEF7 (2.9)
ENSG00000100311	PDGFB PPI subnetwork	0.01	<0.20	AEBP1 (4.6)	NDUFA4L2 (4.1)	EMILIN1 (4.0)	PILRB (3.7)	VEGFA (3.1)	SLIT3 (3.0)	CHST15 (3.0)	GLIS3-AS1 (3.0)	INSR (3.0)	ACE (2.9)
MP:0001433	polyphagia	0.01	<0.20	IAPP (9.5)	SLC30A8 (6.4)	G6PC2 (5.7)	INS (5.0)	ACVR1C (4.6)	ABCC8 (4.4)	NEUROD1 (3.6)	HTR4 (3.4)	CHST4 (3.3)	ENSG00000232036 (3.2)
GO:0016051	carbohydrate biosynthetic process	0.01	<0.20	PFKFB4 (3.5)	UGP2 (3.4)	C3orf43 (3.2)	ENSG00000234902 (3.1)	TXNDC11 (3.0)	GALK1 (2.9)	ACVR1C (2.7)	ENSG00000226833 (2.7)	CREB3L4 (2.7)	PDE3B (2.6)
ENSG00000005249	PRKAR2B PPI subnetwork	0.01	<0.20	CAMKV (4.8)	BSN (4.6)	ADCY5 (4.5)	HTR4 (4.3)	PDE2A (4.1)	NSF (3.8)	CAMK2B (3.7)	PDE8B (3.6)	DGKB (3.5)	CHRM4 (3.4)
ENSG00000132825	PPP1R3D PPI subnetwork	0.01	<0.20	ESRP1 (5.0)	MARVELD3 (3.8)	TMEM40 (3.4)	KRTCAP3 (3.4)	TGFA (3.3)	CAPN1 (3.3)	ARHGAP27 (3.2)	WWC1 (3.2)	KRT8P12 (2.9)	GNB2 (2.6)
ENSG00000185591	SP1 PPI subnetwork	0.01	<0.20	ZFP36L2 (4.5)	NFIC (3.9)	RARA (3.7)	KIAA1267 (3.7)	ATXN2 (3.4)	RREB1 (3.3)	RELB (3.0)	GATAD2B (2.9)	MAP2K7 (2.9)	UNK (2.8)
GO:0030552	cAMP binding	0.01	<0.20	CAMKV (4.4)	GPR22 (3.7)	PDE2A (3.3)	LINGO1 (3.3)	C9orf163 (3.1)	ACVR1C (2.9)	ADCY5 (2.8)	TRIM66 (2.8)	ARHGDIG (2.8)	KCNQ1 (2.8)
ENSG00000140464	PML PPI subnetwork	0.01	<0.20	OASL (4.0)	ANKLE2 (3.5)	TRAFD1 (3.5)	MTMR3 (3.5)	ATXN2 (3.5)	ZFP36L2 (3.5)	ATF1 (3.2)	BRAP (3.1)	RREB1 (3.1)	TNRC6B (3.0)
GO:0045596	negative regulation of cell differentiation	0.01	<0.20	HOXB3 (3.7)	ENSG00000233101 (3.5)	NOTCH1 (3.4)	HOXB2 (3.1)	TCF7L2 (2.8)	LMO1 (2.8)	ENSG00000226833 (2.7)	PIK3C2B (2.7)	STK33 (2.6)	HOXB1 (2.6)
ENSG00000166582	CENPV PPI subnetwork	0.01	<0.20	AMBRA1 (4.1)	MEPCE (3.4)	SYMPK (3.2)	URGCP (3.2)	USP19 (3.2)	HMG20A (3.1)	PACSIN3 (3.0)	KIAA1267 (2.8)	FAM186A (2.7)	ZC3H13 (2.7)
ENSG00000136485	DCAF7 PPI subnetwork	0.01	<0.20	SHOC2 (3.2)	DR1 (3.0)	TAOK1 (2.9)	RBMS1 (2.8)	COBLL1 (2.6)	BRAP (2.6)	MDM4 (2.6)	PELI1 (2.5)	UBE2Z (2.5)	IGF2BP2 (2.5)
ENSG00000127564	PKMYT1 PPI subnetwork	0.01	<0.20	UBE2C (3.9)	PRC1 (3.7)	CDCA2 (3.5)	SPC25 (3.4)	TOP2A (3.4)	VPS13C (3.0)	CDKN2C (3.0)	ADRB2 (2.9)	CKAP5 (2.5)	ABCB10 (2.4)
REACTOME_ACTIVATED_TAK1_MEDIATES_P38_MAPK_ACTIVATION	REACTOME_ACTIVATED_TAK1_MEDIATES_P38_MAPK_ACTIVATION	0.01	<0.20	ARIH2 (4.3)	ENSG00000251230 (3.9)	AXIN1 (3.4)	C3orf43 (3.2)	MTMR3 (2.9)	RELB (2.7)	POLR2J4 (2.7)	ST3GAL3 (2.6)	CHMP4B (2.5)	C7orf61 (2.4)
ENSG00000150907	FOXO1 PPI subnetwork	0.01	<0.20	ZBTB38 (3.0)	ADH6 (3.0)	TAOK1 (2.8)	EPS8 (2.6)	USP3 (2.6)	YWHAB (2.6)	IGF2BP2 (2.5)	HOXB3 (2.5)	C1orf21 (2.5)	BRE (2.4)
ENSG00000174292	TNK1 PPI subnetwork	0.01	<0.20	ESRP1 (4.6)	PITPNC1 (3.6)	FAM5C (3.5)	COL7A1 (3.5)	STK17A (3.2)	ZBTB38 (3.0)	PIK3C2B (2.9)	TMEM40 (2.8)	KCNQ1 (2.8)	SLIT3 (2.8)
ENSG00000099942	CRKL PPI subnetwork	0.01	<0.20	ENSG00000203497 (4.0)	MTMR3 (3.5)	FCHSD2 (3.2)	SATB1 (3.0)	TSC22D4 (3.0)	PDCD4 (2.9)	UBA7 (2.9)	FBRSL1 (2.9)	CREB3L2 (2.7)	CDC14A (2.7)
ENSG00000120063	GNA13 PPI subnetwork	0.01	<0.20	ENSG00000233705 (3.5)	PITPNC1 (3.4)	KLF7 (3.2)	NOTCH1 (3.1)	FRMD8 (3.1)	USP4 (3.0)	TCTA (3.0)	KLHDC8B (2.8)	SLC26A4 (2.8)	NDUFAF3 (2.7)
GO:0072659	protein localization in plasma membrane	0.01	<0.20	ENSG00000236829 (4.6)	ENSG00000231638 (3.8)	FRMD8 (3.1)	PTPN11 (3.0)	KLHDC5 (2.9)	MYO3A (2.4)	WWC1 (2.3)	COBLL1 (2.2)	OR7E14P (2.2)	SCD5 (2.1)
KEGG_ALDOSTERONE_REGULATED_SODIUM_REABSORPTION	KEGG_ALDOSTERONE_REGULATED_SODIUM_REABSORPTION	0.01	<0.20	ADH1C (4.6)	MECOM (4.1)	GJD3 (3.5)	SLC26A4 (3.2)	KL (3.2)	KCNQ1 (3.1)	CDC14A (3.1)	ZHX3 (3.0)	TMEM116 (2.9)	EPB41L4B (2.8)
ENSG00000137825	ITPKA PPI subnetwork	0.02	<0.20	CAMKV (4.5)	BSN (4.2)	CHRM4 (4.0)	HTR4 (3.6)	DGKB (3.5)	PDE2A (3.4)	CAMK2B (3.3)	YWHAB (3.3)	DGKZ (3.3)	RASGRP1 (3.1)
MP:0002416	abnormal proerythroblast morphology	0.02	<0.20	IKZF1 (3.6)	ABCB10 (3.4)	TFR2 (3.1)	KCNQ1 (2.9)	NFKBIB (2.9)	CILP2 (2.9)	HBQ1 (2.8)	TMEM156 (2.7)	SH2B3 (2.5)	C3orf54 (2.2)
ENSG00000102804	TSC22D1 PPI subnetwork	0.02	<0.20	SHMT2 (4.8)	CAD (4.6)	ENSG00000243453 (3.7)	NDUFS3 (3.5)	COPB1 (3.5)	PDIA5 (3.2)	MRPL24 (3.2)	GOLT1B (3.1)	TMEM214 (3.0)	APEH (3.0)
KEGG_GLYCEROPHOSPHOLIPID_METABOLISM	KEGG_GLYCEROPHOSPHOLIPID_METABOLISM	0.02	<0.20	DGAT1 (5.6)	ITFG3 (3.9)	POR (3.3)	ACOX1 (3.3)	TM6SF2 (3.3)	SLC5A6 (3.1)	ENSG00000005206 (3.1)	TMEM8A (3.0)	NR1H3 (3.0)	SEC14L2 (2.8)
ENSG00000116711	PLA2G4A PPI subnetwork	0.02	<0.20	HTR4 (3.6)	CHRM4 (3.5)	BSN (3.4)	PDE2A (3.2)	GNB2 (3.2)	YWHAB (3.2)	NUDCD3 (3.2)	SLC30A3 (3.1)	TRAPPC6B (3.1)	CAMKV (3.0)
ENSG00000082898	XPO1 PPI subnetwork	0.02	<0.20	PRC1 (5.4)	CDCA2 (5.3)	UBE2C (5.1)	TOP2A (5.0)	CKAP5 (4.9)	SPC25 (4.9)	SMC4 (4.5)	CDC6 (4.4)	TRAIP (4.4)	TRIM59 (4.2)
MP:0001914	hemorrhage	0.02	<0.20	EMILIN1 (4.0)	ITGB3 (3.7)	DAG1 (3.4)	ENSG00000173517 (3.2)	RBMS1 (3.1)	TMEM45A (3.0)	LRP1 (2.9)	LAMB2 (2.9)	SLIT3 (2.6)	LPP (2.6)
REACTOME_TOLL_LIKE_RECEPTOR_4_TLR4_CASCADE	REACTOME_TOLL_LIKE_RECEPTOR_4_TLR4_CASCADE	0.02	<0.20	RELB (4.4)	ADRB2 (3.5)	USP3 (3.5)	PELI1 (3.4)	OASL (3.4)	PILRA (3.4)	ARHGAP27 (3.3)	SH2B3 (3.2)	FCHSD2 (3.1)	ZNF513 (2.8)
ENSG00000074054	CLASP1 PPI subnetwork	0.02	<0.20	CDCA2 (7.2)	PRC1 (7.1)	UBE2C (7.0)	SPC25 (7.0)	TOP2A (6.9)	TRAIP (6.2)	SMC4 (5.5)	TRIM59 (5.1)	CCDC18 (5.1)	CKAP5 (5.1)
GO:0031267	small GTPase binding	0.02	<0.20	OXSR1 (4.0)	ARAP1 (3.9)	ARHGEF7 (3.2)	RAPGEF4 (3.2)	PIK3C2A (3.1)	STARD10 (2.9)	HEATR5A (2.9)	RAB3GAP2 (2.9)	TAOK1 (2.8)	SEC16A (2.7)
GO:0043021	ribonucleoprotein complex binding	0.02	<0.20	TMEM214 (4.5)	QARS (4.3)	PREB (3.5)	RARS (3.5)	FBXO17 (3.4)	EIF2B4 (3.3)	APEH (3.1)	GPN1 (3.0)	GOLGA3 (3.0)	ASCC2 (2.9)
ENSG00000171219	CDC42BPG PPI subnetwork	0.02	<0.20	ESRP1 (5.0)	MARVELD3 (3.9)	KRTCAP3 (3.5)	TCF7L2 (3.5)	OR7E14P (3.4)	EPB41L4B (3.1)	PIK3C2B (3.1)	WWC1 (2.7)	CAPN1 (2.7)	STARD10 (2.6)
ENSG00000068024	HDAC4 PPI subnetwork	0.02	<0.20	FOXN3 (3.0)	GATAD2B (2.9)	FLT3 (2.8)	TNRC6B (2.8)	ESRP1 (2.7)	R3HDM2 (2.7)	MBNL1 (2.6)	RFX1 (2.6)	MARVELD3 (2.5)	CDC42BPA (2.5)
GO:0004860	protein kinase inhibitor activity	0.02	<0.20	NEAT1 (3.3)	TRAPPC6B (3.3)	CDKN2B (3.2)	CELSR3 (3.1)	CHFR (2.9)	NUFIP2 (2.8)	OSM (2.7)	MIR21 (2.7)	CDKN2A (2.7)	FAM46C (2.6)
MP:0008215	decreased immature B cell number	0.02	<0.20	TNFRSF17 (4.8)	BCAS4 (4.0)	TP53INP1 (3.5)	IKZF1 (3.3)	MBNL1 (3.2)	RASGRP1 (3.0)	INSR (2.9)	ENSG00000203497 (2.9)	SATB1 (2.9)	POLM (2.9)
ENSG00000070756	PABPC1 PPI subnetwork	0.02	<0.20	IMPDH2 (4.9)	HNRNPA1P3 (4.5)	QARS (4.3)	PNN (3.7)	KPNB1 (3.7)	ADSL (3.7)	CAD (3.6)	FNBP4 (3.4)	SUPT16H (3.4)	SF3A1 (3.3)
REACTOME_HEMOSTASIS	REACTOME_HEMOSTASIS	0.02	<0.20	ITGB3 (7.9)	TMEM40 (4.2)	SPI1 (3.9)	PRKAR2B (3.8)	P2RY1 (3.4)	PITPNC1 (3.4)	C3orf54 (3.4)	TNIK (3.2)	SNN (3.0)	UNC13D (3.0)
ENSG00000177879	AP3S1 PPI subnetwork	0.02	<0.20	STX16 (3.9)	MAU2 (3.4)	CHMP5 (2.9)	SEC16A (2.9)	JTB (2.8)	C9orf5 (2.7)	GOLGA3 (2.7)	GNAS (2.6)	MDM4 (2.5)	TRIM66 (2.3)
MP:0003091	abnormal cell migration	0.02	<0.20	CHST15 (3.9)	ENSG00000173517 (3.9)	LPP (3.6)	ARHGAP1 (3.5)	RELB (3.5)	DAG1 (3.5)	TRIM47 (3.1)	NFIC (3.0)	PTPRJ (2.8)	PPDPF (2.8)
ENSG00000106367	AP1S1 PPI subnetwork	0.02	<0.20	ARHGAP1 (4.1)	GNB2 (3.6)	CAPN1 (3.4)	SLC43A2 (3.3)	TMEM8A (3.1)	GDAP2 (2.7)	MADD (2.7)	APEH (2.7)	TBC1D10A (2.6)	NSF (2.6)
KEGG_ABC_TRANSPORTERS	KEGG_ABC_TRANSPORTERS	0.02	<0.20	ADH1C (4.0)	TM6SF2 (3.8)	ENSG00000199488 (3.6)	ADH4 (3.5)	POR (3.3)	SEC14L2 (3.3)	ABCB11 (3.2)	SLC2A2 (3.1)	AGBL2 (3.0)	KHK (2.9)
ENSG00000135341	MAP3K7 PPI subnetwork	0.02	<0.20	CRTC2 (3.3)	TRAFD1 (3.1)	MIR21 (3.0)	UBA7 (2.9)	URGCP (2.8)	UBE2Z (2.8)	C7orf61 (2.7)	PELI1 (2.7)	EHBP1L1 (2.5)	H3F3B (2.5)
GO:0030055	cell-substrate junction	0.02	<0.20	LPP (4.3)	RRAS2 (3.9)	ARHGAP1 (3.8)	PLCD3 (3.4)	ITGB3 (3.3)	CTNNAL1 (3.1)	PTPRF (2.8)	TRIM47 (2.7)	STAT6 (2.7)	EHBP1L1 (2.6)
ENSG00000105662	CRTC1 PPI subnetwork	0.02	<0.20	WWC1 (3.2)	CTNNAL1 (3.1)	ZHX3 (2.9)	COBL (2.9)	TAOK1 (2.8)	LPP (2.6)	RRAS2 (2.6)	TGFA (2.5)	IP6K2 (2.5)	ASCC2 (2.5)
ENSG00000105401	CDC37 PPI subnetwork	0.02	<0.20	CAPN1 (4.1)	NRBP1 (3.3)	HSF1 (3.2)	YKT6 (3.2)	STAT6 (3.0)	CHFR (2.8)	GNB2 (2.8)	WBSCR16 (2.5)	UBE2Z (2.5)	IGF2BP2 (2.4)
GO:0000932	cytoplasmic mRNA processing body	0.02	<0.20	CELF1 (4.4)	TAOK1 (4.1)	UBA7 (3.7)	AP1G1 (3.5)	ATXN1L (3.4)	UBE2Q2 (3.1)	MDM4 (3.0)	OASL (2.9)	CCNT2 (2.9)	DPF2 (2.8)
GO:0016763	transferase activity, transferring pentosyl groups	0.02	<0.20	UBA7 (6.0)	OASL (5.3)	TRIM65 (3.1)	TRAFD1 (2.9)	CDKN2A (2.5)	C8orf38 (2.3)	CAND2 (2.3)	ENSG00000185294 (2.2)	WBSCR16 (2.2)	XRCC6BP1 (2.2)
ENSG00000127947	PTPN12 PPI subnetwork	0.02	<0.20	FAM109A (4.0)	TRAFD1 (3.1)	GNAS (3.0)	LPP (3.0)	PTPRJ (2.9)	R3HDM2 (2.8)	DENND4B (2.7)	SH2B3 (2.7)	ZNF140 (2.5)	C7orf51 (2.4)
GO:0048193	Golgi vesicle transport	0.02	<0.20	GOLGA3 (5.9)	SEC16A (5.4)	TMEM214 (4.9)	COG5 (4.6)	GOLT1B (4.6)	HEATR5A (4.5)	TFG (4.5)	SEC23A (4.5)	EDEM3 (4.2)	COPB1 (4.2)
MP:0001919	abnormal reproductive system physiology	0.02	<0.20	WFDC3 (4.0)	TSHZ2 (3.5)	WFDC10A (3.4)	ENSG00000236866 (3.2)	ENSG00000233828 (2.9)	USP3 (2.7)	OR7E14P (2.7)	PELI1 (2.5)	FAM46C (2.5)	EDEM3 (2.4)
ENSG00000114166	KAT2B PPI subnetwork	0.02	<0.20	H3F3B (3.8)	TNRC6B (3.6)	MEPCE (3.4)	ATF1 (3.1)	ATXN2 (2.9)	USP3 (2.7)	MAP1LC3B (2.6)	RFX1 (2.6)	ZFP36L2 (2.4)	PRCC (2.3)
ENSG00000160633	SAFB PPI subnetwork	0.02	<0.20	FNBP4 (5.1)	PNN (4.6)	HNRNPA1P3 (4.2)	LUC7L (4.0)	FBRSL1 (3.6)	CCNT2 (3.4)	MAP2K7 (3.3)	TOP1 (3.2)	MDM4 (3.1)	GATAD2A (3.0)
ENSG00000137841	PLCB2 PPI subnetwork	0.02	<0.20	UBA7 (3.3)	UNC13D (3.3)	DGKZ (3.1)	UGP2 (2.8)	SATB1 (2.7)	JPH1 (2.6)	PSTPIP1 (2.6)	LPP (2.5)	EHBP1L1 (2.5)	NUDCD3 (2.5)
ENSG00000034713	GABARAPL2 PPI subnetwork	0.02	<0.20	NMT1 (4.2)	KPNA4 (3.7)	OGDH (3.5)	WARS (3.4)	C9orf5 (3.2)	NPEPPS (3.1)	TFG (3.1)	FAF1 (3.0)	ARL17A (3.0)	DBNL (2.9)
ENSG00000103051	COG4 PPI subnetwork	0.02	<0.20	TMEM214 (5.8)	SEC23A (4.6)	PREB (4.4)	TFG (4.3)	COPB1 (4.1)	GOLGA3 (4.0)	COG5 (3.7)	HEATR5A (3.7)	ENSG00000228434 (3.6)	TXNDC11 (3.4)
REACTOME_PI:3K_CASCADE	REACTOME_PI:3K_CASCADE	0.02	<0.20	ST3GAL3 (3.8)	TP53INP1 (3.4)	ZHX3 (3.3)	CDKN2B (3.3)	RAB11FIP3 (3.3)	MEG3 (2.8)	SPRY2 (2.8)	EIF5A2 (2.8)	PTPN11 (2.8)	FOXN3 (2.7)
KEGG_FC_GAMMA_R_MEDIATED_PHAGOCYTOSIS	KEGG_FC_GAMMA_R_MEDIATED_PHAGOCYTOSIS	0.02	<0.20	TSC22D4 (4.9)	ARAP1 (4.3)	SPI1 (4.2)	FCHSD2 (3.5)	SH2B3 (3.3)	GNB2 (3.2)	PTPRJ (3.1)	CAPN1 (3.1)	GATAD2A (3.0)	YKT6 (2.9)
ENSG00000197386	HTT PPI subnetwork	0.02	<0.20	GIGYF1 (3.3)	RFX1 (2.7)	ACTL6B (2.4)	SYMPK (2.4)	FAM5C (2.3)	C12orf51 (2.3)	ZNF821 (2.3)	PLCG1 (2.3)	ABCC8 (2.3)	ZNF638 (2.2)
ENSG00000099725	ENSG00000099725 PPI subnetwork	0.02	<0.20	CACNA1C (5.6)	ABCC8 (4.6)	CRHR1 (4.1)	BSN (3.8)	PDE8B (3.6)	ADCY5 (3.5)	PGAM2 (3.4)	SRL (3.3)	FREM1 (3.3)	CAMKV (3.1)
ENSG00000138798	EGF PPI subnetwork	0.02	<0.20	ENSG00000173517 (3.3)	EPS8 (3.3)	HNF1B (3.0)	P2RY1 (3.0)	PLEKHM1 (3.0)	EMILIN1 (2.9)	PIK3C2B (2.9)	FAM109A (2.6)	ENSG00000241732 (2.6)	INSR (2.6)
ENSG00000128272	ATF4 PPI subnetwork	0.02	<0.20	MIR21 (4.3)	SHMT2 (4.3)	OSM (3.3)	H3F3B (3.3)	FAM129A (3.1)	VEGFA (2.8)	MAP2K7 (2.8)	ZFP36L2 (2.7)	KDM4A (2.7)	MAP1LC3B (2.7)
REACTOME_ACTIVATED_AMPK_STIMULATES_FATTY:ACID_OXIDATION_IN_MUSCLE	REACTOME_ACTIVATED_AMPK_STIMULATES_FATTY:ACID_OXIDATION_IN_MUSCLE	0.02	<0.20	SLC25A20 (5.6)	ARIH2 (5.2)	BRAP (4.5)	PRKAR2A (4.3)	ACOX1 (4.2)	CHFR (3.6)	C3orf71 (3.0)	VPS13C (2.8)	QRICH1 (2.8)	CUX2 (2.8)
ENSG00000138592	USP8 PPI subnetwork	0.02	<0.20	ESRP1 (4.5)	MARVELD3 (3.7)	KRTCAP3 (3.4)	WWC1 (3.3)	CAPN1 (3.2)	TGFA (3.1)	GPSM1 (3.0)	HNF1B (3.0)	KRT8P12 (2.8)	WFS1 (2.8)
ENSG00000183943	PRKX PPI subnetwork	0.02	<0.20	CACNA1C (5.2)	ABCC8 (4.2)	CRHR1 (4.1)	PGAM2 (4.1)	SRL (3.7)	TRIM54 (3.5)	BSN (3.5)	PDE8B (3.3)	FREM1 (3.2)	CAMKV (3.1)
ENSG00000107242	PIP5K1B PPI subnetwork	0.02	<0.20	ITGB3 (3.5)	LARP4 (3.3)	PIK3C2A (3.2)	ADCY5 (3.2)	LPP (3.1)	HEATR5A (3.1)	CACNA1C (3.1)	PPP1CB (3.0)	FBXO17 (2.8)	GRB10 (2.8)
MP:0001882	abnormal lactation	0.02	<0.20	LPP (3.4)	TH (3.4)	EHF (3.2)	NPC1L1 (3.1)	SLC5A6 (3.0)	WFDC3 (2.7)	TCF7L2 (2.7)	VEGFA (2.6)	TAT (2.5)	ENSG00000226833 (2.5)
GO:0016706	oxidoreductase activity, acting on paired donors, with incorporation or reduction of molecular oxygen, 2-oxoglutarate as one donor, and incorporation of one atom each of oxygen into both donors	0.02	<0.20	SLC2A1 (6.9)	NDUFA4L2 (5.6)	GALK1 (5.4)	VEGFA (5.3)	TMEM45A (5.0)	PDIA5 (3.4)	ERP29 (3.2)	EMILIN1 (3.0)	ZNF821 (3.0)	PFKFB4 (2.8)
MP:0006055	abnormal vascular endothelial cell morphology	0.02	<0.20	PDE2A (3.5)	NDUFA4L2 (3.2)	CDC42EP2 (3.0)	TRIM47 (2.7)	TMEM45A (2.6)	SH2B3 (2.6)	DENND4B (2.6)	KLF7 (2.6)	TH (2.5)	NOTCH1 (2.5)
ENSG00000112818	MEP1A PPI subnetwork	0.02	<0.20	SPINK4 (5.8)	IAPP (4.5)	PCSK1 (4.5)	TM6SF2 (4.4)	ADH1C (4.2)	CDKN2B-AS (4.1)	NAT2 (4.0)	GPR128 (3.9)	GIP (3.7)	MARVELD3 (3.7)
MP:0005319	abnormal enzyme/ coenzyme level	0.02	<0.20	MUC3A (4.3)	GYS2 (3.7)	FADS1 (3.1)	DECR2 (3.0)	SLC25A47 (3.0)	ENSG00000233828 (3.0)	NPC1L1 (3.0)	TMEM120A (2.9)	GCKR (2.9)	ADH6 (2.8)
GO:0031490	chromatin DNA binding	0.02	<0.20	SH2B3 (3.8)	CLDN11 (3.4)	ZFP36L2 (3.0)	IGF2BP2 (2.8)	WFDC10B (2.8)	TCF7L2 (2.8)	LINC00461 (2.8)	NDUFA4L2 (2.7)	ANKH (2.7)	OR7E14P (2.7)
ENSG00000165197	FIGF PPI subnetwork	0.02	<0.20	CCNT2 (3.7)	PIK3C2B (3.2)	PILRB (3.2)	ENSG00000229444 (3.1)	POLM (3.0)	ENSG00000173517 (2.9)	AEBP1 (2.7)	EMILIN1 (2.6)	CDC42EP2 (2.6)	C17orf57 (2.6)
ENSG00000172379	ARNT2 PPI subnetwork	0.02	<0.20	RFX1 (3.1)	WNT3 (2.6)	CRTC2 (2.6)	RMST (2.6)	FOXN3 (2.6)	INSR (2.5)	FUT5 (2.5)	OBP2B (2.5)	FCHSD2 (2.5)	THADA (2.4)
ENSG00000160691	SHC1 PPI subnetwork	0.02	<0.20	PITPNC1 (3.9)	UNC13D (3.5)	STAT6 (3.3)	DENND4B (3.2)	SH2D2A (3.0)	POLM (2.9)	SPI1 (2.9)	TSC22D4 (2.8)	NOTCH1 (2.7)	CAPN1 (2.7)
ENSG00000137574	TGS1 PPI subnetwork	0.02	<0.20	WIPF2 (6.1)	TNRC6B (4.2)	C12orf51 (3.4)	NFIC (3.3)	NPEPPS (3.2)	PRKG1 (3.1)	SF3A1 (3.1)	NUFIP2 (3.0)	ZHX3 (3.0)	RAPGEFL1 (3.0)
ENSG00000214026	MRPL23 PPI subnetwork	0.02	<0.20	NDUFS3 (4.8)	MRPS12 (4.3)	MRPS24 (4.2)	PDHX (3.6)	MRPS35 (3.4)	PTPMT1 (3.3)	MAU2 (3.2)	HARBI1 (3.0)	POP7 (3.0)	MRPL38 (2.9)
ENSG00000166603	MC4R PPI subnetwork	0.02	<0.20	TH (5.0)	WFDC8 (3.9)	HS3ST4 (3.8)	CUX2 (3.6)	ADRA2A (3.5)	RSPH6A (3.3)	G6PC2 (3.0)	PRKAR2B (2.9)	ACVR1C (2.9)	DNAH11 (2.9)
ENSG00000115306	SPTBN1 PPI subnetwork	0.02	<0.20	YWHAB (4.6)	GNB2 (3.7)	CDC42BPA (3.0)	EML2 (2.9)	RHOA (2.8)	TRAPPC6B (2.8)	SHOC2 (2.8)	CHRM4 (2.8)	HS3ST4 (2.7)	DGKZ (2.6)
REACTOME_INTEGRIN_ALPHAIIB_BETA3_SIGNALING	REACTOME_INTEGRIN_ALPHAIIB_BETA3_SIGNALING	0.02	<0.20	CPB2 (5.2)	F2 (4.7)	ITGB3 (4.4)	TMEM40 (3.7)	SLC2A2 (3.6)	C12orf39 (3.4)	TFR2 (3.1)	SPI1 (2.9)	DENND4B (2.8)	FOXA3 (2.8)
ENSG00000121542	SEC22A PPI subnetwork	0.02	<0.20	TMEM214 (6.4)	COPB1 (6.0)	GOLGA3 (5.6)	GOLT1B (4.9)	SEC16A (4.8)	TFG (4.8)	CREB3L2 (4.8)	ATG13 (4.5)	PREB (4.1)	TXNDC11 (4.0)
ENSG00000157500	APPL1 PPI subnetwork	0.02	<0.20	NPEPPS (3.9)	SGSM2 (2.9)	PTPN11 (2.9)	PHLPP2 (2.8)	MBTPS1 (2.8)	CLDN11 (2.7)	ENSG00000257259 (2.7)	DGKB (2.7)	USP47 (2.7)	SHOC2 (2.7)
MP:0003503	decreased activity of thyroid	0.02	<0.20	ACVR1C (6.5)	ENSG00000233705 (4.4)	PRKAR2B (3.8)	ADH1B (3.7)	SLC26A4 (3.4)	PDE3B (3.2)	ACSL1 (3.0)	NTRK2 (2.7)	PCSK1 (2.7)	PABPC1L (2.6)
KEGG_ALANINE_ASPARTATE_AND_GLUTAMATE_METABOLISM	KEGG_ALANINE_ASPARTATE_AND_GLUTAMATE_METABOLISM	0.02	<0.20	KHK (5.3)	SHMT2 (5.0)	ACMSD (4.7)	SLC2A2 (4.4)	ENSG00000199488 (3.9)	GYS2 (3.9)	ADH6 (3.9)	SLC38A4 (3.6)	TAT (3.4)	SLC25A47 (3.4)
GO:0005083	small GTPase regulator activity	0.02	<0.20	ARAP1 (4.2)	RAPGEF4 (3.8)	PIK3C2A (3.7)	ARHGEF7 (3.6)	RAB11FIP4 (3.5)	MADD (3.5)	DIP2B (3.1)	UNC13D (3.1)	C12orf51 (3.1)	SGSM2 (3.0)
KEGG_ARGININE_AND_PROLINE_METABOLISM	KEGG_ARGININE_AND_PROLINE_METABOLISM	0.02	<0.20	KHK (5.5)	ENSG00000199488 (4.8)	SLC2A2 (4.6)	TM6SF2 (4.6)	ADH6 (3.9)	GALK1 (3.5)	DDC (3.4)	ADH4 (3.2)	A1CF (3.1)	ABCB11 (2.9)
ENSG00000176986	SEC24C PPI subnetwork	0.02	<0.20	TMEM214 (5.6)	TFG (5.1)	CREB3L2 (4.3)	SEC23A (4.2)	COPB1 (4.0)	PREB (4.0)	FBXO17 (3.6)	CREB3L1 (3.6)	SEC16A (3.4)	HEATR5A (3.3)
ENSG00000172766	NAA16 PPI subnetwork	0.02	<0.20	SNF8 (4.7)	NMT1 (4.5)	RPS6KB1 (3.9)	UBE2Z (3.8)	PSMC3 (3.7)	PPM1G (3.6)	ADSL (3.5)	DDX56 (3.4)	SYMPK (3.3)	NAA25 (3.3)
ENSG00000169957	ZNF768 PPI subnetwork	0.02	<0.20	AMBRA1 (4.3)	URGCP (3.2)	HMG20A (3.1)	FAM186A (3.1)	MTMR3 (3.0)	KIAA1267 (3.0)	WDR6 (2.9)	NUP210L (2.8)	USP19 (2.7)	MEPCE (2.7)
ENSG00000084676	NCOA1 PPI subnetwork	0.02	<0.20	RARA (4.7)	NFIC (4.3)	TNRC6B (4.0)	A1CF (3.9)	ZFP36L2 (3.9)	MTMR3 (3.5)	WIPF2 (3.4)	RFX1 (3.3)	TET2 (3.2)	NUFIP2 (2.8)
ENSG00000117000	RLF PPI subnetwork	0.02	<0.20	PLEKHM1 (3.1)	IGF2BP2 (3.0)	MEG3 (3.0)	AGBL5 (3.0)	HMG20A (2.9)	SLC39A1 (2.9)	ENSG00000222612 (2.9)	PACSIN3 (2.9)	TNRC6B (2.8)	RPS6KB1 (2.7)
REACTOME_DARPP:32_EVENTS	REACTOME_DARPP:32_EVENTS	0.02	<0.20	SNX17 (4.1)	NUDCD3 (3.8)	GNB2 (3.7)	YWHAB (3.5)	PDE3B (3.5)	CAMK2B (3.4)	MBNL1 (3.3)	PELI1 (3.0)	MAP1LC3B (2.9)	SHOC2 (2.9)
ENSG00000174485	DENND4A PPI subnetwork	0.02	<0.20	RAB11FIP4 (3.1)	WWC1 (3.0)	COBL (3.0)	C11orf9 (2.8)	ZHX3 (2.8)	WFS1 (2.7)	PIK3C2A (2.7)	LPP (2.7)	FNBP1L (2.6)	PTPN11 (2.6)
ENSG00000141506	PIK3R5 PPI subnetwork	0.02	<0.20	FNBP1L (3.5)	KLF7 (3.3)	PILRB (3.1)	DENND4B (3.0)	SPI1 (2.9)	INSR (2.8)	EHBP1L1 (2.8)	SATB1 (2.7)	MARVELD3 (2.7)	PIK3C2B (2.7)
ENSG00000042980	ADAM28 PPI subnetwork	0.02	<0.20	TSC22D4 (3.8)	ARAP1 (3.7)	HERC1 (3.4)	DENND4B (3.3)	FBRSL1 (3.3)	MTMR3 (3.1)	UBA7 (3.0)	INPP5E (2.9)	LIMA1 (2.9)	AXIN1 (2.9)
ENSG00000104980	TIMM44 PPI subnetwork	0.02	<0.20	PMPCA (3.4)	OR4A21P (3.2)	MRPL28 (3.2)	FBXO45 (3.0)	SNX17 (3.0)	RNF6 (2.9)	MRPS12 (2.9)	SLC5A6 (2.9)	TMED5 (2.9)	GALK1 (2.8)
ENSG00000054611	TBC1D22A PPI subnetwork	0.02	<0.20	GOLT1B (4.2)	TMEM214 (3.8)	PDIA5 (3.7)	EDEM3 (3.2)	SEC22A (3.2)	PPDPF (3.2)	WIPF2 (3.1)	GOLGA3 (3.1)	CGREF1 (3.1)	PREB (3.1)
GO:0030674	protein binding, bridging	0.02	<0.20	MAF (3.3)	RRAS2 (3.2)	TMEM40 (3.1)	COBLL1 (2.8)	RFX1 (2.6)	RAPSN (2.6)	PLEKHM1 (2.6)	PSTPIP1 (2.5)	TBC1D10A (2.5)	ENSG00000224043 (2.5)
ENSG00000136152	COG3 PPI subnetwork	0.02	<0.20	GOLGA3 (5.6)	TFG (5.6)	COPB1 (5.2)	SEC23A (4.8)	TMEM214 (4.8)	GOLT1B (4.8)	PREB (4.4)	COG5 (4.3)	TXNDC11 (4.1)	HEATR5A (3.9)
ENSG00000130204	TOMM40 PPI subnetwork	0.02	<0.20	MRPS12 (4.3)	PMPCA (3.9)	FBXO17 (3.8)	TBRG4 (3.4)	MRPS24 (3.4)	POLD2 (3.3)	MRPL38 (3.2)	DDX56 (3.1)	EML2 (3.1)	POP7 (3.1)
ENSG00000141026	MED9 PPI subnetwork	0.02	<0.20	RNF34 (3.8)	WIPF2 (3.6)	ZNF513 (3.5)	DNTTIP1 (3.5)	SF3A1 (3.1)	NMT1 (3.0)	MED9 (2.8)	DPF2 (2.8)	RNFT1 (2.7)	TAF1C (2.6)
GO:0030667	secretory granule membrane	0.02	<0.20	INS (6.9)	IAPP (6.2)	SPINK4 (4.5)	G6PC2 (4.0)	ITGB3 (3.9)	TH (3.8)	PRKAR2B (3.7)	PCSK1 (3.6)	SGSM3 (3.0)	ENSG00000225946 (2.9)
GO:0000785	chromatin	0.02	<0.20	H3F3B (4.6)	ATF1 (3.5)	MEPCE (3.4)	SMC4 (3.3)	GATAD2B (2.8)	QRICH1 (2.7)	POLA2 (2.7)	PRCC (2.4)	TSSK6 (2.4)	FEN1 (2.3)
GO:0004722	protein serine/threonine phosphatase activity	0.02	<0.20	SNX17 (4.0)	PPP1CB (3.9)	NRBP1 (3.7)	GNB2 (3.6)	SHOC2 (3.4)	ARIH2 (2.9)	PRKAR2A (2.8)	DR1 (2.8)	LCORL (2.6)	C3orf43 (2.6)
GO:0042446	hormone biosynthetic process	0.02	<0.20	RMST (4.9)	ENSG00000233828 (4.5)	ENSG00000233705 (4.0)	SRRM3 (3.8)	SLC12A8 (3.4)	GCK (3.3)	TSHZ2 (3.2)	MEG3 (3.1)	ENSG00000244738 (3.0)	SPINK4 (2.9)
GO:0006892	post-Golgi vesicle-mediated transport	0.02	<0.20	HEATR5A (4.4)	VPS33B (3.7)	SEC16A (3.5)	C17orf57 (3.5)	ENSG00000236866 (3.5)	EDEM3 (3.5)	RAB3GAP2 (3.4)	TRAPPC6B (3.3)	MARVELD3 (3.2)	CCNT2 (3.0)
ENSG00000056661	PCGF2 PPI subnetwork	0.02	<0.20	AXIN1 (3.8)	DR1 (3.0)	ATF1 (3.0)	GATAD2B (2.9)	HDGF (2.9)	C14orf126 (2.9)	CDK8 (2.9)	UNK (2.8)	LCORL (2.7)	RARA (2.7)
GO:0042588	zymogen granule	0.02	<0.20	SPINK4 (10.0)	ADH1C (4.5)	INS (4.5)	CREB3L4 (4.2)	IAPP (4.0)	ENSG00000225946 (3.9)	FOXA3 (3.8)	MUC3A (3.5)	GPR128 (3.3)	NAT2 (3.2)
ENSG00000163435	ELF3 PPI subnetwork	0.02	<0.20	OASL (3.9)	YKT6 (3.4)	PIEZO1 (3.3)	ENSG00000257259 (3.1)	NUCB2 (2.7)	TFG (2.5)	PDCD4 (2.4)	MAP1LC3B (2.4)	MBTPS1 (2.4)	ENSG00000241732 (2.4)
REACTOME_INTERLEUKIN:2_SIGNALING	REACTOME_INTERLEUKIN:2_SIGNALING	0.02	<0.20	IKZF1 (5.4)	SH2D2A (4.5)	OSM (4.0)	CCND2 (3.7)	SATB1 (3.7)	RASGRP1 (3.5)	LIF (3.3)	EHBP1L1 (3.1)	ATG16L2 (2.9)	ENSG00000251230 (2.8)
GO:0046889	positive regulation of lipid biosynthetic process	0.02	<0.20	HARBI1 (3.1)	UCN (3.0)	KLHDC8B (3.0)	WFDC10B (2.9)	PILRB (2.9)	SLC30A8 (2.9)	GCK (2.9)	G6PC2 (2.8)	WFDC10A (2.6)	IAPP (2.5)
REACTOME_HORMONE:SENSITIVE_LIPASE_HSL:MEDIATED_TRIACYLGLYCEROL_HYDROLYSIS	REACTOME_HORMONE:SENSITIVE_LIPASE_HSL:MEDIATED_TRIACYLGLYCEROL_HYDROLYSIS	0.02	<0.20	ADH1B (6.2)	ACSL1 (5.6)	PRKAR2B (5.0)	GPAM (4.6)	PDE3B (4.6)	ACVR1C (4.6)	CDKN2C (3.8)	SLC25A20 (3.6)	ACOX1 (3.4)	PRKAR2A (3.3)
ENSG00000164418	GRIK2 PPI subnetwork	0.02	<0.20	BSN (4.2)	CHRM4 (4.0)	CAMKV (3.7)	CAMK2B (3.7)	HTR4 (3.4)	ACTL6B (3.3)	DGKB (3.3)	NUDCD3 (3.3)	YWHAB (3.2)	NSF (3.0)
ENSG00000136146	MED4 PPI subnetwork	0.02	<0.20	NMT1 (4.1)	RNF34 (3.6)	WIPF2 (3.4)	ZNF513 (3.1)	CCNT2 (3.0)	RPS6KB1 (3.0)	GOLT1B (2.9)	NUFIP2 (2.9)	CCDC121 (2.9)	MTF2 (2.9)
ENSG00000105568	PPP2R1A PPI subnetwork	0.02	<0.20	RHOA (3.2)	SHOC2 (3.1)	NPEPPS (3.0)	OXSR1 (3.0)	GNB2 (2.6)	SGSM2 (2.6)	KPNA4 (2.6)	QRICH1 (2.5)	NUDCD3 (2.5)	QARS (2.5)
ENSG00000172216	CEBPB PPI subnetwork	0.02	<0.20	ZFP36L2 (3.7)	NFIC (3.5)	RELB (3.5)	STAT6 (3.4)	ATF1 (3.3)	ATXN2 (3.2)	RARA (3.0)	HSF1 (2.9)	XRCC6BP1 (2.8)	IKZF1 (2.8)
ENSG00000110092	CCND1 PPI subnetwork	0.02	<0.20	CDKN2B (4.2)	CDKN2C (3.8)	STX16 (3.6)	TP53INP1 (3.1)	MIR21 (3.1)	DDB2 (3.0)	NFIC (3.0)	CCNE2 (2.8)	ATF1 (2.7)	RHOA (2.6)
ENSG00000204361	FAM55B PPI subnetwork	0.02	<0.20	LIMA1 (4.3)	COL7A1 (3.5)	SEC23A (3.3)	PTPRF (3.3)	CDC42BPA (2.8)	GATAD2A (2.8)	KRT8P12 (2.7)	LPP (2.7)	HEATR5A (2.3)	STAC3 (2.3)
ENSG00000175029	CTBP2 PPI subnetwork	0.02	<0.20	HSF1 (3.5)	AMBRA1 (3.1)	NFIC (3.1)	ATF1 (3.1)	CAND2 (2.9)	MRPL38 (2.9)	AXIN1 (2.8)	UNK (2.8)	ZFP36L2 (2.7)	FBRSL1 (2.7)
ENSG00000181656	GPR88 PPI subnetwork	0.02	<0.20	SF3A1 (5.3)	RNF6 (5.0)	ATXN2 (4.4)	NUFIP2 (4.0)	AMBRA1 (3.9)	CRTC2 (3.8)	WBP2 (3.6)	HSF1 (3.5)	FBRSL1 (3.4)	CELF1 (3.4)
ENSG00000164045	CDC25A PPI subnetwork	0.02	<0.20	UBE2C (5.5)	PRC1 (4.6)	TOP2A (4.5)	CDCA2 (4.2)	SPC25 (4.1)	CDKN2C (3.6)	HDGF (3.3)	CCNE2 (3.2)	TRAIP (3.2)	CKAP5 (3.0)
GO:0006417	regulation of translation	0.02	<0.20	KPNA4 (3.3)	NMD3 (3.2)	CDK8 (3.0)	MPV17 (3.0)	KLHDC5 (2.9)	FBXO45 (2.9)	BRAP (2.9)	OR5J2 (2.8)	ZNF891 (2.8)	C12orf43 (2.7)
ENSG00000115325	DOK1 PPI subnetwork	0.02	<0.20	PITPNC1 (4.5)	PSTPIP1 (3.9)	ENSG00000173517 (3.6)	DHRS9 (3.4)	DENND4B (3.3)	GATAD2A (3.0)	SH2B3 (3.0)	UNC13D (2.9)	CDC14A (2.7)	TSC22D4 (2.6)
ENSG00000138029	HADHB PPI subnetwork	0.02	<0.20	UQCRC1 (3.5)	MDH2 (3.2)	ADSL (3.2)	APEH (3.0)	H3F3B (2.9)	OGDH (2.9)	PPP1CB (2.7)	TRIM47 (2.6)	MAP1LC3B (2.6)	MRPS12 (2.5)
ENSG00000067606	PRKCZ PPI subnetwork	0.02	<0.20	GNB2 (3.4)	OXSR1 (3.1)	FRMD8 (3.0)	WIPF2 (2.8)	CAPN1 (2.8)	KRT8P12 (2.7)	YWHAB (2.7)	C12orf39 (2.7)	HSDL1 (2.6)	AXIN1 (2.6)
ENSG00000175197	DDIT3 PPI subnetwork	0.02	<0.20	MIR21 (4.3)	OSM (3.6)	VEGFA (3.3)	VMP1 (3.2)	SHMT2 (3.1)	H3F3B (2.6)	POR (2.5)	FAM129A (2.4)	NFX1 (2.4)	C1orf21 (2.4)
ENSG00000187837	HIST1H1C PPI subnetwork	0.02	<0.20	H3F3B (7.3)	HNRNPA1P3 (4.9)	FNBP4 (4.3)	PNN (4.3)	PDCD4 (3.4)	SUPT16H (3.0)	ZNF638 (2.9)	MDM4 (2.7)	CCDC18 (2.7)	SPC25 (2.6)
ENSG00000148798	INA PPI subnetwork	0.02	<0.20	CAMKV (3.4)	HERC1 (3.1)	SRL (3.1)	BSN (2.9)	ACTL6B (2.9)	CAMK2B (2.9)	YWHAB (2.8)	MAPK4 (2.8)	CDC42BPA (2.8)	RGS11 (2.7)
ENSG00000105671	DDX49 PPI subnetwork	0.02	<0.20	WDR3 (5.3)	DDX56 (4.4)	NAA25 (4.4)	RARS (3.8)	LARP4 (3.6)	TBRG4 (3.6)	CAD (3.5)	WBSCR16 (3.4)	PGAM5 (3.3)	FBXO31 (3.3)
GO:0046486	glycerolipid metabolic process	0.02	<0.20	DGAT1 (3.9)	WFDC13 (3.7)	GPAM (3.7)	NPC1L1 (3.4)	AACS (3.2)	SLC5A6 (3.0)	PDE3B (3.0)	ITFG3 (2.9)	TM6SF2 (2.8)	ENSG00000250802 (2.8)
GO:0070161	anchoring junction	0.02	<0.20	PTPRF (5.4)	ESRP1 (4.1)	RRAS2 (4.0)	LPP (3.7)	CTNNAL1 (3.5)	PLCD3 (3.5)	TMEM40 (3.4)	COBL (3.3)	MYBPC3 (3.2)	FNBP1L (3.1)
GO:0005795	Golgi stack	0.02	<0.20	CREB3L2 (5.2)	EDEM3 (5.1)	TXNDC11 (4.8)	GOLT1B (4.4)	PDIA5 (4.2)	HEATR5A (4.1)	MBTPS1 (4.0)	SGSM3 (3.7)	PREB (3.7)	TMEM214 (3.5)
ENSG00000169220	RGS14 PPI subnetwork	0.02	<0.20	FAM129A (4.0)	OXSR1 (3.9)	EHBP1L1 (3.5)	USP4 (3.4)	PRKAR2A (3.2)	GNB2 (3.1)	NFIC (3.0)	TSC22D4 (2.9)	YWHAB (2.9)	AP3B2 (2.8)
KEGG_NOTCH_SIGNALING_PATHWAY	KEGG_NOTCH_SIGNALING_PATHWAY	0.02	<0.20	NOTCH1 (7.9)	RARA (3.8)	LRP4 (3.3)	PCDH15 (3.1)	DAG1 (3.0)	ARHGEF7 (2.9)	INSR (2.8)	LINGO1 (2.7)	UNK (2.6)	JTB (2.6)
ENSG00000001626	CFTR PPI subnetwork	0.02	<0.20	SPINK4 (7.0)	CHST4 (3.5)	KRT8P12 (3.2)	CDX2 (3.2)	DHRS9 (2.8)	SLCO1A2 (2.7)	DGAT1 (2.7)	CREB3L4 (2.7)	SLC26A6 (2.7)	CREB3L1 (2.7)
ENSG00000198910	L1CAM PPI subnetwork	0.02	<0.20	PDE2A (4.2)	TRAPPC6B (3.7)	SLC30A3 (3.3)	CHST15 (3.0)	HTR4 (2.8)	LINGO1 (2.8)	MEG3 (2.7)	C11orf9 (2.7)	CAMK2B (2.6)	NUDCD3 (2.6)
ENSG00000116030	SUMO1 PPI subnetwork	0.02	<0.20	SHMT2 (4.6)	AMBRA1 (3.3)	USP47 (3.3)	POLD2 (3.1)	USP4 (3.0)	RARS (2.9)	TBRG4 (2.9)	KPNB1 (2.9)	NAA25 (2.9)	FAF1 (2.9)
ENSG00000158406	HIST1H4H PPI subnetwork	0.02	<0.20	H3F3B (4.1)	TOP1 (3.2)	ZNF638 (2.9)	WDR3 (2.7)	MAP1LC3B (2.7)	SMC4 (2.7)	POLD2 (2.7)	NUP160 (2.6)	THADA (2.5)	PPM1G (2.5)
ENSG00000124529	HIST1H4B PPI subnetwork	0.02	<0.20	H3F3B (4.1)	TOP1 (3.2)	ZNF638 (2.9)	WDR3 (2.7)	MAP1LC3B (2.7)	SMC4 (2.7)	POLD2 (2.7)	NUP160 (2.6)	THADA (2.5)	PPM1G (2.5)
ENSG00000183941	HIST2H4A PPI subnetwork	0.02	<0.20	H3F3B (4.1)	TOP1 (3.2)	ZNF638 (2.9)	WDR3 (2.7)	MAP1LC3B (2.7)	SMC4 (2.7)	POLD2 (2.7)	NUP160 (2.6)	THADA (2.5)	PPM1G (2.5)
ENSG00000197238	HIST1H4J PPI subnetwork	0.02	<0.20	H3F3B (4.1)	TOP1 (3.2)	ZNF638 (2.9)	WDR3 (2.7)	MAP1LC3B (2.7)	SMC4 (2.7)	POLD2 (2.7)	NUP160 (2.6)	THADA (2.5)	PPM1G (2.5)
ENSG00000198558	HIST1H4L PPI subnetwork	0.02	<0.20	H3F3B (4.1)	TOP1 (3.2)	ZNF638 (2.9)	WDR3 (2.7)	MAP1LC3B (2.7)	SMC4 (2.7)	POLD2 (2.7)	NUP160 (2.6)	THADA (2.5)	PPM1G (2.5)
ENSG00000188987	HIST1H4D PPI subnetwork	0.02	<0.20	H3F3B (4.1)	TOP1 (3.2)	ZNF638 (2.9)	WDR3 (2.7)	MAP1LC3B (2.7)	SMC4 (2.7)	POLD2 (2.7)	NUP160 (2.6)	THADA (2.5)	PPM1G (2.5)
ENSG00000197061	HIST1H4C PPI subnetwork	0.02	<0.20	H3F3B (4.1)	TOP1 (3.2)	ZNF638 (2.9)	WDR3 (2.7)	MAP1LC3B (2.7)	SMC4 (2.7)	POLD2 (2.7)	NUP160 (2.6)	THADA (2.5)	PPM1G (2.5)
ENSG00000198518	HIST1H4E PPI subnetwork	0.02	<0.20	H3F3B (4.1)	TOP1 (3.2)	ZNF638 (2.9)	WDR3 (2.7)	MAP1LC3B (2.7)	SMC4 (2.7)	POLD2 (2.7)	NUP160 (2.6)	THADA (2.5)	PPM1G (2.5)
ENSG00000198339	HIST1H4I PPI subnetwork	0.02	<0.20	H3F3B (4.1)	TOP1 (3.2)	ZNF638 (2.9)	WDR3 (2.7)	MAP1LC3B (2.7)	SMC4 (2.7)	POLD2 (2.7)	NUP160 (2.6)	THADA (2.5)	PPM1G (2.5)
ENSG00000198327	HIST1H4F PPI subnetwork	0.02	<0.20	H3F3B (4.1)	TOP1 (3.2)	ZNF638 (2.9)	WDR3 (2.7)	MAP1LC3B (2.7)	SMC4 (2.7)	POLD2 (2.7)	NUP160 (2.6)	THADA (2.5)	PPM1G (2.5)
ENSG00000197914	HIST1H4K PPI subnetwork	0.02	<0.20	H3F3B (4.1)	TOP1 (3.2)	ZNF638 (2.9)	WDR3 (2.7)	MAP1LC3B (2.7)	SMC4 (2.7)	POLD2 (2.7)	NUP160 (2.6)	THADA (2.5)	PPM1G (2.5)
ENSG00000197837	HIST4H4 PPI subnetwork	0.02	<0.20	H3F3B (4.1)	TOP1 (3.2)	ZNF638 (2.9)	WDR3 (2.7)	MAP1LC3B (2.7)	SMC4 (2.7)	POLD2 (2.7)	NUP160 (2.6)	THADA (2.5)	PPM1G (2.5)
ENSG00000196176	HIST1H4A PPI subnetwork	0.02	<0.20	H3F3B (4.1)	TOP1 (3.2)	ZNF638 (2.9)	WDR3 (2.7)	MAP1LC3B (2.7)	SMC4 (2.7)	POLD2 (2.7)	NUP160 (2.6)	THADA (2.5)	PPM1G (2.5)
ENSG00000182217	HIST2H4B PPI subnetwork	0.02	<0.20	H3F3B (4.1)	TOP1 (3.2)	ZNF638 (2.9)	WDR3 (2.7)	MAP1LC3B (2.7)	SMC4 (2.7)	POLD2 (2.7)	NUP160 (2.6)	THADA (2.5)	PPM1G (2.5)
ENSG00000197555	SIPA1L1 PPI subnetwork	0.02	<0.20	ESRP1 (5.1)	MARVELD3 (4.7)	KRTCAP3 (3.9)	TCF7L2 (3.6)	PIK3C2B (3.2)	EPB41L4B (3.2)	ARHGAP27 (3.0)	PRCC (2.9)	OR7E14P (2.8)	WWC1 (2.8)
ENSG00000159840	ZYX PPI subnetwork	0.02	<0.20	PTPRJ (4.2)	LIMA1 (3.8)	CERS6 (3.6)	LPP (3.5)	OR5J2 (2.8)	ARHGAP1 (2.8)	FNBP1L (2.7)	KLF7 (2.6)	PROX1 (2.6)	ENSG00000231638 (2.4)
KEGG_LYSINE_DEGRADATION	KEGG_LYSINE_DEGRADATION	0.02	<0.20	KHK (3.8)	ACAD10 (3.4)	KDM2B (3.3)	ADH6 (3.2)	ACOX1 (3.1)	C7orf61 (3.1)	GYS2 (3.0)	GPAM (2.9)	ABCB11 (2.9)	ACMSD (2.9)
ENSG00000182319	SGK223 PPI subnetwork	0.02	<0.20	ESRP1 (5.5)	MARVELD3 (4.4)	KRTCAP3 (4.0)	OR7E14P (3.6)	WWC1 (3.0)	RAPGEFL1 (3.0)	PRCC (2.8)	TMEM40 (2.7)	EPB41L4B (2.6)	ARHGAP27 (2.6)
GO:0016605	PML body	0.02	<0.20	DR1 (3.8)	ATF1 (3.5)	CDK8 (3.4)	BRAP (3.3)	ZNF140 (3.1)	GATAD2A (3.1)	UBE2Q2 (3.0)	ENSG00000259330 (3.0)	MEPCE (2.9)	MDM4 (2.9)
ENSG00000163050	ADCK3 PPI subnetwork	0.02	<0.20	TSC22D4 (3.7)	C12orf51 (3.5)	VPS54 (3.2)	LIMA1 (3.2)	PLCD3 (3.1)	ENSG00000251230 (3.1)	MTMR3 (2.9)	ZNF821 (2.7)	GIGYF1 (2.7)	ATG16L2 (2.6)
ENSG00000015171	ZMYND11 PPI subnetwork	0.02	<0.20	AMBRA1 (4.1)	ZNF140 (3.5)	MTMR3 (3.3)	MEPCE (3.3)	KIAA1267 (3.2)	SUPT7L (3.0)	URGCP (2.9)	ZNF891 (2.7)	HMG20A (2.7)	VPS54 (2.6)
ENSG00000130479	MAP1S PPI subnetwork	0.02	<0.20	SF3A1 (4.9)	QRICH1 (4.2)	ZC3H13 (3.9)	USP19 (3.6)	FNBP4 (3.5)	AP1G1 (3.5)	DPF2 (3.4)	WDR6 (3.2)	IKBKAP (3.1)	PNN (3.1)
ENSG00000150086	GRIN2B PPI subnetwork	0.02	<0.20	CAMKV (4.4)	GAD2 (4.0)	BSN (4.0)	DGKB (3.4)	PDE2A (3.3)	SLC30A3 (3.3)	NSF (3.3)	GPR22 (3.3)	CAMK2B (3.2)	NUDCD3 (3.2)
GO:0044042	glucan metabolic process	0.02	<0.20	UGP2 (4.8)	KCNJ11 (4.0)	SLC38A4 (3.5)	JPH1 (3.5)	STAC3 (2.6)	C3orf43 (2.6)	PFKFB4 (2.5)	MTNR1B (2.4)	SLC30A8 (2.4)	UBE2D4 (2.4)
GO:0006073	cellular glucan metabolic process	0.02	<0.20	UGP2 (4.8)	KCNJ11 (4.0)	SLC38A4 (3.5)	JPH1 (3.5)	STAC3 (2.6)	C3orf43 (2.6)	PFKFB4 (2.5)	MTNR1B (2.4)	SLC30A8 (2.4)	UBE2D4 (2.4)
ENSG00000140992	PDPK1 PPI subnetwork	0.02	<0.20	DGKZ (3.0)	CDC14A (2.9)	ZBTB38 (2.6)	CDC42EP2 (2.6)	CRTC2 (2.6)	PITPNC1 (2.5)	SPI1 (2.5)	KPNA4 (2.5)	ST3GAL3 (2.5)	KLF7 (2.5)
ENSG00000169062	UPF3A PPI subnetwork	0.02	<0.20	FNBP4 (4.8)	KPNA4 (4.1)	TET2 (3.4)	PNN (3.3)	MAU2 (3.2)	CERS6 (3.1)	IP6K2 (3.0)	HSF1 (3.0)	MDM4 (3.0)	CELF1 (2.9)
MP:0003105	abnormal heart atrium morphology	0.02	<0.20	MYL7 (7.0)	MYBPC3 (6.4)	GPR22 (4.2)	RARB (2.9)	DDC (2.8)	SLC12A8 (2.8)	TCF7L2 (2.8)	GCK (2.8)	PAPSS2 (2.7)	PGAM2 (2.7)
ENSG00000103275	UBE2I PPI subnetwork	0.02	<0.20	HMG20A (3.4)	UNK (3.3)	CDC14A (3.3)	MTF2 (3.3)	ZNF140 (3.0)	COL7A1 (2.7)	IP6K2 (2.6)	AMBRA1 (2.4)	BRE (2.4)	CELF1 (2.4)
GO:0005085	guanyl-nucleotide exchange factor activity	0.02	<0.20	RAPGEF4 (4.4)	PIK3C2B (3.6)	ARHGAP27 (3.6)	PDE2A (3.6)	SEC16A (3.4)	SH2B3 (3.4)	RAB11FIP4 (3.3)	ARAP1 (3.3)	C12orf51 (3.1)	PIK3C2A (3.0)
GO:0007030	Golgi organization	0.02	<0.20	GOLGA3 (5.7)	SEC16A (5.0)	GOLT1B (4.3)	EDEM3 (4.0)	ATG13 (3.8)	HEATR5A (3.7)	TMEM214 (3.7)	RAB3GAP2 (3.6)	CREB3L2 (3.5)	TFG (3.2)
GO:0008301	DNA binding, bending	0.02	<0.20	CDX2 (4.0)	FOXA2 (3.6)	PRDM16 (3.1)	DMRTA2 (3.1)	RARB (3.1)	MECOM (3.0)	FAM46C (2.8)	IGF2BP2 (2.7)	HNF1A (2.7)	COL7A1 (2.7)
ENSG00000090054	SPTLC1 PPI subnetwork	0.02	<0.20	COPB1 (4.2)	RARS (3.3)	ENSG00000259248 (3.0)	NPEPPS (2.9)	IMPDH2 (2.7)	CDK8 (2.7)	NUFIP2 (2.6)	NAA25 (2.6)	ADSL (2.6)	NMD3 (2.5)
ENSG00000111859	NEDD9 PPI subnetwork	0.02	<0.20	WFDC8 (4.4)	WFDC9 (4.1)	WFDC10A (4.0)	RRAS2 (3.6)	DR1 (3.2)	SH2B3 (3.1)	AXIN1 (3.1)	ZFP36L2 (2.8)	LIMA1 (2.7)	FNBP1L (2.7)
ENSG00000104835	FBXO17 PPI subnetwork	0.02	<0.20	RARS (4.3)	VMP1 (3.6)	ENSG00000259248 (3.5)	MTCH2 (3.2)	TRIM65 (3.2)	NAA25 (3.2)	NMT1 (3.2)	ACOX1 (3.1)	UBE2Q2 (3.1)	COG5 (3.1)
REACTOME_CLASS_B2_SECRETIN_FAMILY_RECEPTORS	REACTOME_CLASS_B2_SECRETIN_FAMILY_RECEPTORS	0.02	<0.20	INS (5.1)	PCSK1 (5.0)	ZAN (3.4)	IAPP (3.3)	LMO1 (3.2)	C9orf53 (3.1)	SLC30A8 (3.1)	GCK (3.1)	ABCC8 (2.9)	NPC1L1 (2.8)
ENSG00000119408	NEK6 PPI subnetwork	0.02	<0.20	SYMPK (5.4)	PPM1G (4.1)	CAD (4.1)	CKAP5 (4.0)	POR (3.6)	WARS (3.5)	SNX17 (3.4)	POLA2 (3.3)	GALK1 (3.1)	POLD2 (3.1)
MP:0000662	abnormal branching of the mammary ductal tree	0.02	<0.20	ACVR1C (3.3)	SPRY2 (3.2)	RNFT1 (3.1)	TRIM66 (3.0)	WIPF2 (3.0)	FBXO31 (2.6)	EPS8 (2.6)	RREB1 (2.5)	PRKAR2A (2.5)	DNAJC5G (2.4)
ENSG00000198909	MAP3K3 PPI subnetwork	0.02	<0.20	KPNB1 (3.9)	YWHAB (3.8)	GNB2 (3.5)	RHOA (3.5)	SYMPK (3.5)	SHMT2 (3.4)	FAM129A (3.3)	NRBP1 (3.1)	ADSL (2.9)	COPB1 (2.8)
ENSG00000126351	THRA PPI subnetwork	0.02	<0.20	TNRC6B (5.1)	RARA (4.3)	NFIC (4.2)	C12orf51 (4.0)	WIPF2 (3.6)	DIP2B (3.4)	TET2 (3.1)	TAOK1 (3.1)	SF3A1 (2.8)	RARB (2.8)
ENSG00000198791	CNOT7 PPI subnetwork	0.02	<0.20	TP53INP1 (4.7)	TMED4 (3.1)	CCND2 (3.0)	CDKN2C (2.9)	IP6K2 (2.8)	POLD2 (2.8)	CCNE2 (2.7)	GNAS (2.7)	IKZF1 (2.6)	ATXN1L (2.6)
GO:0034339	regulation of transcription from RNA polymerase II promoter by nuclear hormone receptor	0.02	<0.20	ENSG00000247828 (5.1)	ENSG00000247324 (3.4)	ENSG00000241057 (3.3)	ENSG00000229444 (3.1)	A1CF (3.1)	PHLPP2 (2.9)	HNF1A (2.8)	C9orf163 (2.7)	R3HDM2 (2.6)	GIGYF1 (2.5)
GO:0002088	lens development in camera-type eye	0.02	<0.20	CRYBA1 (13.1)	ENSG00000259439 (5.3)	ENSG00000236502 (5.1)	ENSG00000236866 (3.9)	DMRTA2 (3.3)	C12orf40 (3.2)	C3orf71 (2.7)	EMILIN3 (2.6)	DNAJC5G (2.4)	LRTM1 (2.4)
REACTOME_GROWTH_HORMONE_RECEPTOR_SIGNALING	REACTOME_GROWTH_HORMONE_RECEPTOR_SIGNALING	0.02	<0.20	TRAFD1 (4.0)	IKZF1 (3.8)	CCND2 (3.8)	ENSG00000251230 (3.6)	ENSG00000233828 (3.6)	RARA (3.4)	MIR21 (3.3)	MBNL1 (2.9)	VPS13C (2.9)	OSM (2.8)
ENSG00000188386	PPP3R2 PPI subnetwork	0.02	<0.20	LPP (3.2)	ENSG00000173517 (3.1)	PSTPIP1 (3.0)	DENND4B (2.8)	TBC1D5 (2.6)	MUC3A (2.5)	ENSG00000236502 (2.5)	JAZF1 (2.4)	MADD (2.3)	OR5I1 (2.3)
GO:0045334	clathrin-coated endocytic vesicle	0.02	<0.20	ARHGAP1 (3.4)	CHFR (3.1)	MAF (2.9)	EML2 (2.6)	FADS1 (2.5)	VTI1A (2.5)	ACP2 (2.5)	PLCG1 (2.4)	FADS2 (2.4)	PANK3 (2.4)
MP:0001146	abnormal testis morphology	0.02	<0.20	GPR128 (3.5)	CLDN11 (3.4)	ACVR1C (3.3)	FADS1 (3.1)	GCK (3.0)	C11orf9 (2.9)	PAPSS2 (2.7)	OBP2B (2.7)	NXPH4 (2.7)	FUT5 (2.7)
MP:0004014	abnormal uterine environment	0.02	<0.20	PAPSS2 (3.0)	NTRK2 (2.9)	EPS8 (2.7)	SPTSSB (2.5)	SLC26A4 (2.5)	JAZF1 (2.4)	PEBP4 (2.4)	F2 (2.3)	CARD9 (2.3)	KCNJ11 (2.3)
ENSG00000171992	SYNPO PPI subnetwork	0.02	<0.20	LIMA1 (3.8)	CDC42BPA (3.4)	GATAD2A (3.0)	COL7A1 (2.9)	NOSTRIN (2.8)	SEC23A (2.8)	BAG1 (2.6)	ARHGAP27 (2.6)	LPIN3 (2.6)	OXSR1 (2.5)
ENSG00000015153	YAF2 PPI subnetwork	0.02	<0.20	AXIN1 (4.1)	FBRSL1 (3.4)	UNK (3.3)	GATAD2B (3.2)	DR1 (3.2)	RFX1 (3.0)	HDGF (2.9)	KDM2B (2.8)	ATF1 (2.7)	MDM4 (2.7)
ENSG00000111481	COPZ1 PPI subnetwork	0.02	<0.20	COPB1 (6.4)	TFG (6.1)	CREB3L2 (5.8)	GOLT1B (5.4)	TMEM214 (5.3)	SEC16A (5.0)	PDIA5 (4.8)	ATG13 (4.7)	GOLGA3 (4.6)	SEC23A (4.3)
ENSG00000011405	PIK3C2A PPI subnetwork	0.02	<0.20	MYBPC3 (4.7)	MYL7 (3.7)	PIK3C2A (3.3)	SRL (3.3)	ARHGAP1 (3.1)	EHBP1L1 (3.0)	RAPSN (3.0)	EML2 (2.7)	ENSG00000257259 (2.7)	UNC13D (2.7)
GO:0055038	recycling endosome membrane	0.02	<0.20	HERC1 (3.4)	FADS2 (3.4)	OXSR1 (3.3)	SLC26A4 (3.2)	FADS1 (2.9)	SHOC2 (2.8)	PANK3 (2.8)	VPS33B (2.7)	HECW1 (2.6)	VTI1A (2.5)
KEGG_SMALL_CELL_LUNG_CANCER	KEGG_SMALL_CELL_LUNG_CANCER	0.02	<0.20	COL7A1 (4.6)	RELB (4.2)	CDKN2A (3.7)	FREM1 (3.1)	ITGB3 (3.0)	CCND2 (2.9)	DAG1 (2.9)	MDM4 (2.9)	MYO3A (2.8)	TMEM156 (2.8)
ENSG00000080503	SMARCA2 PPI subnetwork	0.02	<0.20	H3F3B (3.7)	ATF1 (2.8)	QRICH1 (2.7)	TOP1 (2.6)	MEPCE (2.4)	ZC3H13 (2.3)	NUFIP2 (2.3)	NUP160 (2.3)	WDR3 (2.2)	ENSG00000257259 (2.2)
GO:0042594	response to starvation	0.02	<0.20	BRAP (3.5)	ACAD10 (3.4)	HBP1 (3.4)	ATG13 (3.3)	NAT2 (3.0)	ANKH (3.0)	MAP1LC3B (3.0)	SPINK4 (2.8)	ENSG00000197071 (2.8)	C7orf51 (2.8)
ENSG00000164305	CASP3 PPI subnetwork	0.02	<0.20	PTPN11 (3.4)	DCAKD (3.0)	USP47 (2.9)	CAPN1 (2.7)	PTPRJ (2.6)	TAOK1 (2.6)	GATAD2A (2.6)	KPNB1 (2.6)	NPEPPS (2.5)	SGSM2 (2.5)
ENSG00000116560	SFPQ PPI subnetwork	0.02	<0.20	PNN (4.5)	H3F3B (4.0)	SF3A1 (3.5)	WDR6 (3.3)	HNRNPA1P3 (3.2)	FNBP4 (3.2)	UBE2Z (3.1)	ZNF638 (3.0)	RELB (3.0)	ZC3H13 (3.0)
MP:0000274	enlarged heart	0.02	<0.20	MYL7 (8.0)	MYBPC3 (7.5)	SRL (4.4)	PGAM2 (3.8)	TRIM54 (3.8)	CACNA1C (3.8)	DAG1 (3.6)	ADCY5 (3.0)	CHST1 (3.0)	INSR (2.9)
GO:0071902	positive regulation of protein serine/threonine kinase activity	0.02	<0.20	MYO3A (4.0)	URGCP (3.4)	EHF (3.1)	ENSG00000259330 (3.0)	PABPC1L (2.8)	KRTCAP3 (2.7)	P2RY1 (2.6)	POLM (2.6)	TGFA (2.3)	MTMR3 (2.3)
ENSG00000172071	EIF2AK3 PPI subnetwork	0.02	<0.20	NUCB2 (3.1)	KDM4A (3.0)	RMST (2.7)	CRTC2 (2.7)	THADA (2.7)	RFX1 (2.7)	KCNK7 (2.5)	GOLGA3 (2.5)	ZNF638 (2.4)	FUT5 (2.4)
MP:0008034	enhanced lipolysis	0.02	<0.20	ADH1B (7.0)	ACVR1C (7.0)	GPAM (5.7)	ACSL1 (5.1)	PRKAR2B (4.6)	PDE3B (4.4)	DGAT1 (3.7)	GYS2 (3.6)	FNDC4 (3.5)	SLC25A20 (3.3)
MP:0004399	abnormal cochlear outer hair cell morphology	0.02	<0.20	LRP4 (3.4)	NOTCH1 (3.0)	MAPT (2.9)	CERS6 (2.9)	SATB1 (2.9)	SGSM1 (2.7)	ENSG00000259439 (2.6)	RGS11 (2.5)	GPSM1 (2.5)	RAB11FIP3 (2.3)
MP:0005108	abnormal ulna morphology	0.02	<0.20	IGF2-AS (3.8)	HNF1B (3.8)	COL7A1 (3.4)	FAM109A (3.1)	IGF2BP2 (2.9)	C13orf16 (2.6)	CACNA1C (2.5)	CPAMD8 (2.4)	DNAH11 (2.4)	CCND2 (2.4)
GO:0000139	Golgi membrane	0.02	<0.20	EDEM3 (6.0)	TXNDC11 (5.6)	TMEM214 (5.3)	GOLT1B (4.8)	CREB3L2 (4.5)	COPB1 (4.5)	GOLGA3 (4.4)	MBTPS1 (4.1)	SGSM3 (4.0)	SLC39A13 (4.0)
ENSG00000069431	ABCC9 PPI subnetwork	0.02	<0.20	WIPF2 (6.2)	TNRC6B (4.7)	C12orf51 (3.9)	KLF7 (3.9)	RAPGEFL1 (3.9)	RAB11FIP3 (3.2)	ZHX3 (3.0)	ABCC8 (2.9)	RREB1 (2.9)	R3HDM2 (2.8)
ENSG00000106683	LIMK1 PPI subnetwork	0.02	<0.20	ERN1 (3.3)	C9orf5 (3.3)	STX16 (3.2)	IGF2BP2 (3.0)	CAPN1 (3.0)	C2CD4B (2.9)	SHOC2 (2.9)	KPNA4 (2.7)	DR1 (2.6)	SLITRK1 (2.5)
MP:0000351	increased cell proliferation	0.02	<0.20	CDKN2B (5.9)	TP53INP1 (3.8)	CDKN2A (3.7)	FRMD8 (3.3)	C5orf30 (3.3)	DDB2 (3.3)	PAPSS2 (3.1)	SPINK4 (2.9)	CDX2 (2.9)	C2CD4B (2.8)
ENSG00000175793	SFN PPI subnetwork	0.02	<0.20	ESRP1 (4.9)	WWC1 (4.1)	COBLL1 (3.4)	CTNNAL1 (3.3)	CAPN1 (3.1)	EPB41L4B (3.0)	PTPRF (2.9)	URGCP (2.8)	MARVELD3 (2.7)	PLCD3 (2.7)
GO:0010608	posttranscriptional regulation of gene expression	0.02	<0.20	CDK8 (3.5)	CELF1 (3.1)	BAG1 (3.0)	ARIH2 (3.0)	NRBP1 (2.7)	OR5J2 (2.7)	FBXO45 (2.7)	ADAM1 (2.6)	ASCC2 (2.6)	RNF6 (2.6)
ENSG00000147443	DOK2 PPI subnetwork	0.02	<0.20	P2RY1 (3.3)	ENSG00000173517 (3.1)	UNC13D (2.9)	RASA1 (2.8)	PITPNC1 (2.8)	SGSM1 (2.7)	DGKZ (2.6)	DENND4B (2.5)	PELI1 (2.4)	UBA7 (2.4)
MP:0001792	impaired wound healing	0.02	<0.20	EHF (4.5)	EMILIN1 (4.4)	STEAP1 (3.8)	LRP1 (2.9)	TMEM45A (2.7)	F2 (2.5)	ARHGAP27 (2.5)	STARD10 (2.4)	KLHDC5 (2.4)	STEAP2 (2.4)
GO:0043401	steroid hormone mediated signaling pathway	0.02	<0.20	ENSG00000247828 (4.7)	ENSG00000247324 (3.8)	A1CF (3.7)	HNF1A (3.7)	ENSG00000229444 (3.3)	NFIC (3.0)	RSPH6A (2.9)	SEC14L2 (2.9)	ENSG00000181296 (2.9)	ENSG00000241057 (2.8)
MP:0011088	partial neonatal lethality	0.02	>=0.20	HOXB1 (4.3)	GNAS (4.2)	MEG3 (4.2)	IGF2 (4.1)	ENSG00000233101 (3.5)	RREB1 (3.4)	TH (3.4)	TCF7L2 (3.3)	DPYSL5 (3.2)	SOX5 (3.1)
ENSG00000147133	TAF1 PPI subnetwork	0.02	>=0.20	H3F3B (4.3)	DNTTIP1 (2.7)	MBTPS1 (2.6)	NDUFAF3 (2.6)	MRPS12 (2.6)	DR1 (2.5)	ATXN2 (2.5)	SUGP1 (2.5)	MRPL28 (2.4)	ATF1 (2.4)
GO:0008643	carbohydrate transport	0.02	>=0.20	ENSG00000222612 (4.2)	RMST (3.0)	SLC30A8 (2.9)	NPC1L1 (2.7)	SPINK4 (2.6)	CLDN12 (2.5)	ENSG00000233828 (2.5)	TMED4 (2.4)	ENSG00000199488 (2.3)	GTPBP10 (2.3)
ENSG00000150630	VEGFC PPI subnetwork	0.02	>=0.20	POLM (3.8)	PILRB (3.5)	CCNT2 (3.0)	MARVELD3 (3.0)	GJD3 (2.9)	AEBP1 (2.9)	PIK3C2B (2.7)	CDC42EP2 (2.7)	ENSG00000229444 (2.7)	FNBP1L (2.5)
ENSG00000112249	ASCC3 PPI subnetwork	0.02	>=0.20	TNRC6B (3.5)	HERC1 (3.5)	TUBD1 (3.3)	ARFGAP2 (3.2)	MTMR3 (3.2)	GTF3C2 (3.1)	SEC16A (3.0)	AMBRA1 (3.0)	ATXN2 (2.9)	CRTC2 (2.9)
MP:0009146	abnormal pancreatic acinar cell morphology	0.02	>=0.20	IAPP (9.3)	INS (8.3)	G6PC2 (7.6)	SLC30A8 (6.8)	ABCC8 (4.1)	PDX1 (3.5)	FOXA2 (3.3)	FOXA3 (3.1)	CHFR (2.9)	HS3ST4 (2.8)
GO:0051090	regulation of sequence-specific DNA binding transcription factor activity	0.02	>=0.20	POLR2J4 (4.9)	ATG16L2 (3.4)	ZNF513 (3.2)	ENSG00000188211 (2.9)	AXIN1 (2.7)	ENSG00000241528 (2.6)	AMBRA1 (2.5)	ENSG00000241057 (2.4)	OR5J2 (2.4)	NUP210L (2.4)
ENSG00000120087	HOXB7 PPI subnetwork	0.02	>=0.20	HOXB2 (5.6)	HOXB3 (5.6)	ENSG00000233101 (5.3)	TNKS (4.7)	KPNB1 (4.2)	KPNA4 (3.9)	TNRC6B (3.4)	HNRNPA1P3 (3.3)	GATAD2B (3.3)	LUC7L (3.2)
ENSG00000163191	S100A11 PPI subnetwork	0.02	>=0.20	MAP1LC3B (3.5)	H3F3B (3.4)	PTPMT1 (3.0)	GALK1 (2.6)	OXSR1 (2.5)	WBSCR16 (2.4)	C14orf126 (2.4)	PDHX (2.3)	NXPH4 (2.3)	C3orf62 (2.3)
ENSG00000163346	PBXIP1 PPI subnetwork	0.02	>=0.20	TNRC6B (4.7)	ATXN2 (3.8)	AMBRA1 (3.8)	MAPKAPK5 (3.5)	BRAP (3.1)	NCKIPSD (3.1)	C12orf51 (3.0)	HSF1 (3.0)	LRP1 (3.0)	SEC16A (2.9)
ENSG00000162407	PPAP2B PPI subnetwork	0.02	>=0.20	RFX1 (3.2)	WNT3 (3.1)	RMST (2.8)	CRTC2 (2.8)	GOLGA3 (2.4)	MAU2 (2.4)	R3HDM2 (2.4)	NFIC (2.3)	FOXN3 (2.3)	FUT5 (2.3)
GO:0042445	hormone metabolic process	0.02	>=0.20	GCK (4.7)	TSHZ2 (3.9)	ENSG00000233705 (3.7)	SRRM3 (3.7)	SPTSSB (3.5)	SLC12A8 (3.0)	POR (3.0)	ENSG00000233828 (2.8)	METTL7A (2.8)	ENSG00000230461 (2.8)
ENSG00000164061	BSN PPI subnetwork	0.02	>=0.20	BSN (4.7)	CAMKV (4.3)	ACTL6B (3.9)	CELSR3 (3.5)	LINGO1 (3.5)	SRRM3 (3.4)	SLC30A3 (3.4)	WFS1 (3.2)	PDE2A (3.1)	CAMK2B (3.1)
GO:0008276	protein methyltransferase activity	0.02	>=0.20	CELF1 (4.3)	GATAD2B (3.9)	MDM4 (3.9)	RRNAD1 (3.6)	RCCD1 (3.6)	RFX1 (3.5)	GEMIN2 (3.3)	METTL15 (3.2)	WBSCR16 (3.0)	KDM2B (2.9)
ENSG00000111348	ARHGDIB PPI subnetwork	0.02	>=0.20	FRMD8 (3.7)	SNN (3.5)	BCAS4 (3.2)	EHBP1L1 (2.9)	NUDCD3 (2.9)	OR7E14P (2.9)	HSDL1 (2.8)	TNFRSF17 (2.7)	SNX17 (2.7)	JAZF1 (2.7)
ENSG00000133997	MED6 PPI subnetwork	0.02	>=0.20	WIPF2 (4.8)	RNF34 (3.7)	KBTBD4 (3.3)	MRPS24 (3.3)	POP7 (3.0)	MTF2 (3.0)	DPF2 (2.9)	ZNF513 (2.8)	SF3A1 (2.7)	MRPS12 (2.7)
MP:0002427	disproportionate dwarf	0.02	>=0.20	CILP2 (8.8)	PAPSS2 (5.0)	NDUFA4L2 (4.6)	SOX5 (4.5)	ANKH (3.5)	AEBP1 (3.4)	FOXA2 (3.1)	GNAS (2.7)	CGREF1 (2.7)	PIEZO1 (2.6)
ENSG00000136026	CKAP4 PPI subnetwork	0.02	>=0.20	INS (5.6)	PPP1CB (4.6)	IAPP (4.4)	IGF2BP2 (3.5)	FNBP1L (3.1)	MAP1LC3B (2.7)	G6PC2 (2.7)	TXNDC11 (2.6)	IFT172 (2.5)	VEGFA (2.3)
KEGG_PROXIMAL_TUBULE_BICARBONATE_RECLAMATION	KEGG_PROXIMAL_TUBULE_BICARBONATE_RECLAMATION	0.02	>=0.20	ACMSD (3.7)	LRP2 (3.4)	HNF1B (3.3)	ADH1C (3.3)	SLC38A4 (3.1)	KL (3.0)	ADH1A (3.0)	PHLPP2 (2.8)	KHK (2.8)	ADH6 (2.7)
ENSG00000141027	NCOR1 PPI subnetwork	0.03	>=0.20	FOXN3 (3.9)	NFIC (3.7)	ZCCHC14 (3.6)	TNRC6B (3.5)	GATAD2B (3.5)	GIGYF1 (3.0)	RASA1 (3.0)	CDKAL1 (2.9)	R3HDM2 (2.8)	TBC1D5 (2.8)
ENSG00000138674	SEC31A PPI subnetwork	0.03	>=0.20	COPB1 (5.8)	CREB3L2 (5.4)	TFG (5.0)	GOLGA3 (4.6)	SEC23A (4.3)	PDIA5 (4.2)	GOLT1B (4.0)	TMEM214 (3.9)	CHFR (3.7)	HEATR5A (3.4)
ENSG00000108264	TADA2A PPI subnetwork	0.03	>=0.20	HSF1 (4.0)	PPP1R35 (3.2)	RFX1 (3.2)	MEPCE (2.9)	POP7 (2.8)	ENSG00000257259 (2.7)	ENSG00000230461 (2.7)	ATF1 (2.6)	MRPL38 (2.5)	ENSG00000228434 (2.5)
GO:0035145	exon-exon junction complex	0.03	>=0.20	WIPF2 (4.8)	KPNA4 (4.4)	IP6K2 (3.3)	ZNF638 (3.2)	FNBP4 (3.2)	PNN (3.1)	NUFIP2 (3.1)	GEMIN2 (2.9)	SLC39A1 (2.9)	OXSR1 (2.8)
ENSG00000175387	SMAD2 PPI subnetwork	0.03	>=0.20	ENSG00000233828 (4.3)	KPNA4 (3.8)	MTMR3 (3.6)	STAT6 (3.3)	TNKS (3.2)	ATXN2 (3.0)	RASA1 (3.0)	CHMP4B (2.8)	GATAD2B (2.7)	SYMPK (2.7)
ENSG00000133818	RRAS2 PPI subnetwork	0.03	>=0.20	USP47 (3.5)	RRAS2 (2.8)	KDM2B (2.8)	CDC14A (2.8)	PDE2A (2.7)	ARHGEF7 (2.7)	RASGRP1 (2.7)	SH2B3 (2.6)	AP1G1 (2.6)	IKZF1 (2.5)
ENSG00000121879	PIK3CA PPI subnetwork	0.03	>=0.20	KLF7 (3.5)	FNBP1L (3.4)	SATB1 (3.3)	SPI1 (3.1)	RASGRP1 (3.0)	EHBP1L1 (2.9)	STAT6 (2.7)	PIEZO1 (2.7)	UNC13D (2.7)	SH2B3 (2.6)
GO:0003714	transcription corepressor activity	0.03	>=0.20	RARA (3.9)	GATAD2B (3.8)	FOXN3 (3.5)	NFIC (3.4)	ZNF821 (3.3)	ZFP36L2 (3.2)	GIGYF1 (3.1)	R3HDM2 (3.1)	HBP1 (2.9)	TCF7L2 (2.9)
ENSG00000058668	ATP2B4 PPI subnetwork	0.03	>=0.20	KCNJ11 (3.5)	MAPK4 (3.4)	CAMK2B (3.4)	ZBTB20 (3.1)	ENSG00000235314 (3.1)	CHRM4 (2.9)	COBL (2.8)	TNIK (2.7)	ADCY5 (2.7)	STEAP1 (2.5)
MP:0002672	abnormal branchial arch artery morphology	0.03	>=0.20	RARB (4.4)	MYL7 (4.0)	RARA (3.1)	GRB10 (3.1)	ACE (2.7)	SLIT3 (2.7)	NOTCH1 (2.7)	HOXB3 (2.7)	KLHDC8B (2.7)	POLR2J4 (2.6)
MP:0002665	decreased circulating corticosterone level	0.03	>=0.20	TSHZ2 (4.2)	FADS2 (3.9)	FADS1 (3.9)	POR (3.7)	MEG3 (3.5)	TH (3.3)	FNDC4 (3.3)	PANK3 (3.3)	HTR4 (3.2)	PRKAR2B (3.1)
ENSG00000125249	RAP2A PPI subnetwork	0.03	>=0.20	PDE2A (4.8)	CAMKV (4.7)	CHRM4 (4.2)	SLC30A3 (3.9)	BSN (3.9)	ACTL6B (3.6)	HTR4 (3.4)	CAMK2B (3.4)	RASGRP1 (3.3)	YWHAB (3.1)
ENSG00000171241	SHCBP1 PPI subnetwork	0.03	>=0.20	ESRP1 (5.5)	MARVELD3 (4.2)	KRTCAP3 (4.1)	PRCC (3.1)	TCF7L2 (3.0)	WWC1 (2.9)	KRT8P12 (2.9)	PIK3C2B (2.8)	CAPN1 (2.7)	FBRSL1 (2.7)
GO:0042800	histone methyltransferase activity (H3-K4 specific)	0.03	>=0.20	GIGYF1 (4.7)	KIAA1267 (3.9)	C12orf51 (3.9)	TNRC6B (3.5)	UNK (3.4)	IP6K2 (3.1)	RFX1 (3.1)	BRAP (3.1)	GATAD2B (3.1)	CELSR3 (3.0)
ENSG00000100280	AP1B1 PPI subnetwork	0.03	>=0.20	SPINK4 (5.3)	MARVELD3 (3.6)	GNAS-AS1 (3.4)	TNRC6B (3.1)	ENSG00000225946 (2.9)	MUC3A (2.8)	PHLPP2 (2.8)	ESRP1 (2.7)	MADD (2.7)	TMEM8A (2.7)
ENSG00000007171	NOS2 PPI subnetwork	0.03	>=0.20	MYBPC3 (4.5)	MYL7 (4.5)	SRL (3.3)	TRIM54 (3.2)	PGAM2 (3.0)	DGKZ (3.0)	RAPSN (2.6)	OGDH (2.6)	GNB2 (2.5)	LRTM1 (2.5)
ENSG00000124782	RREB1 PPI subnetwork	0.03	>=0.20	AMBRA1 (3.9)	USP3 (3.0)	MEPCE (2.8)	NUP210L (2.8)	ZNF140 (2.7)	HMG20A (2.7)	SYMPK (2.7)	HARBI1 (2.6)	KIAA1267 (2.5)	URGCP (2.4)
MP:0000691	enlarged spleen	0.03	>=0.20	IKZF1 (5.5)	HBQ1 (4.5)	HBM (4.3)	FAM46C (4.2)	PSTPIP1 (3.8)	UNC13D (3.8)	TFR2 (3.3)	RELB (3.3)	SH2D2A (3.2)	NFKBIB (3.1)
ENSG00000125944	HNRNPR PPI subnetwork	0.03	>=0.20	PNN (5.9)	H3F3B (4.2)	TOP1 (4.1)	FNBP4 (4.0)	SF3A1 (4.0)	SUPT16H (3.7)	ZC3H13 (3.4)	HNRNPA1P3 (3.4)	ZNF638 (3.3)	PRCC (3.3)
KEGG_PHOSPHATIDYLINOSITOL_SIGNALING_SYSTEM	KEGG_PHOSPHATIDYLINOSITOL_SIGNALING_SYSTEM	0.03	>=0.20	DGKZ (4.6)	CDC14A (3.8)	MADD (3.4)	RASGRP1 (3.1)	PDE8B (2.9)	TNIK (2.8)	DENND4B (2.7)	GDAP2 (2.7)	EML2 (2.7)	RAPGEFL1 (2.6)
ENSG00000085733	CTTN PPI subnetwork	0.03	>=0.20	PDE2A (3.7)	TRAPPC6B (3.4)	CDC42BPA (3.3)	YWHAB (3.2)	GNB2 (3.1)	LPP (3.0)	PPP1CB (2.9)	BSN (2.8)	TRAFD1 (2.6)	RASGRP1 (2.6)
ENSG00000179348	GATA2 PPI subnetwork	0.03	>=0.20	TFR2 (4.1)	ZFP36L2 (3.8)	RREB1 (3.6)	TNRC6B (3.5)	RARA (3.4)	SH2B3 (3.4)	C3orf54 (3.3)	HBQ1 (3.2)	GNB2 (3.1)	WIPF2 (3.1)
MP:0005192	increased motor neuron number	0.03	>=0.20	RAPSN (5.4)	STAC3 (3.8)	C2CD4B (3.8)	FAM5C (3.6)	PCDH15 (3.5)	ABCC8 (3.3)	IAPP (3.0)	HS3ST4 (2.9)	COBL (2.9)	SLC30A3 (2.9)
ENSG00000179151	EDC3 PPI subnetwork	0.03	>=0.20	ESRP1 (5.3)	MARVELD3 (3.9)	KRTCAP3 (3.7)	ARHGAP27 (3.2)	HNF1B (3.1)	OR7E14P (3.1)	PPDPF (2.9)	NOTCH1 (2.9)	TGFA (2.9)	MUC3A (2.8)
MP:0001718	abnormal visceral yolk sac morphology	0.03	>=0.20	MYBPC3 (4.1)	MYL7 (4.0)	FOXA3 (3.5)	C11orf9 (3.3)	CPB2 (3.3)	A1CF (3.2)	HNF1A (3.2)	VEGFA (3.1)	IGF2 (3.1)	TAOK1 (3.1)
ENSG00000162409	PRKAA2 PPI subnetwork	0.03	>=0.20	KHK (3.2)	KL (3.1)	BRAP (3.0)	AACS (3.0)	ACOX1 (3.0)	CHFR (2.9)	RAB11FIP3 (2.7)	KDM2B (2.6)	CDK8 (2.6)	ABCB10 (2.6)
REACTOME_AMYLOIDS	REACTOME_AMYLOIDS	0.03	>=0.20	SLC30A8 (4.6)	ABCC8 (4.2)	NPC1L1 (4.1)	G6PC2 (3.5)	F2 (3.5)	NEUROD1 (3.5)	INS (3.5)	IAPP (3.4)	SLC2A2 (3.1)	CPB2 (3.0)
ENSG00000108826	MRPL27 PPI subnetwork	0.03	>=0.20	MRPS12 (3.9)	CAD (3.6)	TBRG4 (3.4)	WDR3 (3.3)	MRPS24 (3.3)	RARS (3.3)	DDX56 (3.3)	PMPCA (3.2)	MRPS35 (3.1)	NDUFS3 (3.1)
MP:0000182	increased circulating LDL cholesterol level	0.03	>=0.20	ACP2 (4.7)	NPC1L1 (4.5)	TM6SF2 (4.0)	SLC2A2 (3.7)	LRP1 (3.5)	NR1H3 (3.3)	SLC25A47 (3.3)	NAT2 (3.2)	HSDL1 (3.2)	WFDC10B (3.1)
MP:0008844	decreased subcutaneous adipose tissue amount	0.03	>=0.20	GPAM (4.6)	ADH1B (4.4)	PDE3B (4.3)	ACVR1C (4.2)	ACSL1 (4.0)	PRKAR2B (3.3)	SLC30A8 (3.2)	CDKN2C (3.1)	DHRS9 (3.1)	STEAP1 (2.9)
ENSG00000196781	TLE1 PPI subnetwork	0.03	>=0.20	ENSG00000236502 (4.3)	ENSG00000259439 (3.7)	DMRTA2 (3.6)	PROX1 (2.9)	PPDPF (2.8)	STK33 (2.6)	IP6K2 (2.5)	PDCD4 (2.5)	TOP2A (2.4)	C3orf71 (2.4)
ENSG00000115461	IGFBP5 PPI subnetwork	0.03	>=0.20	ENSG00000233828 (4.2)	IGF2 (4.0)	GCKR (3.2)	TMEM45A (3.1)	IGF2-AS (3.1)	AEBP1 (2.8)	FOXA3 (2.8)	CPB2 (2.8)	PROX1 (2.7)	STK17A (2.6)
ENSG00000214133	ENSG00000214133 PPI subnetwork	0.03	>=0.20	TMEM214 (5.3)	COPB1 (5.2)	GOLGA3 (5.0)	SLC39A13 (4.6)	CREB3L2 (4.4)	GOLT1B (4.4)	CREB3L1 (3.7)	CGREF1 (3.5)	TFG (3.4)	SEC23A (3.3)
ENSG00000158623	COPG2 PPI subnetwork	0.03	>=0.20	TMEM214 (5.3)	COPB1 (5.2)	GOLGA3 (5.0)	SLC39A13 (4.6)	CREB3L2 (4.4)	GOLT1B (4.4)	CREB3L1 (3.7)	CGREF1 (3.5)	TFG (3.4)	SEC23A (3.3)
ENSG00000106636	YKT6 PPI subnetwork	0.03	>=0.20	NMT1 (4.6)	PREB (4.5)	COPB1 (3.8)	ATG13 (3.7)	SUGP1 (3.6)	SNF8 (3.6)	YKT6 (3.5)	GOLGA3 (3.5)	NRBP1 (3.4)	PSMC3 (3.2)
ENSG00000115963	RND3 PPI subnetwork	0.03	>=0.20	ESRP1 (5.2)	MARVELD3 (3.9)	KRTCAP3 (3.7)	TCF7L2 (3.0)	TMEM40 (2.8)	WWC1 (2.8)	EPB41L4B (2.8)	ARHGAP27 (2.7)	OR7E14P (2.6)	HNF1B (2.6)
GO:0055037	recycling endosome	0.03	>=0.20	VPS33B (3.8)	OXSR1 (3.7)	HERC1 (3.3)	MADD (3.2)	CDC42EP2 (2.8)	CPAMD8 (2.8)	VTI1A (2.7)	ARHGEF7 (2.6)	TMEM116 (2.6)	PLEKHM1 (2.5)
ENSG00000120805	ARL1 PPI subnetwork	0.03	>=0.20	GOLGA3 (3.8)	PREB (3.7)	COPB1 (3.6)	HARBI1 (3.6)	TMEM214 (3.5)	VPS33B (3.4)	COG5 (3.3)	SGSM3 (3.3)	TFG (3.3)	ATG13 (3.1)
ENSG00000096060	FKBP5 PPI subnetwork	0.03	>=0.20	SPI1 (3.1)	TET2 (2.9)	VPS13C (2.9)	ATG16L2 (2.8)	STX16 (2.7)	PDCD4 (2.6)	B3GALNT1 (2.6)	LARP4 (2.5)	MBNL1 (2.4)	ATF1 (2.4)
ENSG00000136286	MYO1G PPI subnetwork	0.03	>=0.20	USP4 (3.4)	MBNL1 (3.4)	OXSR1 (3.3)	STAT6 (3.3)	HERC1 (3.3)	FAM129A (3.2)	RNF6 (2.7)	COBLL1 (2.6)	PTPRJ (2.6)	ACTL6B (2.5)
REACTOME_SIGNALLING_TO_P38_VIA_RIT_AND_RIN	REACTOME_SIGNALLING_TO_P38_VIA_RIT_AND_RIN	0.03	>=0.20	GNB2 (3.8)	HDGF (3.3)	ENSG00000173517 (3.3)	TH (3.0)	DGKB (2.9)	FRMD8 (2.9)	CAMK2B (2.7)	OXSR1 (2.7)	MAGI1 (2.7)	ARHGDIG (2.6)
ENSG00000125753	VASP PPI subnetwork	0.03	>=0.20	SPI1 (3.5)	ARHGAP1 (3.1)	GATAD2A (3.1)	WBP2 (3.1)	EHBP1L1 (3.1)	UNC13D (3.0)	LPP (2.9)	MAP2K7 (2.8)	JAZF1 (2.8)	PTPRJ (2.7)
MP:0001944	abnormal pancreas morphology	0.03	>=0.20	IAPP (7.0)	INS (6.5)	SLC30A8 (5.1)	FOXA2 (5.0)	SLC38A4 (4.3)	G6PC2 (3.8)	ABCC8 (3.7)	PDX1 (3.6)	NEUROD1 (3.6)	PAPSS2 (3.5)
ENSG00000152944	MED21 PPI subnetwork	0.03	>=0.20	WIPF2 (4.4)	MTF2 (3.4)	RNF34 (3.4)	ZC3H13 (3.3)	SUPT7L (3.1)	RARA (3.1)	SF3A1 (3.1)	KBTBD4 (3.0)	DPF2 (2.9)	BRAP (2.8)
ENSG00000120509	PDZD11 PPI subnetwork	0.03	>=0.20	WWC1 (3.8)	LPP (3.0)	PACSIN3 (2.9)	MARVELD3 (2.9)	RAB11FIP4 (2.8)	IP6K2 (2.8)	TP53INP1 (2.5)	ZHX3 (2.4)	COBL (2.4)	SLC2A1 (2.4)
GO:0030551	cyclic nucleotide binding	0.03	>=0.20	PDE6C (4.4)	PCDH15 (3.7)	CAMKV (3.6)	NEUROD1 (3.6)	SGIP1 (3.4)	RPGRIP1 (3.3)	PDE8B (3.0)	C9orf163 (2.9)	PDE2A (2.5)	LCORL (2.5)
ENSG00000138297	TIMM23 PPI subnetwork	0.03	>=0.20	MED9 (4.5)	C8orf38 (4.5)	MRPL38 (4.4)	PDHX (4.2)	TBRG4 (3.9)	MRPL28 (3.5)	NDUFS3 (3.4)	MRPS12 (3.3)	POP7 (3.2)	MRPS35 (3.1)
ENSG00000090615	GOLGA3 PPI subnetwork	0.03	>=0.20	YKT6 (3.1)	KLHDC5 (3.0)	CALCOCO2 (3.0)	GOLT1B (2.8)	ZNF140 (2.8)	TNKS (2.6)	MDM4 (2.5)	ABCB10 (2.5)	VPS13C (2.4)	ACSL1 (2.4)
GO:0060090	binding, bridging	0.03	>=0.20	MAF (3.3)	TMEM40 (3.2)	COBLL1 (3.1)	RRAS2 (3.0)	TBC1D10A (2.8)	PLEKHM1 (2.7)	RAB11FIP4 (2.6)	RFX1 (2.6)	ENSG00000224043 (2.6)	RAPSN (2.4)
ENSG00000164244	PRRC1 PPI subnetwork	0.03	>=0.20	SF3A1 (5.2)	QRICH1 (4.1)	ZC3H13 (3.9)	USP19 (3.7)	DPF2 (3.6)	WDR6 (3.4)	PNN (3.3)	AP1G1 (3.2)	FNBP4 (3.2)	UBE2Z (3.1)
ENSG00000141736	ERBB2 PPI subnetwork	0.03	>=0.20	FNBP1L (3.4)	ARAP1 (3.4)	RASA1 (3.3)	BCAS4 (3.3)	CAPN1 (3.3)	ITGB3 (3.0)	RRAS2 (3.0)	KCNQ1 (2.9)	DHRS9 (2.9)	STK17A (2.8)
ENSG00000037042	TUBG2 PPI subnetwork	0.03	>=0.20	OST4 (4.1)	ENSG00000243453 (3.3)	NDUFAF3 (3.2)	MRPL24 (2.9)	CDC123 (2.8)	RNF34 (2.6)	ENSG00000214401 (2.5)	CDKAL1 (2.5)	EIF2B4 (2.4)	RAB11FIP4 (2.2)
GO:0030118	clathrin coat	0.03	>=0.20	NSF (4.0)	GDAP2 (3.8)	MADD (3.7)	TBC1D10A (3.7)	ARHGAP1 (3.7)	SGSM3 (3.4)	SNX17 (3.2)	COPB1 (3.2)	GNB2 (3.1)	IST1 (3.0)
ENSG00000108773	KAT2A PPI subnetwork	0.03	>=0.20	WIPF2 (5.4)	CAD (4.0)	RFX1 (3.7)	SF3A1 (3.6)	TNRC6B (3.6)	ATXN2 (3.5)	GATAD2B (3.5)	HSF1 (3.4)	MEPCE (3.4)	RARA (3.2)
ENSG00000114126	TFDP2 PPI subnetwork	0.03	>=0.20	LCORL (4.5)	CDC6 (3.8)	HDGF (3.3)	CCNE2 (3.1)	SEC61A2 (2.9)	SPC25 (2.9)	POLE (2.9)	GATAD2A (2.8)	AGBL5 (2.8)	PPM1G (2.7)
ENSG00000145431	PDGFC PPI subnetwork	0.03	>=0.20	POLM (3.9)	PILRB (3.7)	PIK3C2B (3.4)	CCNT2 (3.4)	AEBP1 (3.0)	MARVELD3 (3.0)	ENSG00000229444 (2.9)	CDC42EP2 (2.7)	CHST4 (2.6)	INSR (2.5)
ENSG00000170962	PDGFD PPI subnetwork	0.03	>=0.20	POLM (3.9)	PILRB (3.7)	PIK3C2B (3.4)	CCNT2 (3.4)	AEBP1 (3.0)	MARVELD3 (3.0)	ENSG00000229444 (2.9)	CDC42EP2 (2.7)	CHST4 (2.6)	INSR (2.5)
ENSG00000169083	AR PPI subnetwork	0.03	>=0.20	QRICH1 (4.2)	PRCC (4.1)	ATXN2 (3.7)	TNRC6B (3.7)	TP53INP1 (3.3)	DPF2 (3.2)	RREB1 (3.0)	CELF1 (2.9)	KIAA1267 (2.8)	ZBTB38 (2.7)
MP:0002643	poikilocytosis	0.03	>=0.20	HBM (9.2)	HBQ1 (8.8)	TFR2 (6.5)	ABCB10 (5.3)	RNF123 (5.3)	FAM46C (5.2)	ENSG00000005206 (3.1)	MTMR3 (2.9)	C12orf51 (2.8)	SLC2A1 (2.8)
ENSG00000168067	MAP4K2 PPI subnetwork	0.03	>=0.20	LCORL (3.3)	KCNQ1 (3.0)	ENSG00000173517 (2.8)	ERN1 (2.7)	VPS54 (2.6)	INPP5E (2.6)	UBA7 (2.5)	ARHGAP27 (2.5)	SHOC2 (2.4)	PLEKHM1 (2.4)
ENSG00000197321	SVIL PPI subnetwork	0.03	>=0.20	OXSR1 (3.3)	A1CF (3.3)	SPINT3 (2.9)	FLT3 (2.8)	MUC3A (2.8)	NR1H3 (2.7)	NOSTRIN (2.7)	CDC42BPA (2.5)	SLC25A20 (2.4)	DHRS9 (2.4)
GO:0008610	lipid biosynthetic process	0.03	>=0.20	FADS2 (6.4)	FADS1 (6.0)	PANK3 (5.1)	AACS (5.1)	POR (3.6)	DGAT1 (3.4)	SLC26A6 (3.3)	TMEM120A (3.3)	ABHD1 (3.2)	GPAM (3.1)
ENSG00000122966	CIT PPI subnetwork	0.03	>=0.20	TCTA (3.7)	TCF7L2 (3.4)	SPRY2 (3.4)	NUDCD3 (3.4)	MAPRE3 (3.3)	RHOA (3.0)	KLF7 (2.9)	BRE (2.9)	SLC39A1 (2.9)	SLC25A20 (2.7)
MP:0002957	intestinal adenocarcinoma	0.03	>=0.20	CDKN2B (7.1)	CDKN2A (6.7)	SPINK4 (5.2)	POLA2 (3.8)	CDKN2B-AS (3.6)	TRAIP (3.4)	ENSG00000225946 (3.2)	FIGNL1 (3.0)	MIR31HG (2.9)	POLE (2.9)
ENSG00000136628	EPRS PPI subnetwork	0.03	>=0.20	RARS (4.7)	ADSL (4.0)	USP4 (3.8)	TBRG4 (3.8)	SHMT2 (3.8)	NAA25 (3.5)	APEH (3.5)	NMT1 (3.5)	DDX56 (3.4)	EIF2B4 (3.4)
ENSG00000214528	ENSG00000214528 PPI subnetwork	0.03	>=0.20	HOXB2 (6.8)	HOXB3 (6.4)	ENSG00000233101 (4.7)	IGF2BP2 (3.6)	IGF2-AS (3.6)	ENSG00000225946 (3.4)	TNRC6B (3.0)	STAC3 (3.0)	DNAH11 (2.7)	AMBRA1 (2.6)
ENSG00000100387	RBX1 PPI subnetwork	0.03	>=0.20	NRBP1 (4.1)	HBP1 (3.4)	COPB1 (3.3)	USP4 (3.3)	SEC23A (3.2)	RASA1 (3.2)	ARIH2 (3.1)	PPP1CB (3.1)	DNTTIP1 (3.1)	ARFGAP2 (3.0)
ENSG00000076944	STXBP2 PPI subnetwork	0.03	>=0.20	NCKIPSD (3.4)	SEC23A (2.9)	TRAPPC6B (2.8)	KCNK7 (2.7)	TMED5 (2.7)	ENSG00000229688 (2.7)	USP47 (2.5)	MADD (2.5)	TSSK6 (2.4)	ADSL (2.4)
ENSG00000161202	DVL3 PPI subnetwork	0.03	>=0.20	PTPRF (4.4)	LRP4 (3.9)	NOTCH1 (3.8)	TNKS (3.1)	CUX2 (3.1)	CRTC2 (3.0)	KPNA4 (2.9)	ATXN1L (2.9)	CDK8 (2.7)	MAP2K7 (2.7)
MP:0003982	increased cholesterol level	0.03	>=0.20	NR1H3 (5.0)	SLC25A47 (4.8)	FADS2 (4.6)	FADS1 (4.3)	SLC38A4 (4.0)	TAT (3.8)	ADH1B (3.5)	POR (3.3)	LRP1 (3.2)	ACOX1 (3.2)
ENSG00000184381	PLA2G6 PPI subnetwork	0.03	>=0.20	NDUFAF3 (3.8)	DCAKD (3.5)	C14orf126 (3.1)	OXSR1 (3.1)	RHOA (2.8)	MRPL24 (2.8)	C3orf71 (2.8)	NUDT5 (2.7)	DALRD3 (2.6)	SHMT2 (2.6)
ENSG00000197586	ENTPD6 PPI subnetwork	0.03	>=0.20	STX16 (3.5)	AACS (3.5)	PANK3 (3.3)	PPDPF (3.0)	GOLGA3 (2.9)	SPAG17 (2.9)	RAPSN (2.7)	DIP2B (2.7)	COBL (2.7)	WFDC10B (2.4)
ENSG00000135100	HNF1A PPI subnetwork	0.03	>=0.20	FOXA3 (3.5)	TNRC6B (3.3)	TCF7L2 (2.9)	ZFP36L2 (2.7)	CGREF1 (2.7)	ENSG00000236866 (2.6)	R3HDM2 (2.6)	GATAD2B (2.6)	COBL (2.5)	INSR (2.4)
ENSG00000051382	PIK3CB PPI subnetwork	0.03	>=0.20	FNBP1L (3.8)	KLF7 (3.2)	SPI1 (3.1)	EPS8 (3.0)	PAPSS2 (2.7)	PIK3C2B (2.7)	UNC13D (2.5)	PIEZO1 (2.5)	ARAP1 (2.5)	STAT6 (2.5)
ENSG00000092098	RNF31 PPI subnetwork	0.03	>=0.20	UBA7 (5.1)	OASL (4.1)	TRAFD1 (4.0)	STAT6 (3.7)	WARS (3.5)	CCND2 (3.1)	SH2D2A (2.9)	FAM129A (2.9)	CRTC2 (2.8)	MBNL1 (2.7)
REACTOME_NICD_TRAFFICS_TO_NUCLEUS	REACTOME_NICD_TRAFFICS_TO_NUCLEUS	0.03	>=0.20	NOTCH1 (4.6)	ENSG00000173517 (3.8)	DAG1 (3.3)	SH2B3 (2.8)	KCNQ1 (2.8)	LRP4 (2.8)	RARA (2.7)	SEC16A (2.7)	LUC7L (2.6)	PLCG1 (2.6)
REACTOME_NOTCH:HLH_TRANSCRIPTION_PATHWAY	REACTOME_NOTCH:HLH_TRANSCRIPTION_PATHWAY	0.03	>=0.20	NOTCH1 (4.6)	ENSG00000173517 (3.8)	DAG1 (3.3)	SH2B3 (2.8)	KCNQ1 (2.8)	LRP4 (2.8)	RARA (2.7)	SEC16A (2.7)	LUC7L (2.6)	PLCG1 (2.6)
ENSG00000132964	CDK8 PPI subnetwork	0.03	>=0.20	WIPF2 (5.3)	KIAA1267 (4.2)	SF3A1 (3.9)	GIGYF1 (3.4)	NMT1 (3.3)	TNRC6B (3.3)	UNK (3.3)	SYMPK (3.1)	ATXN2 (3.1)	NUFIP2 (3.0)
ENSG00000176406	RIMS2 PPI subnetwork	0.03	>=0.20	ENSG00000235314 (3.2)	SGSM1 (3.2)	GCK (3.2)	LMO1 (3.1)	PCSK1 (3.1)	KLHDC8B (3.0)	DDC (3.0)	TH (2.9)	SLC7A14 (2.8)	FOXA2 (2.7)
ENSG00000187514	PTMA PPI subnetwork	0.03	>=0.20	H3F3B (4.7)	CDKN2C (3.5)	TOP2A (3.4)	UBE2C (3.3)	SPC25 (3.0)	SMC4 (3.0)	PRC1 (2.9)	CDCA2 (2.6)	TRIM59 (2.5)	CCNE2 (2.3)
ENSG00000152455	SUV39H2 PPI subnetwork	0.03	>=0.20	H3F3B (3.7)	IP6K2 (3.4)	QRICH1 (3.1)	RPS6KB1 (3.0)	DIP2B (2.8)	TAOK1 (2.7)	ZNF10 (2.7)	ZNF638 (2.7)	WDR6 (2.7)	KDM2B (2.6)
MP:0000245	abnormal erythropoiesis	0.03	>=0.20	HBQ1 (7.2)	TFR2 (6.3)	ABCB10 (5.7)	HBM (5.2)	FAM46C (4.9)	IKZF1 (4.4)	RNF123 (4.2)	HOXB2 (3.8)	ENSG00000233101 (3.6)	ZFP36L2 (3.1)
ENSG00000114739	ACVR2B PPI subnetwork	0.03	>=0.20	ENSG00000259330 (3.5)	PRKAR2A (3.1)	CLDN12 (3.1)	ZNF821 (3.0)	ENSG00000251230 (2.9)	PLCD3 (2.9)	RAPSN (2.7)	RNFT1 (2.7)	ENSG00000231638 (2.5)	WFDC10B (2.5)
ENSG00000091409	ITGA6 PPI subnetwork	0.03	>=0.20	COL7A1 (5.0)	PLCD3 (3.7)	DAG1 (3.7)	ITFG3 (3.0)	LRP1 (2.9)	ENSG00000005206 (2.8)	CAPN1 (2.7)	ENSG00000225399 (2.7)	SLC26A6 (2.7)	KRT8P12 (2.6)
ENSG00000064012	CASP8 PPI subnetwork	0.03	>=0.20	RELB (3.5)	KLF7 (2.9)	STAT6 (2.9)	ANKLE2 (2.9)	FAM129A (2.9)	FRMD8 (2.9)	TBC1D10A (2.8)	PELI1 (2.6)	TRAFD1 (2.5)	TGFA (2.4)
MP:0009660	abnormal induced retinal neovascularization	0.03	>=0.20	OSM (5.7)	VEGFA (4.6)	CDC42EP2 (3.9)	KCNQ1 (3.3)	DNAH11 (3.3)	STEAP2 (3.3)	NOTCH1 (3.0)	EMILIN1 (2.9)	VPS13C (2.9)	MECOM (2.9)
MP:0004566	myocardial fiber degeneration	0.03	>=0.20	SRL (3.6)	SLC25A20 (3.5)	INSR (3.4)	PGAM2 (3.3)	NEAT1 (3.3)	NDUFA4L2 (3.2)	MYBPC3 (2.9)	PDHX (2.8)	SUPT7L (2.8)	NUP210L (2.6)
MP:0004969	pale kidney	0.03	>=0.20	ZBTB20 (4.7)	ZBTB38 (3.8)	OR7E14P (3.3)	MIR31HG (3.2)	STK33 (3.2)	CREB3L2 (3.1)	TMEM156 (3.0)	RBMS1 (2.7)	COBLL1 (2.7)	KLF7 (2.6)
ENSG00000170248	PDCD6IP PPI subnetwork	0.03	>=0.20	WBP2 (4.2)	PIK3C2A (3.3)	PDE2A (3.1)	HSF1 (3.1)	ATG16L2 (3.1)	DHRS9 (3.0)	CAPN1 (3.0)	PLEKHM1 (2.8)	CRTC2 (2.8)	MAPRE3 (2.7)
ENSG00000128052	KDR PPI subnetwork	0.03	>=0.20	PDE2A (3.3)	SLIT3 (3.0)	RAB3GAP2 (2.9)	GRB10 (2.9)	PITPNC1 (2.9)	VEGFA (2.8)	NOSTRIN (2.7)	SH2B3 (2.6)	ACE (2.5)	CHST1 (2.4)
ENSG00000163466	ARPC2 PPI subnetwork	0.03	>=0.20	CDC42BPA (3.6)	WIPF2 (3.5)	YWHAB (3.5)	OGDH (3.4)	RHOA (3.2)	NMT1 (3.1)	CAPN1 (2.9)	LPP (2.8)	CHMP4B (2.8)	STAT6 (2.7)
MP:0000292	distended pericardium	0.03	>=0.20	DAG1 (3.4)	HOXB1 (3.0)	INSR (2.9)	MECOM (2.9)	P2RY1 (2.7)	IFT172 (2.7)	PRCC (2.7)	GATAD2A (2.7)	LRP4 (2.6)	ARHGEF7 (2.6)
GO:0005741	mitochondrial outer membrane	0.03	>=0.20	AACS (4.4)	PDHX (3.8)	MDH1 (3.2)	TRAFD1 (2.7)	SLC25A20 (2.7)	ATP5G1 (2.7)	ALDH2 (2.7)	ACSL1 (2.7)	PANK3 (2.4)	GPAM (2.4)
ENSG00000106348	IMPDH1 PPI subnetwork	0.03	>=0.20	PPM1G (3.9)	PREB (3.6)	THADA (3.1)	WDR3 (3.0)	RWDD4 (3.0)	TRIM65 (2.9)	ZC3H13 (2.9)	ACOX1 (2.8)	UGP2 (2.8)	KPNB1 (2.8)
ENSG00000198053	SIRPA PPI subnetwork	0.03	>=0.20	FAM129A (3.7)	OXSR1 (3.5)	MBNL1 (3.4)	USP4 (3.1)	PTPRJ (2.8)	STAT6 (2.6)	ACTL6B (2.6)	EHBP1L1 (2.5)	AP3B2 (2.5)	DENND4B (2.5)
GO:0042311	vasodilation	0.03	>=0.20	ENSG00000241732 (5.3)	NAT2 (3.9)	KLHDC8B (3.6)	OR4A21P (3.1)	MYO3A (3.0)	OR5J2 (2.8)	C3orf43 (2.8)	YSK4 (2.8)	SLC30A8 (2.7)	ABHD1 (2.6)
GO:0050321	tau-protein kinase activity	0.03	>=0.20	MAPRE3 (3.5)	FBLL1 (3.2)	RAB3GAP2 (3.1)	C2orf16 (3.0)	ACTL6B (2.9)	BSN (2.8)	GDAP2 (2.7)	TIGD3 (2.7)	KLHDC8B (2.6)	TBKBP1 (2.6)
ENSG00000111725	PRKAB1 PPI subnetwork	0.03	>=0.20	KPNB1 (4.5)	MTCH2 (4.3)	ADSL (3.7)	CDC123 (3.7)	COPB1 (3.5)	PPM1G (3.5)	NMT1 (3.4)	SHMT2 (3.4)	YWHAB (3.4)	MDH2 (3.4)
GO:0032403	protein complex binding	0.03	>=0.20	AEBP1 (3.4)	DAG1 (3.4)	RASA1 (3.2)	LAMB2 (3.0)	SPI1 (2.9)	TNIK (2.8)	COL7A1 (2.8)	TRIM47 (2.7)	EMILIN1 (2.7)	SLC39A13 (2.5)
ENSG00000065618	COL17A1 PPI subnetwork	0.03	>=0.20	COL7A1 (5.9)	PTPRF (5.3)	ESRP1 (5.0)	PLCD3 (4.5)	TMEM40 (4.3)	CAPN1 (4.1)	KRT8P12 (3.8)	ANKH (3.8)	CTNNAL1 (3.6)	TGFA (3.2)
ENSG00000115641	FHL2 PPI subnetwork	0.03	>=0.20	PGAM2 (4.0)	PEBP4 (3.7)	C3orf43 (3.6)	TRIM54 (3.6)	SRL (3.4)	KIAA1267 (3.3)	MYBPC3 (3.2)	NFIC (3.1)	KLF7 (2.8)	UNK (2.7)
ENSG00000099956	SMARCB1 PPI subnetwork	0.03	>=0.20	H3F3B (4.4)	MEPCE (3.4)	HDGF (3.0)	ATF1 (2.8)	GATAD2B (2.8)	QRICH1 (2.8)	MAP1LC3B (2.8)	GATAD2A (2.6)	PRCC (2.6)	FBRSL1 (2.5)
ENSG00000012048	BRCA1 PPI subnetwork	0.03	>=0.20	CDC6 (4.4)	POLA2 (4.1)	POLE (4.1)	FEN1 (4.0)	CCNE2 (4.0)	SMC4 (3.9)	CKAP5 (3.6)	TOP2A (3.5)	TBC1D5 (3.4)	UBE2C (3.3)
ENSG00000057468	MSH4 PPI subnetwork	0.03	>=0.20	HORMAD2 (3.8)	SMC4 (3.6)	SPDYA (3.3)	CCDC18 (3.3)	ZNF638 (3.0)	OST4 (2.9)	THADA (2.8)	PILRB (2.6)	SYMPK (2.6)	IFT80 (2.6)
ENSG00000134686	PHC2 PPI subnetwork	0.03	>=0.20	AXIN1 (4.0)	UBE2Q2 (3.4)	PRCC (3.4)	ATF1 (3.3)	DR1 (3.2)	LCORL (3.2)	FBRSL1 (3.0)	UBE2Z (2.8)	DPF2 (2.8)	UNK (2.7)
ENSG00000137055	PLAA PPI subnetwork	0.03	>=0.20	H3F3B (4.8)	MAP1LC3B (3.5)	HBP1 (3.3)	CHMP5 (2.9)	INS (2.7)	MEPCE (2.5)	KPNA4 (2.4)	USP4 (2.3)	FBXO31 (2.2)	IP6K2 (2.2)
ENSG00000185630	PBX1 PPI subnetwork	0.03	>=0.20	HOXB2 (9.9)	HOXB3 (8.3)	ENSG00000233101 (6.1)	ENSG00000230148 (3.6)	RAPSN (3.2)	IGF2BP2 (3.2)	G6PC2 (3.1)	TSHZ2 (3.1)	IGF2-AS (3.0)	GNAS (2.7)
GO:0070328	triglyceride homeostasis	0.03	>=0.20	ADH4 (4.5)	ENSG00000199488 (4.1)	ABCB11 (4.1)	TM6SF2 (3.9)	ADH1A (3.5)	SLC25A47 (3.5)	ABHD1 (3.4)	ENSG00000241528 (3.4)	NPC1L1 (3.3)	SLC2A2 (3.2)
GO:0030695	GTPase regulator activity	0.03	>=0.20	ARAP1 (4.1)	RAPGEF4 (3.7)	MADD (3.5)	RAB11FIP4 (3.4)	SH2B3 (3.4)	ARHGEF7 (3.3)	FCHSD2 (3.3)	C12orf51 (3.2)	PIK3C2A (3.1)	ARHGAP27 (3.0)
ENSG00000054267	ARID4B PPI subnetwork	0.03	>=0.20	KLF7 (3.8)	RELB (3.6)	TBC1D10A (2.8)	PELI1 (2.8)	FRMD8 (2.8)	OASL (2.6)	STAT6 (2.5)	FAM129A (2.4)	TGFA (2.3)	ARHGAP1 (2.3)
GO:0051183	vitamin transporter activity	0.03	>=0.20	ENSG00000199488 (5.8)	ADH4 (4.9)	KHK (4.7)	TM6SF2 (4.5)	GIP (4.4)	ADH6 (4.3)	SLC2A2 (4.0)	POR (3.7)	ENSG00000233828 (3.6)	SLC5A6 (3.4)
ENSG00000138814	PPP3CA PPI subnetwork	0.03	>=0.20	CAMKV (4.0)	GAD2 (3.6)	CAMK2B (3.5)	NSF (3.5)	BSN (3.5)	CHRM4 (3.2)	UGP2 (3.1)	DGKB (3.1)	RAPGEF4 (3.1)	RASGRP1 (2.9)
ENSG00000134398	ERN2 PPI subnetwork	0.03	>=0.20	TXNDC11 (4.4)	TMED5 (4.3)	TMEM214 (4.0)	GOLT1B (3.9)	NUCB2 (3.8)	PDIA5 (3.7)	ERP29 (3.6)	VMP1 (3.5)	CREB3L2 (3.5)	EDEM3 (3.0)
GO:0004879	ligand-activated sequence-specific DNA binding RNA polymerase II transcription factor activity	0.03	>=0.20	A1CF (4.2)	NFIC (3.9)	RARA (3.5)	ENSG00000247828 (3.5)	ADRA2A (3.2)	SEC14L2 (3.1)	LSAMP (3.1)	ENSG00000229444 (3.1)	MYO3B (2.8)	PLCD3 (2.7)
GO:0031418	L-ascorbic acid binding	0.03	>=0.20	TMEM45A (6.2)	SLC2A1 (6.2)	NDUFA4L2 (6.2)	GALK1 (5.4)	VEGFA (5.0)	PDIA5 (3.6)	EMILIN1 (3.6)	SLC39A13 (3.5)	LAMB2 (3.3)	NCKIPSD (3.2)
ENSG00000075388	FGF4 PPI subnetwork	0.03	>=0.20	EMILIN1 (5.0)	HNF1B (3.7)	LRP1 (3.6)	CREB3L1 (3.4)	NDUFA4L2 (3.3)	LRP4 (3.2)	ENSG00000241732 (3.2)	FOXA2 (3.0)	GLIS3 (2.8)	SLIT3 (2.6)
ENSG00000159216	RUNX1 PPI subnetwork	0.03	>=0.20	NFIC (4.4)	ZFP36L2 (4.4)	SPRY2 (4.3)	TNRC6B (4.0)	RREB1 (3.5)	ZBTB20 (3.2)	ATXN2 (3.2)	R3HDM2 (3.1)	KIAA1267 (3.1)	CDC14A (3.0)
GO:0032095	regulation of response to food	0.03	>=0.20	ENSG00000225946 (6.9)	CDKN2B-AS (4.6)	INS (4.4)	ABCC8 (4.3)	PDX1 (4.0)	SLC30A8 (3.9)	G6PC2 (3.9)	IAPP (3.8)	ENSG00000225498 (3.8)	ACVR1C (3.7)
ENSG00000169016	E2F6 PPI subnetwork	0.03	>=0.20	AXIN1 (4.3)	ATF1 (3.2)	DR1 (3.1)	GATAD2B (3.0)	RFX1 (2.9)	FBRSL1 (2.8)	LCORL (2.8)	RARA (2.7)	C14orf126 (2.7)	USP3 (2.7)
ENSG00000162188	GNG3 PPI subnetwork	0.03	>=0.20	PDE6C (4.0)	ITGB3 (3.8)	LMO1 (3.6)	NEUROD1 (3.2)	PPDPF (3.0)	LRTM1 (2.9)	C3orf54 (2.9)	ENSG00000224043 (2.7)	SRRM3 (2.7)	JAZF1 (2.7)
REACTOME_ASPARAGINE_N:LINKED_GLYCOSYLATION	REACTOME_ASPARAGINE_N:LINKED_GLYCOSYLATION	0.03	>=0.20	TXNDC11 (8.1)	TMEM214 (7.6)	PDIA5 (6.9)	EDEM3 (6.3)	NUCB2 (6.2)	CREB3L2 (6.2)	GOLT1B (5.7)	PREB (4.7)	SEC16A (4.4)	TMED5 (4.4)
MP:0006094	increased fat cell size	0.03	>=0.20	MEG3 (4.4)	ACVR1C (4.1)	GPAM (4.1)	TSHZ2 (3.9)	ENSG00000233828 (3.5)	ENSG00000241528 (3.0)	ADCY5 (3.0)	WFDC10B (2.9)	ENSG00000230461 (2.7)	MTNR1B (2.7)
ENSG00000028137	TNFRSF1B PPI subnetwork	0.03	>=0.20	WARS (4.2)	SHMT2 (3.7)	COPB1 (3.5)	FAM129A (3.3)	LARP4 (3.1)	ATP5G1 (3.0)	MDH1 (3.0)	MDH2 (2.9)	KPNB1 (2.9)	CKAP5 (2.9)
ENSG00000086189	DIMT1 PPI subnetwork	0.03	>=0.20	WDR3 (5.4)	DDX56 (4.9)	CAD (4.3)	THADA (4.1)	NAA25 (4.1)	SNAPC4 (4.1)	RARS (3.9)	IKBKAP (3.9)	TBRG4 (3.7)	GPN1 (3.6)
ENSG00000179409	GEMIN4 PPI subnetwork	0.03	>=0.20	IMPDH2 (3.7)	POLD2 (3.7)	NFKBIB (3.1)	TFG (3.1)	PPP1R35 (3.1)	NMD3 (3.1)	DPF2 (3.0)	HMG20A (2.9)	POP7 (2.7)	HNRNPA1P3 (2.7)
ENSG00000141141	DDX52 PPI subnetwork	0.03	>=0.20	WDR3 (5.7)	DDX56 (4.8)	NAA25 (4.5)	RARS (4.1)	LARP4 (3.9)	NMD3 (3.9)	PGAM5 (3.9)	CAD (3.8)	TBRG4 (3.6)	ADSL (3.6)
GO:0006900	membrane budding	0.03	>=0.20	TMEM214 (5.9)	CREB3L2 (5.8)	GOLGA3 (5.5)	TFG (5.3)	SEC16A (5.3)	TXNDC11 (4.9)	COPB1 (4.8)	GOLT1B (4.6)	SEC23A (4.4)	PREB (3.8)
MP:0004686	decreased length of long bones	0.03	>=0.20	CILP2 (5.4)	SOX5 (4.6)	SLC39A13 (3.9)	CGREF1 (3.8)	AEBP1 (3.7)	EMILIN1 (3.6)	ANKH (3.5)	PAPSS2 (3.4)	NDUFA4L2 (3.2)	PIEZO1 (2.8)
REACTOME_PI3K_EVENTS_IN_ERBB4_SIGNALING	REACTOME_PI3K_EVENTS_IN_ERBB4_SIGNALING	0.03	>=0.20	TP53INP1 (4.0)	ST3GAL3 (3.6)	ZBTB38 (3.5)	ENSG00000259248 (3.3)	FRMD8 (2.9)	ZBTB20 (2.9)	OSM (2.8)	ZFP36L2 (2.7)	CDKN2A (2.7)	MDM4 (2.5)
ENSG00000145192	AHSG PPI subnetwork	0.03	>=0.20	F2 (6.3)	CPB2 (5.7)	TAT (5.2)	ABCB11 (4.6)	SLC38A4 (4.3)	SLC2A2 (4.3)	FOXA3 (4.1)	A1CF (3.6)	TFR2 (3.5)	INS (3.5)
ENSG00000133216	EPHB2 PPI subnetwork	0.03	>=0.20	TBC1D10A (2.9)	SLC30A3 (2.8)	MAP2K7 (2.6)	ENSG00000233828 (2.6)	MAPRE3 (2.6)	CDC14A (2.5)	SGSM1 (2.4)	DHRS9 (2.4)	R3HDM2 (2.4)	DGKZ (2.4)
GO:0042277	peptide binding	0.03	>=0.20	DDC (3.1)	ENSG00000203497 (3.0)	SLC43A2 (3.0)	CERS6 (3.0)	ERP29 (2.9)	PDIA5 (2.7)	NPC1L1 (2.7)	KHK (2.6)	G6PC2 (2.6)	NUDT5 (2.6)
ENSG00000160224	AIRE PPI subnetwork	0.03	>=0.20	H3F3B (4.1)	ZHX3 (3.4)	TAOK1 (3.1)	TRIM65 (2.7)	GPSM1 (2.6)	KLHDC5 (2.4)	TBC1D10A (2.4)	RNF215 (2.2)	ENSG00000226122 (2.2)	DHRS9 (2.2)
ENSG00000196591	HDAC2 PPI subnetwork	0.03	>=0.20	GATAD2B (3.7)	KDM2B (3.5)	CKAP5 (3.3)	MTF2 (3.2)	CRTC2 (3.1)	GIGYF1 (2.8)	ANKLE2 (2.8)	SMC4 (2.8)	FBRSL1 (2.6)	SF3A1 (2.6)
GO:0042312	regulation of vasodilation	0.03	>=0.20	ENSG00000241732 (6.1)	NAT2 (4.1)	C3orf43 (3.7)	MYO3A (3.5)	LPIN3 (3.5)	ENSG00000236866 (3.4)	GIP (3.3)	SLC30A8 (3.3)	G6PC2 (3.1)	ENSG00000225399 (3.0)
ENSG00000135218	CD36 PPI subnetwork	0.03	>=0.20	ITGB3 (5.8)	EMILIN1 (4.6)	FADS2 (4.0)	TMEM40 (3.7)	TMEM45A (3.6)	GRB10 (3.5)	AEBP1 (3.2)	DAG1 (3.2)	SLC26A6 (3.1)	NDUFA4L2 (2.9)
GO:0060589	nucleoside-triphosphatase regulator activity	0.03	>=0.20	ARAP1 (4.1)	RAPGEF4 (3.8)	MADD (3.5)	FCHSD2 (3.5)	SH2B3 (3.4)	ARHGEF7 (3.3)	RAB11FIP4 (3.3)	C12orf51 (3.3)	PIK3C2A (3.0)	RAB3GAP2 (3.0)
ENSG00000154415	PPP1R3A PPI subnetwork	0.03	>=0.20	FAM129A (4.0)	USP4 (3.9)	STAT6 (3.5)	EHBP1L1 (3.3)	RNF123 (2.9)	YWHAB (2.8)	DENND4B (2.7)	GNB2 (2.7)	CARD9 (2.6)	MBNL1 (2.6)
GO:0072509	divalent inorganic cation transmembrane transporter activity	0.03	>=0.20	ANKLE2 (3.5)	SLC43A2 (3.4)	INS (3.4)	G6PC2 (3.3)	VMP1 (2.9)	CLDN12 (2.9)	IAPP (2.8)	GOLT1B (2.7)	LARP4 (2.6)	UBE2D4 (2.6)
ENSG00000162302	RPS6KA4 PPI subnetwork	0.03	>=0.20	TMEM8A (3.4)	STEAP1 (2.6)	SGSM3 (2.6)	KRTCAP3 (2.6)	DALRD3 (2.5)	ENSG00000259248 (2.5)	STAT6 (2.5)	DECR2 (2.4)	DSEL (2.4)	DGKZ (2.4)
ENSG00000181856	SLC2A4 PPI subnetwork	0.03	>=0.20	KCNJ11 (3.6)	STAT6 (3.5)	ENSG00000250341 (3.1)	PACSIN3 (2.9)	ANKLE2 (2.7)	FOXN3 (2.5)	ENSG00000241057 (2.5)	AXIN1 (2.4)	ARHGAP1 (2.4)	VTI1A (2.3)
KEGG_CIRCADIAN_RHYTHM_MAMMAL	KEGG_CIRCADIAN_RHYTHM_MAMMAL	0.03	>=0.20	SEC14L2 (3.2)	CILP2 (3.1)	VEGFA (3.1)	WFS1 (2.7)	LIF (2.7)	CLDN12 (2.7)	MTMR3 (2.5)	NEAT1 (2.4)	CHRM4 (2.4)	SPRY2 (2.4)
KEGG_VASCULAR_SMOOTH_MUSCLE_CONTRACTION	KEGG_VASCULAR_SMOOTH_MUSCLE_CONTRACTION	0.03	>=0.20	LPP (5.4)	CACNA1C (5.3)	GJD3 (5.0)	ADCY5 (4.3)	MBNL1 (3.8)	EMILIN1 (3.8)	NDUFA4L2 (3.4)	PDE2A (3.3)	ITGB3 (3.1)	PRKG1 (3.1)
ENSG00000170296	GABARAP PPI subnetwork	0.03	>=0.20	WBP2 (5.1)	ATG13 (4.5)	NPEPPS (3.3)	ACOX1 (3.1)	MAPRE3 (3.1)	ARFGAP2 (3.0)	MRPL38 (3.0)	HSF1 (2.9)	UNK (2.8)	SNX17 (2.7)
ENSG00000162367	TAL1 PPI subnetwork	0.03	>=0.20	WFDC9 (3.8)	WFDC8 (3.8)	WFDC11 (3.7)	MTMR3 (3.6)	TNRC6B (3.4)	C3orf54 (3.4)	PLCG1 (3.4)	WFDC10A (3.4)	PIK3C2B (3.1)	SGSM3 (3.1)
ENSG00000168036	CTNNB1 PPI subnetwork	0.03	>=0.20	TAOK1 (3.2)	TNKS (3.1)	COBL (3.1)	RASA1 (3.0)	NPEPPS (2.9)	PTPRF (2.9)	YWHAB (2.9)	GATAD2A (2.8)	PLCG1 (2.8)	SPRY2 (2.7)
MP:0001270	distended abdomen	0.03	>=0.20	MECOM (3.9)	TH (3.1)	NTRK2 (2.9)	VPS13C (2.6)	EMILIN1 (2.6)	NUP210L (2.6)	PRDM16 (2.6)	C7orf51 (2.6)	GAD2 (2.6)	ITFG3 (2.6)
MP:0001622	abnormal vasculogenesis	0.03	>=0.20	CHST1 (4.0)	PIK3C2B (3.2)	ARAP1 (3.1)	ACE (3.1)	NOTCH1 (2.9)	DIP2B (2.9)	PDE2A (2.8)	MYBPC3 (2.8)	GNB2 (2.7)	C1orf21 (2.6)
ENSG00000185634	SHC4 PPI subnetwork	0.03	>=0.20	PIK3C2B (3.6)	FNBP1L (3.5)	PILRB (3.4)	POLM (3.0)	EPS8 (2.9)	CHST4 (2.7)	MARVELD3 (2.7)	LPIN3 (2.6)	C17orf57 (2.6)	CDC42EP2 (2.6)
REACTOME_PI3K_EVENTS_IN_ERBB2_SIGNALING	REACTOME_PI3K_EVENTS_IN_ERBB2_SIGNALING	0.03	>=0.20	TP53INP1 (3.8)	ST3GAL3 (3.5)	ZBTB38 (3.3)	ENSG00000259248 (3.3)	ZBTB20 (3.0)	FRMD8 (2.8)	RAB11FIP3 (2.8)	CDKN2A (2.7)	OSM (2.6)	ZFP36L2 (2.6)
ENSG00000198626	RYR2 PPI subnetwork	0.03	>=0.20	STAC3 (3.0)	CELF1 (2.9)	TNIK (2.9)	ENSG00000225399 (2.9)	TAT (2.8)	INS (2.8)	SRL (2.7)	ACSL1 (2.7)	TRIM54 (2.7)	BCAP29 (2.5)
GO:0048708	astrocyte differentiation	0.03	>=0.20	LINC00461 (4.5)	PRDM16 (3.6)	ENSG00000236502 (3.3)	SOX5 (3.2)	TIGD3 (3.0)	GLIS3 (2.9)	DPYSL5 (2.8)	TMEM132B (2.8)	NOTCH1 (2.8)	FNDC4 (2.7)
ENSG00000100813	ACIN1 PPI subnetwork	0.03	>=0.20	ZNF638 (3.8)	CCNT2 (3.6)	ZNF268 (3.3)	RWDD4 (3.2)	IST1 (3.1)	TOP1 (2.9)	RPS6KB1 (2.8)	TIGD3 (2.8)	USP47 (2.8)	ZBTB38 (2.7)
ENSG00000130340	SNX9 PPI subnetwork	0.03	>=0.20	SPINK4 (5.1)	PHLPP2 (3.9)	ARHGAP27 (3.5)	MUC3A (3.5)	FAM5C (3.4)	ENSG00000225946 (3.3)	CREB3L4 (3.3)	ESRP1 (3.1)	EHF (3.1)	ZCCHC14 (2.9)
ENSG00000099882	ENSG00000099882 PPI subnetwork	0.03	>=0.20	ZCCHC14 (3.1)	SGSM2 (3.0)	RAPGEFL1 (2.9)	BSN (2.9)	TAOK1 (2.9)	LINGO1 (2.7)	SLC30A3 (2.7)	ARHGEF7 (2.6)	PITPNC1 (2.6)	SNN (2.6)
MP:0002626	increased heart rate	0.03	>=0.20	CHST1 (3.8)	MYL7 (3.5)	ADCY5 (3.4)	PCSK1 (3.3)	DDC (3.2)	ENSG00000233828 (3.2)	MAPK4 (3.0)	C2CD4B (2.8)	MYBPC3 (2.7)	ENSG00000259251 (2.7)
ENSG00000133794	ARNTL PPI subnetwork	0.03	>=0.20	ATF1 (3.7)	POR (3.2)	KLHDC8B (2.8)	WFS1 (2.7)	GPAM (2.7)	PLCD3 (2.6)	PPP1CB (2.5)	LIF (2.4)	SLC2A13 (2.4)	TET2 (2.4)
ENSG00000063322	MED29 PPI subnetwork	0.03	>=0.20	WIPF2 (3.8)	RNF34 (3.7)	ZNF513 (3.6)	NMT1 (3.1)	POP7 (3.0)	MRPS12 (2.8)	SF3A1 (2.8)	DNTTIP1 (2.7)	MRPS24 (2.7)	TAF1C (2.6)
REACTOME_NCAM_SIGNALING_FOR_NEURITE_OUT:GROWTH	REACTOME_NCAM_SIGNALING_FOR_NEURITE_OUT:GROWTH	0.03	>=0.20	EMILIN1 (4.4)	FREM1 (3.9)	IGF2 (3.6)	PABPC1L (3.6)	IGF2-AS (3.3)	RGS11 (3.1)	NXPH4 (3.0)	EMILIN3 (3.0)	CRHR1 (2.9)	AEBP1 (2.9)
ENSG00000111450	STX2 PPI subnetwork	0.03	>=0.20	PCSK1 (6.2)	CELSR3 (4.2)	ABCC8 (4.1)	NEUROD1 (3.9)	MADD (3.4)	AP3B2 (3.2)	EML2 (3.2)	CHMP5 (3.1)	ACTL6B (3.1)	CHST1 (3.0)
GO:0018024	histone-lysine N-methyltransferase activity	0.03	>=0.20	GATAD2B (4.7)	C12orf51 (4.4)	MDM4 (4.2)	KDM2B (3.9)	FBRSL1 (3.6)	ATXN2 (3.4)	RFX1 (3.4)	GIGYF1 (3.3)	HERC1 (3.3)	USP19 (3.3)
ENSG00000147162	OGT PPI subnetwork	0.03	>=0.20	OASL (4.3)	MAU2 (3.0)	CRTC2 (3.0)	AMBRA1 (3.0)	MTMR3 (2.9)	PLCG1 (2.7)	USP3 (2.7)	NFIC (2.7)	FBRSL1 (2.6)	QRICH1 (2.6)
GO:0004114	3',5'-cyclic-nucleotide phosphodiesterase activity	0.03	>=0.20	ADCY5 (5.0)	PDE6C (4.6)	PDE8B (4.3)	CAMKV (3.6)	SGIP1 (3.4)	PCDH15 (3.4)	PDE2A (3.0)	ENSG00000225946 (2.8)	SLC2A13 (2.7)	LINGO1 (2.6)
ENSG00000163602	RYBP PPI subnetwork	0.03	>=0.20	GATAD2B (2.7)	PRCC (2.7)	PPP1R35 (2.6)	ENSG00000223635 (2.6)	QRICH1 (2.6)	SHOC2 (2.5)	MAP1LC3B (2.5)	IGF2BP2 (2.4)	ENSG00000181296 (2.4)	ENSG00000246090 (2.3)
ENSG00000143375	CGN PPI subnetwork	0.03	>=0.20	ESRP1 (5.0)	MARVELD3 (4.3)	WWC1 (3.9)	WFS1 (3.4)	TGFA (2.9)	KRTCAP3 (2.9)	PIK3C2B (2.8)	ARHGAP27 (2.7)	COBL (2.7)	KRT8P12 (2.7)
MP:0009009	absent estrous cycle	0.03	>=0.20	TRIM66 (3.4)	PABPC1L (3.3)	ENSG00000214401 (2.8)	MAP2K7 (2.6)	TOP1 (2.5)	FAM46C (2.5)	SLC5A6 (2.5)	GNAS (2.4)	ENSG00000257259 (2.4)	ENSG00000231638 (2.3)
GO:0030663	COPI coated vesicle membrane	0.03	>=0.20	TMEM214 (7.7)	GOLGA3 (7.3)	CREB3L2 (6.0)	SEC16A (6.0)	TFG (5.8)	PREB (5.1)	COPB1 (5.1)	GOLT1B (4.7)	SEC23A (4.7)	SLC39A13 (4.6)
GO:0005089	Rho guanyl-nucleotide exchange factor activity	0.03	>=0.20	RAB11FIP4 (3.6)	ARHGAP27 (3.5)	RAPGEF4 (3.5)	DIP2B (3.1)	PLCG1 (3.1)	FCHSD2 (3.1)	RAPGEFL1 (2.9)	PIK3C2B (2.9)	SGSM1 (2.8)	TBC1D10A (2.7)
ENSG00000187391	MAGI2 PPI subnetwork	0.03	>=0.20	CHRM4 (4.8)	CAMKV (4.7)	SLC30A3 (4.1)	DGKB (3.8)	PDE2A (3.7)	BSN (3.7)	LINGO1 (3.5)	MAPK4 (3.4)	ADCY5 (3.4)	WFS1 (3.4)
ENSG00000141522	ARHGDIA PPI subnetwork	0.03	>=0.20	EML2 (3.9)	FRMD8 (3.8)	C11orf9 (3.7)	CHMP4B (3.3)	H3F3B (3.0)	RHOA (2.9)	ZNF512 (2.8)	CDC42EP2 (2.7)	CLDN11 (2.7)	C5orf30 (2.7)
ENSG00000184489	PTP4A3 PPI subnetwork	0.03	>=0.20	COPB1 (4.8)	CAD (4.5)	IKBKAP (3.6)	LARP4 (3.6)	PREB (3.6)	TMEM214 (3.5)	NUP133 (3.4)	MBTPS1 (3.4)	COG5 (3.3)	NAA25 (3.2)
ENSG00000100644	HIF1A PPI subnetwork	0.03	>=0.20	TET2 (4.2)	NDUFA4L2 (3.6)	SLC2A1 (3.1)	MYO3B (3.1)	VEGFA (3.0)	PLCG1 (3.0)	TP53INP1 (3.0)	MYBPC3 (2.9)	CAND2 (2.9)	UNK (2.8)
ENSG00000180530	NRIP1 PPI subnetwork	0.03	>=0.20	A1CF (3.4)	ZFP36L2 (3.0)	NFIC (2.6)	RASA1 (2.5)	SYMPK (2.5)	KLHDC8B (2.4)	FLT3 (2.4)	DGKZ (2.3)	GALK1 (2.3)	MBNL1 (2.2)
MP:0001596	hypotension	0.03	>=0.20	KL (4.4)	NDUFA4L2 (4.2)	ACMSD (3.8)	MUC3A (3.7)	ENSG00000256323 (3.4)	GIP (2.9)	NEAT1 (2.9)	KHK (2.8)	ZHX3 (2.8)	EPO (2.7)
GO:0000287	magnesium ion binding	0.03	>=0.20	CDK8 (4.0)	TSSK6 (3.2)	BAG1 (2.9)	ENSG00000234945 (2.7)	ENSG00000229688 (2.5)	MDH1 (2.4)	KLHDC5 (2.4)	XRCC6BP1 (2.4)	PDE3B (2.3)	EML2 (2.2)
ENSG00000167552	TUBA1A PPI subnetwork	0.03	>=0.20	YWHAB (3.7)	GNB2 (3.3)	HNRNPA1P3 (3.2)	RHOA (3.1)	DBNL (2.7)	H3F3B (2.7)	EML2 (2.5)	NSF (2.4)	IMPDH2 (2.4)	KPNB1 (2.4)
ENSG00000010030	ETV7 PPI subnetwork	0.03	>=0.20	EPS8 (3.5)	TOP1 (3.3)	FAM46C (3.3)	ZFP36L2 (3.0)	SEC16A (2.7)	IGF2-AS (2.7)	RARA (2.6)	ENSG00000173517 (2.6)	ENSG00000236502 (2.5)	PLEKHM1 (2.5)
ENSG00000065361	ERBB3 PPI subnetwork	0.03	>=0.20	SPRY2 (3.7)	ZHX3 (3.7)	ENSG00000173517 (3.2)	STK17A (3.2)	PIK3C2B (2.7)	NOTCH1 (2.7)	DHRS9 (2.7)	TMEM40 (2.6)	PITPNC1 (2.6)	RASGRP1 (2.6)
KEGG_PATHWAYS_IN_CANCER	KEGG_PATHWAYS_IN_CANCER	0.03	>=0.20	COL7A1 (3.5)	RELB (3.2)	LIF (3.2)	EMILIN3 (3.1)	RRAS2 (3.1)	DAG1 (2.9)	NOTCH1 (2.7)	ZFP36L2 (2.6)	CDKN2B (2.6)	CAPN1 (2.6)
MP:0000280	thin ventricular wall	0.03	>=0.20	MYBPC3 (5.4)	MYL7 (4.9)	WIPF2 (3.9)	CACNA1C (3.9)	GPR22 (3.4)	RARA (3.3)	LPP (3.2)	PEBP4 (3.0)	TBKBP1 (2.7)	C3orf43 (2.7)
GO:0055001	muscle cell development	0.03	>=0.20	RAPSN (4.8)	SRL (4.6)	PACSIN3 (4.6)	CAND2 (4.4)	STAC3 (4.3)	TRIM54 (4.1)	JPH1 (3.9)	LRTM1 (3.4)	PGAM2 (3.3)	COBL (2.8)
ENSG00000171824	EXOSC10 PPI subnetwork	0.03	>=0.20	CAD (4.1)	FAM206A (3.4)	CCNH (3.3)	HSF1 (3.2)	NUP160 (3.2)	PNN (3.1)	SNAPC4 (3.1)	DNTTIP1 (3.0)	USP47 (3.0)	KPNB1 (2.9)
GO:0016746	transferase activity, transferring acyl groups	0.03	>=0.20	ACOX1 (4.9)	FADS1 (4.6)	SLC25A20 (4.5)	FADS2 (4.5)	AACS (4.4)	ACSL1 (4.0)	PANK3 (3.7)	GPAM (3.7)	GYS2 (3.5)	ADH4 (3.5)
ENSG00000113712	CSNK1A1 PPI subnetwork	0.03	>=0.20	RAB11FIP4 (3.2)	GATAD2A (3.2)	PELI1 (3.1)	KPNA4 (3.1)	NRBP1 (2.8)	ARIH2 (2.7)	RARA (2.6)	ENSG00000233101 (2.6)	RASA1 (2.5)	FREM1 (2.5)
ENSG00000157404	KIT PPI subnetwork	0.03	>=0.20	PITPNC1 (3.3)	TMEM156 (3.2)	CCND2 (3.2)	SPI1 (3.1)	ENSG00000173517 (3.1)	SPRY2 (3.0)	IKZF1 (3.0)	TSC22D4 (3.0)	SH2B3 (3.0)	EHBP1L1 (2.6)
ENSG00000129691	ASH2L PPI subnetwork	0.03	>=0.20	ATXN2 (4.1)	MAP2K7 (3.4)	CELF1 (3.3)	GIGYF1 (3.2)	NPEPPS (3.2)	RFX1 (3.1)	GATAD2B (3.1)	AXIN1 (3.1)	RARA (2.8)	UBE2Z (2.8)
ENSG00000139352	ASCL1 PPI subnetwork	0.03	>=0.20	PROX1 (3.8)	NOTCH1 (3.6)	SOX5 (3.6)	FCHSD2 (3.1)	ARHGEF7 (3.1)	ZNF513 (3.0)	STK33 (2.9)	CUX2 (2.7)	USP3 (2.7)	SPRY2 (2.6)
ENSG00000091073	ENSG00000091073 PPI subnetwork	0.03	>=0.20	ESRP1 (4.6)	NOTCH1 (3.8)	ARHGAP27 (3.4)	KRTCAP3 (2.9)	WFS1 (2.8)	HNF1B (2.8)	MARVELD3 (2.8)	OR7E14P (2.8)	EPB41L4B (2.7)	TCF7L2 (2.7)
ENSG00000131788	PIAS3 PPI subnetwork	0.03	>=0.20	TNRC6B (3.2)	STAT6 (3.2)	OASL (3.0)	KIAA1267 (2.7)	MYO3B (2.7)	NFIC (2.6)	ZCCHC14 (2.6)	SATB1 (2.5)	RARA (2.5)	RREB1 (2.4)
MP:0000609	abnormal liver physiology	0.03	>=0.20	ENSG00000199488 (6.3)	ADH4 (5.9)	SLC2A2 (5.3)	CPB2 (5.3)	A1CF (5.1)	SLC25A47 (5.0)	F2 (5.0)	GCKR (5.0)	TFR2 (4.9)	GYS2 (4.8)
GO:0004112	cyclic-nucleotide phosphodiesterase activity	0.03	>=0.20	ADCY5 (5.1)	PDE6C (4.4)	PDE8B (4.4)	SGIP1 (3.6)	PCDH15 (3.6)	CAMKV (3.6)	PDE2A (2.7)	SLC2A13 (2.7)	ENSG00000225946 (2.7)	LINGO1 (2.5)
ENSG00000170027	YWHAG PPI subnetwork	0.03	>=0.20	PNN (3.7)	FNBP4 (3.4)	TOP1 (3.3)	FNBP1L (3.3)	ZC3H13 (3.2)	IKBKAP (3.1)	HERC1 (3.1)	AP1G1 (3.0)	CKAP5 (3.0)	RHOA (3.0)
ENSG00000110244	APOA4 PPI subnetwork	0.04	>=0.20	F2 (6.2)	SLC2A2 (5.2)	NPC1L1 (4.8)	CPB2 (4.8)	ENSG00000199488 (4.5)	MYL7 (4.3)	TAT (4.0)	TFR2 (3.7)	TM6SF2 (3.4)	GIP (3.1)
ENSG00000124802	EEF1E1 PPI subnetwork	0.04	>=0.20	SHMT2 (6.6)	WARS (5.0)	IMPDH2 (5.0)	RARS (3.9)	APEH (3.7)	ADSL (3.5)	RAB3GAP2 (3.5)	RCCD1 (3.5)	HEATR5A (3.3)	MRPL24 (3.2)
ENSG00000065534	MYLK PPI subnetwork	0.04	>=0.20	SRL (4.7)	PGAM2 (4.4)	STAC3 (3.9)	TRIM54 (3.7)	LRTM1 (3.2)	CAPN1 (3.0)	TNIK (2.6)	FRMD8 (2.4)	SPTSSB (2.4)	ADRA2A (2.3)
ENSG00000177951	BET1L PPI subnetwork	0.04	>=0.20	TMEM214 (7.3)	COPB1 (6.6)	TFG (6.4)	GOLGA3 (6.2)	CREB3L2 (6.1)	SEC16A (6.0)	GOLT1B (5.5)	SEC23A (5.0)	ATG13 (5.0)	PREB (4.8)
ENSG00000091127	PUS7 PPI subnetwork	0.04	>=0.20	TBRG4 (3.8)	WDR3 (3.5)	DDX56 (3.5)	SNAPC4 (3.3)	GPAM (3.2)	ANKLE2 (3.1)	LARP4 (2.9)	GOLGA3 (2.9)	ZC3H13 (2.8)	PTPN11 (2.7)
GO:0005793	endoplasmic reticulum-Golgi intermediate compartment	0.04	>=0.20	TMEM214 (7.1)	PDIA5 (6.9)	NUCB2 (6.7)	TXNDC11 (6.6)	GOLT1B (6.2)	CREB3L2 (5.4)	ERP29 (4.7)	EDEM3 (4.6)	COPB1 (4.4)	SEC16A (4.3)
REACTOME_PYRUVATE_METABOLISM_AND_CITRIC_ACID_TCA_CYCLE	REACTOME_PYRUVATE_METABOLISM_AND_CITRIC_ACID_TCA_CYCLE	0.04	>=0.20	UQCRC1 (6.5)	MDH1 (6.4)	PDHX (5.6)	MDH2 (5.5)	OGDH (5.4)	MTCH2 (4.3)	NDUFS3 (4.2)	ACAD10 (4.2)	MRPS35 (4.2)	APEH (3.7)
ENSG00000108819	ENSG00000108819 PPI subnetwork	0.04	>=0.20	CDKN2B (6.9)	ADCY5 (3.3)	CHRM4 (3.0)	ZNF10 (2.7)	CACNA1C (2.6)	PDE8B (2.5)	ACTL6B (2.4)	OGDH (2.3)	MIR31HG (2.3)	GAD2 (2.2)
GO:0030126	COPI vesicle coat	0.04	>=0.20	TMEM214 (7.3)	TFG (6.4)	SEC16A (6.1)	CREB3L2 (6.1)	GOLGA3 (6.1)	PREB (5.0)	COPB1 (4.7)	TXNDC11 (4.6)	SLC39A13 (4.6)	CREB3L1 (4.5)
ENSG00000183741	CBX6 PPI subnetwork	0.04	>=0.20	AXIN1 (4.1)	FBRSL1 (3.3)	UNK (3.1)	DR1 (3.0)	CDK8 (2.9)	RNFT1 (2.9)	ATF1 (2.9)	RFX1 (2.8)	HSF1 (2.8)	GATAD2B (2.8)
GO:0043270	positive regulation of ion transport	0.04	>=0.20	INS (5.4)	SLC30A8 (4.1)	ENSG00000241732 (4.1)	G6PC2 (4.0)	IAPP (3.6)	OBP2B (3.4)	SEC14L3 (3.2)	ENSG00000256746 (3.0)	UCN (2.9)	ENSG00000185294 (2.8)
ENSG00000091428	RAPGEF4 PPI subnetwork	0.04	>=0.20	SLC30A8 (4.5)	KCNJ11 (3.6)	TNIK (3.4)	RRAS2 (3.2)	INS (3.1)	PDHX (3.0)	PIK3C2A (2.9)	USP47 (2.7)	PDX1 (2.7)	CACNA1C (2.6)
ENSG00000140009	ESR2 PPI subnetwork	0.04	>=0.20	ATXN2 (3.5)	RARA (3.4)	PLCG1 (3.4)	TNRC6B (3.3)	RFX1 (2.9)	MAPKAPK5 (2.7)	FBRSL1 (2.6)	YWHAB (2.5)	WIPF2 (2.5)	ENSG00000247828 (2.5)
ENSG00000123091	RNF11 PPI subnetwork	0.04	>=0.20	NUDCD3 (3.5)	WBP2 (3.3)	RNF123 (3.2)	INTS8 (3.1)	USP4 (3.0)	MAU2 (3.0)	MAPRE3 (2.9)	CHFR (2.8)	USP19 (2.8)	CDK8 (2.8)
ENSG00000065989	PDE4A PPI subnetwork	0.04	>=0.20	ARIH2 (3.9)	MTMR3 (3.7)	DENND4B (3.6)	MADD (3.6)	C12orf51 (3.3)	RNF123 (2.9)	TSC22D4 (2.8)	SLC26A6 (2.8)	ARAP1 (2.7)	ENSG00000231638 (2.7)
ENSG00000084463	WBP11 PPI subnetwork	0.04	>=0.20	MAP2K7 (4.3)	DPF2 (4.1)	SF3A1 (3.7)	ZC3H13 (3.4)	CELF1 (3.3)	RNF6 (3.3)	KIAA1267 (3.1)	ZNF513 (3.1)	SUGP1 (3.0)	DGKB (2.9)
MP:0000229	abnormal megakaryocyte differentiation	0.04	>=0.20	ITGB3 (6.0)	TMEM40 (5.3)	TFR2 (4.9)	GIP (4.6)	PRKAR2B (4.6)	HBQ1 (4.3)	SEC14L2 (3.7)	ABCB10 (3.6)	C3orf54 (3.2)	P2RY1 (3.1)
GO:0021782	glial cell development	0.04	>=0.20	SLCO1A2 (3.9)	GNAS-AS1 (3.2)	ENSG00000230461 (3.1)	SOX5 (3.1)	PRDM16 (2.9)	C11orf9 (2.7)	MUC3A (2.5)	DPYSL5 (2.5)	PROX1 (2.5)	CLDN11 (2.4)
ENSG00000149557	FEZ1 PPI subnetwork	0.04	>=0.20	ZNF638 (3.5)	RBKS (2.7)	UNK (2.7)	ERN1 (2.5)	CCDC18 (2.5)	NUP133 (2.5)	AGBL5 (2.4)	CHFR (2.4)	RAB3GAP2 (2.4)	TAOK1 (2.3)
GO:0035102	PRC1 complex	0.04	>=0.20	MRPL38 (3.9)	RNFT1 (3.4)	RARA (3.3)	ARSG (3.1)	NMD3 (2.9)	CELSR3 (2.6)	VPS54 (2.6)	AXIN1 (2.5)	CRTC2 (2.4)	FRMD8 (2.4)
ENSG00000073009	IKBKG PPI subnetwork	0.04	>=0.20	RELB (4.5)	COPB1 (4.1)	UBE2Z (3.8)	KPNB1 (3.4)	SHMT2 (3.4)	IKBKAP (3.0)	RARS (2.9)	WARS (2.8)	ANAPC5 (2.8)	CAD (2.7)
REACTOME_CHYLOMICRON:MEDIATED_LIPID_TRANSPORT	REACTOME_CHYLOMICRON:MEDIATED_LIPID_TRANSPORT	0.04	>=0.20	F2 (8.1)	SLC2A2 (8.0)	NPC1L1 (7.9)	ENSG00000199488 (7.2)	CPB2 (6.5)	TM6SF2 (6.0)	A1CF (5.3)	ADH4 (4.4)	SLC25A47 (4.2)	GCKR (4.1)
GO:0005088	Ras guanyl-nucleotide exchange factor activity	0.04	>=0.20	PIK3C2B (3.8)	ARHGAP27 (3.7)	RAPGEF4 (3.5)	DIP2B (3.4)	ARAP1 (3.4)	FCHSD2 (3.2)	PLCG1 (3.2)	RAB11FIP4 (3.2)	SGSM1 (3.2)	PDE2A (3.1)
GO:0090066	regulation of anatomical structure size	0.04	>=0.20	UCN (3.3)	ABO (3.2)	KLF7 (2.7)	ENSG00000185294 (2.6)	P2RY1 (2.5)	ABCB10 (2.4)	ENSG00000250156 (2.4)	ENSG00000241732 (2.4)	PRKG1 (2.4)	C7orf51 (2.4)
MP:0011092	complete embryonic lethality	0.04	>=0.20	RREB1 (4.3)	KIAA1267 (3.5)	ENSG00000173517 (3.2)	ENSG00000226648 (3.2)	TCF7L2 (3.0)	HERC1 (2.9)	CDX2 (2.9)	ZC3H13 (2.9)	ZCCHC14 (2.9)	ATXN1L (2.7)
ENSG00000168490	PHYHIP PPI subnetwork	0.04	>=0.20	SLC2A1 (3.6)	FADS1 (3.3)	MEPCE (2.9)	ARFGAP2 (2.9)	BSN (2.8)	MAPK4 (2.7)	FADS2 (2.5)	KBTBD4 (2.4)	HNRNPA1P3 (2.3)	RBKS (2.3)
GO:0009103	lipopolysaccharide biosynthetic process	0.04	>=0.20	BAG1 (4.1)	ENSG00000244738 (4.0)	C3orf43 (3.9)	PFKFB4 (3.2)	ENSG00000223522 (3.1)	GLIS3-AS1 (3.1)	ENSG00000259315 (3.1)	ARHGAP27 (3.1)	ARIH2 (2.9)	CHFR (2.8)
MP:0002563	shortened circadian period	0.04	>=0.20	PCSK1 (3.0)	POR (3.0)	COBL (2.9)	FBLL1 (2.8)	AP3B2 (2.7)	TH (2.7)	GNAS (2.6)	MADD (2.4)	SLC5A6 (2.3)	SRRM3 (2.3)
ENSG00000143995	MEIS1 PPI subnetwork	0.04	>=0.20	HOXB2 (6.8)	HOXB3 (6.1)	ENSG00000233101 (4.5)	IGF2-AS (3.7)	IGF2BP2 (3.5)	ENSG00000225946 (3.4)	TNRC6B (2.8)	STAC3 (2.7)	AMBRA1 (2.7)	DNAH11 (2.6)
ENSG00000204628	GNB2L1 PPI subnetwork	0.04	>=0.20	WDR3 (4.6)	NAA25 (4.5)	DDX56 (4.1)	RARS (4.1)	NMD3 (3.8)	ADSL (3.7)	IMPDH2 (3.6)	PTPN11 (3.4)	PGAM5 (3.4)	TOP1 (3.3)
ENSG00000113649	TCERG1 PPI subnetwork	0.04	>=0.20	PNN (3.9)	SF3A1 (3.9)	CRTC2 (3.7)	RFX1 (3.2)	SYMPK (2.9)	CELF1 (2.9)	FNBP4 (2.9)	DPF2 (2.8)	MAP2K7 (2.8)	USP19 (2.8)
MP:0001906	increased dopamine level	0.04	>=0.20	TH (7.8)	LMO1 (3.2)	DSEL (3.1)	MBNL1 (3.1)	C12orf39 (3.0)	TSC22D4 (2.9)	P2RY1 (2.8)	GNAS (2.8)	OBP2B (2.7)	DDC (2.5)
GO:0008374	O-acyltransferase activity	0.04	>=0.20	DGAT1 (5.8)	SLC25A20 (5.4)	TM6SF2 (4.6)	ACOX1 (4.3)	ACSL1 (4.2)	ABHD1 (4.2)	SLC26A6 (4.1)	NPC1L1 (4.0)	POR (3.9)	GPAM (3.9)
KEGG_FC_EPSILON_RI_SIGNALING_PATHWAY	KEGG_FC_EPSILON_RI_SIGNALING_PATHWAY	0.04	>=0.20	IKZF1 (4.1)	PSTPIP1 (3.8)	OSM (3.4)	LIF (3.4)	SPI1 (3.2)	SATB1 (3.0)	TNFRSF17 (2.8)	ARAP1 (2.7)	GPSM1 (2.5)	PELI1 (2.4)
GO:0048871	multicellular organismal homeostasis	0.04	>=0.20	ENSG00000229688 (3.4)	LRP2 (3.4)	ANKH (3.3)	BSN-AS2 (3.2)	GLIS3-AS1 (2.7)	KL (2.5)	ABHD1 (2.4)	ENSG00000259251 (2.4)	P2RY1 (2.4)	MUC3A (2.4)
GO:0042304	regulation of fatty acid biosynthetic process	0.04	>=0.20	ABHD1 (3.4)	ENSG00000234945 (2.8)	WFDC10B (2.7)	FADS2 (2.7)	GCKR (2.7)	ENSG00000250474 (2.7)	HNF1A (2.7)	RNF123 (2.6)	FAM186A (2.5)	ENSG00000222612 (2.4)
ENSG00000105287	PRKD2 PPI subnetwork	0.04	>=0.20	PLCD3 (3.4)	TNRC6B (3.0)	ARIH2 (2.8)	SGSM1 (2.8)	TSC22D4 (2.8)	C9orf163 (2.8)	SGSM3 (2.6)	TMED5 (2.6)	SGSM2 (2.6)	VPS13C (2.5)
GO:0017016	Ras GTPase binding	0.04	>=0.20	OXSR1 (4.4)	ARAP1 (3.3)	TAOK1 (3.2)	STARD10 (3.0)	RAPGEF4 (2.9)	HEATR5A (2.9)	RAB3GAP2 (2.8)	PIK3C2A (2.6)	ARHGEF7 (2.6)	LIMA1 (2.4)
ENSG00000059769	DNAJC25 PPI subnetwork	0.04	>=0.20	PDE6C (4.0)	LMO1 (3.6)	PPDPF (3.4)	NEUROD1 (3.3)	SRRM3 (3.1)	PCDH15 (3.0)	ACTL6B (2.9)	ITGB3 (2.8)	AP3B2 (2.7)	GCK (2.7)
GO:0010959	regulation of metal ion transport	0.04	>=0.20	KCNJ11 (4.6)	INS (3.3)	OBP2B (3.0)	CACNA1C (2.9)	ENSG00000229444 (2.8)	DGKB (2.8)	ABCC8 (2.7)	STH (2.7)	MAPK4 (2.6)	SGIP1 (2.6)
MP:0002833	increased heart weight	0.04	>=0.20	MYBPC3 (8.5)	MYL7 (6.6)	PGAM2 (5.4)	SRL (5.3)	TRIM54 (4.8)	CACNA1C (4.8)	ADCY5 (3.9)	CAND2 (3.5)	NDUFA4L2 (2.8)	EHBP1L1 (2.8)
ENSG00000138750	NUP54 PPI subnetwork	0.04	>=0.20	NUP133 (4.2)	SYMPK (4.1)	POLD2 (3.8)	NUP160 (3.5)	NAA25 (3.4)	SUPT16H (3.3)	CDKAL1 (3.1)	EML2 (3.1)	FIGNL1 (3.1)	KPNB1 (3.0)
ENSG00000108433	GOSR2 PPI subnetwork	0.04	>=0.20	ATG13 (4.9)	PREB (4.5)	TMEM214 (4.4)	TXNDC11 (4.3)	TFG (4.1)	GOLGA3 (4.1)	SEC23A (3.9)	SEC22A (3.9)	WBP2 (3.7)	COG5 (3.4)
ENSG00000206088	ENSG00000206088 PPI subnetwork	0.04	>=0.20	MTF2 (3.3)	CDC14A (3.2)	KIAA1267 (2.9)	UNK (2.9)	CDKAL1 (2.9)	ZNF140 (2.7)	CELF1 (2.6)	AMBRA1 (2.5)	IP6K2 (2.5)	RREB1 (2.5)
GO:0009395	phospholipid catabolic process	0.04	>=0.20	ENSG00000223745 (4.3)	YSK4 (3.3)	DNAJC5G (3.1)	DNAH11 (3.0)	CDKN2B-AS (2.9)	ENSG00000241528 (2.8)	ENSG00000227533 (2.8)	ZNF605 (2.8)	FAM109A (2.7)	C13orf16 (2.6)
ENSG00000102554	KLF5 PPI subnetwork	0.04	>=0.20	RFX1 (3.9)	NFIC (3.7)	WIPF2 (3.5)	AXIN1 (3.3)	RNF6 (3.3)	SH2B3 (3.1)	TET2 (3.1)	TNKS (3.0)	GATAD2B (2.9)	RELB (2.9)
ENSG00000031698	SARS PPI subnetwork	0.04	>=0.20	SHMT2 (2.8)	CPAMD8 (2.7)	PRKAR2A (2.6)	RARS (2.5)	WARS (2.4)	APEH (2.4)	UCN (2.4)	VPS13C (2.4)	HNF1A (2.3)	GOLGA3 (2.3)
GO:0046128	purine ribonucleoside metabolic process	0.04	>=0.20	WFDC8 (4.0)	ENSG00000259248 (3.6)	KLHDC5 (2.9)	ENSG00000225498 (2.9)	ENSG00000259251 (2.8)	XRCC6BP1 (2.8)	CALCOCO2 (2.8)	ABHD1 (2.5)	NICN1 (2.5)	FAM186A (2.4)
MP:0011094	complete embryonic lethality before implantation	0.04	>=0.20	TOP2A (4.7)	PRC1 (4.6)	UBE2C (4.5)	SYMPK (4.0)	SMC4 (3.8)	SPC25 (3.8)	CDC6 (3.8)	POLE (3.7)	CDCA2 (3.7)	TRAIP (3.4)
ENSG00000150093	ITGB1 PPI subnetwork	0.04	>=0.20	EMILIN1 (4.5)	LAMB2 (4.4)	AEBP1 (4.1)	LPP (3.9)	COL7A1 (3.3)	ITGB3 (3.2)	SLC39A13 (3.1)	DAG1 (3.1)	TRIM47 (3.0)	PIEZO1 (3.0)
ENSG00000130772	MED18 PPI subnetwork	0.04	>=0.20	WIPF2 (3.8)	ZNF513 (3.6)	RNF34 (3.5)	NMT1 (3.1)	CCNT2 (3.1)	LUC7L (3.0)	MTF2 (2.9)	RNF6 (2.9)	BRAP (2.9)	ZC3H13 (2.7)
ENSG00000141543	EIF4A3 PPI subnetwork	0.04	>=0.20	FNBP4 (4.3)	RPL22L1 (4.2)	PNN (4.0)	HNRNPA1P3 (3.8)	SF3A1 (3.4)	H3F3B (3.4)	SUPT16H (3.4)	IMPDH2 (3.3)	PTPN11 (3.2)	LUC7L (3.1)
ENSG00000064961	HMG20B PPI subnetwork	0.04	>=0.20	MBTPS1 (4.2)	DCAKD (3.5)	CDK8 (3.3)	UNK (3.2)	GIGYF1 (3.1)	H3F3B (2.9)	CCDC18 (2.9)	PPP1R35 (2.9)	IP6K2 (2.7)	MTF2 (2.5)
ENSG00000106305	AIMP2 PPI subnetwork	0.04	>=0.20	SHMT2 (5.4)	IMPDH2 (5.0)	WARS (4.6)	RAB3GAP2 (3.6)	RARS (3.5)	CCNH (3.5)	FAF1 (3.4)	GRB10 (3.1)	USP4 (3.0)	ADSL (2.8)
GO:0005496	steroid binding	0.04	>=0.20	SLC2A2 (6.0)	ENSG00000199488 (5.3)	ADH4 (5.0)	CPB2 (4.9)	ADH1A (4.7)	A1CF (4.6)	F2 (4.6)	ADH1C (4.3)	ADH6 (4.2)	TM6SF2 (4.1)
MP:0005122	increased circulating thyroid-stimulating hormone level	0.04	>=0.20	ENSG00000233705 (10.4)	SLC26A4 (7.2)	RMST (5.6)	NTRK2 (4.7)	PDE8B (4.2)	GLIS3 (3.5)	C17orf57 (3.5)	MECOM (3.3)	SLC12A8 (3.3)	ZHX3 (3.1)
ENSG00000100852	ARHGAP5 PPI subnetwork	0.04	>=0.20	TCTA (4.6)	PIK3C2A (3.5)	ZBTB38 (3.4)	ZFP36L2 (3.3)	PITPNC1 (3.0)	TRIM47 (3.0)	MAPRE3 (2.8)	FAM109A (2.8)	CDC42EP2 (2.7)	ITGB3 (2.7)
ENSG00000102755	FLT1 PPI subnetwork	0.04	>=0.20	PITPNC1 (3.9)	FADS2 (3.5)	RAPGEF4 (3.5)	SLIT3 (3.1)	PDE2A (3.0)	RASA1 (2.8)	VEGFA (2.8)	CHST1 (2.7)	STK17A (2.7)	ZBTB38 (2.7)
GO:0048199	vesicle targeting, to, from or within Golgi	0.04	>=0.20	CREB3L2 (6.6)	TMEM214 (6.4)	GOLGA3 (6.0)	TFG (6.0)	SEC16A (5.8)	TXNDC11 (5.5)	GOLT1B (5.1)	COPB1 (4.9)	SEC23A (4.6)	PREB (4.3)
GO:0035591	signaling adaptor activity	0.04	>=0.20	SKAP1 (4.0)	COBLL1 (3.6)	ARHGAP27 (3.4)	ERN1 (3.0)	RRAS2 (2.9)	FRMD8 (2.8)	PLEKHM1 (2.8)	TMEM156 (2.8)	IKZF1 (2.7)	PSTPIP1 (2.6)
MP:0000495	abnormal colon morphology	0.04	>=0.20	SPINK4 (3.8)	ENSG00000251230 (3.7)	MUC3A (3.6)	CDC42EP2 (3.4)	GPR128 (3.3)	NAT2 (3.2)	PAPSS2 (3.0)	ADH1C (2.9)	ENSG00000225946 (2.9)	PHLPP2 (2.8)
GO:0010001	glial cell differentiation	0.04	>=0.20	PRDM16 (4.2)	SOX5 (4.0)	TMEM132B (3.9)	DPYSL5 (3.2)	LINC00461 (3.1)	ENSG00000236502 (3.0)	C7orf61 (2.9)	LMO1 (2.7)	ENSG00000259439 (2.6)	LSAMP (2.6)
GO:0003924	GTPase activity	0.04	>=0.20	YKT6 (4.2)	PPP1CB (3.6)	NRBP1 (3.4)	SNN (3.3)	SHOC2 (3.2)	NUDCD3 (2.9)	KPNA4 (2.9)	FNDC4 (2.7)	MAPT (2.7)	SEC23A (2.6)
ENSG00000049759	NEDD4L PPI subnetwork	0.04	>=0.20	MAP1LC3B (3.5)	HNF1B (3.3)	QARS (2.9)	GNB2 (2.5)	ACOX1 (2.4)	MTCH2 (2.2)	MDH2 (2.2)	ACSL1 (2.2)	SF3A1 (2.1)	CPAMD8 (2.1)
ENSG00000196700	ZNF512B PPI subnetwork	0.04	>=0.20	ZNF638 (4.0)	WDR6 (3.6)	ATXN1L (3.1)	PLCD3 (3.0)	GIGYF1 (3.0)	USP19 (2.9)	PDCD4 (2.9)	SYMPK (2.8)	SGSM3 (2.8)	TBC1D5 (2.8)
MP:0008813	decreased common myeloid progenitor cell number	0.04	>=0.20	MECOM (3.0)	ENSG00000188211 (3.0)	FLT3 (2.9)	TFR2 (2.9)	ITGB3 (2.8)	ENSG00000246394 (2.7)	GRB10 (2.7)	HOXB2 (2.7)	IKZF1 (2.7)	PHLPP2 (2.6)
GO:0048659	smooth muscle cell proliferation	0.04	>=0.20	C2CD4B (3.7)	ENSG00000259462 (3.3)	POLR2J4 (3.3)	MYO3B (3.2)	NOSTRIN (3.2)	PIK3C2B (3.2)	SPINT3 (3.1)	ENSG00000241057 (3.0)	C2orf16 (2.9)	ENSG00000247324 (2.9)
REACTOME_PKA_ACTIVATION_IN_GLUCAGON_SIGNALLING	REACTOME_PKA_ACTIVATION_IN_GLUCAGON_SIGNALLING	0.04	>=0.20	ADRA2A (3.7)	CHST1 (3.5)	CACNA1C (3.3)	PDE3B (3.3)	STX16 (3.2)	SLC30A3 (3.2)	SLC25A20 (3.1)	WFDC8 (3.1)	ARIH2 (3.1)	ITGB3 (3.0)
ENSG00000183454	GRIN2A PPI subnetwork	0.04	>=0.20	CAMKV (4.9)	BSN (4.2)	PDE2A (4.0)	GAD2 (3.7)	RASGRP1 (3.7)	HTR4 (3.5)	ACTL6B (3.5)	CAMK2B (3.5)	DGKB (3.3)	CHRM4 (3.3)
ENSG00000161920	MED11 PPI subnetwork	0.04	>=0.20	RNF34 (3.9)	WIPF2 (3.6)	ZNF513 (3.1)	CCNT2 (3.0)	DNTTIP1 (2.9)	NMT1 (2.9)	TAF1C (2.8)	DPF2 (2.7)	SF3A1 (2.7)	MTF2 (2.6)
ENSG00000101266	CSNK2A1 PPI subnetwork	0.04	>=0.20	TOP1 (4.2)	HNRNPA1P3 (3.6)	PPM1G (3.3)	PNN (3.1)	H3F3B (3.0)	SUPT16H (2.8)	DCAKD (2.7)	KPNB1 (2.7)	AXIN1 (2.7)	WDR3 (2.6)
GO:0001085	RNA polymerase II transcription factor binding	0.04	>=0.20	HBQ1 (3.7)	EHBP1L1 (3.4)	FADS2 (3.3)	TFR2 (3.3)	PAPSS2 (3.3)	ITGB3 (3.2)	ZFP36L2 (2.9)	KIAA1267 (2.8)	FAM46C (2.7)	ABCB10 (2.7)
REACTOME_TRANSMEMBRANE_TRANSPORT_OF_SMALL_MOLECULES	REACTOME_TRANSMEMBRANE_TRANSPORT_OF_SMALL_MOLECULES	0.04	>=0.20	KHK (5.0)	SLC43A2 (3.9)	KL (3.8)	TM6SF2 (3.6)	ADH6 (3.5)	TMEM116 (3.3)	ACP2 (3.2)	SLC5A6 (3.1)	SLC2A1 (3.0)	POR (2.9)
ENSG00000103423	DNAJA3 PPI subnetwork	0.04	>=0.20	UBE2Z (3.7)	PPM1G (3.3)	PGAM5 (3.0)	NAA25 (2.9)	RARS (2.9)	SURF6 (2.8)	TBRG4 (2.8)	WARS (2.7)	LARP4 (2.7)	PMPCA (2.7)
ENSG00000149016	TUT1 PPI subnetwork	0.04	>=0.20	SF3A1 (5.1)	QRICH1 (4.1)	ZC3H13 (3.9)	WDR6 (3.6)	USP19 (3.5)	AP1G1 (3.3)	FNBP4 (3.3)	DPF2 (3.2)	PNN (3.1)	UBE2Z (3.0)
ENSG00000173327	MAP3K11 PPI subnetwork	0.04	>=0.20	GNB2 (3.9)	YWHAB (3.6)	TSC22D4 (3.5)	CRTC2 (3.4)	DGKZ (3.2)	C3orf54 (3.0)	RHOA (2.9)	CAPN1 (2.9)	STX16 (2.9)	TRAPPC6B (2.8)
ENSG00000155966	AFF2 PPI subnetwork	0.04	>=0.20	SHOC2 (3.5)	PELI1 (3.3)	TAOK1 (3.1)	LPIN3 (2.9)	PITPNC1 (2.9)	ARSG (2.8)	RNF6 (2.6)	GATAD2A (2.5)	PANK3 (2.4)	STK17A (2.3)
GO:0005740	mitochondrial envelope	0.04	>=0.20	PDHX (6.1)	UQCRC1 (5.8)	MDH1 (5.6)	MDH2 (5.3)	NDUFS3 (5.2)	ATP5G1 (5.1)	ENSG00000243453 (5.1)	MTCH2 (4.9)	MRPS35 (4.8)	MRPS24 (4.5)
ENSG00000165476	REEP3 PPI subnetwork	0.04	>=0.20	ESRP1 (5.1)	MARVELD3 (4.5)	KRTCAP3 (4.0)	WWC1 (3.7)	PIK3C2B (3.3)	OR7E14P (3.3)	EPB41L4B (3.1)	TCF7L2 (2.9)	COBL (2.9)	ARHGAP27 (2.9)
GO:0030665	clathrin coated vesicle membrane	0.04	>=0.20	ACTL6B (5.8)	NSF (4.9)	BSN (4.6)	FBLL1 (4.5)	SRRM3 (4.2)	PCSK1 (4.2)	MADD (4.1)	MAGI1 (4.1)	CAMK2B (4.0)	MAPT (3.9)
MP:0010249	lactation failure	0.04	>=0.20	EHF (6.7)	SLC5A6 (3.3)	TAT (3.0)	FBLL1 (2.8)	GYS2 (2.7)	PDX1 (2.7)	ARHGAP27 (2.6)	ENSG00000197071 (2.4)	KRTCAP3 (2.4)	SH2B3 (2.3)
ENSG00000070159	PTPN3 PPI subnetwork	0.04	>=0.20	ESRP1 (5.7)	ARHGAP27 (4.7)	MARVELD3 (3.9)	KRTCAP3 (3.3)	NOTCH1 (3.2)	TGFA (3.0)	PIK3C2B (3.0)	PPDPF (3.0)	TMEM40 (2.9)	PTPRF (2.7)
ENSG00000144061	NPHP1 PPI subnetwork	0.04	>=0.20	ENSG00000223522 (3.2)	PLCD3 (3.1)	LPP (3.1)	WFS1 (2.9)	INPP5E (2.8)	PIEZO1 (2.8)	TBKBP1 (2.7)	HDGF (2.7)	CRTC2 (2.6)	FAM109A (2.4)
MP:0004924	abnormal behavior	0.04	>=0.20	ADCY5 (5.1)	ACVR1C (4.1)	MAGI1 (3.7)	DGKB (3.6)	CRHR1 (3.6)	HECW1 (3.4)	GAD2 (3.4)	TRIM66 (3.3)	ENSG00000233705 (3.2)	SLC7A14 (3.2)
ENSG00000206287	RING1 PPI subnetwork	0.04	>=0.20	LCORL (3.7)	DR1 (3.6)	FBRSL1 (3.4)	AXIN1 (3.0)	TCF7L2 (3.0)	RARA (2.9)	ENSG00000259330 (2.8)	ATF1 (2.8)	HSF1 (2.5)	JAZF1 (2.5)
ENSG00000204227	RING1 PPI subnetwork	0.04	>=0.20	LCORL (3.7)	DR1 (3.6)	FBRSL1 (3.4)	AXIN1 (3.0)	TCF7L2 (3.0)	RARA (2.9)	ENSG00000259330 (2.8)	ATF1 (2.8)	HSF1 (2.5)	JAZF1 (2.5)
ENSG00000206215	ENSG00000206215 PPI subnetwork	0.04	>=0.20	LCORL (3.7)	DR1 (3.6)	FBRSL1 (3.4)	AXIN1 (3.0)	TCF7L2 (3.0)	RARA (2.9)	ENSG00000259330 (2.8)	ATF1 (2.8)	HSF1 (2.5)	JAZF1 (2.5)
ENSG00000082146	STRADB PPI subnetwork	0.04	>=0.20	ARIH2 (3.9)	GATAD2B (3.4)	LARP4 (3.3)	TUBD1 (3.3)	USP47 (2.9)	ZNF512 (2.9)	MAU2 (2.7)	CCDC18 (2.7)	PRKAR2A (2.7)	GNB2 (2.6)
ENSG00000167508	MVD PPI subnetwork	0.04	>=0.20	WDR3 (5.3)	DDX56 (4.4)	NAA25 (4.4)	RARS (3.9)	SURF6 (3.6)	LARP4 (3.5)	PGAM5 (3.3)	TBRG4 (3.3)	DUS4L (3.3)	CCNH (3.1)
GO:0048709	oligodendrocyte differentiation	0.04	>=0.20	SLCO1A2 (3.4)	PCDH15 (3.4)	SOX5 (3.2)	C7orf61 (3.1)	ENSG00000230461 (2.9)	DPYSL5 (2.9)	ENSG00000233705 (2.8)	PRDM16 (2.8)	LMO1 (2.8)	MYO3A (2.7)
MP:0005244	hemopericardium	0.04	>=0.20	RBMS1 (4.7)	C11orf9 (4.1)	EMILIN1 (3.6)	ZNF513 (3.4)	SLC12A8 (3.2)	LRP2 (3.1)	ARHGAP1 (2.6)	MYBPC3 (2.6)	PIEZO1 (2.5)	DAG1 (2.5)
ENSG00000070814	TCOF1 PPI subnetwork	0.04	>=0.20	HNRNPA1P3 (5.5)	PNN (4.8)	PPM1G (3.5)	H3F3B (3.5)	IMPDH2 (3.1)	KPNB1 (2.9)	PTPN11 (2.9)	TOP1 (2.8)	LARP4 (2.6)	SUPT16H (2.6)
GO:0071383	cellular response to steroid hormone stimulus	0.04	>=0.20	HNF1A (3.7)	A1CF (3.7)	SEC14L2 (3.5)	ENSG00000247828 (3.2)	MYO3B (3.0)	ENSG00000229444 (3.0)	NFIC (2.9)	ZNF891 (2.8)	LPIN3 (2.7)	C9orf163 (2.7)
ENSG00000185359	HGS PPI subnetwork	0.04	>=0.20	WBP2 (5.3)	NFX1 (4.2)	PLEKHM1 (3.8)	UBE2Z (3.6)	UNK (3.5)	ACOX1 (3.3)	AP1G1 (3.3)	NMT1 (3.3)	FAF1 (3.2)	ARFGAP2 (3.1)
MP:0011101	partial prenatal lethality	0.04	>=0.20	KIAA1267 (3.3)	DAG1 (3.0)	MIR21 (2.9)	LRP4 (2.7)	NUFIP2 (2.6)	OGDH (2.6)	ZBTB20 (2.6)	LAMB2 (2.5)	CILP2 (2.4)	RREB1 (2.4)
GO:0033043	regulation of organelle organization	0.04	>=0.20	CCDC18 (3.4)	ENSG00000250365 (3.3)	WFDC13 (3.2)	TRIM59 (2.7)	ENSG00000224043 (2.7)	DIP2B (2.4)	RASA1 (2.4)	CKAP5 (2.4)	RAB11FIP4 (2.4)	HDGF (2.3)
GO:0046888	negative regulation of hormone secretion	0.04	>=0.20	CREB3L4 (4.0)	ACVR1C (3.8)	ENSG00000226833 (3.8)	RNF215 (3.5)	MTNR1B (3.4)	PRKAR2B (3.4)	ZNF605 (2.9)	ADRA2A (2.8)	TGFA (2.7)	TBCA (2.7)
ENSG00000205250	E2F4 PPI subnetwork	0.04	>=0.20	ATXN2 (3.8)	HDGF (3.4)	POLE (3.4)	CDC6 (3.3)	MEPCE (3.3)	LCORL (3.1)	SPC25 (3.0)	UBE2C (2.9)	CKAP5 (2.9)	C12orf51 (2.9)
ENSG00000160075	SSU72 PPI subnetwork	0.04	>=0.20	INTS8 (3.6)	ZNF638 (3.6)	QRICH1 (3.0)	C3orf62 (2.9)	RWDD4 (2.9)	COPB1 (2.9)	NUDT5 (2.9)	RNF123 (2.8)	AP1G1 (2.8)	TUBD1 (2.7)
ENSG00000108587	GOSR1 PPI subnetwork	0.04	>=0.20	GOLT1B (4.6)	TMEM214 (4.5)	PREB (4.1)	COPB1 (3.6)	TFG (3.5)	SEC22A (3.3)	YKT6 (3.3)	TCTA (3.2)	TXNDC11 (2.9)	HEATR5A (2.9)
GO:0015278	calcium-release channel activity	0.04	>=0.20	SRL (3.0)	STAC3 (3.0)	WFS1 (2.9)	SEC16A (2.9)	CACNA1C (2.8)	PIEZO1 (2.6)	LRP1 (2.6)	JPH1 (2.6)	TNIK (2.6)	UBE2D4 (2.5)
REACTOME_ADP_SIGNALLING_THROUGH_P2Y_PURINOCEPTOR_1	REACTOME_ADP_SIGNALLING_THROUGH_P2Y_PURINOCEPTOR_1	0.04	>=0.20	ENSG00000241732 (6.5)	ITGB3 (4.3)	C3orf54 (4.1)	LMO1 (3.3)	PDE6C (3.3)	LRTM1 (3.1)	TMEM40 (2.9)	PDE8B (2.6)	NEUROD1 (2.5)	ACTL6B (2.4)
ENSG00000174827	PDZK1 PPI subnetwork	0.04	>=0.20	ENSG00000256323 (4.4)	LRP2 (4.3)	ACMSD (4.3)	A1CF (3.5)	SLC43A2 (3.5)	RAB11FIP3 (3.2)	DDC (3.0)	C7orf51 (3.0)	RBKS (2.9)	ENSG00000233828 (2.9)
ENSG00000171094	ALK PPI subnetwork	0.04	>=0.20	MYO3B (3.2)	ANKRD55 (3.1)	SLC39A1 (3.1)	UNC13D (3.1)	UBA7 (2.9)	VPS54 (2.8)	OASL (2.8)	RARA (2.7)	OR4A21P (2.7)	INHBC (2.6)
GO:0016278	lysine N-methyltransferase activity	0.04	>=0.20	GATAD2B (4.8)	C12orf51 (4.2)	FBRSL1 (4.0)	MDM4 (3.8)	KDM2B (3.6)	HERC1 (3.5)	GIGYF1 (3.5)	RFX1 (3.4)	USP19 (3.4)	ATXN2 (3.3)
GO:0016279	protein-lysine N-methyltransferase activity	0.04	>=0.20	GATAD2B (4.8)	C12orf51 (4.2)	FBRSL1 (4.0)	MDM4 (3.8)	KDM2B (3.6)	HERC1 (3.5)	GIGYF1 (3.5)	RFX1 (3.4)	USP19 (3.4)	ATXN2 (3.3)
ENSG00000125731	SH2D3A PPI subnetwork	0.04	>=0.20	ESRP1 (5.1)	MARVELD3 (4.8)	KRTCAP3 (4.1)	WWC1 (3.5)	OR7E14P (2.9)	HNF1B (2.9)	PTPRF (2.7)	TMEM40 (2.7)	ARHGAP27 (2.7)	STARD10 (2.7)
ENSG00000132906	CASP9 PPI subnetwork	0.04	>=0.20	FRMD8 (3.7)	CAPN1 (2.8)	SEC23A (2.8)	STEAP1 (2.6)	PFKFB4 (2.6)	EHBP1L1 (2.5)	PTPRJ (2.5)	C5orf30 (2.5)	DBNL (2.5)	FCHSD2 (2.4)
MP:0002417	abnormal megakaryocyte morphology	0.04	>=0.20	SEC14L2 (5.0)	C3orf54 (4.1)	TFR2 (3.9)	CARD9 (3.7)	IKZF1 (3.5)	PRKAR2B (3.2)	SPI1 (3.2)	P2RY1 (2.9)	ZFP36L2 (2.8)	FREM1 (2.8)
ENSG00000064547	LPAR2 PPI subnetwork	0.04	>=0.20	RMST (3.6)	RFX1 (3.5)	GOLGA3 (2.9)	GIGYF1 (2.8)	FCHSD2 (2.7)	FUT5 (2.6)	LRP4 (2.5)	WNT3 (2.4)	CREB3L1 (2.4)	FOXN3 (2.4)
MP:0003355	decreased ovulation rate	0.04	>=0.20	LIF (3.4)	ENSG00000251230 (2.7)	ADH4 (2.7)	GLIS3 (2.7)	ENSG00000246090 (2.7)	CDC42EP2 (2.7)	ERN1 (2.7)	ENSG00000259462 (2.3)	WBP2 (2.3)	OSM (2.3)
ENSG00000113721	PDGFRB PPI subnetwork	0.04	>=0.20	PITPNC1 (3.8)	C12orf39 (3.5)	C3orf54 (3.2)	FAM5C (3.1)	ENSG00000173517 (3.1)	MYO3B (2.8)	VPS54 (2.5)	STK17A (2.5)	HOXB1 (2.5)	UGP2 (2.4)
ENSG00000166888	STAT6 PPI subnetwork	0.04	>=0.20	RELB (5.5)	STAT6 (4.0)	PTPRJ (3.8)	NFKBIB (3.5)	TET2 (3.4)	RARA (3.4)	RNFT1 (3.3)	PELI1 (3.2)	TRAFD1 (3.0)	IKZF1 (3.0)
ENSG00000105669	COPE PPI subnetwork	0.04	>=0.20	COPB1 (6.5)	TMEM214 (6.3)	CREB3L2 (6.1)	GOLT1B (5.8)	TFG (5.6)	SEC16A (5.6)	GOLGA3 (5.5)	CREB3L1 (4.4)	SEC22A (4.2)	SLC39A13 (4.1)
ENSG00000147202	DIAPH2 PPI subnetwork	0.04	>=0.20	SF3A1 (4.6)	DPF2 (4.4)	MAP2K7 (4.4)	WBP2 (4.3)	CELF1 (3.9)	RARA (3.5)	PPDPF (3.4)	RHOA (3.2)	RFX1 (3.1)	KIAA1267 (3.0)
GO:0019208	phosphatase regulator activity	0.04	>=0.20	GNB2 (3.4)	KPNA4 (3.2)	OXSR1 (3.1)	R3HDM2 (3.0)	ADCY5 (3.0)	PRCC (2.9)	VTI1A (2.7)	SPRY2 (2.5)	NRBP1 (2.5)	SHOC2 (2.4)
ENSG00000155508	CNOT8 PPI subnetwork	0.04	>=0.20	TNRC6B (3.9)	TP53INP1 (3.5)	KDM4A (3.2)	MTF2 (3.1)	IP6K2 (3.0)	KIAA1267 (3.0)	ATXN2 (3.0)	BRAP (3.0)	CELF1 (2.9)	POLD2 (2.8)
ENSG00000122565	CBX3 PPI subnetwork	0.04	>=0.20	LCORL (3.7)	DR1 (3.6)	ATF1 (3.4)	MDM4 (3.2)	CDKN2C (3.2)	SPC25 (2.9)	KDM2B (2.9)	FBRSL1 (2.9)	SMC4 (2.8)	CDCA2 (2.7)
REACTOME_PLC_BETA_MEDIATED_EVENTS	REACTOME_PLC_BETA_MEDIATED_EVENTS	0.04	>=0.20	ACVR1C (4.0)	PDE8B (3.6)	ITGB3 (3.1)	SLC2A13 (2.9)	PDE2A (2.9)	PDE6C (2.9)	KCNQ1 (2.8)	SH2B3 (2.8)	MADD (2.7)	CRHR1 (2.7)
ENSG00000170558	CDH2 PPI subnetwork	0.04	>=0.20	CAMKV (3.8)	CHRM4 (3.6)	DGKB (3.4)	BSN (3.4)	COBL (3.4)	TNIK (3.3)	NUDCD3 (3.2)	PDE2A (3.2)	HTR4 (3.2)	YWHAB (3.2)
ENSG00000089280	FUS PPI subnetwork	0.04	>=0.20	PNN (6.0)	FNBP4 (4.7)	SF3A1 (4.4)	HNRNPA1P3 (4.2)	SUPT16H (3.8)	WDR6 (3.5)	ZC3H13 (3.4)	TOP1 (3.3)	LUC7L (3.2)	CHMP4B (3.2)
ENSG00000111961	SASH1 PPI subnetwork	0.04	>=0.20	ESRP1 (5.3)	MARVELD3 (4.4)	KRTCAP3 (4.3)	OR7E14P (3.2)	WWC1 (3.1)	PRCC (3.0)	PIK3C2B (2.9)	TCF7L2 (2.9)	ARHGAP27 (2.8)	FNBP1L (2.8)
GO:0002089	lens morphogenesis in camera-type eye	0.04	>=0.20	CRYBA1 (8.6)	ENSG00000236502 (7.2)	ENSG00000259439 (5.9)	ENSG00000230461 (4.8)	RMST (3.6)	DMRTA2 (3.4)	ENSG00000223522 (3.0)	LRTM1 (2.8)	GJD3 (2.7)	ENSG00000236866 (2.7)
GO:0022600	digestive system process	0.04	>=0.20	GIP (6.3)	NPC1L1 (6.2)	TM6SF2 (4.4)	SPINK4 (4.2)	FAM109A (4.1)	MUC3A (3.9)	SPTSSB (3.7)	INS (3.5)	CREB3L4 (3.5)	ENSG00000199488 (3.0)
ENSG00000182287	AP1S2 PPI subnetwork	0.04	>=0.20	NFX1 (3.6)	ARHGAP1 (3.6)	TMEM8A (3.4)	IST1 (3.4)	SYMPK (3.4)	CAPN1 (3.3)	TBC1D10A (3.3)	APEH (3.3)	VPS33B (3.1)	UNC13D (3.0)
ENSG00000112290	WASF1 PPI subnetwork	0.04	>=0.20	SHOC2 (4.0)	RHOA (3.1)	GATAD2A (3.0)	PELI1 (3.0)	GNB2 (2.9)	LIMA1 (2.7)	CHFR (2.6)	STK33 (2.6)	PDCD4 (2.6)	PTPRJ (2.5)
MP:0004485	increased response of heart to induced stress	0.04	>=0.20	MYBPC3 (7.0)	MYL7 (6.1)	SRL (5.7)	PGAM2 (5.2)	TRIM54 (5.1)	CAND2 (3.9)	PACSIN3 (3.5)	SGIP1 (3.2)	CHST1 (3.0)	PEBP4 (2.6)
ENSG00000143702	CEP170 PPI subnetwork	0.04	>=0.20	SPINK4 (6.1)	MUC3A (4.6)	ESRP1 (4.6)	CDX2 (4.0)	ENSG00000225946 (3.4)	EHF (3.2)	MARVELD3 (3.0)	CREB3L4 (2.9)	CHST4 (2.9)	STARD10 (2.8)
MP:0004229	abnormal embryonic erythropoiesis	0.04	>=0.20	HBQ1 (6.5)	HBM (5.8)	TFR2 (4.8)	HOXB1 (4.5)	ABCB10 (4.4)	FADS2 (3.7)	ENSG00000228141 (3.7)	FAM46C (3.5)	C3orf54 (3.5)	MIR21 (3.2)
REACTOME_PLC:GAMMA1_SIGNALLING	REACTOME_PLC:GAMMA1_SIGNALLING	0.04	>=0.20	ACVR1C (3.9)	RASGRP1 (3.4)	PDE3B (3.1)	CACNA1C (3.1)	TMEM156 (2.9)	CAMKV (2.8)	PDE2A (2.8)	DGKZ (2.8)	MBNL1 (2.8)	DGKB (2.7)
ENSG00000170312	CDK1 PPI subnetwork	0.04	>=0.20	UBE2C (7.6)	PRC1 (7.4)	TOP2A (7.3)	CDCA2 (6.7)	SPC25 (6.5)	SMC4 (5.3)	CCNE2 (5.0)	TRAIP (4.9)	FEN1 (4.9)	CDC6 (4.8)
ENSG00000077809	GTF2I PPI subnetwork	0.04	>=0.20	GNB2 (3.4)	PFKFB4 (3.2)	WARS (3.2)	CRTC2 (3.1)	INTS8 (2.9)	NUP210L (2.7)	RMST (2.7)	NPEPPS (2.6)	PRCC (2.6)	TRAFD1 (2.5)
ENSG00000077522	ACTN2 PPI subnetwork	0.04	>=0.20	YWHAB (3.5)	CAMKV (3.2)	EML2 (3.2)	GAD2 (3.2)	PGAM2 (3.2)	BSN (3.2)	DGKB (3.1)	HTR4 (3.1)	CDC42BPA (3.1)	SRL (3.0)
REACTOME_G1_PHASE	REACTOME_G1_PHASE	0.04	>=0.20	CDKN2A (5.4)	CDKN2B (5.4)	TSPAN3 (4.3)	FAF1 (3.9)	CCNE2 (3.7)	MAP1LC3B (3.3)	IGF2BP2 (2.9)	TNKS (2.9)	SPRY2 (2.8)	CDKN2C (2.7)
REACTOME_CYCLIN_D_ASSOCIATED_EVENTS_IN_G1	REACTOME_CYCLIN_D_ASSOCIATED_EVENTS_IN_G1	0.04	>=0.20	CDKN2A (5.4)	CDKN2B (5.4)	TSPAN3 (4.3)	FAF1 (3.9)	CCNE2 (3.7)	MAP1LC3B (3.3)	IGF2BP2 (2.9)	TNKS (2.9)	SPRY2 (2.8)	CDKN2C (2.7)
GO:0005385	zinc ion transmembrane transporter activity	0.04	>=0.20	INS (5.1)	G6PC2 (4.7)	IAPP (4.2)	NPC1L1 (3.5)	SLC43A2 (3.3)	C2CD4B (3.3)	SLC5A6 (3.2)	JTB (3.1)	PDX1 (3.0)	CLDN12 (2.9)
GO:0031966	mitochondrial membrane	0.04	>=0.20	PDHX (6.1)	UQCRC1 (5.9)	MDH1 (5.7)	NDUFS3 (5.4)	MDH2 (5.4)	ENSG00000243453 (5.2)	ATP5G1 (5.2)	MTCH2 (4.9)	MRPS35 (4.8)	MRPS24 (4.5)
MP:0008873	increased physiological sensitivity to xenobiotic	0.04	>=0.20	TM6SF2 (3.4)	TH (3.1)	TFR2 (3.1)	ADH4 (3.0)	FAM129A (2.9)	GCKR (2.7)	DDC (2.6)	ACE (2.6)	ENSG00000241732 (2.6)	ENSG00000254235 (2.5)
GO:0006891	intra-Golgi vesicle-mediated transport	0.04	>=0.20	GOLGA3 (5.4)	SEC16A (4.8)	ATG13 (4.4)	COG5 (4.1)	RAB3GAP2 (3.7)	TFG (3.6)	UBE2Q2 (3.5)	RNF6 (3.4)	GOLT1B (3.4)	ENSG00000223745 (3.4)
GO:0045787	positive regulation of cell cycle	0.04	>=0.20	ENSG00000223522 (4.2)	ENSG00000250365 (2.9)	DNAH11 (2.7)	ENSG00000259315 (2.7)	MEG3 (2.6)	ENSG00000236502 (2.5)	GRB10 (2.4)	PEBP4 (2.3)	SLC30A3 (2.2)	MDM4 (2.2)
ENSG00000163558	PRKCI PPI subnetwork	0.04	>=0.20	WWC1 (2.7)	DAG1 (2.5)	C11orf9 (2.4)	LPP (2.4)	SNN (2.4)	HERC1 (2.3)	FRMD8 (2.3)	PTPRF (2.2)	CHMP4B (2.2)	MAP1LC3B (2.2)
GO:0040014	regulation of multicellular organism growth	0.04	>=0.20	TRIM66 (3.8)	ACVR1C (3.3)	GCK (3.1)	ENSG00000181296 (3.1)	ENSG00000236866 (3.0)	ABHD1 (2.9)	ZNF605 (2.7)	ZAN (2.6)	C12orf51 (2.5)	INSR (2.4)
GO:0008653	lipopolysaccharide metabolic process	0.04	>=0.20	BAG1 (4.1)	ENSG00000244738 (4.0)	C3orf43 (3.8)	GLIS3-AS1 (3.2)	ENSG00000223522 (3.2)	PFKFB4 (3.1)	ARHGAP27 (3.1)	ENSG00000259315 (3.0)	ARIH2 (3.0)	CHFR (2.8)
MP:0000709	enlarged thymus	0.04	>=0.20	IKZF1 (5.1)	DDB2 (4.4)	SH2D2A (4.2)	CCND2 (4.2)	SKAP1 (3.7)	SATB1 (3.1)	PLCG1 (3.0)	LIF (2.9)	MBNL1 (2.8)	PDE3B (2.8)
ENSG00000136068	FLNB PPI subnetwork	0.04	>=0.20	ITGB3 (3.0)	PEBP4 (2.9)	FNBP1L (2.8)	LIMA1 (2.7)	FAM109A (2.7)	ENSG00000233828 (2.6)	ZHX3 (2.6)	PLCG1 (2.6)	CTNNAL1 (2.6)	MBNL1 (2.5)
GO:0050880	regulation of blood vessel size	0.04	>=0.20	ENSG00000241732 (3.7)	UCN (3.3)	ENSG00000250156 (3.2)	P2RY1 (3.2)	NAT2 (3.0)	NDUFA4L2 (2.8)	GPR128 (2.6)	PRKG1 (2.6)	G6PC2 (2.5)	SGIP1 (2.5)
ENSG00000104960	PTOV1 PPI subnetwork	0.04	>=0.20	ESRP1 (4.7)	MARVELD3 (4.1)	WWC1 (3.7)	HNF1B (3.4)	KRTCAP3 (3.4)	ARHGAP27 (3.4)	TCF7L2 (2.9)	OR7E14P (2.9)	MUC3A (2.8)	NOTCH1 (2.7)
MP:0000460	mandible hypoplasia	0.04	>=0.20	SLIT3 (3.7)	IGF2 (3.5)	EPB41L4B (3.4)	IGF2-AS (3.4)	MECOM (3.3)	RARB (3.0)	SEC14L3 (2.8)	CDKN2B (2.8)	NME4 (2.6)	ENSG00000226833 (2.6)
KEGG_CALCIUM_SIGNALING_PATHWAY	KEGG_CALCIUM_SIGNALING_PATHWAY	0.04	>=0.20	DGKB (4.4)	CAMKV (3.9)	CHRM4 (3.8)	ADCY5 (3.8)	PDE2A (3.5)	SGIP1 (3.2)	BSN (3.1)	GAD2 (3.1)	SLC30A3 (3.1)	PDE8B (3.1)
ENSG00000148468	FAM171A1 PPI subnetwork	0.04	>=0.20	CAMKV (4.4)	BSN (4.3)	GAD2 (3.9)	ACTL6B (3.3)	SLC30A3 (3.3)	MAPK4 (3.2)	SLC7A14 (3.1)	CHRM4 (3.0)	CCNT2 (2.9)	CAMK2B (2.9)
ENSG00000011485	PPP5C PPI subnetwork	0.04	>=0.20	HTR4 (4.6)	YWHAB (4.1)	PDE2A (3.8)	CAMKV (3.7)	NUDCD3 (3.6)	SLC30A3 (3.2)	NSF (3.2)	CAMK2B (3.2)	CHRM4 (3.2)	BSN (2.9)
ENSG00000157557	ETS2 PPI subnetwork	0.04	>=0.20	MTMR3 (3.9)	ZFP36L2 (3.9)	KIAA1267 (3.8)	TNRC6B (3.6)	UNK (3.4)	GATAD2B (3.2)	H3F3B (3.2)	PLCG1 (3.2)	ZC3H13 (2.8)	HS3ST4 (2.7)
GO:0015908	fatty acid transport	0.04	>=0.20	SLC25A20 (3.6)	ABHD1 (3.3)	ENSG00000241732 (3.1)	RNFT1 (3.1)	LIMA1 (3.1)	ENSG00000235314 (3.0)	CGREF1 (3.0)	ENSG00000236829 (3.0)	MUC3A (2.9)	TM6SF2 (2.7)
ENSG00000165702	GFI1B PPI subnetwork	0.04	>=0.20	LAMB2 (4.3)	PLCD3 (3.3)	SNAPC4 (3.2)	NCKIPSD (3.1)	TBKBP1 (2.9)	ZNF513 (2.9)	EMILIN1 (2.8)	PDE2A (2.7)	SLC30A3 (2.7)	HNF1B (2.6)
ENSG00000159082	SYNJ1 PPI subnetwork	0.04	>=0.20	NSF (3.2)	MEG3 (2.9)	CAMK2B (2.9)	BSN (2.9)	SHOC2 (2.9)	MADD (2.7)	MYO3A (2.7)	DBNL (2.6)	FBLL1 (2.5)	TSC22D4 (2.5)
GO:0006901	vesicle coating	0.04	>=0.20	TMEM214 (5.9)	CREB3L2 (5.9)	GOLGA3 (5.6)	TFG (5.5)	SEC16A (5.4)	TXNDC11 (5.0)	COPB1 (4.9)	GOLT1B (4.9)	SEC23A (4.5)	PREB (3.7)
ENSG00000188130	MAPK12 PPI subnetwork	0.04	>=0.20	SPRY2 (3.8)	FAM46C (3.5)	JPH1 (3.4)	STH (3.3)	ADRB2 (3.3)	MIR21 (3.1)	PLEKHM1 (2.9)	VEGFA (2.8)	H3F3B (2.7)	SH2B3 (2.7)
REACTOME_G:PROTEIN_MEDIATED_EVENTS	REACTOME_G:PROTEIN_MEDIATED_EVENTS	0.04	>=0.20	ACVR1C (4.3)	PDE8B (4.0)	PDE2A (3.1)	CAMKV (3.0)	DGKB (3.0)	ITGB3 (2.9)	SLC2A13 (2.8)	PDE6C (2.7)	KCNQ1 (2.7)	ADCY5 (2.6)
GO:0034708	methyltransferase complex	0.04	>=0.20	GIGYF1 (4.7)	KIAA1267 (4.1)	CELF1 (3.7)	MAP2K7 (3.7)	DPF2 (3.3)	GTF3C2 (3.2)	QRICH1 (3.2)	ATXN2 (3.2)	INTS8 (3.1)	PPM1G (3.0)
GO:0035097	histone methyltransferase complex	0.04	>=0.20	GIGYF1 (4.7)	KIAA1267 (4.1)	CELF1 (3.7)	MAP2K7 (3.7)	DPF2 (3.3)	GTF3C2 (3.2)	QRICH1 (3.2)	ATXN2 (3.2)	INTS8 (3.1)	PPM1G (3.0)
GO:0030218	erythrocyte differentiation	0.04	>=0.20	HBQ1 (7.0)	HBM (6.9)	ABCB10 (4.9)	FAM46C (4.6)	MTMR3 (3.4)	RNF123 (3.1)	ENSG00000259330 (3.0)	ENSG00000229688 (2.7)	FUT5 (2.5)	C12orf51 (2.5)
ENSG00000141959	PFKL PPI subnetwork	0.04	>=0.20	CHRM4 (3.3)	NPEPPS (3.1)	UBE2Z (3.1)	SLC7A14 (2.7)	SRRM3 (2.6)	SEC61A2 (2.6)	C7orf63 (2.6)	RGS11 (2.6)	BSN (2.6)	COPB1 (2.6)
ENSG00000106299	WASL PPI subnetwork	0.04	>=0.20	LIMA1 (4.1)	SH2B3 (3.6)	DBNL (3.5)	CDC42EP2 (3.3)	RHOA (3.2)	SGSM2 (2.6)	RASA1 (2.6)	MBNL1 (2.5)	LPP (2.5)	TNIK (2.4)
GO:0008757	S-adenosylmethionine-dependent methyltransferase activity	0.04	>=0.20	DUS4L (4.5)	WBSCR16 (3.7)	MDM4 (3.6)	TAF1C (3.4)	GEMIN2 (3.1)	CAD (3.1)	METTL15 (3.1)	UNK (2.9)	C14orf126 (2.9)	RRNAD1 (2.8)
GO:0001012	RNA polymerase II regulatory region DNA binding	0.05	>=0.20	TH (4.8)	ENSG00000259439 (4.4)	GPR22 (4.2)	ENSG00000236502 (4.1)	LMO1 (4.0)	HS3ST4 (3.5)	ENSG00000230461 (3.2)	SLIT3 (3.1)	CRYBA1 (2.9)	MYL7 (2.9)
ENSG00000116478	HDAC1 PPI subnetwork	0.05	>=0.20	NFIC (3.4)	GIGYF1 (3.3)	TNRC6B (3.3)	DPF2 (3.3)	RARA (3.3)	CRTC2 (3.3)	KIAA1267 (3.3)	MEPCE (3.2)	GATAD2B (3.2)	ATXN2 (3.0)
ENSG00000037280	FLT4 PPI subnetwork	0.05	>=0.20	ADH1B (3.5)	SH2B3 (3.3)	OR4A21P (3.1)	GRB10 (2.7)	SLIT3 (2.7)	VEGFA (2.6)	RAPGEF4 (2.5)	PDE2A (2.4)	NME4 (2.4)	PRKG1 (2.2)
GO:0051270	regulation of cellular component movement	0.05	>=0.20	ENSG00000173517 (3.8)	SLIT3 (3.2)	CHST15 (3.1)	ENSG00000250474 (2.9)	LAMB2 (2.8)	SLC39A1 (2.7)	GLIS3 (2.6)	ACE (2.6)	PITPNC1 (2.6)	PIK3C2A (2.5)
GO:0008135	translation factor activity, nucleic acid binding	0.05	>=0.20	QARS (5.6)	ADSL (5.1)	IMPDH2 (4.7)	FAF1 (4.4)	ASCC2 (4.1)	RARS (3.7)	C12orf43 (3.5)	ANAPC5 (3.4)	EIF2B4 (3.4)	NMD3 (3.3)
GO:0005790	smooth endoplasmic reticulum	0.05	>=0.20	PGAM2 (3.3)	STAC3 (3.1)	ENSG00000233828 (3.1)	DDC (3.0)	NAT2 (2.8)	SRL (2.6)	TRIM54 (2.6)	TMEM120A (2.5)	TH (2.5)	FAM186A (2.4)
GO:0042809	vitamin D receptor binding	0.05	>=0.20	WIPF2 (6.0)	TNRC6B (3.8)	RAPGEFL1 (3.8)	RARA (3.7)	ZC3H13 (3.7)	ZNF140 (3.4)	MTF2 (3.2)	KIAA1267 (2.8)	TUBD1 (2.8)	C3orf43 (2.8)
GO:0019212	phosphatase inhibitor activity	0.05	>=0.20	NEUROD1 (3.6)	R3HDM2 (3.4)	ADCY5 (2.9)	GATAD2B (2.9)	MUC3A (2.8)	WIPF2 (2.6)	AXIN1 (2.5)	RRNAD1 (2.5)	PRKG1 (2.4)	C12orf39 (2.4)
GO:0016638	oxidoreductase activity, acting on the CH-NH2 group of donors	0.05	>=0.20	ACMSD (5.1)	SLC2A2 (4.2)	ADH6 (3.8)	ADH1B (3.7)	DDC (3.7)	SPRYD5 (3.5)	PAPSS2 (3.5)	ANKH (3.4)	KHK (3.4)	EMILIN1 (3.0)
MP:0005438	abnormal glycogen homeostasis	0.05	>=0.20	JPH1 (5.5)	NDUFA4L2 (4.1)	C3orf43 (3.9)	SYMPK (3.8)	PRKG1 (3.6)	ARAP1 (3.5)	TH (3.3)	STAC3 (3.2)	NFIC (3.2)	PGAM2 (3.0)
ENSG00000164683	HEY1 PPI subnetwork	0.05	>=0.20	RAPSN (5.3)	TNIK (4.2)	JPH1 (3.7)	TMEM156 (3.7)	KCNK7 (2.9)	STAC3 (2.9)	ENSG00000230461 (2.8)	SLIT3 (2.7)	IGF2 (2.6)	RARA (2.5)
ENSG00000035403	VCL PPI subnetwork	0.05	>=0.20	RHOA (3.4)	GATAD2A (3.4)	HNRNPA1P3 (3.3)	MYBPC3 (3.2)	SRL (3.2)	ARHGAP1 (3.1)	YWHAB (2.9)	PGAM2 (2.9)	ADAM1 (2.7)	PNN (2.6)
MP:0004100	abnormal spinal cord interneuron morphology	0.05	>=0.20	NEUROD1 (5.1)	HOXB1 (4.6)	DPYSL5 (4.5)	PDX1 (4.4)	IAPP (3.3)	ENSG00000259439 (3.3)	HOXB2 (3.3)	ABCC8 (3.3)	INS (3.2)	SLC30A8 (3.2)
ENSG00000125503	PPP1R12C PPI subnetwork	0.05	>=0.20	HERC1 (3.5)	FAM129A (3.3)	MBNL1 (3.2)	USP4 (3.2)	COBLL1 (3.1)	STAT6 (3.1)	OXSR1 (2.9)	PRKAR2A (2.7)	EHBP1L1 (2.6)	YWHAB (2.6)
ENSG00000103343	ZNF174 PPI subnetwork	0.05	>=0.20	AMBRA1 (3.9)	HMG20A (3.4)	MEPCE (3.0)	HARBI1 (3.0)	URGCP (2.8)	WDR6 (2.8)	PACSIN3 (2.7)	MTMR3 (2.7)	ZNF140 (2.6)	AGBL5 (2.6)
ENSG00000056345	ENSG00000056345 PPI subnetwork	0.05	>=0.20	ITGB3 (5.4)	EMILIN1 (4.2)	AEBP1 (4.1)	CPB2 (3.0)	SNN (2.8)	C12orf39 (2.8)	ARAP1 (2.7)	LRP1 (2.7)	STAT6 (2.5)	EPS8 (2.5)
ENSG00000130522	JUND PPI subnetwork	0.05	>=0.20	MIR21 (4.8)	ENSG00000233705 (3.2)	RAB3GAP2 (3.1)	H3F3B (2.9)	RARA (2.9)	C1orf21 (2.9)	NPEPPS (2.9)	GPR128 (2.7)	OSM (2.6)	BRE (2.5)
GO:0031072	heat shock protein binding	0.05	>=0.20	RNF6 (3.3)	SYMPK (3.1)	LARP4 (3.0)	LUC7L (2.9)	OGDH (2.8)	BAG1 (2.8)	TXNDC11 (2.8)	TMED5 (2.7)	NUCB2 (2.6)	ZNF638 (2.6)
ENSG00000165527	ARF6 PPI subnetwork	0.05	>=0.20	COPB1 (4.6)	CAD (4.5)	QARS (3.7)	SHMT2 (3.6)	SUPT16H (3.5)	RARS (3.4)	FAF1 (3.4)	IMPDH2 (3.3)	SNX17 (3.2)	MTCH2 (3.2)
ENSG00000156374	PCGF6 PPI subnetwork	0.05	>=0.20	AXIN1 (3.8)	GATAD2B (3.5)	ATF1 (3.2)	HSF1 (3.1)	DPF2 (3.1)	KDM2B (3.0)	FBRSL1 (2.8)	HDGF (2.7)	UNK (2.6)	SF3A1 (2.6)
GO:0016568	chromatin modification	0.05	>=0.20	GATAD2B (4.5)	KIAA1267 (4.0)	GIGYF1 (3.9)	RFX1 (3.9)	UNK (3.8)	MAP2K7 (3.7)	MEPCE (3.3)	AXIN1 (3.3)	TNRC6B (3.2)	KDM2B (3.2)
MP:0000162	lordosis	0.05	>=0.20	CILP2 (5.8)	TRIM65 (3.5)	PAPSS2 (3.5)	SLC43A2 (3.2)	LRP1 (3.0)	ZBTB20 (3.0)	RAB11FIP4 (2.9)	SOX5 (2.7)	AEBP1 (2.6)	MBNL1 (2.5)
ENSG00000130164	LDLR PPI subnetwork	0.05	>=0.20	ERP29 (5.3)	TMEM214 (4.5)	PDIA5 (4.3)	TXNDC11 (4.2)	TMED4 (4.1)	NUCB2 (4.0)	PREB (3.8)	TMEM40 (3.2)	NPC1L1 (3.1)	ITGB3 (3.0)
ENSG00000196954	CASP4 PPI subnetwork	0.05	>=0.20	TFG (3.4)	TNKS (3.4)	HEATR5A (3.3)	CAD (2.9)	ANAPC5 (2.9)	FLT3 (2.7)	IKBKAP (2.7)	COPB1 (2.7)	RAPGEFL1 (2.6)	CDC42EP2 (2.6)
GO:0005978	glycogen biosynthetic process	0.05	>=0.20	UGP2 (4.8)	ENSG00000254235 (3.4)	SLC38A4 (3.1)	SLC30A8 (2.9)	ENSG00000224043 (2.8)	KCNJ11 (2.8)	MTNR1B (2.8)	INHBC (2.6)	STAC3 (2.4)	ENSG00000231638 (2.3)
GO:0009250	glucan biosynthetic process	0.05	>=0.20	UGP2 (4.8)	ENSG00000254235 (3.4)	SLC38A4 (3.1)	SLC30A8 (2.9)	ENSG00000224043 (2.8)	KCNJ11 (2.8)	MTNR1B (2.8)	INHBC (2.6)	STAC3 (2.4)	ENSG00000231638 (2.3)
GO:0009898	internal side of plasma membrane	0.05	>=0.20	TMEM40 (3.5)	ITGB3 (2.6)	KLF7 (2.5)	CARD9 (2.5)	PDE8B (2.4)	ENSG00000224043 (2.3)	SGIP1 (2.3)	ENSG00000259439 (2.3)	PDE6C (2.2)	GAD2 (2.2)
ENSG00000123124	WWP1 PPI subnetwork	0.05	>=0.20	IST1 (3.2)	C3orf62 (3.2)	PPDPF (3.1)	PPP1CB (3.0)	R3HDM2 (2.8)	NFIC (2.5)	ENSG00000241057 (2.5)	ENSG00000214401 (2.4)	WBP2 (2.4)	ZFP36L2 (2.3)
GO:0031098	stress-activated protein kinase signaling cascade	0.05	>=0.20	ARHGAP27 (4.2)	POLM (3.0)	ZNF513 (3.0)	ADRB2 (2.9)	USP3 (2.6)	ENSG00000214401 (2.5)	PELI1 (2.3)	ENSG00000251230 (2.3)	MYO3B (2.2)	CRTC2 (2.2)
GO:0035150	regulation of tube size	0.05	>=0.20	ENSG00000241732 (3.6)	UCN (3.4)	ENSG00000250156 (3.2)	P2RY1 (3.1)	NAT2 (3.0)	NDUFA4L2 (2.7)	GPR128 (2.7)	G6PC2 (2.6)	PRKG1 (2.5)	OR5J2 (2.5)
MP:0001672	abnormal embryogenesis/ development	0.05	>=0.20	WNT3 (4.1)	TCF7L2 (3.3)	PIK3C2A (3.3)	RREB1 (2.8)	FOXA2 (2.6)	LPP (2.6)	NOTCH1 (2.5)	ZNF19 (2.5)	A1CF (2.5)	IGF2BP2 (2.5)
ENSG00000058262	SEC61A1 PPI subnetwork	0.05	>=0.20	TMEM214 (4.6)	TXNDC11 (4.5)	COPB1 (4.3)	EDEM3 (4.3)	PREB (4.1)	NUCB2 (4.0)	TMED5 (3.9)	CREB3L2 (3.5)	GOLT1B (3.4)	WFS1 (3.3)
ENSG00000058335	RASGRF1 PPI subnetwork	0.05	>=0.20	PPDPF (3.7)	TCTA (3.5)	KLF7 (3.3)	DGKZ (3.2)	GATAD2A (2.7)	FRMD8 (2.7)	PIK3C2A (2.6)	UBE2Q2 (2.5)	EPS8 (2.5)	SEC61A2 (2.4)
ENSG00000111642	CHD4 PPI subnetwork	0.05	>=0.20	ATXN2 (4.0)	GNB2 (3.1)	PDCD4 (3.0)	NFIC (2.9)	CDK8 (2.8)	NPEPPS (2.8)	FBRSL1 (2.7)	KDM2B (2.6)	ANKLE2 (2.6)	TNKS (2.5)
ENSG00000164758	MED30 PPI subnetwork	0.05	>=0.20	ZNF513 (4.2)	WIPF2 (4.0)	NMT1 (3.5)	RNF34 (3.5)	CCNT2 (3.2)	MTF2 (3.0)	RNF6 (2.8)	LUC7L (2.8)	BRAP (2.8)	HMG20A (2.7)
GO:0034101	erythrocyte homeostasis	0.05	>=0.20	HBQ1 (6.8)	HBM (6.7)	ABCB10 (4.9)	FAM46C (4.1)	MTMR3 (3.4)	RNF123 (3.2)	ENSG00000233101 (3.0)	HOXB2 (2.9)	ENSG00000229688 (2.8)	ENSG00000259330 (2.8)
ENSG00000151748	SAV1 PPI subnetwork	0.05	>=0.20	ESRP1 (4.8)	MARVELD3 (3.9)	HSDL1 (3.7)	IST1 (3.2)	HNF1B (3.1)	WWC1 (3.0)	ARHGAP27 (3.0)	KRTCAP3 (3.0)	RSPH6A (2.8)	ATXN1L (2.8)
MP:0000259	abnormal vascular development	0.05	>=0.20	NDUFA4L2 (3.8)	PDE2A (3.5)	MECOM (3.3)	ACE (3.3)	NOSTRIN (3.2)	ARHGAP27 (3.0)	PIEZO1 (2.8)	VEGFA (2.7)	RBMS1 (2.7)	DENND4B (2.6)
ENSG00000196586	MYO6 PPI subnetwork	0.05	>=0.20	CDKN2B (3.7)	TRIM54 (3.2)	ENSG00000259330 (3.1)	SRL (2.9)	ENSG00000173517 (2.7)	PGAM2 (2.7)	ZNF10 (2.6)	LIMA1 (2.5)	PLEKHM1 (2.5)	CDC42BPA (2.5)
ENSG00000136709	WDR33 PPI subnetwork	0.05	>=0.20	HMG20A (3.7)	TRIM65 (3.7)	ZNF140 (3.6)	MEPCE (3.3)	WDR6 (3.2)	INTS8 (2.9)	KIAA1267 (2.8)	ZHX3 (2.7)	SLCO1A2 (2.6)	DPF2 (2.6)
ENSG00000151320	AKAP6 PPI subnetwork	0.05	>=0.20	ZBTB38 (3.9)	ARIH2 (3.6)	ENSG00000259248 (3.1)	ARHGEF7 (3.1)	ENSG00000250802 (3.0)	C17orf57 (2.9)	SDCCAG3 (2.9)	C1orf21 (2.9)	TNIK (2.7)	PITPNC1 (2.7)
ENSG00000211456	SACM1L PPI subnetwork	0.05	>=0.20	COPB1 (4.5)	CREB3L2 (4.3)	TMEM214 (4.3)	GOLT1B (3.9)	NUCB2 (3.9)	ST3GAL3 (3.5)	SYMPK (3.5)	EML2 (3.4)	GOLGA3 (3.4)	PDIA5 (3.0)
ENSG00000124610	HIST1H1A PPI subnetwork	0.05	>=0.20	H3F3B (3.7)	NEAT1 (3.1)	GCKR (2.8)	MAP1LC3B (2.6)	G6PC2 (2.6)	TSSK6 (2.5)	PPDPF (2.4)	C3orf71 (2.4)	FNBP4 (2.3)	TFR2 (2.3)
ENSG00000128602	SMO PPI subnetwork	0.05	>=0.20	RFX1 (3.5)	GIGYF1 (2.9)	CRTC2 (2.8)	TNRC6B (2.7)	KDM4A (2.7)	GATAD2B (2.6)	FCHSD2 (2.5)	MAU2 (2.4)	OBP2B (2.4)	INSR (2.4)
ENSG00000153201	RANBP2 PPI subnetwork	0.05	>=0.20	CDCA2 (7.1)	PRC1 (7.0)	SPC25 (7.0)	UBE2C (6.9)	TOP2A (6.7)	TRAIP (6.2)	SMC4 (5.4)	FIGNL1 (5.2)	TRIM59 (5.0)	CDC6 (5.0)
ENSG00000215320	ENSG00000215320 PPI subnetwork	0.05	>=0.20	TNRC6B (3.5)	FOXA3 (3.3)	KDM4A (3.0)	TCF7L2 (2.9)	INSR (2.9)	CGREF1 (2.8)	LRP4 (2.7)	SOX5 (2.7)	GATAD2B (2.6)	FCHSD2 (2.6)
ENSG00000125485	DDX31 PPI subnetwork	0.05	>=0.20	WDR3 (5.7)	SURF6 (5.2)	SNAPC4 (4.6)	TAF1C (4.4)	NAA25 (4.2)	WBSCR16 (4.0)	ISG20L2 (3.7)	DDX56 (3.7)	TBRG4 (3.4)	SDCCAG3 (3.1)
ENSG00000082175	PGR PPI subnetwork	0.05	>=0.20	ZHX3 (3.8)	TOP1 (3.4)	ATXN2 (3.0)	PLCG1 (2.9)	CDKN2C (2.9)	ZBTB38 (2.8)	INTS8 (2.7)	GTF3C2 (2.7)	GEMIN2 (2.7)	PELI1 (2.6)
KEGG_CITRATE_CYCLE_TCA_CYCLE	KEGG_CITRATE_CYCLE_TCA_CYCLE	0.05	>=0.20	UQCRC1 (6.5)	PDHX (6.5)	MDH1 (6.2)	MDH2 (5.9)	MTCH2 (5.1)	MRPS35 (4.5)	NDUFS3 (4.5)	OGDH (4.3)	ACSL1 (4.1)	ACAD10 (4.1)
ENSG00000082641	NFE2L1 PPI subnetwork	0.05	>=0.20	MIR21 (5.2)	ZFP36L2 (4.2)	PELI1 (3.8)	SPRY2 (3.6)	VMP1 (3.2)	OSM (3.2)	NEAT1 (2.8)	ZNF513 (2.8)	H3F3B (2.8)	KLF7 (2.7)
ENSG00000102226	USP11 PPI subnetwork	0.05	>=0.20	QRICH1 (3.8)	SUGP1 (3.4)	BRAP (3.2)	FBXO31 (3.2)	ARIH2 (3.1)	USP19 (3.1)	MAU2 (3.0)	USP4 (2.7)	DNTTIP1 (2.6)	FBRSL1 (2.4)
ENSG00000092847	EIF2C1 PPI subnetwork	0.05	>=0.20	IGF2BP2 (3.9)	MTF2 (3.6)	DIP2B (3.5)	ATXN2 (3.3)	TAOK1 (3.2)	ZNF268 (2.9)	CCNT2 (2.9)	GATAD2B (2.9)	VPS13C (2.9)	GOLGA3 (2.9)
ENSG00000131652	THOC6 PPI subnetwork	0.05	>=0.20	GATAD2B (3.2)	RASA1 (3.0)	CDK8 (3.0)	HSF1 (2.9)	SF3A1 (2.9)	AXIN1 (2.9)	HDGF (2.8)	ZCCHC14 (2.8)	KDM2B (2.7)	PRCC (2.7)
ENSG00000198700	IPO9 PPI subnetwork	0.05	>=0.20	ANAPC5 (3.7)	MEPCE (3.7)	H3F3B (3.3)	MBTPS1 (2.8)	POLD2 (2.8)	ANKLE2 (2.7)	SHMT2 (2.7)	MTF2 (2.6)	POLE (2.5)	DNTTIP1 (2.5)
MP:0000607	abnormal hepatocyte morphology	0.05	>=0.20	ADH1A (4.3)	TFR2 (4.1)	ADH4 (4.1)	SLC38A4 (3.7)	SLC25A47 (3.7)	ACOX1 (3.6)	ABCB11 (3.4)	TAT (3.4)	TMED5 (3.2)	GYS2 (3.1)
GO:0051019	mitogen-activated protein kinase binding	0.05	>=0.20	PLEKHM1 (2.8)	PTPMT1 (2.6)	PIK3C2A (2.6)	ZNF140 (2.6)	MADD (2.5)	PELI1 (2.5)	C12orf51 (2.4)	FBRSL1 (2.3)	GNAS-AS1 (2.3)	TGFA (2.3)
GO:0015936	coenzyme A metabolic process	0.05	>=0.20	AACS (5.2)	CDKN2B-AS (4.0)	ENSG00000259248 (3.9)	ENSG00000225498 (3.2)	FADS2 (3.2)	FADS1 (3.0)	ENSG00000204650 (2.9)	PANK3 (2.8)	RRNAD1 (2.8)	USP3 (2.5)
ENSG00000171150	SOCS5 PPI subnetwork	0.05	>=0.20	ANKRD55 (4.2)	SATB1 (4.0)	FLT3 (3.8)	UNC13D (3.6)	PSTPIP1 (3.1)	SLC5A6 (3.0)	SH2D2A (2.9)	PAPSS2 (2.9)	OBP2B (2.9)	IKZF1 (2.8)
REACTOME_SLC:MEDIATED_TRANSMEMBRANE_TRANSPORT	REACTOME_SLC:MEDIATED_TRANSMEMBRANE_TRANSPORT	0.05	>=0.20	KHK (6.0)	KL (4.9)	ADH6 (4.4)	SLC5A6 (3.7)	SLC43A2 (3.6)	ACMSD (3.6)	SLC2A1 (3.6)	LRP2 (3.4)	TM6SF2 (3.4)	DDC (3.3)
ENSG00000006747	SCIN PPI subnetwork	0.05	>=0.20	LIMA1 (4.0)	CDC42BPA (3.6)	NOSTRIN (3.2)	CDKN2B (2.7)	ARHGAP1 (2.7)	SEC23A (2.6)	ARHGAP27 (2.5)	CHMP5 (2.4)	MRPL28 (2.3)	STAC3 (2.3)
ENSG00000102158	MAGT1 PPI subnetwork	0.05	>=0.20	ENSG00000005206 (4.1)	PDIA5 (4.1)	C2orf28 (3.9)	DGAT1 (3.5)	GOLT1B (3.3)	TMEM214 (3.3)	VMP1 (3.2)	ITFG3 (3.0)	CERS6 (2.9)	OR7E14P (2.9)
ENSG00000111229	ARPC3 PPI subnetwork	0.05	>=0.20	OGDH (3.8)	RHOA (3.5)	SYMPK (3.1)	GNB2 (3.1)	DBNL (3.0)	STAT6 (2.9)	MDH2 (2.9)	YWHAB (2.9)	NOSTRIN (2.8)	SNX17 (2.7)
ENSG00000169375	SIN3A PPI subnetwork	0.05	>=0.20	GATAD2B (4.3)	GIGYF1 (4.2)	RARA (4.2)	RFX1 (4.0)	CRTC2 (3.6)	FBRSL1 (3.5)	SF3A1 (3.5)	TNRC6B (3.3)	ATXN2 (3.1)	KDM2B (3.1)
GO:0016859	cis-trans isomerase activity	0.05	>=0.20	ENSG00000250802 (4.0)	NUCB2 (3.9)	ENSG00000203497 (3.2)	ERP29 (3.2)	PDIA5 (2.9)	CCNT2 (2.8)	C7orf44 (2.7)	GALK1 (2.7)	GOLT1B (2.5)	ENSG00000228141 (2.4)
REACTOME_PYRUVATE_METABOLISM	REACTOME_PYRUVATE_METABOLISM	0.05	>=0.20	MDH1 (4.3)	SLC2A1 (3.9)	PDHX (3.9)	UQCRC1 (3.9)	OGDH (3.9)	VEGFA (3.9)	PFKFB4 (3.6)	GPAM (3.4)	ENSG00000250802 (3.4)	NDUFA4L2 (3.2)
GO:0042063	gliogenesis	0.05	>=0.20	PRDM16 (4.3)	TMEM132B (4.1)	SOX5 (4.0)	LINC00461 (3.3)	PCDH15 (3.1)	ENSG00000236502 (3.0)	LSAMP (2.8)	DPYSL5 (2.8)	C7orf61 (2.5)	PROX1 (2.5)
GO:0021536	diencephalon development	0.05	>=0.20	ENSG00000236502 (5.9)	ENSG00000259439 (5.6)	DMRTA2 (5.0)	STK33 (4.2)	ZNF891 (3.9)	TRIM66 (3.7)	RMST (3.3)	ENSG00000181296 (3.1)	OR5I1 (2.9)	C7orf51 (2.9)
ENSG00000129282	MRM1 PPI subnetwork	0.05	>=0.20	TFG (3.9)	SEC16A (3.8)	COPB1 (3.8)	NDUFS3 (3.7)	USP47 (3.6)	GOLT1B (3.5)	RARS (3.4)	CREB3L2 (3.4)	MRPS35 (3.1)	MRPS24 (2.9)
KEGG_PANCREATIC_CANCER	KEGG_PANCREATIC_CANCER	0.05	>=0.20	GNB2 (3.6)	RELB (3.3)	MTMR3 (3.2)	YKT6 (2.9)	ARHGEF7 (2.9)	CDKN2B (2.9)	CAPN1 (2.8)	FCHSD2 (2.7)	RARA (2.6)	RBMS1 (2.5)
ENSG00000111424	VDR PPI subnetwork	0.05	>=0.20	TNRC6B (4.3)	WIPF2 (3.7)	C12orf51 (3.5)	MAU2 (3.2)	USP47 (3.2)	SF3A1 (3.2)	ZFP36L2 (3.1)	ATXN2 (3.1)	FOXN3 (3.0)	RAPGEFL1 (2.9)
ENSG00000011052	NME2 PPI subnetwork	0.05	>=0.20	GNAS (3.2)	PPM1G (2.9)	MRPS12 (2.8)	NPEPPS (2.7)	GPN1 (2.7)	YWHAB (2.7)	NUDT5 (2.5)	CDC123 (2.5)	PRKAR2B (2.5)	POP7 (2.4)
KEGG_ENDOCYTOSIS	KEGG_ENDOCYTOSIS	0.05	>=0.20	WBP2 (4.1)	CHMP4B (3.6)	CAPN1 (3.4)	UNC13D (3.4)	PIK3C2A (3.1)	WIPF2 (3.1)	YWHAB (3.0)	PLEKHM1 (2.9)	MADD (2.9)	NRBP1 (2.9)
ENSG00000100994	PYGB PPI subnetwork	0.05	>=0.20	ARIH2 (3.3)	PDE3B (3.2)	ENSG00000225399 (3.1)	YWHAB (3.0)	STAC3 (3.0)	SLC25A20 (2.9)	METTL7A (2.7)	MAP2K7 (2.7)	CCDC36 (2.7)	MAPRE3 (2.5)
ENSG00000163635	ATXN7 PPI subnetwork	0.05	>=0.20	H3F3B (3.9)	PPP1R35 (2.5)	ASCC2 (2.5)	ANKRD55 (2.5)	MAP1LC3B (2.4)	STK33 (2.4)	NUFIP2 (2.3)	TMEM8A (2.2)	NEAT1 (2.1)	HORMAD2 (2.1)
ENSG00000119401	TRIM32 PPI subnetwork	0.05	>=0.20	ESRP1 (4.4)	HNF1B (3.3)	MARVELD3 (3.0)	EPB41L4B (2.9)	NOTCH1 (2.9)	COBL (2.9)	KRTCAP3 (2.8)	TCF7L2 (2.8)	ARHGAP27 (2.8)	STARD10 (2.7)
ENSG00000160087	UBE2J2 PPI subnetwork	0.05	>=0.20	GOLGA3 (4.0)	SEC16A (3.9)	PREB (3.4)	CAD (3.2)	LARP4 (3.1)	C14orf126 (3.1)	COPB1 (3.0)	BAG1 (2.9)	YKT6 (2.8)	STK33 (2.8)
GO:0046332	SMAD binding	0.05	>=0.20	ZCCHC14 (4.7)	SPRY2 (3.6)	RREB1 (3.3)	ZFP36L2 (3.1)	GATAD2B (2.8)	KIAA1267 (2.8)	TAOK1 (2.7)	TCF7L2 (2.6)	VPS54 (2.5)	GATAD2A (2.5)
ENSG00000112592	TBP PPI subnetwork	0.05	>=0.20	H3F3B (3.6)	PRCC (3.4)	DNTTIP1 (2.9)	ATXN2 (2.7)	DGKZ (2.5)	SF3A1 (2.5)	HSF1 (2.4)	MEPCE (2.4)	CDC123 (2.4)	CCNH (2.4)
GO:0016829	lyase activity	0.05	>=0.20	GPAM (4.0)	ACOX1 (3.9)	GYS2 (3.8)	SLC25A47 (3.6)	TFR2 (3.6)	TAT (3.6)	SEC14L2 (3.6)	RBKS (3.5)	DECR2 (3.5)	SLC25A20 (3.4)
ENSG00000067829	IDH3G PPI subnetwork	0.05	>=0.20	MTCH2 (4.5)	QARS (4.3)	MDH2 (4.2)	UQCRC1 (4.0)	COPB1 (4.0)	SNX17 (3.8)	EIF2B4 (3.7)	NDUFS3 (3.6)	ADSL (3.6)	RARS (3.6)
GO:0005791	rough endoplasmic reticulum	0.05	>=0.20	ERP29 (4.8)	PDIA5 (3.7)	EDEM3 (3.3)	C2orf28 (3.1)	SPINK4 (3.0)	MIR31HG (2.9)	PEBP4 (2.8)	TXNDC11 (2.8)	TMEM214 (2.7)	CREB3L2 (2.6)
ENSG00000172795	DCP2 PPI subnetwork	0.05	>=0.20	CAD (4.3)	WDR3 (4.3)	TBRG4 (4.2)	SNAPC4 (4.0)	ASCC2 (3.7)	DDX56 (3.5)	NUP160 (3.2)	TAF1C (3.1)	ZNF638 (3.1)	IKBKAP (3.1)
GO:0004091	carboxylesterase activity	0.05	>=0.20	NAT2 (4.9)	A1CF (4.7)	TM6SF2 (4.6)	SPTSSB (3.5)	ADH1C (3.4)	ADH4 (3.4)	SLC25A20 (3.3)	SPINT3 (3.3)	SLC2A2 (3.2)	GYS2 (3.1)
GO:0016641	oxidoreductase activity, acting on the CH-NH2 group of donors, oxygen as acceptor	0.05	>=0.20	EMILIN1 (4.5)	ANKH (4.0)	ADH1B (3.8)	CGREF1 (3.4)	PAPSS2 (3.4)	DDC (3.4)	CREB3L1 (3.2)	NDUFA4L2 (3.1)	ADRA2A (3.1)	AEBP1 (2.8)
REACTOME_METAL_ION_SLC_TRANSPORTERS	REACTOME_METAL_ION_SLC_TRANSPORTERS	0.05	>=0.20	INS (3.9)	SLC43A2 (3.8)	ACP2 (3.5)	JTB (3.4)	IAPP (3.4)	G6PC2 (3.4)	C2CD4B (3.2)	SLC39A1 (3.1)	PDX1 (3.1)	NUCB2 (2.6)
ENSG00000197063	MAFG PPI subnetwork	0.05	>=0.20	MIR21 (3.7)	H3F3B (3.2)	CCND2 (3.0)	HBP1 (3.0)	ENSG00000233705 (3.0)	C3orf71 (3.0)	KLF7 (2.9)	OSM (2.8)	G6PC2 (2.8)	LINC00461 (2.8)
GO:0042278	purine nucleoside metabolic process	0.05	>=0.20	WFDC8 (4.0)	ENSG00000259248 (3.3)	ENSG00000225498 (2.8)	NICN1 (2.7)	XRCC6BP1 (2.6)	FAM186A (2.6)	KLHDC5 (2.5)	CALCOCO2 (2.5)	C8orf38 (2.4)	ENSG00000259251 (2.4)
ENSG00000174775	HRAS PPI subnetwork	0.05	>=0.20	PDE2A (2.9)	ENSG00000250365 (2.9)	CDC14A (2.8)	TSC22D4 (2.7)	CDC42EP2 (2.6)	PELI1 (2.6)	SPI1 (2.5)	ARHGEF7 (2.5)	RASGRP1 (2.3)	ARHGAP27 (2.2)
ENSG00000137076	TLN1 PPI subnetwork	0.05	>=0.20	ITGB3 (3.0)	SLC12A8 (2.8)	ARHGAP1 (2.7)	RGS11 (2.7)	USP3 (2.4)	TNIK (2.3)	FNBP1L (2.3)	SLC2A1 (2.2)	TMEM156 (2.2)	KPNA4 (2.1)
ENSG00000087586	AURKA PPI subnetwork	0.05	>=0.20	UBE2C (4.9)	CDCA2 (4.6)	SPC25 (4.3)	PRC1 (4.2)	TOP2A (4.2)	CDKN2C (4.0)	SMC4 (4.0)	TRIM59 (3.9)	ANAPC5 (3.9)	TRAIP (3.5)
KEGG_P53_SIGNALING_PATHWAY	KEGG_P53_SIGNALING_PATHWAY	0.05	>=0.20	TP53INP1 (11.2)	DDB2 (8.2)	CDKN2B (5.3)	IP6K2 (3.5)	NUDT5 (3.5)	UBE2C (3.3)	CCND2 (2.9)	RPL22L1 (2.9)	TRIM59 (2.9)	ENSG00000203497 (2.9)
GO:0055002	striated muscle cell development	0.05	>=0.20	RAPSN (4.8)	SRL (4.6)	PACSIN3 (4.6)	STAC3 (4.5)	CAND2 (4.4)	TRIM54 (4.3)	JPH1 (4.0)	LRTM1 (3.6)	PGAM2 (3.3)	COBL (2.9)
GO:0005635	nuclear envelope	0.05	>=0.20	NUP133 (3.4)	KPNB1 (3.4)	ANKLE2 (3.3)	NAA25 (3.1)	PRKAR2A (3.1)	CAD (2.9)	NUP160 (2.9)	GPN1 (2.9)	OXSR1 (2.8)	CKAP5 (2.8)
ENSG00000155329	ZCCHC10 PPI subnetwork	0.05	>=0.20	ZNF638 (5.2)	PNN (4.7)	CCNT2 (4.7)	RPS6KB1 (3.3)	TRIM65 (3.3)	ENSG00000227533 (3.1)	LUC7L (2.9)	TOP1 (2.9)	MAP2K7 (2.9)	BCAP29 (2.8)
MP:0001745	increased circulating corticosterone level	0.05	>=0.20	TH (6.0)	PCSK1 (4.8)	ACVR1C (4.0)	GNAS (4.0)	ADH1B (3.9)	HTR4 (3.8)	PDE8B (3.7)	TSHZ2 (3.6)	CHST1 (3.5)	G6PC2 (2.9)
ENSG00000067560	RHOA PPI subnetwork	0.05	>=0.20	STAT6 (3.4)	FRMD8 (3.4)	UNC13D (3.2)	LPP (3.1)	ARHGAP27 (3.0)	KLF7 (3.0)	CAPN1 (2.9)	PTPRJ (2.8)	TSC22D4 (2.7)	EMILIN3 (2.7)
MP:0011100	complete preweaning lethality	0.05	>=0.20	SLC2A1 (3.7)	NOTCH1 (3.5)	PROX1 (3.0)	VEGFA (3.0)	NPEPPS (2.9)	FRMD8 (2.9)	MYL7 (2.7)	ENSG00000230461 (2.5)	TH (2.5)	DAG1 (2.5)
GO:0045182	translation regulator activity	0.05	>=0.20	ENSG00000227059 (3.9)	PRKAR2A (3.2)	SPDYA (3.1)	RPGRIP1 (2.8)	ENSG00000204650 (2.7)	AGBL5 (2.7)	ZCWPW1 (2.6)	INHBC (2.5)	WWC1 (2.5)	ENSG00000223745 (2.4)
ENSG00000180817	PPA1 PPI subnetwork	0.05	>=0.20	GPSM1 (3.6)	WBP2 (3.4)	SHOC2 (3.3)	QARS (3.1)	PDCD4 (2.9)	DCAKD (2.9)	NPEPPS (2.8)	IST1 (2.7)	RPL22L1 (2.5)	TFG (2.4)
ENSG00000165732	DDX21 PPI subnetwork	0.05	>=0.20	HNRNPA1P3 (4.9)	IMPDH2 (3.4)	PNN (3.3)	H3F3B (3.1)	RELB (2.9)	SF3A1 (2.8)	WDR3 (2.7)	CKAP5 (2.7)	FNBP4 (2.6)	RPL22L1 (2.6)
GO:0004721	phosphoprotein phosphatase activity	0.05	>=0.20	RRAS2 (4.0)	PRKAR2A (3.5)	DR1 (3.1)	PPP1CB (3.1)	OXSR1 (3.0)	ARIH2 (2.9)	SPRY2 (2.8)	MADD (2.7)	KLHDC5 (2.7)	NRBP1 (2.7)
GO:0016411	acylglycerol O-acyltransferase activity	0.05	>=0.20	GPAM (5.2)	DGAT1 (5.1)	TM6SF2 (5.0)	ACSL1 (4.0)	NPC1L1 (3.8)	AACS (3.8)	ENSG00000254235 (3.7)	TMEM120A (3.4)	SLC26A6 (3.4)	ACOX1 (3.3)
ENSG00000196549	MME PPI subnetwork	0.05	>=0.20	OR4A1P (4.2)	GPR22 (3.3)	SLC2A1 (3.0)	ENSG00000231638 (2.8)	ENSG00000259462 (2.6)	PDIA5 (2.6)	ACAD10 (2.6)	KLHDC5 (2.5)	DPY19L4 (2.5)	SEC22A (2.5)
ENSG00000165516	KLHDC2 PPI subnetwork	0.05	>=0.20	ESRP1 (4.5)	ATXN1L (3.8)	KRTCAP3 (3.2)	MARVELD3 (3.1)	HSDL1 (2.9)	NOTCH1 (2.6)	IST1 (2.6)	AP1G1 (2.6)	FNBP1L (2.2)	SEC22A (2.2)
MP:0010263	total cataracts	0.05	>=0.20	CRYBA1 (20.0)	TMEM40 (3.3)	C12orf40 (3.1)	MUC3A (3.1)	IGF2-AS (2.9)	C9orf53 (2.8)	DMRTA2 (2.7)	CDKN2B-AS (2.5)	LRTM1 (2.4)	TSHZ2 (2.4)
GO:0007266	Rho protein signal transduction	0.05	>=0.20	DIP2B (3.8)	ARHGAP27 (3.7)	FAM109A (3.3)	FRMD8 (3.3)	ENSG00000259462 (3.2)	RAPGEF4 (3.0)	NOSTRIN (2.9)	C3orf54 (2.8)	FNBP1L (2.7)	RAB11FIP4 (2.7)
ENSG00000078269	SYNJ2 PPI subnetwork	0.05	>=0.20	ESRP1 (4.6)	TBC1D10A (3.3)	PIK3C2B (3.2)	LPIN3 (3.2)	RAB11FIP3 (3.1)	MARVELD3 (2.9)	GPSM1 (2.9)	TSC22D4 (2.8)	CDX2 (2.6)	CERS6 (2.6)
GO:0008022	protein C-terminus binding	0.05	>=0.20	RHOA (3.4)	NUDCD3 (2.9)	ZBTB38 (2.8)	BRE (2.7)	USP47 (2.7)	PLCG1 (2.5)	TCTA (2.5)	MTF2 (2.5)	CKAP5 (2.4)	RASA1 (2.4)
ENSG00000163806	SPDYA PPI subnetwork	0.05	>=0.20	SRL (4.0)	PPDPF (3.4)	GATAD2A (3.3)	CDKN2B (2.9)	PGAM2 (2.9)	EML2 (2.8)	TRIM54 (2.7)	YWHAB (2.7)	MYL7 (2.6)	JPH1 (2.5)
ENSG00000148297	MED22 PPI subnetwork	0.05	>=0.20	WIPF2 (4.1)	RNFT1 (3.6)	CCNT2 (3.5)	KBTBD4 (3.2)	RPS6KB1 (3.0)	RNF34 (2.9)	RARA (2.7)	ZNF513 (2.7)	RNF6 (2.6)	NMT1 (2.6)
ENSG00000163349	HIPK1 PPI subnetwork	0.05	>=0.20	ARIH2 (3.1)	MTMR3 (2.7)	PLCD3 (2.6)	VPS54 (2.5)	ERN1 (2.4)	JAZF1 (2.3)	EML2 (2.3)	C9orf163 (2.3)	MADD (2.2)	KIAA1267 (2.2)
REACTOME_CALCITONIN:LIKE_LIGAND_RECEPTORS	REACTOME_CALCITONIN:LIKE_LIGAND_RECEPTORS	0.05	>=0.20	INS (5.6)	SLC30A8 (4.5)	PCSK1 (4.1)	DDC (3.5)	SPTSSB (3.4)	GCK (3.2)	VEGFA (3.2)	NOSTRIN (3.1)	SLC38A4 (3.1)	ABCC8 (3.1)
ENSG00000079739	PGM1 PPI subnetwork	0.05	>=0.20	RARS (3.6)	NMD3 (3.6)	UGP2 (3.5)	GDAP2 (3.3)	FAF1 (3.0)	YWHAB (2.9)	PABPC1L (2.9)	COPB1 (2.8)	SUPT16H (2.7)	NUP133 (2.6)
REACTOME_NEF_MEDIATED_DOWNREGULATION_OF_MHC_CLASS_I_COMPLEX_CELL_SURFACE_EXPRESSION	REACTOME_NEF_MEDIATED_DOWNREGULATION_OF_MHC_CLASS_I_COMPLEX_CELL_SURFACE_EXPRESSION	0.05	>=0.20	MARVELD3 (4.9)	P2RX2 (4.0)	IST1 (3.7)	TAF1C (3.5)	ATXN1L (3.5)	ARHGAP1 (3.1)	GNB2 (3.0)	TMEM8A (3.0)	GDAP2 (2.8)	WFDC8 (2.8)
REACTOME_PLATELET_HOMEOSTASIS	REACTOME_PLATELET_HOMEOSTASIS	0.05	>=0.20	PRKG1 (4.7)	ADCY5 (4.5)	ITGB3 (4.1)	PDE8B (3.6)	PIK3C2B (3.6)	SLC2A13 (3.5)	DGKB (3.3)	SGIP1 (3.2)	P2RY1 (3.2)	NDUFA4L2 (3.0)
ENSG00000164270	HTR4 PPI subnetwork	0.05	>=0.20	GIGYF1 (3.5)	UBE2Q2 (3.3)	PPP1R35 (3.2)	MBTPS1 (3.2)	H3F3B (3.2)	DCAKD (3.0)	GPSM1 (2.9)	RREB1 (2.9)	SGSM2 (2.8)	CDK8 (2.7)
GO:0006984	ER-nucleus signaling pathway	0.05	>=0.20	TXNDC11 (5.1)	ERN1 (4.4)	RPL22L1 (4.0)	MDM4 (4.0)	ENSG00000223522 (3.3)	FADS2 (3.3)	UNK (2.9)	NUCB2 (2.9)	ZBTB38 (2.9)	MBTPS1 (2.8)
ENSG00000110321	EIF4G2 PPI subnetwork	0.05	>=0.20	BBIP1 (4.2)	PPP1CB (4.2)	SHOC2 (3.5)	NMD3 (3.2)	KPNA4 (3.0)	TP53INP1 (2.9)	ISG20L2 (2.8)	ENSG00000203497 (2.7)	RWDD4 (2.6)	TOP1 (2.6)
ENSG00000163956	LRPAP1 PPI subnetwork	0.05	>=0.20	HERC1 (3.6)	RBMS1 (3.5)	ARIH2 (3.5)	FADS1 (3.2)	NEAT1 (2.9)	PIEZO1 (2.8)	FADS2 (2.8)	GTF3C2 (2.7)	AGBL5 (2.6)	IGF2BP2 (2.5)
GO:0003713	transcription coactivator activity	0.05	>=0.20	PRCC (4.4)	KIAA1267 (4.4)	RFX1 (4.0)	GATAD2B (3.9)	DPF2 (3.4)	WIPF2 (3.4)	ZC3H13 (3.3)	HSF1 (3.2)	MAP2K7 (3.0)	FBRSL1 (2.9)
ENSG00000015285	WAS PPI subnetwork	0.05	>=0.20	GATAD2A (4.0)	RHOA (3.8)	TSC22D4 (3.3)	YWHAB (3.2)	PLEKHM1 (3.1)	SPI1 (3.1)	SH2B3 (3.0)	PITPNC1 (2.8)	GPSM1 (2.7)	MPV17 (2.7)
ENSG00000159352	PSMD4 PPI subnetwork	0.05	>=0.20	PSMC3 (5.8)	NMT1 (4.5)	RARS (4.3)	MTCH2 (4.1)	MDH2 (3.8)	MRPL24 (3.7)	EIF2B4 (3.5)	NDUFS3 (3.4)	KPNB1 (3.3)	CDC123 (3.3)
REACTOME_AMINO_ACID_TRANSPORT_ACROSS_THE_PLASMA_MEMBRANE	REACTOME_AMINO_ACID_TRANSPORT_ACROSS_THE_PLASMA_MEMBRANE	0.05	>=0.20	SHMT2 (5.7)	SLC2A1 (3.7)	NPC1L1 (3.6)	GRB10 (3.1)	WARS (3.1)	ADH6 (3.0)	TM6SF2 (3.0)	KHK (3.0)	DDC (2.9)	MAP1LC3B (2.9)
ENSG00000123358	NR4A1 PPI subnetwork	0.05	>=0.20	RARA (4.2)	TNRC6B (4.1)	SPRYD5 (4.0)	MBNL1 (3.8)	RFX1 (3.5)	FOXN3 (3.4)	RARB (3.2)	ZFP36L2 (3.0)	NFIC (2.8)	MTMR3 (2.7)
ENSG00000204209	DAXX PPI subnetwork	0.05	>=0.20	OASL (4.2)	TRAFD1 (4.2)	UBA7 (3.4)	PTPRJ (3.4)	MBNL1 (3.2)	DDB2 (3.1)	TP53INP1 (3.1)	CELF1 (3.0)	QRICH1 (3.0)	MTMR3 (2.9)
ENSG00000206279	DAXX PPI subnetwork	0.05	>=0.20	OASL (4.2)	TRAFD1 (4.2)	UBA7 (3.4)	PTPRJ (3.4)	MBNL1 (3.2)	DDB2 (3.1)	TP53INP1 (3.1)	CELF1 (3.0)	QRICH1 (3.0)	MTMR3 (2.9)
ENSG00000206206	DAXX PPI subnetwork	0.05	>=0.20	OASL (4.2)	TRAFD1 (4.2)	UBA7 (3.4)	PTPRJ (3.4)	MBNL1 (3.2)	DDB2 (3.1)	TP53INP1 (3.1)	CELF1 (3.0)	QRICH1 (3.0)	MTMR3 (2.9)
ENSG00000205937	RNPS1 PPI subnetwork	0.05	>=0.20	PNN (6.9)	FNBP4 (5.3)	TOP1 (4.5)	SUPT16H (4.3)	SF3A1 (4.3)	LUC7L (3.8)	DPF2 (3.7)	ZC3H13 (3.7)	CCNT2 (3.3)	GTF3C2 (3.1)
GO:0008629	induction of apoptosis by intracellular signals	0.05	>=0.20	DDB2 (3.9)	TP53INP1 (3.9)	BAG1 (3.4)	WFDC3 (3.3)	ZBTB38 (3.1)	WFDC11 (2.9)	ENSG00000226833 (2.9)	VTI1A (2.9)	ZNF140 (2.7)	MED9 (2.6)
ENSG00000213672	NCKIPSD PPI subnetwork	0.05	>=0.20	GPSM1 (2.8)	PELI1 (2.7)	UNK (2.6)	FBRSL1 (2.5)	IGF2-AS (2.5)	ENSG00000223745 (2.4)	COG5 (2.4)	GATAD2A (2.3)	RNF6 (2.3)	DCAKD (2.3)
ENSG00000164889	SLC4A2 PPI subnetwork	0.05	>=0.20	HBM (5.5)	HBQ1 (5.3)	LCORL (3.9)	ATXN1L (3.4)	FAM46C (3.3)	GNAS (2.9)	PILRB (2.9)	HDGF (2.7)	POLD2 (2.5)	SNX17 (2.4)
MP:0002988	decreased urine osmolality	0.05	>=0.20	KL (7.4)	ACMSD (4.7)	HNF1B (4.6)	SLC26A4 (3.8)	KHK (3.7)	MECOM (3.6)	KCNQ1 (3.2)	EHF (3.0)	METTL7A (2.6)	LRP2 (2.4)
ENSG00000101199	ARFGAP1 PPI subnetwork	0.05	>=0.20	TMEM214 (5.5)	GOLT1B (5.2)	GOLGA3 (5.1)	COPB1 (4.5)	TFG (4.3)	SEC16A (4.3)	ATG13 (4.3)	SEC22A (4.0)	SEC23A (4.0)	IST1 (3.7)
ENSG00000011260	UTP18 PPI subnetwork	0.05	>=0.20	WDR3 (5.4)	DDX56 (4.4)	NAA25 (4.2)	RARS (3.7)	CAD (3.5)	EIF2B4 (3.5)	GPN1 (3.5)	SURF6 (3.4)	LARP4 (3.4)	FBXO31 (3.3)
ENSG00000057608	GDI2 PPI subnetwork	0.05	>=0.20	RHOA (4.4)	PITPNC1 (3.8)	SHOC2 (3.6)	DR1 (3.3)	PPDPF (3.3)	SEC23A (3.1)	GNB2 (3.1)	JAZF1 (3.1)	SNX17 (2.9)	HSDL1 (2.9)
ENSG00000007264	MATK PPI subnetwork	0.05	>=0.20	UNC13D (4.3)	TNIK (3.8)	ITGB3 (3.5)	EHBP1L1 (3.1)	SPI1 (3.0)	PIEZO1 (2.8)	ENSG00000230148 (2.6)	ARAP1 (2.5)	TMEM156 (2.4)	NOTCH1 (2.4)
MP:0000333	decreased bone marrow cell number	0.05	>=0.20	SATB1 (4.0)	ZFP36L2 (3.5)	SPI1 (3.3)	INSR (3.2)	NME4 (2.8)	IKZF1 (2.7)	SLC5A6 (2.7)	TP53INP1 (2.6)	THADA (2.6)	MBNL1 (2.5)
ENSG00000131504	DIAPH1 PPI subnetwork	0.05	>=0.20	RHOA (3.6)	CDC123 (3.4)	YWHAB (3.2)	ENSG00000259315 (3.1)	MPV17 (3.0)	CHMP4B (2.9)	GATAD2A (2.8)	SNX17 (2.8)	PLEKHM1 (2.8)	GNB2 (2.6)
MP:0000260	abnormal angiogenesis	0.05	>=0.20	RBMS1 (4.2)	ENSG00000173517 (3.6)	NDUFA4L2 (3.1)	AEBP1 (3.0)	CHST1 (3.0)	LAMB2 (2.9)	PDE2A (2.9)	ACE (2.9)	HERC1 (2.8)	VEGFA (2.8)
ENSG00000164329	PAPD4 PPI subnetwork	0.05	>=0.20	ENSG00000226648 (2.8)	ENSG00000259439 (2.8)	ENSG00000236502 (2.8)	NEUROD1 (2.8)	INS (2.8)	IAPP (2.7)	GLIS3 (2.7)	G6PC2 (2.7)	ATXN1L (2.6)	ABCC8 (2.6)
MP:0008033	impaired lipolysis	0.05	>=0.20	ADH1B (6.5)	ACSL1 (5.7)	PDE3B (4.8)	PRKAR2B (4.7)	ACVR1C (4.2)	ENSG00000250802 (4.0)	GPAM (3.7)	CDKN2C (3.4)	DGAT1 (3.4)	KLHDC8B (3.0)
GO:0032451	demethylase activity	0.05	>=0.20	ADH4 (4.5)	NAT2 (4.2)	KDM2B (3.2)	INHBC (3.0)	GPR128 (2.9)	NPC1L1 (2.9)	VPS54 (2.8)	ZNF408 (2.7)	FBRSL1 (2.6)	SEC14L2 (2.6)
ENSG00000101040	ZMYND8 PPI subnetwork	0.05	>=0.20	RFX1 (3.6)	CRTC2 (3.2)	FUT5 (3.0)	RMST (2.8)	R3HDM2 (2.7)	GATAD2B (2.7)	FOXN3 (2.6)	FCHSD2 (2.5)	THADA (2.5)	SOX5 (2.5)
ENSG00000077420	APBB1IP PPI subnetwork	0.05	>=0.20	SPI1 (4.7)	GNB2 (3.6)	RHOA (3.4)	TSC22D4 (3.3)	CELF1 (3.3)	EHBP1L1 (3.2)	KPNA4 (3.1)	SNX17 (3.0)	PSTPIP1 (3.0)	IKZF1 (2.8)
KEGG_MAPK_SIGNALING_PATHWAY	KEGG_MAPK_SIGNALING_PATHWAY	0.05	>=0.20	LIF (3.5)	EHBP1L1 (3.2)	RELB (3.0)	C3orf43 (2.9)	FOXN3 (2.9)	CDC42EP2 (2.8)	PELI1 (2.8)	JPH1 (2.7)	SPRY2 (2.6)	PTPN11 (2.6)
ENSG00000078304	PPP2R5C PPI subnetwork	0.05	>=0.20	HBP1 (3.3)	USP3 (3.2)	CAPN1 (3.1)	IP6K2 (3.0)	ARIH2 (2.9)	AXIN1 (2.9)	NPEPPS (2.9)	MTMR3 (2.7)	C5orf30 (2.6)	FRMD8 (2.6)
ENSG00000115053	NCL PPI subnetwork	0.05	>=0.20	HNRNPA1P3 (5.5)	IMPDH2 (4.9)	QARS (4.2)	PNN (4.1)	SUPT16H (3.9)	KPNB1 (3.3)	PPM1G (3.3)	ADSL (3.2)	WDR6 (3.1)	TOP1 (3.0)
GO:0040029	regulation of gene expression, epigenetic	0.05	>=0.20	GATAD2B (4.1)	KDM2B (3.6)	MTF2 (3.5)	C12orf40 (3.2)	ATF1 (3.0)	RFX1 (3.0)	C7orf61 (2.9)	DIP2B (2.7)	CCNT2 (2.6)	MAPKAPK5 (2.5)
ENSG00000107338	SHB PPI subnetwork	0.05	>=0.20	RASGRP1 (4.3)	SH2D2A (4.1)	SKAP1 (3.7)	PLCG1 (3.6)	EMILIN1 (3.6)	ITGB3 (3.6)	PITPNC1 (3.3)	PSTPIP1 (3.0)	SATB1 (2.9)	UNC13D (2.7)
ENSG00000148400	NOTCH1 PPI subnetwork	0.05	>=0.20	NOTCH1 (5.0)	ARHGEF7 (3.2)	ENSG00000173517 (3.2)	MTMR3 (3.0)	FOXN3 (2.9)	USP3 (2.7)	HBQ1 (2.7)	TNRC6B (2.5)	WDR25 (2.5)	DIP2B (2.5)
ENSG00000169045	HNRNPH1 PPI subnetwork	0.05	>=0.20	PNN (5.3)	H3F3B (4.6)	HNRNPA1P3 (4.3)	FNBP4 (3.9)	RHOA (3.9)	SF3A1 (3.9)	WDR6 (3.7)	SUPT16H (3.3)	LUC7L (3.2)	CHMP4B (3.0)
GO:0001666	response to hypoxia	0.05	>=0.20	NDUFA4L2 (6.0)	EPO (4.7)	SLC2A1 (4.3)	VEGFA (3.9)	ENSG00000241528 (3.5)	GJD3 (3.0)	NCKIPSD (2.9)	ENSG00000226833 (2.9)	SLC43A2 (2.9)	EMILIN3 (2.8)
MP:0009417	skeletal muscle atrophy	0.05	>=0.20	NXPH4 (3.8)	NDUFA4L2 (3.5)	ENSG00000229444 (3.1)	VEGFA (3.0)	LMO1 (2.9)	TCTA (2.7)	JPH1 (2.7)	ENSG00000241528 (2.7)	GRB10 (2.6)	CHRM4 (2.6)
ENSG00000106070	GRB10 PPI subnetwork	0.06	>=0.20	MTMR3 (3.1)	RAPGEF4 (3.1)	VEGFA (3.1)	ARHGEF7 (2.9)	ST3GAL3 (2.8)	CHST15 (2.7)	C1orf21 (2.7)	USP3 (2.6)	RAPSN (2.5)	CHST1 (2.5)
GO:0010885	regulation of cholesterol storage	0.06	>=0.20	ENSG00000250802 (4.2)	NR1H3 (3.4)	ACP2 (3.3)	SLC43A2 (2.9)	A1CF (2.8)	SPINT3 (2.7)	PEBP4 (2.6)	C3orf62 (2.6)	PDE6C (2.6)	CGREF1 (2.6)
ENSG00000080608	KIAA0020 PPI subnetwork	0.06	>=0.20	WDR3 (6.1)	NAA25 (4.8)	SURF6 (4.4)	SNAPC4 (4.1)	DDX56 (4.0)	RARS (3.9)	WBSCR16 (3.8)	TBRG4 (3.8)	LARP4 (3.7)	TAF1C (3.6)
GO:0030139	endocytic vesicle	0.06	>=0.20	EML2 (4.4)	MAPT (3.2)	CDC42EP2 (2.8)	PEBP4 (2.7)	SGIP1 (2.7)	VMP1 (2.7)	NOSTRIN (2.6)	PLEKHM1 (2.5)	LRP2 (2.5)	TP53INP1 (2.5)
ENSG00000109906	ZBTB16 PPI subnetwork	0.06	>=0.20	ATF1 (2.7)	C3orf54 (2.6)	CPAMD8 (2.4)	SLC26A4 (2.4)	STEAP1 (2.3)	GNAS-AS1 (2.3)	SYMPK (2.3)	TBC1D10A (2.2)	AXIN1 (2.2)	TSHZ2 (2.1)
ENSG00000117461	PIK3R3 PPI subnetwork	0.06	>=0.20	BCAS4 (3.6)	KLF7 (3.4)	SPI1 (3.0)	EHBP1L1 (2.8)	DENND4B (2.8)	TGFA (2.7)	FOXN3 (2.7)	FNBP1L (2.7)	EPS8 (2.7)	PAPSS2 (2.5)
ENSG00000125676	THOC2 PPI subnetwork	0.06	>=0.20	PILRB (4.9)	FNBP4 (4.6)	ZNF638 (4.5)	PNN (4.3)	CCNT2 (3.7)	LUC7L (3.5)	KDM4A (3.5)	PPM1G (3.5)	NPEPPS (3.3)	ZNF513 (3.1)
MP:0001764	abnormal homeostasis	0.06	>=0.20	GPR128 (3.5)	ADH1A (3.2)	NAT2 (3.2)	SLC2A2 (3.1)	ADH1B (3.1)	TM6SF2 (3.1)	LIF (3.0)	ENSG00000199488 (2.9)	NPC1L1 (2.7)	ADH4 (2.7)
GO:0034130	toll-like receptor 1 signaling pathway	0.06	>=0.20	CDC14A (3.4)	ARHGAP27 (3.3)	NICN1 (3.2)	USP3 (3.1)	ZNF513 (3.0)	SH2B3 (2.7)	C3orf62 (2.7)	C2CD4B (2.5)	ENSG00000259315 (2.4)	PFKFB4 (2.4)
MP:0002792	abnormal retinal vasculature morphology	0.06	>=0.20	NDUFA4L2 (4.5)	PDE6C (4.3)	ENSG00000259439 (4.2)	ENSG00000229444 (4.1)	NOTCH1 (3.7)	LMO1 (3.6)	SLC2A1 (3.4)	VEGFA (3.3)	ENSG00000241732 (3.2)	LRTM1 (3.1)
GO:0045668	negative regulation of osteoblast differentiation	0.06	>=0.20	GLIS3-AS1 (3.4)	ENSG00000225498 (3.4)	ENSG00000229688 (3.2)	ENSG00000250341 (3.0)	DNAJC5G (2.8)	GIGYF1 (2.7)	TBKBP1 (2.6)	ENSG00000234902 (2.6)	PLCD3 (2.6)	PROX1 (2.5)
ENSG00000160293	VAV2 PPI subnetwork	0.06	>=0.20	USP47 (3.3)	NUDCD3 (2.9)	PTPRJ (2.8)	FOXN3 (2.8)	SPI1 (2.7)	ARHGEF7 (2.7)	AMBRA1 (2.7)	POLR2J4 (2.5)	PAPSS2 (2.4)	C3orf54 (2.4)
MP:0003638	abnormal response/metabolism to endogenous compounds	0.06	>=0.20	SLC30A8 (3.1)	HTR4 (2.9)	ACE (2.9)	INS (2.8)	IAPP (2.6)	KL (2.5)	CAMKV (2.5)	P2RY1 (2.5)	INHBC (2.4)	METTL7A (2.4)
MP:0003271	abnormal duodenum morphology	0.06	>=0.20	PDX1 (5.2)	HNF1B (5.0)	CDX2 (4.8)	FOXA2 (4.6)	ENSG00000233101 (4.6)	SPINK4 (4.3)	PRDM16 (4.0)	MUC3A (3.6)	IAPP (3.4)	FOXA3 (3.2)
MP:0009890	cleft secondary palate	0.06	>=0.20	MAF (3.8)	HOXB3 (3.7)	IGF2 (3.6)	RARB (3.4)	EIF5A2 (3.2)	MECOM (3.1)	ESRP1 (2.8)	CUX2 (2.7)	EMILIN1 (2.7)	LIMA1 (2.5)
KEGG_GAP_JUNCTION	KEGG_GAP_JUNCTION	0.06	>=0.20	GAD2 (4.4)	DGKB (4.0)	SGIP1 (4.0)	ITGB3 (3.6)	CAMKV (3.3)	SNN (3.3)	C12orf39 (3.2)	P2RY1 (3.2)	RARB (2.9)	SLC7A14 (2.7)
ENSG00000167258	CDK12 PPI subnetwork	0.06	>=0.20	SF3A1 (3.8)	UNK (3.3)	TOP1 (3.2)	USP47 (2.9)	ZC3H13 (2.8)	GATAD2A (2.8)	SEC16A (2.7)	RPS6KB1 (2.7)	SHOC2 (2.6)	DPF2 (2.6)
ENSG00000166971	AKTIP PPI subnetwork	0.06	>=0.20	SHMT2 (3.5)	WARS (3.4)	CAD (3.3)	EPS8 (3.2)	EHF (3.2)	IKBKAP (3.0)	SNX17 (3.0)	COG5 (2.9)	POLD2 (2.7)	PMPCA (2.7)
GO:0016569	covalent chromatin modification	0.06	>=0.20	GATAD2B (4.3)	GIGYF1 (3.9)	RFX1 (3.8)	KIAA1267 (3.8)	AXIN1 (3.6)	KDM2B (3.6)	MAP2K7 (3.6)	UNK (3.3)	WIPF2 (3.3)	MEPCE (3.1)
ENSG00000179958	DCTPP1 PPI subnetwork	0.06	>=0.20	C12orf51 (4.2)	MTMR3 (3.5)	TSC22D4 (3.2)	ARIH2 (3.0)	BAG1 (2.7)	LIMA1 (2.5)	ERN1 (2.5)	HERC1 (2.4)	SGSM1 (2.4)	ATG13 (2.4)
ENSG00000186111	PIP5K1C PPI subnetwork	0.06	>=0.20	EML2 (3.8)	KLF7 (3.3)	HEATR5A (3.0)	OGDH (2.9)	TCTA (2.9)	SEC23A (2.8)	RNF123 (2.7)	NRBP1 (2.6)	LPP (2.6)	VMP1 (2.5)
ENSG00000129219	PLD2 PPI subnetwork	0.06	>=0.20	SPINK4 (4.4)	PIK3C2B (3.4)	PITPNC1 (3.4)	DHRS9 (3.1)	PFKFB4 (3.0)	ENSG00000227038 (2.8)	MUC3A (2.8)	CREB3L1 (2.7)	CAPN1 (2.6)	GNAS (2.5)
GO:0019003	GDP binding	0.06	>=0.20	CHMP5 (4.0)	RNF34 (3.1)	MPV17 (2.8)	SEC23A (2.6)	CHMP4B (2.6)	DR1 (2.6)	BAG1 (2.6)	TFG (2.5)	PDCD4 (2.5)	BBIP1 (2.5)
MP:0005562	decreased mean corpuscular hemoglobin	0.06	>=0.20	HBQ1 (10.2)	HBM (9.5)	TFR2 (4.7)	ABCB10 (4.5)	RNF123 (4.3)	SLC2A1 (4.1)	FAM46C (3.4)	TMEM161B (3.2)	ANKH (3.2)	ENSG00000005206 (3.1)
ENSG00000070759	TESK2 PPI subnetwork	0.06	>=0.20	LIMA1 (3.5)	RAB3GAP2 (3.4)	C12orf51 (3.2)	HERC1 (3.2)	FAM5C (3.1)	PLEKHM1 (2.7)	MTMR3 (2.7)	TSC22D4 (2.7)	C12orf39 (2.7)	PTPRJ (2.6)
ENSG00000089250	NOS1 PPI subnetwork	0.06	>=0.20	BSN (5.0)	CAMKV (4.3)	CAMK2B (4.3)	CHRM4 (3.9)	HTR4 (3.9)	PDE2A (3.8)	PDE8B (3.7)	RASGRP1 (3.7)	DGKB (3.6)	ADCY5 (3.4)
ENSG00000070770	CSNK2A2 PPI subnetwork	0.06	>=0.20	TOP1 (3.3)	GATAD2A (3.3)	WDR3 (3.2)	AXIN1 (2.8)	PPM1G (2.7)	PTPN11 (2.6)	ZC3H13 (2.6)	H3F3B (2.6)	SUPT16H (2.6)	LUC7L (2.5)
ENSG00000147140	NONO PPI subnetwork	0.06	>=0.20	H3F3B (5.0)	PNN (4.3)	SF3A1 (3.6)	HNRNPA1P3 (3.5)	ZNF638 (3.4)	TOP1 (3.3)	SUPT16H (3.1)	ZFP36L2 (3.0)	SMC4 (2.9)	QRICH1 (2.7)
ENSG00000051128	HOMER3 PPI subnetwork	0.06	>=0.20	WFS1 (3.9)	GAD2 (3.4)	P2RY1 (3.2)	ENSG00000236502 (2.9)	NEUROD1 (2.7)	CDC42BPA (2.7)	CRYBA1 (2.7)	SGIP1 (2.6)	SLC7A14 (2.6)	EPS8 (2.6)
ENSG00000174444	RPL4 PPI subnetwork	0.06	>=0.20	WDR3 (5.0)	IMPDH2 (4.3)	DDX56 (3.7)	HNRNPA1P3 (3.7)	PNN (3.7)	NAA25 (3.7)	RARS (3.5)	SURF6 (3.4)	ADSL (3.2)	NMD3 (3.2)
GO:0006893	Golgi to plasma membrane transport	0.06	>=0.20	STEAP1 (4.6)	C7orf63 (3.9)	CLDN12 (3.7)	ARL17A (3.4)	EDEM3 (3.1)	OXSR1 (2.8)	ENSG00000259251 (2.7)	IFT172 (2.5)	MARVELD3 (2.4)	ENSG00000259248 (2.4)
ENSG00000164327	RICTOR PPI subnetwork	0.06	>=0.20	MARVELD3 (4.2)	PIEZO1 (3.5)	ESRP1 (3.5)	GPSM1 (3.4)	HEATR5A (2.9)	RAB11FIP4 (2.8)	MBTPS1 (2.7)	NOTCH1 (2.7)	KCNQ1 (2.5)	WWC1 (2.5)
ENSG00000162702	ZNF281 PPI subnetwork	0.06	>=0.20	NMD3 (3.3)	WDR3 (3.3)	NUFIP2 (3.2)	TRIM59 (2.9)	ZNF638 (2.9)	SUPT16H (2.8)	NUP133 (2.8)	IMPDH2 (2.8)	ENSG00000005206 (2.7)	MTF2 (2.6)
MP:0005339	increased susceptibility to atherosclerosis	0.06	>=0.20	NPC1L1 (8.2)	F2 (5.8)	SLC2A2 (5.5)	ENSG00000199488 (5.4)	TM6SF2 (4.8)	CPB2 (4.5)	ADH4 (4.3)	FADS1 (4.3)	FADS2 (4.3)	GIP (4.2)
ENSG00000106829	TLE4 PPI subnetwork	0.06	>=0.20	ENSG00000236502 (10.3)	ENSG00000259439 (7.2)	DMRTA2 (6.6)	TCF7L2 (4.5)	LMO1 (3.7)	ENSG00000229444 (3.1)	RREB1 (3.1)	STK33 (2.8)	CRYBA1 (2.8)	TGFA (2.7)
GO:0019866	organelle inner membrane	0.06	>=0.20	UQCRC1 (6.4)	NDUFS3 (5.9)	PDHX (5.8)	ENSG00000243453 (5.8)	MDH1 (5.7)	MDH2 (5.6)	ATP5G1 (5.1)	MTCH2 (5.0)	MRPS24 (5.0)	MRPS35 (5.0)
ENSG00000183765	CHEK2 PPI subnetwork	0.06	>=0.20	CDC6 (5.0)	POLE (4.6)	SMC4 (4.5)	SPC25 (4.3)	POLA2 (4.3)	TOP2A (4.3)	UBE2C (4.2)	FEN1 (4.2)	CCNE2 (4.2)	TRAIP (4.0)
GO:0015718	monocarboxylic acid transport	0.06	>=0.20	ABCB11 (3.7)	TM6SF2 (3.6)	ABHD1 (3.5)	SLC25A20 (3.3)	CDKN2B-AS (3.3)	INSR (3.2)	SLC38A4 (3.2)	ENSG00000250156 (3.2)	NAT2 (3.1)	ACOX1 (3.1)
MP:0000024	lowered ear position	0.06	>=0.20	CPAMD8 (5.8)	TIGD3 (3.2)	NEUROD1 (3.1)	INS (2.8)	EMILIN3 (2.7)	RMST (2.7)	C9orf53 (2.7)	CALCOCO2 (2.7)	ZHX3 (2.5)	ENSG00000259439 (2.5)
MP:0001566	hyperphosphatemia	0.06	>=0.20	SLC26A4 (3.9)	MARVELD3 (3.4)	CRYBA1 (3.1)	DDC (3.1)	FREM1 (2.7)	LRP2 (2.6)	ACMSD (2.5)	ESRP1 (2.5)	BSN-AS2 (2.4)	TMEM116 (2.3)
ENSG00000167193	CRK PPI subnetwork	0.06	>=0.20	RAB11FIP4 (3.5)	ENSG00000173517 (2.9)	RASGRP1 (2.7)	R3HDM2 (2.6)	VPS54 (2.6)	ZFP36L2 (2.6)	LINGO1 (2.6)	CREB3L1 (2.5)	LPP (2.5)	RMST (2.5)
MP:0000183	decreased circulating LDL cholesterol level	0.06	>=0.20	NPC1L1 (9.2)	TM6SF2 (6.4)	F2 (6.2)	SLC2A2 (5.6)	CPB2 (5.6)	GIP (5.4)	GPAM (4.7)	ENSG00000199488 (4.6)	FOXA3 (4.2)	DGAT1 (4.2)
ENSG00000136717	BIN1 PPI subnetwork	0.06	>=0.20	EPS8 (4.1)	ARHGEF7 (3.7)	RASA1 (3.4)	NSF (3.4)	FBRSL1 (3.3)	CALCOCO2 (2.9)	HEATR5A (2.8)	TFG (2.6)	FNBP1L (2.5)	C12orf51 (2.5)
ENSG00000163399	ATP1A1 PPI subnetwork	0.06	>=0.20	NPC1L1 (6.3)	GIP (6.2)	TM6SF2 (5.1)	ACE (4.5)	SPINK4 (4.2)	NAT2 (3.5)	MUC3A (3.4)	ENSG00000199488 (3.2)	GPR128 (3.1)	SLC2A2 (3.1)
MP:0001547	abnormal lipid level	0.06	>=0.20	ADH1B (5.4)	ACSL1 (5.4)	GPAM (4.3)	NR1H3 (4.0)	POR (3.9)	DGAT1 (3.8)	TMED5 (3.7)	PRKAR2B (3.7)	GYS2 (3.6)	ACOX1 (3.4)
ENSG00000115866	DARS PPI subnetwork	0.06	>=0.20	SHMT2 (6.9)	RARS (4.6)	IMPDH2 (4.4)	WARS (4.3)	ADSL (3.8)	KPNB1 (3.7)	CCNH (3.3)	PSMC3 (3.3)	POLD2 (3.2)	COPB1 (3.1)
ENSG00000134184	GSTM1 PPI subnetwork	0.06	>=0.20	LIMA1 (4.3)	CDC42BPA (3.2)	NOSTRIN (3.1)	SEC23A (2.9)	LPIN3 (2.7)	USP47 (2.6)	RRAS2 (2.6)	EPS8 (2.4)	ITFG3 (2.4)	COL7A1 (2.3)
MP:0004696	abnormal thyroid follicle morphology	0.06	>=0.20	ENSG00000233705 (8.8)	SLC26A4 (5.5)	RMST (4.4)	SLC12A8 (3.6)	PDE8B (3.0)	GLIS3 (3.0)	C17orf57 (3.0)	NTRK2 (2.9)	ENSG00000225946 (2.5)	PCSK1 (2.4)
ENSG00000137547	MRPL15 PPI subnetwork	0.06	>=0.20	COPB1 (4.5)	SEC16A (4.4)	USP47 (4.4)	NDUFS3 (4.1)	AMBRA1 (3.6)	GOLGA3 (3.5)	PTPMT1 (3.1)	CDC123 (3.1)	CREB3L2 (3.0)	GOLT1B (3.0)
ENSG00000168476	REEP4 PPI subnetwork	0.06	>=0.20	ESRP1 (5.0)	MARVELD3 (4.1)	KRTCAP3 (3.8)	PRCC (3.2)	TCF7L2 (3.1)	WWC1 (3.1)	EPB41L4B (3.0)	OR7E14P (3.0)	ARHGAP27 (2.9)	PIK3C2B (2.8)
GO:0042974	retinoic acid receptor binding	0.06	>=0.20	PANK3 (3.1)	RARA (2.9)	DGAT1 (2.8)	GTPBP10 (2.6)	HSF1 (2.6)	ZBTB38 (2.5)	MADD (2.5)	PLCD3 (2.5)	USP3 (2.4)	RPL22L1 (2.4)
GO:0003018	vascular process in circulatory system	0.06	>=0.20	ENSG00000241732 (4.0)	P2RY1 (3.4)	UCN (3.3)	NDUFA4L2 (2.9)	NAT2 (2.9)	PRKG1 (2.7)	ENSG00000250156 (2.5)	ABHD1 (2.4)	PDE8B (2.4)	G6PC2 (2.4)
ENSG00000198641	ENSG00000198641 PPI subnetwork	0.06	>=0.20	TMEM214 (3.8)	GOLT1B (3.4)	CREB3L2 (3.2)	PDIA5 (3.2)	SEC22A (2.9)	DGAT1 (2.9)	MED9 (2.8)	ITFG3 (2.8)	EDEM3 (2.8)	ERP29 (2.7)
MP:0003215	renal interstitial fibrosis	0.06	>=0.20	KL (3.9)	ACMSD (3.7)	PIEZO1 (3.6)	LRP2 (3.4)	ENSG00000256323 (3.0)	VEGFA (2.8)	ZBTB20 (2.8)	SLC39A13 (2.8)	CDC42EP2 (2.7)	PABPC1L (2.7)
ENSG00000212981	ENSG00000212981 PPI subnetwork	0.06	>=0.20	WDR3 (5.3)	NAA25 (4.6)	SURF6 (4.1)	DDX56 (4.1)	IMPDH2 (4.0)	RARS (3.9)	TBRG4 (3.6)	TAF1C (3.4)	LARP4 (3.3)	WBSCR16 (3.3)
GO:0008213	protein alkylation	0.06	>=0.20	MDM4 (4.4)	CELF1 (3.7)	ABCB10 (3.4)	GATAD2B (3.3)	XRCC6BP1 (3.2)	RCCD1 (3.1)	INPP5E (3.0)	METTL15 (2.8)	C12orf51 (2.7)	RFX1 (2.7)
GO:0006479	protein methylation	0.06	>=0.20	MDM4 (4.4)	CELF1 (3.7)	ABCB10 (3.4)	GATAD2B (3.3)	XRCC6BP1 (3.2)	RCCD1 (3.1)	INPP5E (3.0)	METTL15 (2.8)	C12orf51 (2.7)	RFX1 (2.7)
REACTOME_GLYCOLYSIS	REACTOME_GLYCOLYSIS	0.06	>=0.20	PFKFB4 (7.3)	SLC2A1 (6.9)	VEGFA (6.2)	NDUFA4L2 (5.6)	NCKIPSD (4.9)	NPEPPS (3.7)	TMEM45A (3.6)	UGP2 (3.1)	NXPH4 (3.0)	NPC1L1 (2.9)
ENSG00000078579	FGF20 PPI subnetwork	0.06	>=0.20	PDHX (3.5)	MRPS35 (3.4)	MDH2 (3.1)	NOSTRIN (3.1)	SNF8 (3.0)	MRPL38 (2.9)	NDUFS3 (2.9)	UQCRC1 (2.8)	VEGFA (2.8)	MTCH2 (2.6)
ENSG00000105173	CCNE1 PPI subnetwork	0.06	>=0.20	MAU2 (3.5)	AGBL5 (3.4)	UNK (3.3)	NFIC (3.0)	KIAA1267 (3.0)	TCF7L2 (2.9)	SMC4 (2.9)	TNKS (2.7)	GATAD2B (2.7)	CCNE2 (2.6)
ENSG00000120948	TARDBP PPI subnetwork	0.06	>=0.20	HNRNPA1P3 (4.0)	PNN (4.0)	FNBP4 (3.6)	PRCC (3.6)	CELF1 (3.5)	EML2 (3.4)	SYMPK (3.1)	SUGP1 (3.1)	CHMP4B (3.0)	RHOA (2.9)
REACTOME_LIPOPROTEIN_METABOLISM	REACTOME_LIPOPROTEIN_METABOLISM	0.06	>=0.20	F2 (7.7)	SLC2A2 (7.7)	CPB2 (6.4)	NPC1L1 (6.4)	ENSG00000199488 (6.0)	TM6SF2 (5.4)	SLC25A47 (5.1)	A1CF (5.0)	TFR2 (4.4)	ADH4 (4.3)
ENSG00000115289	PCGF1 PPI subnetwork	0.06	>=0.20	AXIN1 (3.4)	RASA1 (3.0)	HSF1 (3.0)	ATF1 (3.0)	UBE2Z (3.0)	DPF2 (2.9)	PRCC (2.9)	GATAD2B (2.9)	ZCCHC14 (2.8)	SF3A1 (2.7)
ENSG00000196712	NF1 PPI subnetwork	0.06	>=0.20	CAMKV (4.4)	BSN (4.0)	PDE2A (3.9)	DGKB (3.6)	CAMK2B (3.5)	CHRM4 (3.5)	HTR4 (3.5)	SLC30A3 (3.4)	RASGRP1 (3.3)	NSF (3.2)
MP:0000428	abnormal craniofacial morphology	0.06	>=0.20	ENSG00000236502 (5.6)	ENSG00000259439 (5.4)	SLIT3 (4.1)	PRDM16 (3.4)	ZCCHC14 (3.2)	RAB11FIP3 (3.0)	C9orf53 (2.8)	ENSG00000233101 (2.8)	IGF2 (2.4)	HOXB2 (2.4)
REACTOME_SIGNALING_BY_NOTCH	REACTOME_SIGNALING_BY_NOTCH	0.06	>=0.20	NOTCH1 (6.3)	DAG1 (4.3)	KCNQ1 (3.2)	INSR (3.0)	PRCC (2.8)	ACE (2.8)	PRKAR2A (2.7)	ARHGEF7 (2.7)	SLC39A1 (2.6)	ENSG00000223745 (2.5)
ENSG00000059378	PARP12 PPI subnetwork	0.06	>=0.20	KDM4A (3.3)	SOX5 (3.3)	LRP4 (3.2)	ZC3H13 (3.1)	INSR (3.0)	RMST (2.8)	TNRC6B (2.5)	COBL (2.4)	GIGYF1 (2.4)	GATAD2B (2.4)
ENSG00000099783	HNRNPM PPI subnetwork	0.06	>=0.20	PNN (6.5)	FNBP4 (4.9)	HNRNPA1P3 (4.4)	H3F3B (3.7)	SUPT16H (3.6)	SF3A1 (3.5)	TOP1 (3.2)	ISG20L2 (3.1)	WDR6 (3.0)	PPM1G (3.0)
ENSG00000111087	GLI1 PPI subnetwork	0.06	>=0.20	RFX1 (3.8)	HMG20A (3.4)	GATAD2A (3.1)	ARHGEF7 (3.1)	MAP2K7 (2.8)	PANK3 (2.8)	ENSG00000259315 (2.7)	TFG (2.7)	CPAMD8 (2.6)	ARIH2 (2.6)
ENSG00000120129	DUSP1 PPI subnetwork	0.06	>=0.20	EML2 (4.4)	ZNF821 (3.1)	SGSM3 (3.1)	CDK8 (3.0)	STARD10 (2.6)	SCD5 (2.6)	COG5 (2.6)	DUS4L (2.5)	VPS54 (2.4)	C1orf21 (2.4)
MP:0000239	absent common myeloid progenitor cells	0.06	>=0.20	GATAD2B (3.9)	ANKRD55 (3.7)	FLT3 (3.3)	RARA (3.2)	PRKAR2B (3.2)	HERC1 (3.1)	TMEM120A (2.6)	MECOM (2.5)	VPS13C (2.4)	MTMR3 (2.3)
MP:0002664	decreased circulating adrenocorticotropin level	0.06	>=0.20	ACVR1C (4.1)	GCK (4.1)	PABPC1L (3.8)	OR5L2 (3.4)	C2CD4B (3.4)	GNAS (3.2)	PCSK1 (2.8)	HNF1B (2.7)	PDE3B (2.5)	CRHR1 (2.5)
ENSG00000150459	SAP18 PPI subnetwork	0.06	>=0.20	TOP1 (3.5)	ENSG00000226648 (3.1)	NPEPPS (2.8)	YWHAB (2.7)	NUP133 (2.6)	RHOA (2.6)	CALCOCO2 (2.5)	MYO3B (2.4)	CELF1 (2.4)	INTS8 (2.4)
REACTOME_G_ALPHA_Q_SIGNALLING_EVENTS	REACTOME_G_ALPHA_Q_SIGNALLING_EVENTS	0.06	>=0.20	HTR4 (3.9)	PCSK1 (3.8)	ENSG00000241732 (3.4)	CAMKV (3.3)	PDE2A (3.3)	SGIP1 (3.2)	GAD2 (3.0)	DGKB (2.9)	ENSG00000232036 (2.9)	CHRM4 (2.8)
MP:0001922	reduced male fertility	0.06	>=0.20	SPINLW1 (5.5)	PEBP4 (3.8)	WFDC10A (3.1)	IGF2-AS (2.5)	SOX5 (2.5)	PPM1L (2.4)	GPSM1 (2.4)	RSPH6A (2.3)	COBLL1 (2.3)	RPGRIP1 (2.3)
ENSG00000185619	PCGF3 PPI subnetwork	0.06	>=0.20	GATAD2B (3.6)	DPF2 (3.3)	ATF1 (3.3)	AXIN1 (3.2)	PRCC (3.2)	SF3A1 (3.0)	HDGF (3.0)	CDK8 (3.0)	RASA1 (2.9)	HSF1 (2.8)
ENSG00000103502	CDIPT PPI subnetwork	0.06	>=0.20	CCDC36 (3.6)	TMEM214 (3.5)	TMED4 (3.5)	ABCB11 (3.3)	DNTTIP1 (3.2)	FBXO31 (3.0)	GYS2 (2.9)	WFDC9 (2.9)	VMP1 (2.8)	CREB3L2 (2.8)
ENSG00000089094	KDM2B PPI subnetwork	0.06	>=0.20	AXIN1 (3.3)	GATAD2B (3.1)	HDGF (3.0)	DPF2 (3.0)	PRCC (3.0)	RASA1 (2.9)	ATF1 (2.9)	HSF1 (2.9)	CDK8 (2.9)	ZCCHC14 (2.8)
ENSG00000089048	ESF1 PPI subnetwork	0.06	>=0.20	WDR3 (4.7)	DDX56 (4.2)	PGAM5 (4.0)	NAA25 (3.8)	TAF1C (3.5)	SURF6 (3.5)	RARS (3.3)	WBSCR16 (3.3)	NMD3 (3.0)	LARP4 (3.0)
ENSG00000189060	H1F0 PPI subnetwork	0.06	>=0.20	CDK8 (2.9)	SPINK4 (2.8)	ADSL (2.7)	DUS4L (2.7)	ARL17A (2.5)	IMPDH2 (2.5)	UNK (2.4)	HNRNPA1P3 (2.4)	PABPC1L (2.3)	CDKAL1 (2.3)
GO:0016570	histone modification	0.06	>=0.20	GATAD2B (4.3)	GIGYF1 (4.0)	RFX1 (3.9)	KIAA1267 (3.8)	AXIN1 (3.7)	MAP2K7 (3.7)	KDM2B (3.5)	WIPF2 (3.4)	UNK (3.3)	MEPCE (3.2)
MP:0002948	abnormal neuron specification	0.06	>=0.20	PDX1 (6.8)	SLC30A8 (5.5)	IAPP (5.1)	G6PC2 (4.9)	INS (4.6)	LINC00461 (4.2)	NEUROD1 (4.0)	ABCC8 (3.8)	FOXA2 (3.7)	LINGO1 (3.0)
REACTOME_AMINE:DERIVED_HORMONES	REACTOME_AMINE:DERIVED_HORMONES	0.06	>=0.20	TH (5.7)	PCSK1 (5.2)	DDC (5.0)	RMST (4.4)	ENSG00000233705 (4.3)	GCK (3.8)	SGSM1 (3.5)	GNAS (3.3)	LMO1 (3.1)	CAMK2B (2.9)
ENSG00000131746	TNS4 PPI subnetwork	0.06	>=0.20	ESRP1 (5.1)	MARVELD3 (4.4)	KRTCAP3 (3.5)	WWC1 (3.4)	PIK3C2B (3.1)	OR7E14P (3.0)	ARHGAP27 (2.9)	TGFA (2.8)	STARD10 (2.8)	COBL (2.7)
GO:0019842	vitamin binding	0.06	>=0.20	KHK (5.0)	ACMSD (4.9)	GYS2 (4.7)	SLC2A2 (4.7)	TM6SF2 (4.6)	ABCB11 (4.4)	GALK1 (4.3)	SLC25A47 (4.1)	ADH4 (3.9)	ACOX1 (3.9)
GO:0008081	phosphoric diester hydrolase activity	0.06	>=0.20	PDE6C (4.4)	ADCY5 (4.1)	SGIP1 (3.6)	PDE8B (3.3)	SLC43A2 (3.1)	PCDH15 (3.1)	LINGO1 (2.9)	CAMKV (2.8)	P2RY1 (2.7)	CDKN2B-AS (2.5)
ENSG00000131791	PRKAB2 PPI subnetwork	0.06	>=0.20	ARIH2 (3.4)	CACNA1C (2.9)	BAG1 (2.9)	RAPGEFL1 (2.8)	EHBP1L1 (2.7)	ABCB11 (2.7)	QRICH1 (2.7)	C12orf51 (2.6)	ACMSD (2.5)	SGSM1 (2.5)
KEGG_VASOPRESSIN_REGULATED_WATER_REABSORPTION	KEGG_VASOPRESSIN_REGULATED_WATER_REABSORPTION	0.06	>=0.20	BAG1 (4.2)	CHMP5 (3.7)	CHMP4B (3.7)	TCTA (3.6)	EML2 (3.5)	PPDPF (3.2)	WBP2 (3.1)	EHF (2.8)	MPV17 (2.7)	CAPN1 (2.6)
ENSG00000175416	CLTB PPI subnetwork	0.06	>=0.20	VPS13C (3.3)	MAP1LC3B (3.2)	EML2 (3.0)	RAB3GAP2 (2.9)	TSC22D4 (2.9)	CCND2 (2.9)	YWHAB (2.8)	TAOK1 (2.8)	BCAS4 (2.7)	RAB11FIP4 (2.7)
ENSG00000079841	RIMS1 PPI subnetwork	0.06	>=0.20	BSN (3.9)	LINGO1 (3.8)	CAMKV (3.8)	CELSR3 (3.6)	ACTL6B (3.5)	RAPGEF4 (3.4)	PDE2A (3.4)	PCSK1 (3.3)	ENSG00000259330 (3.1)	VPS54 (2.8)
GO:0016830	carbon-carbon lyase activity	0.06	>=0.20	AACS (4.7)	KHK (4.4)	FADS2 (3.9)	ACMSD (3.6)	FADS1 (3.6)	GPAM (3.5)	LRP2 (3.5)	ACOX1 (3.2)	GRB10 (3.1)	ENSG00000199488 (2.9)
ENSG00000203811	HIST2H3C PPI subnetwork	0.06	>=0.20	TNRC6B (3.9)	H3F3B (3.7)	TAOK1 (2.6)	DCAKD (2.6)	IP6K2 (2.5)	SMC4 (2.3)	NUFIP2 (2.3)	CELF1 (2.3)	ENSG00000257259 (2.3)	CDC123 (2.3)
ENSG00000183598	HIST2H3D PPI subnetwork	0.06	>=0.20	TNRC6B (3.9)	H3F3B (3.7)	TAOK1 (2.6)	DCAKD (2.6)	IP6K2 (2.5)	SMC4 (2.3)	NUFIP2 (2.3)	CELF1 (2.3)	ENSG00000257259 (2.3)	CDC123 (2.3)
MP:0001601	abnormal myelopoiesis	0.06	>=0.20	SPI1 (4.0)	PSTPIP1 (3.8)	ABCB10 (3.5)	CARD9 (3.3)	IKZF1 (3.1)	HBQ1 (3.0)	TSC22D4 (2.8)	DENND4B (2.8)	FAM46C (2.7)	DHRS9 (2.7)
GO:0030036	actin cytoskeleton organization	0.06	>=0.20	ARHGAP1 (3.4)	LIMA1 (3.4)	KLF7 (3.1)	FNBP1L (3.1)	TBC1D10A (2.9)	JPH1 (2.7)	DIP2B (2.7)	PIK3C2A (2.7)	LPP (2.7)	ENSG00000224043 (2.7)
GO:0046503	glycerolipid catabolic process	0.06	>=0.20	ENSG00000199488 (3.9)	ENSG00000250802 (3.9)	NPC1L1 (3.8)	GPAM (3.7)	PDE3B (3.6)	NR1H3 (3.4)	ENSG00000234945 (3.4)	PDE6C (3.3)	ADH1B (3.3)	ACSL1 (3.1)
ENSG00000127920	GNG11 PPI subnetwork	0.06	>=0.20	LRTM1 (3.8)	PDE6C (3.4)	NEUROD1 (3.3)	ACTL6B (3.0)	PCDH15 (3.0)	PPDPF (2.9)	GCK (2.9)	RPGRIP1 (2.8)	TSC22D4 (2.5)	ARHGDIG (2.4)
GO:0000118	histone deacetylase complex	0.06	>=0.20	ZNF821 (3.7)	GIGYF1 (3.6)	MAP2K7 (3.4)	RARA (3.1)	SYMPK (3.0)	PLCG1 (2.9)	FOXN3 (2.8)	TNRC6B (2.8)	DCAKD (2.7)	PPP1R35 (2.6)
ENSG00000095015	MAP3K1 PPI subnetwork	0.06	>=0.20	PPM1G (3.4)	COPB1 (3.0)	HNRNPA1P3 (3.0)	IMPDH2 (2.9)	CDC14A (2.9)	SYMPK (2.8)	SNX17 (2.5)	QARS (2.5)	CRTC2 (2.3)	RARS (2.3)
ENSG00000175084	DES PPI subnetwork	0.06	>=0.20	TRIM54 (5.8)	SRL (5.4)	PGAM2 (5.3)	PACSIN3 (4.4)	MYL7 (3.9)	STAC3 (3.7)	MYBPC3 (3.6)	RAPSN (3.2)	C3orf43 (3.0)	LRTM1 (3.0)
MP:0002397	abnormal bone marrow morphology	0.06	>=0.20	CARD9 (3.7)	HBM (3.5)	EHBP1L1 (3.4)	CILP2 (3.2)	PTPRJ (3.2)	SPI1 (3.0)	TFR2 (3.0)	CAPS (3.0)	NFKBIB (2.9)	HBQ1 (2.8)
ENSG00000119630	PGF PPI subnetwork	0.06	>=0.20	NDUFA4L2 (4.5)	POLM (3.9)	CCNT2 (3.5)	CHST1 (3.3)	PILRB (3.3)	PIK3C2B (3.1)	SLC2A1 (2.9)	FNBP1L (2.8)	INSR (2.8)	TGFA (2.8)
MP:0004905	decreased uterus weight	0.06	>=0.20	ENSG00000233828 (5.4)	MAP2K7 (3.6)	ENSG00000223635 (2.9)	NEAT1 (2.8)	RNFT1 (2.6)	SLC30A3 (2.6)	AP3B2 (2.6)	ENSG00000259330 (2.5)	TGFA (2.4)	WIPI1 (2.4)
MP:0003567	abnormal fetal cardiomyocyte proliferation	0.06	>=0.20	VPS54 (3.9)	ADH1B (3.5)	PPM1L (3.3)	IGF2-AS (3.2)	MYBPC3 (3.0)	TBKBP1 (2.8)	MECOM (2.8)	VEGFA (2.7)	SRRM3 (2.5)	FOXA2 (2.5)
GO:0061351	neural precursor cell proliferation	0.06	>=0.20	DMRTA2 (5.4)	SOX5 (5.0)	LINC00461 (4.8)	ENSG00000236502 (4.1)	RMST (3.5)	DPYSL5 (3.5)	STK33 (3.4)	ENSG00000259439 (3.4)	FRMD8 (2.7)	ENSG00000250365 (2.7)
GO:0015758	glucose transport	0.06	>=0.20	ENSG00000222612 (3.4)	SLC30A8 (3.3)	CARD9 (3.3)	NPC1L1 (3.0)	SPINK4 (2.7)	ENSG00000224043 (2.6)	IAPP (2.5)	IKBKAP (2.5)	CELF1 (2.4)	ENSG00000231638 (2.4)
GO:0008645	hexose transport	0.06	>=0.20	ENSG00000222612 (3.4)	SLC30A8 (3.3)	CARD9 (3.3)	NPC1L1 (3.0)	SPINK4 (2.7)	ENSG00000224043 (2.6)	IAPP (2.5)	IKBKAP (2.5)	CELF1 (2.4)	ENSG00000231638 (2.4)
ENSG00000143379	SETDB1 PPI subnetwork	0.06	>=0.20	DPF2 (2.9)	GALK1 (2.8)	ZNF140 (2.7)	NUFIP2 (2.5)	KDM2B (2.4)	H3F3B (2.4)	MTF2 (2.4)	PPP1R35 (2.2)	SHMT2 (2.2)	DCAKD (2.2)
MP:0001636	irregular heartbeat	0.06	>=0.20	MYL7 (6.9)	MYBPC3 (6.5)	CACNA1C (6.4)	ADCY5 (5.5)	GPR22 (3.8)	KCNJ11 (3.3)	SLIT3 (3.3)	ACE (3.2)	KLHDC8B (2.8)	KCNQ1 (2.8)
MP:0001404	no spontaneous movement	0.06	>=0.20	RAPSN (7.3)	STAC3 (6.0)	COBL (3.7)	IGF2-AS (3.7)	DMRTA2 (3.4)	SRL (3.3)	NOTCH1 (3.2)	FADS1 (3.2)	TRIM54 (3.2)	PACSIN3 (3.1)
ENSG00000073756	PTGS2 PPI subnetwork	0.06	>=0.20	MYBPC3 (4.2)	MYL7 (3.5)	TRIM54 (3.2)	PGAM2 (2.9)	SRL (2.7)	DGKZ (2.7)	EHBP1L1 (2.5)	GPR22 (2.5)	ENSG00000250474 (2.4)	PIEZO1 (2.3)
GO:0030099	myeloid cell differentiation	0.06	>=0.20	HBM (5.0)	HBQ1 (4.9)	ABCB10 (3.3)	FAM46C (3.2)	STAT6 (2.7)	ENSG00000233828 (2.7)	ZFP36L2 (2.6)	TBKBP1 (2.5)	MYO3B (2.5)	GATAD2B (2.5)
ENSG00000106355	LSM5 PPI subnetwork	0.06	>=0.20	USP19 (3.8)	CAD (3.6)	NUP160 (3.5)	MAU2 (3.3)	NUP133 (3.3)	DPF2 (3.1)	FNBP4 (3.0)	IKBKAP (3.0)	ISG20L2 (2.8)	SF3A1 (2.7)
ENSG00000139132	FGD4 PPI subnetwork	0.06	>=0.20	ADCY5 (3.5)	HECW1 (3.4)	ACTL6B (3.1)	ARHGEF7 (2.8)	DGKB (2.7)	SGSM3 (2.7)	YKT6 (2.7)	RBMS1 (2.7)	TRAPPC6B (2.6)	GCK (2.6)
ENSG00000177602	GSG2 PPI subnetwork	0.06	>=0.20	APEH (4.1)	ANAPC5 (4.1)	SNX17 (4.0)	CAD (3.8)	PMPCA (3.7)	MDH2 (3.6)	UQCRC1 (3.6)	COPB1 (3.5)	THADA (3.5)	USP19 (3.3)
ENSG00000138018	EPT1 PPI subnetwork	0.06	>=0.20	AACS (6.7)	FADS1 (5.6)	FADS2 (5.4)	C2orf28 (4.4)	PANK3 (4.1)	ENSG00000188211 (4.0)	TSPAN3 (3.7)	NUCB2 (3.3)	GOLT1B (2.9)	ZNF268 (2.8)
ENSG00000159479	MED8 PPI subnetwork	0.06	>=0.20	WIPF2 (3.8)	RNFT1 (3.6)	NMT1 (3.4)	MED9 (3.3)	HSF1 (3.1)	ZNF513 (3.0)	KBTBD4 (3.0)	RNF6 (2.8)	RPS6KB1 (2.7)	DPF2 (2.7)
MP:0002066	abnormal motor capabilities/coordination/movement	0.06	>=0.20	ABCC8 (4.4)	NEUROD1 (4.3)	PCSK1 (4.2)	CRHR1 (3.9)	SLITRK1 (3.5)	ACTL6B (3.4)	MAPK4 (3.3)	ENSG00000250156 (3.1)	CELSR3 (2.9)	FBLL1 (2.8)
ENSG00000118194	TNNT2 PPI subnetwork	0.06	>=0.20	MYBPC3 (6.2)	MYL7 (5.2)	PGAM2 (4.4)	TRIM54 (4.4)	SRL (3.7)	CAND2 (3.0)	LRTM1 (3.0)	PEBP4 (3.0)	ENSG00000259248 (2.6)	PACSIN3 (2.6)
ENSG00000115966	ATF2 PPI subnetwork	0.06	>=0.20	MAPKAPK5 (3.8)	OSM (3.6)	WARS (3.4)	SHMT2 (3.3)	MIR21 (3.3)	VEGFA (3.2)	ATXN2 (3.1)	ATF1 (3.0)	DNTTIP1 (2.8)	FAM129A (2.7)
ENSG00000179364	PACS2 PPI subnetwork	0.06	>=0.20	ESRP1 (5.0)	MARVELD3 (4.4)	KRTCAP3 (4.1)	WWC1 (3.6)	PIK3C2B (3.2)	TCF7L2 (3.2)	EPB41L4B (3.1)	ARHGAP27 (3.0)	OR7E14P (2.9)	COBL (2.6)
REACTOME_TOLL_RECEPTOR_CASCADES	REACTOME_TOLL_RECEPTOR_CASCADES	0.06	>=0.20	OASL (4.2)	ADRB2 (4.2)	PILRA (3.9)	RELB (3.9)	SH2B3 (3.5)	ARHGAP27 (3.3)	UBA7 (3.1)	PELI1 (3.0)	USP3 (3.0)	FCHSD2 (3.0)
MP:0004810	decreased hematopoietic stem cell number	0.06	>=0.20	ZFP36L2 (3.9)	MDM4 (3.7)	IKZF1 (3.3)	KLF7 (3.3)	TNKS (3.3)	MECOM (3.1)	NOTCH1 (3.0)	PRCC (2.8)	MTF2 (2.8)	FLT3 (2.7)
GO:0045687	positive regulation of glial cell differentiation	0.06	>=0.20	ENSG00000254235 (3.6)	PDX1 (3.6)	GLIS3 (3.5)	PCDH15 (3.4)	ABO (2.8)	ENSG00000246394 (2.7)	RNF215 (2.7)	TGFA (2.6)	C7orf61 (2.5)	C2CD4B (2.5)
ENSG00000087460	GNAS PPI subnetwork	0.06	>=0.20	PDE8B (3.9)	PRKAR2B (3.9)	GCK (3.5)	CHRM4 (3.5)	NTRK2 (3.4)	LMO1 (3.0)	C3orf54 (2.9)	CRHR1 (2.8)	ACVR1C (2.7)	CAMKV (2.7)
MP:0004841	abnormal small intestine crypts of Lieberkuhn morphology	0.06	>=0.20	ENSG00000233101 (6.4)	HOXB3 (4.7)	GIP (4.5)	SPINK4 (4.2)	HNF1A (3.1)	PRDM16 (2.9)	KHK (2.8)	HOXB2 (2.6)	KCNQ1 (2.6)	MIR31HG (2.5)
ENSG00000197892	KIF13B PPI subnetwork	0.06	>=0.20	FCHSD2 (3.3)	TNRC6B (3.1)	RFX1 (3.1)	GIGYF1 (3.0)	THADA (2.7)	MAU2 (2.6)	GATAD2B (2.6)	FOXN3 (2.6)	GOLGA3 (2.6)	R3HDM2 (2.5)
ENSG00000140575	IQGAP1 PPI subnetwork	0.06	>=0.20	YWHAB (3.9)	RHOA (3.8)	NOSTRIN (3.5)	PTPRJ (3.2)	SH2B3 (2.6)	OXSR1 (2.5)	FNBP1L (2.4)	STAT6 (2.4)	GNB2 (2.3)	KLF7 (2.3)
ENSG00000148082	SHC3 PPI subnetwork	0.06	>=0.20	PILRB (3.4)	FNBP1L (3.3)	LRP1 (3.3)	ENSG00000173517 (3.3)	EPS8 (3.0)	C17orf57 (2.8)	NDUFA4L2 (2.7)	POLM (2.6)	ENSG00000233828 (2.6)	PFKFB4 (2.6)
ENSG00000198211	TUBB3 PPI subnetwork	0.06	>=0.20	PNN (4.1)	H3F3B (4.0)	HNRNPA1P3 (3.9)	RHOA (3.7)	WDR6 (3.3)	DBNL (3.3)	ARHGAP1 (3.0)	PPP1CB (2.9)	TOP1 (2.9)	GNB2 (2.9)
ENSG00000137486	ARRB1 PPI subnetwork	0.06	>=0.20	PILRA (3.2)	YWHAB (3.1)	SPI1 (3.1)	ARAP1 (3.1)	NRBP1 (2.9)	PSTPIP1 (2.9)	UNC13D (2.7)	SGSM2 (2.7)	IKBKAP (2.6)	CPAMD8 (2.5)
ENSG00000186716	BCR PPI subnetwork	0.06	>=0.20	TAOK1 (3.6)	CCNT2 (3.0)	CAPN1 (2.8)	RRAS2 (2.7)	ARHGAP27 (2.5)	SHOC2 (2.5)	SPI1 (2.5)	NRBP1 (2.4)	ARHGEF7 (2.4)	C17orf57 (2.3)
KEGG_OOCYTE_MEIOSIS	KEGG_OOCYTE_MEIOSIS	0.06	>=0.20	SPC25 (4.8)	UBE2C (4.7)	PRC1 (4.7)	TOP2A (4.4)	CDCA2 (4.3)	CDKN2C (3.6)	CKAP5 (3.4)	TRAIP (3.4)	TRIM59 (3.4)	SHOC2 (3.3)
ENSG00000005175	RPAP3 PPI subnetwork	0.06	>=0.20	SYMPK (3.9)	HDGF (3.5)	NCKIPSD (3.5)	GATAD2B (3.4)	USP4 (3.3)	MAP2K7 (3.0)	NFKBIB (2.7)	CRTC2 (2.7)	GATAD2A (2.7)	NFIC (2.6)
ENSG00000165119	HNRNPK PPI subnetwork	0.06	>=0.20	H3F3B (5.0)	PNN (4.9)	HNRNPA1P3 (4.2)	SF3A1 (3.7)	RHOA (3.7)	TOP1 (3.5)	SUPT16H (3.4)	YWHAB (3.2)	WDR6 (3.2)	FNBP4 (3.1)
ENSG00000102878	HSF4 PPI subnetwork	0.06	>=0.20	RFX1 (3.1)	GIGYF1 (3.0)	RMST (3.0)	MAU2 (2.9)	ARHGEF7 (2.7)	FCHSD2 (2.6)	TNRC6B (2.6)	FOXN3 (2.6)	THADA (2.5)	SOX5 (2.4)
ENSG00000105202	FBL PPI subnetwork	0.06	>=0.20	WDR3 (5.8)	NAA25 (4.8)	DDX56 (4.6)	TBRG4 (4.2)	PGAM5 (4.0)	SURF6 (3.9)	RARS (3.9)	SNAPC4 (3.8)	LARP4 (3.8)	ADSL (3.7)
GO:0050660	flavin adenine dinucleotide binding	0.06	>=0.20	STEAP2 (4.6)	ALDH2 (4.5)	ADH1C (4.0)	ACOX1 (4.0)	STEAP1 (4.0)	ACAD10 (3.8)	ACMSD (3.8)	C7orf63 (3.7)	SLC25A20 (3.6)	ADH1B (3.6)
ENSG00000100697	DICER1 PPI subnetwork	0.06	>=0.20	MYBPC3 (4.1)	MYL7 (3.4)	DNAJC5G (3.0)	KPNA4 (2.9)	PGAM2 (2.9)	ZNF10 (2.9)	IGF2BP2 (2.9)	HBQ1 (2.8)	ZNF891 (2.7)	DIP2B (2.6)
ENSG00000167414	GNG8 PPI subnetwork	0.06	>=0.20	PDE6C (3.9)	NEUROD1 (3.6)	ENSG00000224043 (3.5)	LMO1 (3.4)	GCK (3.4)	PPDPF (3.3)	GNAS-AS1 (2.8)	ACTL6B (2.8)	LRTM1 (2.7)	AP3B2 (2.6)
GO:0005798	Golgi-associated vesicle	0.06	>=0.20	COPB1 (5.3)	TMEM214 (4.9)	GOLGA3 (4.8)	SEC16A (4.7)	COG5 (4.1)	CREB3L2 (3.7)	NUCB2 (3.7)	ARHGAP1 (3.6)	GOLT1B (3.4)	CREB3L1 (3.3)
ENSG00000121486	TRMT1L PPI subnetwork	0.06	>=0.20	ANAPC5 (4.2)	APEH (4.1)	CAD (3.9)	SNX17 (3.9)	PMPCA (3.9)	MDH2 (3.6)	UQCRC1 (3.6)	THADA (3.5)	COPB1 (3.4)	PPM1G (3.3)
MP:0002904	increased circulating parathyroid hormone level	0.06	>=0.20	PAPSS2 (4.6)	DDC (3.1)	CHST1 (3.0)	WWC1 (2.8)	ENSG00000203497 (2.8)	EHF (2.8)	EMILIN1 (2.7)	SLC5A6 (2.4)	AACS (2.4)	CREB3L1 (2.3)
MP:0004779	abnormal production of surfactant	0.07	>=0.20	PEBP4 (4.7)	ACE (4.1)	SEC14L3 (3.9)	HOXB2 (3.6)	TMEM116 (3.3)	INHBC (3.1)	CPB2 (3.1)	ERP29 (3.0)	HOXB3 (2.8)	PRKAR2A (2.8)
GO:0001726	ruffle	0.07	>=0.20	C11orf9 (4.2)	SH2B3 (3.6)	RBMS1 (3.4)	LRP2 (3.3)	ARHGAP1 (3.2)	PIK3C2A (3.0)	PIEZO1 (3.0)	KL (2.8)	DAG1 (2.7)	KLF7 (2.6)
ENSG00000170365	SMAD1 PPI subnetwork	0.07	>=0.20	KIAA1267 (3.9)	HMG20A (3.7)	WIPF2 (3.6)	QRICH1 (3.3)	MTMR3 (3.3)	AMBRA1 (3.2)	TNRC6B (3.2)	ARFGAP2 (3.1)	ATXN2 (3.1)	INPP5E (3.0)
ENSG00000138385	SSB PPI subnetwork	0.07	>=0.20	EML2 (3.3)	CHMP4B (3.1)	ARHGAP27 (2.8)	NUFIP2 (2.5)	SYMPK (2.5)	VPS54 (2.4)	ADCY5 (2.4)	PGAM5 (2.3)	CLDN11 (2.3)	SPINK4 (2.3)
GO:0048038	quinone binding	0.07	>=0.20	SLC25A20 (4.4)	NDUFS3 (4.2)	UQCRC1 (4.1)	ACOX1 (3.9)	MDH2 (3.7)	MDH1 (3.7)	ACAD10 (3.6)	PDHX (3.5)	ACSL1 (3.1)	MTCH2 (3.1)
ENSG00000008710	PKD1 PPI subnetwork	0.07	>=0.20	LPP (3.7)	GRB10 (3.6)	PTPRF (3.2)	KRT8P12 (3.1)	EMILIN1 (2.9)	RRAS2 (2.8)	CERS6 (2.7)	FNBP1L (2.4)	FAM109A (2.4)	IGF2BP2 (2.3)
ENSG00000161960	EIF4A1 PPI subnetwork	0.07	>=0.20	PSMC3 (4.9)	ADSL (4.7)	RARS (4.6)	QARS (4.0)	IMPDH2 (4.0)	MDH2 (3.8)	COPB1 (3.7)	KPNB1 (3.6)	EIF2B4 (3.4)	PPM1G (3.3)
REACTOME_ZINC_TRANSPORTERS	REACTOME_ZINC_TRANSPORTERS	0.07	>=0.20	INS (4.9)	G6PC2 (4.3)	IAPP (4.1)	SLC43A2 (3.5)	JTB (3.4)	SLC39A1 (3.3)	GOLT1B (3.3)	C2CD4B (3.1)	EDEM3 (3.0)	PDX1 (3.0)
ENSG00000206156	ENSG00000206156 PPI subnetwork	0.07	>=0.20	NUDCD3 (3.7)	FRMD8 (3.6)	SNN (3.4)	POLM (3.2)	YKT6 (3.1)	C7orf44 (3.1)	SNX17 (3.1)	NRBP1 (3.0)	JAZF1 (2.9)	OR7E14P (2.9)
GO:0030137	COPI-coated vesicle	0.07	>=0.20	TMEM214 (7.6)	GOLGA3 (7.2)	CREB3L2 (6.0)	TFG (5.7)	SEC16A (5.6)	COPB1 (5.0)	NUCB2 (4.9)	PREB (4.7)	ATG13 (4.7)	PDIA5 (4.6)
ENSG00000108848	LUC7L3 PPI subnetwork	0.07	>=0.20	CCNT2 (5.1)	LUC7L (4.2)	RNF34 (3.9)	MTF2 (3.4)	IST1 (3.3)	HMG20A (3.2)	ZNF638 (3.2)	CELF1 (3.1)	NMT1 (2.9)	TOP1 (2.9)
ENSG00000086619	ERO1LB PPI subnetwork	0.07	>=0.20	WDR3 (5.0)	DDX56 (4.3)	NAA25 (4.1)	RARS (3.8)	SURF6 (3.3)	PGAM5 (3.2)	WBSCR16 (3.2)	GPN1 (3.0)	LARP4 (3.0)	ADSL (2.9)
REACTOME_SYNTHESIS_OF_SUBSTRATES_IN_N:GLYCAN_BIOSYTHESIS	REACTOME_SYNTHESIS_OF_SUBSTRATES_IN_N:GLYCAN_BIOSYTHESIS	0.07	>=0.20	SEC16A (5.6)	TMEM214 (5.4)	GOLT1B (5.1)	PDIA5 (4.7)	TXNDC11 (4.4)	CREB3L1 (4.2)	EDEM3 (4.2)	SLC12A8 (4.0)	NUCB2 (3.9)	TCTA (3.7)
ENSG00000115953	ENSG00000115953 PPI subnetwork	0.07	>=0.20	YWHAB (3.2)	ENSG00000173517 (3.0)	ZHX3 (3.0)	TBC1D5 (2.9)	C1orf21 (2.8)	DENND4B (2.7)	NSF (2.6)	LPP (2.6)	CARD9 (2.5)	PITPNC1 (2.3)
ENSG00000106052	TAX1BP1 PPI subnetwork	0.07	>=0.20	URGCP (3.5)	UBE2D4 (3.3)	ENSG00000235314 (2.9)	HBP1 (2.9)	CCDC121 (2.8)	C9orf5 (2.7)	C5orf30 (2.5)	KLF7 (2.5)	TXNDC11 (2.4)	AMBRA1 (2.4)
ENSG00000160310	PRMT2 PPI subnetwork	0.07	>=0.20	DGKZ (3.6)	UNK (3.1)	ZHX3 (3.1)	NFIC (3.0)	ERN1 (2.9)	STX16 (2.8)	RARA (2.8)	ATXN2 (2.8)	R3HDM2 (2.7)	SEC14L2 (2.5)
MP:0000493	rectal prolapse	0.07	>=0.20	SPINK4 (5.6)	ADH1C (3.8)	ENSG00000225946 (3.6)	DHRS9 (3.5)	RAPGEFL1 (3.5)	MAF (2.8)	CAPN1 (2.7)	SNAPC4 (2.6)	ADH1A (2.6)	STARD10 (2.5)
GO:0017046	peptide hormone binding	0.07	>=0.20	ABCC8 (3.7)	PAPSS2 (3.6)	G6PC2 (3.5)	GCK (3.4)	ACVR1C (2.8)	ZAN (2.7)	GPAM (2.7)	ENSG00000259251 (2.7)	ENSG00000235314 (2.5)	PDX1 (2.5)
REACTOME_RHO_GTPASE_CYCLE	REACTOME_RHO_GTPASE_CYCLE	0.07	>=0.20	FCHSD2 (5.2)	PSTPIP1 (3.6)	UNC13D (3.5)	RASA1 (3.3)	FNBP1L (3.0)	C3orf54 (3.0)	ARHGAP27 (3.0)	DIP2B (2.9)	CAPN1 (2.9)	TBC1D10A (2.9)
REACTOME_SIGNALING_BY_RHO_GTPASES	REACTOME_SIGNALING_BY_RHO_GTPASES	0.07	>=0.20	FCHSD2 (5.2)	PSTPIP1 (3.6)	UNC13D (3.5)	RASA1 (3.3)	FNBP1L (3.0)	C3orf54 (3.0)	ARHGAP27 (3.0)	DIP2B (2.9)	CAPN1 (2.9)	TBC1D10A (2.9)
GO:0005759	mitochondrial matrix	0.07	>=0.20	MRPS35 (6.1)	PDHX (5.7)	UQCRC1 (5.4)	MDH2 (4.6)	PMPCA (4.6)	ACAD10 (4.5)	C8orf38 (4.4)	MRPL38 (4.4)	MDH1 (4.2)	NDUFS3 (4.2)
MP:0004994	abnormal brain wave pattern	0.07	>=0.20	HECW1 (5.2)	GAD2 (5.2)	CRHR1 (5.1)	ABCC8 (4.7)	BSN (4.0)	KCNJ11 (3.9)	CHRM4 (3.5)	PCSK1 (3.3)	CUX2 (3.2)	NTRK2 (3.0)
GO:0005070	SH3/SH2 adaptor activity	0.07	>=0.20	COBLL1 (4.4)	ARHGAP27 (4.1)	SKAP1 (3.5)	TMEM156 (3.3)	IKZF1 (3.2)	RRAS2 (3.2)	ERN1 (3.2)	ITGB3 (2.8)	PLEKHM1 (2.7)	SH2D2A (2.7)
ENSG00000105397	TYK2 PPI subnetwork	0.07	>=0.20	IKZF1 (4.1)	SATB1 (3.6)	UNC13D (3.5)	SH2D2A (3.3)	FLT3 (3.2)	SPI1 (2.8)	PSTPIP1 (2.8)	CCND2 (2.7)	OSM (2.7)	EHBP1L1 (2.6)
ENSG00000107566	ERLIN1 PPI subnetwork	0.07	>=0.20	RELB (8.8)	NFKBIB (5.1)	UBE2Z (4.4)	ATG16L2 (3.8)	CRTC2 (3.3)	STAT6 (3.3)	FBRSL1 (3.2)	PTPRJ (3.1)	TRIM47 (3.1)	AXIN1 (3.0)
ENSG00000159166	LAD1 PPI subnetwork	0.07	>=0.20	ESRP1 (5.0)	MARVELD3 (4.0)	KRTCAP3 (3.3)	WWC1 (3.3)	PIK3C2B (3.2)	EPB41L4B (3.1)	TCF7L2 (2.9)	COBL (2.8)	TMEM40 (2.7)	ARHGAP27 (2.7)
ENSG00000092108	SCFD1 PPI subnetwork	0.07	>=0.20	PREB (5.5)	TMEM214 (4.4)	SEC23A (4.4)	NMT1 (4.1)	COPB1 (4.0)	NRBP1 (3.9)	GOLGA3 (3.8)	TFG (3.6)	YKT6 (3.6)	MBTPS1 (3.5)
MP:0005333	decreased heart rate	0.07	>=0.20	CACNA1C (6.0)	MYBPC3 (4.9)	MYL7 (4.7)	ADCY5 (4.5)	MAGI1 (4.1)	DDC (3.8)	ACMSD (3.3)	INSR (3.2)	ENSG00000173517 (3.2)	GPR22 (3.1)
ENSG00000071462	WBSCR22 PPI subnetwork	0.07	>=0.20	WDR3 (5.8)	DDX56 (4.9)	CAD (4.6)	NAA25 (4.2)	WBSCR16 (4.2)	SNAPC4 (4.0)	PGAM5 (4.0)	TAF1C (3.9)	SURF6 (3.9)	FBXO31 (3.9)
ENSG00000125991	ERGIC3 PPI subnetwork	0.07	>=0.20	CREB3L2 (4.2)	NUCB2 (3.4)	GOLT1B (3.1)	ZNF10 (3.1)	WIPF2 (3.1)	TXNDC11 (3.1)	ENSG00000226833 (3.0)	GOLGA3 (3.0)	TMEM214 (2.7)	RAPGEFL1 (2.7)
ENSG00000168028	RPSA PPI subnetwork	0.07	>=0.20	IMPDH2 (4.6)	RARS (4.1)	NAA25 (4.1)	QARS (4.1)	HNRNPA1P3 (3.8)	KPNB1 (3.5)	LARP4 (3.5)	WDR3 (3.4)	DDX56 (3.2)	ADSL (3.2)
MP:0010300	increased skin tumor incidence	0.07	>=0.20	CDKN2B (6.8)	CDKN2A (4.6)	TNFRSF17 (4.0)	DDB2 (3.9)	TP53INP1 (3.5)	PPDPF (3.2)	GTPBP10 (2.9)	POLA2 (2.9)	CDKN2B-AS (2.8)	AGBL5 (2.8)
GO:0070848	response to growth factor stimulus	0.07	>=0.20	ENSG00000230461 (3.1)	ZCCHC14 (3.0)	CHST15 (2.6)	GNAS (2.6)	RMST (2.6)	SLIT3 (2.4)	C3orf54 (2.3)	MIR31HG (2.3)	FOXA2 (2.3)	C2CD4B (2.3)
ENSG00000197961	ZNF121 PPI subnetwork	0.07	>=0.20	APEH (4.1)	ANAPC5 (4.1)	SNX17 (4.0)	CAD (3.8)	PMPCA (3.8)	MDH2 (3.6)	UQCRC1 (3.6)	COPB1 (3.4)	THADA (3.4)	NUP133 (3.3)
REACTOME_REGULATION_OF_AMPK_ACTIVITY_VIA_LKB1	REACTOME_REGULATION_OF_AMPK_ACTIVITY_VIA_LKB1	0.07	>=0.20	BRAP (4.9)	VPS13C (3.2)	CHFR (3.2)	KDM2B (3.1)	KCNJ11 (3.0)	PTPN11 (2.9)	FAM129A (2.7)	BCAS4 (2.7)	ABCB10 (2.6)	ARIH2 (2.6)
