## Supplementary Tables for "Random glucose GWAS in 493,036 individuals provides insights into diabetes pathophysiology, complications and treatment stratification" (part 3 of 3)

### Sheet: ST13b (continued)
Supplementary Table 13b. Results from the DEPICT analysis using genesets.
REACTOME_REGULATION_OF_PYRUVATE_DEHYDROGENASE_PDH_COMPLEX	REACTOME_REGULATION_OF_PYRUVATE_DEHYDROGENASE_PDH_COMPLEX	0.07	>=0.20	MDH1 (4.7)	PDHX (4.5)	OGDH (4.0)	UQCRC1 (3.8)	MTCH2 (3.8)	GPAM (3.5)	MDH2 (3.5)	SLC25A20 (3.3)	AACS (2.9)	NDUFS3 (2.9)
GO:0048596	embryonic camera-type eye morphogenesis	0.07	>=0.20	CRYBA1 (4.6)	ENSG00000230461 (3.7)	MYO3B (3.5)	DMRTA2 (3.2)	ZNF891 (3.2)	WFDC9 (3.0)	IGF2-AS (2.9)	INSR (2.9)	ENSG00000246394 (2.7)	WFDC8 (2.7)
ENSG00000149480	MTA2 PPI subnetwork	0.07	>=0.20	MBTPS1 (3.5)	WDR6 (3.3)	PPP1R35 (3.0)	FBRSL1 (3.0)	CRTC2 (2.8)	INTS8 (2.8)	GIGYF1 (2.8)	DCAKD (2.7)	SGSM2 (2.7)	ZNF821 (2.6)
ENSG00000104852	SNRNP70 PPI subnetwork	0.07	>=0.20	PNN (5.1)	ZC3H13 (3.9)	TOP1 (3.8)	SF3A1 (3.8)	SUPT16H (3.7)	FNBP4 (3.3)	HNRNPA1P3 (3.3)	GTF3C2 (3.2)	PPM1G (3.0)	PRCC (2.9)
GO:0015749	monosaccharide transport	0.07	>=0.20	ENSG00000222612 (3.4)	SLC30A8 (3.3)	CARD9 (3.1)	NPC1L1 (3.1)	SPINK4 (2.8)	ENSG00000224043 (2.7)	OR5I1 (2.5)	IAPP (2.5)	CLDN12 (2.4)	GTPBP10 (2.4)
MP:0000837	abnormal hypothalamus morphology	0.07	>=0.20	RMST (4.4)	DPYSL5 (4.3)	SOX5 (3.0)	ENSG00000236829 (2.9)	TH (2.9)	SGSM1 (2.8)	TCF7L2 (2.6)	GCK (2.5)	RNF215 (2.5)	LINGO1 (2.4)
GO:0051539	4 iron, 4 sulfur cluster binding	0.07	>=0.20	UQCRC1 (5.3)	PDHX (4.9)	NDUFS3 (4.6)	MRPL28 (4.4)	MDH2 (4.4)	MRPS35 (4.4)	ACAD10 (4.1)	MDH1 (3.7)	PMPCA (3.6)	MRPL38 (3.5)
ENSG00000142949	PTPRF PPI subnetwork	0.07	>=0.20	ZCCHC14 (3.8)	TNIK (3.4)	PCSK1 (3.3)	ENSG00000005206 (3.0)	ESRP1 (3.0)	PCDH15 (2.9)	COL7A1 (2.8)	RAPGEF4 (2.8)	TMEM132B (2.6)	MBTPS1 (2.5)
GO:0005762	mitochondrial large ribosomal subunit	0.07	>=0.20	MRPL38 (6.4)	MRPS24 (6.1)	SNF8 (5.8)	ATP5G1 (4.5)	MRPS12 (4.4)	MRPL28 (4.4)	MRPL33 (4.0)	MRPS35 (3.9)	NDUFA11 (3.9)	POP7 (3.9)
GO:0000315	organellar large ribosomal subunit	0.07	>=0.20	MRPL38 (6.4)	MRPS24 (6.1)	SNF8 (5.8)	ATP5G1 (4.5)	MRPS12 (4.4)	MRPL28 (4.4)	MRPL33 (4.0)	MRPS35 (3.9)	NDUFA11 (3.9)	POP7 (3.9)
GO:0000976	transcription regulatory region sequence-specific DNA binding	0.07	>=0.20	ENSG00000259439 (4.3)	TH (4.3)	LMO1 (4.2)	ENSG00000236502 (3.8)	HS3ST4 (3.7)	PRDM16 (3.1)	MYL7 (3.0)	ENSG00000230461 (3.0)	ZFP36L2 (2.9)	SLIT3 (2.9)
GO:0045445	myoblast differentiation	0.07	>=0.20	SPTSSB (4.6)	P2RX2 (4.0)	ZNF19 (3.2)	RSPH6A (2.9)	ZBTB20 (2.7)	LPIN3 (2.5)	ENSG00000244738 (2.3)	ENSG00000250156 (2.3)	PLCD3 (2.3)	RAPSN (2.2)
GO:0008250	oligosaccharyltransferase complex	0.07	>=0.20	NUCB2 (6.2)	PDIA5 (5.2)	ERP29 (4.8)	TMEM214 (4.7)	C2orf28 (4.3)	GOLT1B (4.1)	CREB3L2 (3.9)	WFS1 (3.9)	TXNDC11 (3.8)	EDEM3 (3.7)
ENSG00000170579	DLGAP1 PPI subnetwork	0.07	>=0.20	PDE2A (4.1)	BSN (4.0)	GPR22 (3.9)	MAPK4 (3.7)	CAMKV (3.5)	SLC30A3 (3.4)	SGSM2 (3.1)	RAPGEF4 (3.1)	LINGO1 (3.1)	RASGRP1 (2.9)
GO:0031985	Golgi cisterna	0.07	>=0.20	CREB3L2 (5.2)	EDEM3 (4.9)	TXNDC11 (4.8)	PDIA5 (4.3)	GOLT1B (4.2)	HEATR5A (4.0)	MBTPS1 (4.0)	PREB (3.9)	NUCB2 (3.9)	TMEM214 (3.5)
ENSG00000118579	MED28 PPI subnetwork	0.07	>=0.20	RNF34 (4.6)	WIPF2 (3.5)	ZNF513 (3.5)	NMT1 (3.2)	ARHGEF7 (3.2)	KBTBD4 (3.2)	PIK3C2A (2.9)	HMG20A (2.8)	AP1G1 (2.6)	ATXN1L (2.6)
ENSG00000143878	RHOB PPI subnetwork	0.07	>=0.20	STAT6 (3.8)	CDC42BPA (3.6)	NUDCD3 (3.3)	RAB11FIP4 (3.0)	RRAS2 (2.9)	CAPN1 (2.9)	TCTA (2.8)	NCKIPSD (2.7)	SPRYD5 (2.7)	TRAPPC6B (2.7)
GO:0032844	regulation of homeostatic process	0.07	>=0.20	INS (4.3)	PDX1 (3.6)	ENSG00000197071 (3.5)	ENSG00000226648 (3.4)	HBQ1 (2.9)	G6PC2 (2.6)	ENSG00000223745 (2.5)	TBKBP1 (2.4)	ENSG00000246394 (2.4)	SLC30A8 (2.4)
ENSG00000204394	VARS PPI subnetwork	0.07	>=0.20	PSMC3 (5.9)	NMT1 (3.8)	EIF2B4 (3.7)	SUGP1 (3.3)	MTCH2 (3.3)	ARFGAP2 (3.2)	SNF8 (3.1)	NRBP1 (3.0)	HARBI1 (2.9)	MDH2 (2.8)
ENSG00000096171	VARS PPI subnetwork	0.07	>=0.20	PSMC3 (5.9)	NMT1 (3.8)	EIF2B4 (3.7)	SUGP1 (3.3)	MTCH2 (3.3)	ARFGAP2 (3.2)	SNF8 (3.1)	NRBP1 (3.0)	HARBI1 (2.9)	MDH2 (2.8)
MP:0000379	decreased hair follicle number	0.07	>=0.20	ESRP1 (5.8)	MARVELD3 (4.0)	STEAP2 (3.3)	COL7A1 (3.3)	DCAKD (3.2)	WWC1 (3.2)	GNAS-AS1 (2.9)	KLHDC5 (2.8)	EHF (2.8)	STEAP1 (2.8)
MP:0008770	decreased survivor rate	0.07	>=0.20	MEG3 (3.8)	GRB10 (3.0)	IGF2 (2.8)	PRKAR2B (2.7)	LSAMP (2.7)	RREB1 (2.7)	TNRC6B (2.6)	OASL (2.5)	FADS1 (2.5)	DAG1 (2.4)
ENSG00000148773	MKI67 PPI subnetwork	0.07	>=0.20	SMC4 (4.6)	PRC1 (4.5)	UBE2C (4.2)	TOP2A (4.1)	CKAP5 (4.0)	SPC25 (3.7)	CDCA2 (3.6)	H3F3B (3.5)	SUPT16H (3.3)	URGCP (3.3)
ENSG00000143466	IKBKE PPI subnetwork	0.07	>=0.20	NUDT5 (4.0)	CDC123 (3.8)	MDH2 (3.8)	PSMC3 (3.7)	YWHAB (3.6)	PPM1G (3.4)	TFG (3.3)	KPNB1 (3.3)	RARS (3.3)	RHOA (3.2)
ENSG00000143621	ILF2 PPI subnetwork	0.07	>=0.20	PNN (5.7)	HNRNPA1P3 (5.1)	FNBP4 (3.9)	SYMPK (3.5)	IMPDH2 (3.1)	KPNB1 (3.0)	SF3A1 (2.9)	SUGP1 (2.7)	PDCD4 (2.6)	CHMP4B (2.6)
GO:0048663	neuron fate commitment	0.07	>=0.20	DMRTA2 (4.0)	PCDH15 (3.8)	ENSG00000259439 (3.8)	ENSG00000230461 (3.6)	HOXB1 (3.6)	ENSG00000236502 (3.5)	PDX1 (3.5)	CDX2 (3.3)	LINC00461 (3.3)	C9orf163 (3.2)
MP:0001935	decreased litter size	0.07	>=0.20	IGF2 (2.7)	MAF (2.6)	EPS8 (2.5)	GPR128 (2.5)	SPRY2 (2.5)	CCND2 (2.4)	LIF (2.4)	SPINLW1 (2.4)	WFDC10A (2.4)	DNAJC5G (2.4)
GO:0034134	toll-like receptor 2 signaling pathway	0.07	>=0.20	CDC14A (3.4)	NICN1 (3.2)	ARHGAP27 (3.1)	USP3 (3.0)	ZNF513 (3.0)	SH2B3 (2.7)	C2CD4B (2.6)	ENSG00000250365 (2.5)	C3orf71 (2.5)	ATG16L2 (2.5)
ENSG00000171793	CTPS PPI subnetwork	0.07	>=0.20	PSMC3 (4.6)	MTCH2 (4.3)	NMT1 (3.8)	MDH2 (3.5)	RARS (3.2)	EIF2B4 (3.1)	NRBP1 (3.1)	DDX56 (3.1)	ARFGAP2 (3.0)	QARS (3.0)
MP:0000628	abnormal mammary gland development	0.07	>=0.20	EHF (4.1)	TAOK1 (3.7)	RARA (3.6)	ADRA2A (3.3)	SLC5A6 (3.3)	DAG1 (2.7)	FREM1 (2.7)	LPP (2.6)	ERN1 (2.6)	HOXB2 (2.6)
GO:0051098	regulation of binding	0.07	>=0.20	PPDPF (3.5)	HSDL1 (3.1)	ENSG00000227059 (2.9)	ENSG00000225399 (2.8)	ZNF19 (2.8)	CDKN2B-AS (2.7)	GATAD2A (2.7)	CDC14A (2.6)	KCNQ1 (2.6)	PHLPP2 (2.5)
MP:0006042	increased apoptosis	0.07	>=0.20	CDCA2 (2.8)	PELI1 (2.7)	SMC4 (2.7)	INTS8 (2.7)	RAB11FIP3 (2.7)	TOP2A (2.6)	GATAD2A (2.6)	UBE2C (2.5)	CKAP5 (2.5)	GIGYF1 (2.4)
ENSG00000120693	SMAD9 PPI subnetwork	0.07	>=0.20	ENSG00000233828 (3.6)	USP19 (3.1)	USP47 (3.0)	AMBRA1 (2.9)	SYMPK (2.9)	PIK3C2A (2.8)	RASA1 (2.8)	DAG1 (2.8)	EML2 (2.7)	HERC1 (2.7)
GO:0005743	mitochondrial inner membrane	0.07	>=0.20	UQCRC1 (6.3)	NDUFS3 (5.9)	PDHX (5.9)	MDH2 (5.7)	MDH1 (5.7)	ENSG00000243453 (5.6)	ATP5G1 (5.2)	MTCH2 (5.1)	MRPS35 (4.9)	MRPS24 (4.9)
REACTOME_SIGNALING_BY_INTERLEUKINS	REACTOME_SIGNALING_BY_INTERLEUKINS	0.07	>=0.20	ENSG00000251230 (5.4)	IKZF1 (4.7)	OSM (4.2)	RELB (4.0)	NFKBIB (4.0)	LIF (3.0)	CCND2 (2.9)	SPI1 (2.9)	FCHSD2 (2.9)	PTPRJ (2.8)
ENSG00000114867	EIF4G1 PPI subnetwork	0.07	>=0.20	WDR3 (4.6)	TOP1 (3.7)	PNN (3.7)	IMPDH2 (3.7)	GATAD2A (3.5)	LARP4 (3.5)	SURF6 (3.5)	NAA25 (3.5)	TAF1C (3.3)	ADSL (3.3)
ENSG00000130669	PAK4 PPI subnetwork	0.07	>=0.20	CHMP4B (3.6)	PELI1 (3.5)	GATAD2A (3.4)	TBC1D10A (3.1)	EML2 (3.0)	KPNA4 (2.9)	CELF1 (2.9)	ARHGAP1 (2.9)	JAZF1 (2.8)	KDM4A (2.8)
GO:0006325	chromatin organization	0.07	>=0.20	UNK (4.0)	GATAD2B (3.9)	GIGYF1 (3.7)	KIAA1267 (3.5)	RFX1 (3.5)	MEPCE (3.3)	KDM2B (3.0)	AXIN1 (2.9)	QRICH1 (2.9)	TNRC6B (2.9)
ENSG00000012124	CD22 PPI subnetwork	0.07	>=0.20	VPS13C (3.9)	SPI1 (3.6)	IKZF1 (3.3)	DENND4B (3.0)	MBNL1 (2.7)	OSM (2.6)	FCHSD2 (2.5)	BCAS4 (2.5)	ARAP1 (2.4)	CAPN1 (2.4)
ENSG00000154582	TCEB1 PPI subnetwork	0.07	>=0.20	AMBRA1 (3.6)	KBTBD4 (3.1)	DNTTIP1 (3.0)	DPF2 (3.0)	ZNF408 (2.9)	NRBP1 (2.8)	PRCC (2.6)	DR1 (2.6)	F2 (2.6)	IGF2BP2 (2.5)
MP:0001883	mammary adenocarcinoma	0.07	>=0.20	DDB2 (3.8)	XRCC6BP1 (3.7)	TP53INP1 (3.6)	C8orf38 (3.0)	CCNE2 (3.0)	TRIM65 (2.5)	ENSG00000257259 (2.4)	RNF6 (2.4)	YKT6 (2.4)	ENSG00000231638 (2.3)
ENSG00000171497	PPID PPI subnetwork	0.07	>=0.20	PSMC3 (4.4)	NRBP1 (4.1)	MRPL38 (3.9)	NMT1 (3.8)	WBSCR16 (3.7)	EIF2B4 (3.7)	MTCH2 (3.6)	PREB (3.5)	PDHX (3.4)	SNX17 (3.2)
ENSG00000130826	DKC1 PPI subnetwork	0.07	>=0.20	WDR3 (5.8)	DDX56 (4.9)	SURF6 (4.6)	NAA25 (4.3)	TBRG4 (4.0)	RARS (3.7)	LARP4 (3.7)	SNAPC4 (3.6)	TAF1C (3.6)	WBSCR16 (3.5)
ENSG00000075624	ACTB PPI subnetwork	0.07	>=0.20	YWHAB (4.5)	RHOA (4.5)	H3F3B (3.6)	GNB2 (3.4)	DBNL (3.0)	ITGB3 (2.9)	NRBP1 (2.8)	EML2 (2.8)	OXSR1 (2.8)	KPNB1 (2.8)
GO:0034138	toll-like receptor 3 signaling pathway	0.07	>=0.20	ZNF513 (4.0)	CRTC2 (3.3)	ARHGAP27 (3.2)	CDC14A (3.1)	POLR2J4 (3.1)	ATG16L2 (3.0)	C3orf43 (2.9)	SH2B3 (2.7)	FCHSD2 (2.6)	ENSG00000234902 (2.4)
ENSG00000064999	ANKS1A PPI subnetwork	0.07	>=0.20	ESRP1 (4.6)	MARVELD3 (4.1)	KRTCAP3 (4.0)	WWC1 (3.8)	HNF1B (3.4)	TCF7L2 (3.2)	PIK3C2B (3.2)	ARHGAP27 (3.1)	PTPRF (3.0)	MUC3A (3.0)
GO:0001046	core promoter sequence-specific DNA binding	0.07	>=0.20	NOTCH1 (5.0)	LINC00461 (4.4)	TCF7L2 (3.8)	ENSG00000259439 (3.3)	ENSG00000236502 (3.2)	OBP2B (2.9)	UBA7 (2.9)	CRYBA1 (2.8)	LMO1 (2.8)	TRAFD1 (2.8)
ENSG00000129993	CBFA2T3 PPI subnetwork	0.07	>=0.20	PLCG1 (4.2)	PROX1 (3.8)	WDR6 (3.7)	C3orf54 (3.1)	ENSG00000005206 (3.1)	GIGYF1 (3.0)	ZNF821 (2.8)	TNRC6B (2.6)	KDM4A (2.6)	DMRTA2 (2.6)
ENSG00000115977	AAK1 PPI subnetwork	0.07	>=0.20	C12orf51 (3.4)	SGSM1 (2.8)	TNRC6B (2.8)	LIMA1 (2.8)	ABCB10 (2.7)	ENSG00000173517 (2.7)	TSC22D4 (2.6)	MAGI1 (2.5)	INPP5E (2.5)	CAPN1 (2.5)
ENSG00000138398	PPIG PPI subnetwork	0.07	>=0.20	CCNT2 (4.6)	RNF34 (4.0)	LUC7L (3.7)	CELF1 (3.1)	TAF1C (3.0)	AP1G1 (3.0)	HMG20A (2.8)	NMT1 (2.8)	SURF6 (2.8)	IST1 (2.8)
ENSG00000169813	HNRNPF PPI subnetwork	0.07	>=0.20	PNN (5.2)	SF3A1 (4.8)	HNRNPA1P3 (4.3)	SUPT16H (3.8)	FNBP4 (3.5)	H3F3B (3.2)	ZNF512 (3.2)	ADSL (3.2)	PPM1G (3.1)	TOP1 (3.1)
ENSG00000189319	FAM53B PPI subnetwork	0.07	>=0.20	ESRP1 (5.1)	MARVELD3 (4.0)	KRTCAP3 (3.8)	PRCC (3.1)	OR7E14P (3.0)	TCF7L2 (3.0)	WWC1 (2.9)	KRT8P12 (2.7)	PIK3C2B (2.6)	TMEM40 (2.5)
ENSG00000004487	KDM1A PPI subnetwork	0.07	>=0.20	FBRSL1 (3.5)	PPP1R35 (3.3)	RREB1 (3.3)	CRTC2 (3.2)	UNK (3.2)	RARA (3.0)	DPF2 (2.7)	GATAD2B (2.7)	WDR6 (2.7)	AXIN1 (2.6)
ENSG00000147439	BIN3 PPI subnetwork	0.07	>=0.20	GATAD2A (3.8)	SHOC2 (3.5)	ENSG00000243453 (3.2)	TBC1D10A (3.2)	CHFR (3.1)	KLF7 (2.9)	PRCC (2.8)	CHMP5 (2.6)	NMD3 (2.6)	NDUFA11 (2.4)
ENSG00000126562	WNK4 PPI subnetwork	0.07	>=0.20	SLC26A4 (2.8)	MARVELD3 (2.8)	WNT3 (2.7)	HNF1B (2.7)	WWC1 (2.7)	THADA (2.7)	ACMSD (2.6)	RFX1 (2.5)	ESRP1 (2.3)	FUT5 (2.3)
ENSG00000181929	PRKAG1 PPI subnetwork	0.07	>=0.20	GPAM (4.0)	SHMT2 (3.0)	ADH1B (3.0)	KHK (3.0)	ABCB11 (3.0)	VEGFA (2.9)	ACVR1C (2.9)	ADH6 (2.9)	PDE3B (2.9)	POR (2.9)
ENSG00000124507	PACSIN1 PPI subnetwork	0.07	>=0.20	MADD (3.9)	NCKIPSD (3.2)	NSF (3.0)	MAPRE3 (3.0)	SLC30A3 (2.9)	FUT5 (2.6)	SUPT7L (2.5)	CGREF1 (2.5)	ATXN2 (2.5)	GPSM1 (2.4)
GO:0035257	nuclear hormone receptor binding	0.07	>=0.20	TNRC6B (4.0)	MTMR3 (3.8)	KIAA1267 (3.5)	RARA (3.3)	QRICH1 (3.2)	ZC3H13 (3.2)	MEPCE (3.1)	TCF7L2 (3.0)	HERC1 (3.0)	WIPF2 (2.9)
ENSG00000184009	ACTG1 PPI subnetwork	0.07	>=0.20	H3F3B (4.1)	DBNL (3.6)	RHOA (3.3)	MAP1LC3B (3.3)	YWHAB (3.2)	PIEZO1 (2.8)	NRBP1 (2.6)	WBP2 (2.5)	GNB2 (2.4)	PPDPF (2.4)
REACTOME_INTRINSIC_PATHWAY_FOR_APOPTOSIS	REACTOME_INTRINSIC_PATHWAY_FOR_APOPTOSIS	0.07	>=0.20	YKT6 (4.1)	TIGD3 (3.7)	DCAKD (3.5)	TP53INP1 (3.1)	C5orf30 (3.1)	EML2 (3.1)	CHMP4B (2.9)	MDM4 (2.8)	RARA (2.8)	TRAFD1 (2.7)
GO:0004221	ubiquitin thiolesterase activity	0.07	>=0.20	USP47 (4.2)	ARIH2 (4.2)	CDK8 (3.9)	AP1G1 (3.8)	RPS6KB1 (3.7)	PHLPP2 (3.7)	FNBP4 (3.2)	HERC1 (3.1)	SEC16A (3.1)	ARHGEF7 (2.9)
ENSG00000131069	ACSS2 PPI subnetwork	0.07	>=0.20	SHMT2 (5.6)	RPL22L1 (3.9)	WARS (3.6)	USP4 (3.2)	TCTA (3.1)	NDUFA4L2 (2.7)	FAF1 (2.7)	RARS (2.6)	KPNB1 (2.6)	ENSG00000236829 (2.5)
ENSG00000125952	MAX PPI subnetwork	0.07	>=0.20	GTF3C2 (3.9)	ATF1 (3.8)	PRCC (3.5)	ANKLE2 (3.5)	KIAA1267 (3.4)	FBRSL1 (3.3)	QRICH1 (3.0)	NUFIP2 (2.9)	KDM2B (2.9)	HBP1 (2.9)
ENSG00000182054	IDH2 PPI subnetwork	0.07	>=0.20	NMT1 (4.4)	PREB (3.9)	EIF2B4 (3.9)	TRIM65 (3.8)	NRBP1 (3.7)	UGP2 (3.6)	WBSCR16 (3.3)	TMEM214 (3.1)	KPNB1 (3.0)	RARS (3.0)
MP:0002151	abnormal neural tube morphology/development	0.07	>=0.20	ENSG00000259439 (4.9)	ENSG00000236502 (3.8)	WNT3 (3.7)	HOXB1 (3.5)	C7orf63 (3.2)	KIAA1267 (3.1)	TCF7L2 (3.1)	IFT172 (3.0)	RREB1 (2.9)	DCAKD (2.8)
ENSG00000128833	MYO5C PPI subnetwork	0.07	>=0.20	APEH (4.1)	SNX17 (4.1)	ANAPC5 (4.1)	PMPCA (3.8)	CAD (3.8)	MDH2 (3.7)	UQCRC1 (3.6)	THADA (3.4)	COPB1 (3.4)	USP19 (3.3)
GO:0045923	positive regulation of fatty acid metabolic process	0.07	>=0.20	DSEL (3.5)	MDM4 (3.3)	ENSG00000236866 (3.3)	RMST (2.9)	ENSG00000234945 (2.7)	PDE3B (2.7)	WFDC10A (2.7)	MUC3A (2.6)	ENSG00000254235 (2.5)	ENSG00000250474 (2.4)
ENSG00000116001	TIA1 PPI subnetwork	0.07	>=0.20	PNN (4.4)	SUGP1 (3.9)	IKBKAP (3.9)	CAD (3.7)	SUPT16H (3.7)	SYMPK (3.7)	USP19 (3.5)	PPM1G (3.5)	ZC3H13 (3.4)	NUP133 (3.4)
GO:0008285	negative regulation of cell proliferation	0.07	>=0.20	CCND2 (3.4)	FOXN3 (2.7)	TP53INP1 (2.4)	NEAT1 (2.3)	BAG1 (2.3)	ENSG00000256746 (2.3)	CDKN2B (2.2)	FAM46C (2.1)	MIR31HG (2.1)	ADRB2 (2.1)
ENSG00000157110	RBPMS PPI subnetwork	0.07	>=0.20	DMRTA2 (4.6)	CRTC2 (3.6)	R3HDM2 (3.6)	HOXB2 (3.3)	NDUFA4L2 (3.2)	WBP2 (3.2)	GIGYF1 (3.2)	NRBP1 (3.1)	NXPH4 (3.1)	UNK (2.9)
MP:0000278	abnormal myocardial fiber morphology	0.07	>=0.20	MYBPC3 (9.1)	MYL7 (7.4)	SRL (7.1)	TRIM54 (6.1)	PGAM2 (5.9)	CACNA1C (5.2)	PACSIN3 (4.1)	CAND2 (3.8)	ADCY5 (3.5)	PEBP4 (3.3)
ENSG00000160563	MED27 PPI subnetwork	0.07	>=0.20	ZNF513 (4.0)	RNF34 (3.9)	WIPF2 (3.8)	NMT1 (3.2)	RNFT1 (3.0)	CCNT2 (3.0)	SUPT7L (2.8)	HMG20A (2.8)	DNTTIP1 (2.7)	LUC7L (2.7)
ENSG00000215754	ENSG00000215754 PPI subnetwork	0.07	>=0.20	F2 (8.1)	SLC2A2 (6.3)	CPB2 (6.2)	ENSG00000199488 (5.5)	NPC1L1 (4.9)	MYL7 (4.6)	TFR2 (4.2)	A1CF (4.1)	TAT (4.1)	GCKR (3.2)
ENSG00000055130	CUL1 PPI subnetwork	0.07	>=0.20	ARFGAP2 (3.6)	SNX17 (3.5)	DNTTIP1 (3.3)	PSMC3 (3.0)	USP47 (3.0)	ARIH2 (2.8)	CHMP4B (2.8)	PTPN11 (2.6)	PRCC (2.6)	PPM1G (2.6)
ENSG00000137309	HMGA1 PPI subnetwork	0.07	>=0.20	POLA2 (3.8)	NUP133 (3.7)	ATF1 (3.2)	MAPKAPK5 (3.1)	CELF1 (3.0)	SF3A1 (2.9)	AP1G1 (2.9)	XRCC6BP1 (2.8)	RAB3GAP2 (2.8)	DR1 (2.8)
MP:0003853	dry skin	0.07	>=0.20	EHF (4.7)	ESRP1 (4.0)	HNF1B (3.8)	KCNK7 (3.8)	MARVELD3 (3.3)	GCK (3.1)	KCNQ1 (3.0)	STARD10 (2.8)	MYO3B (2.7)	PELI1 (2.6)
ENSG00000130640	TUBGCP2 PPI subnetwork	0.07	>=0.20	APEH (4.4)	UQCRC1 (3.9)	MRPL28 (3.9)	PDHX (3.7)	NDUFS3 (3.7)	MRPL38 (3.3)	SNX17 (3.3)	BLVRA (3.3)	TBRG4 (3.2)	CDC123 (3.1)
ENSG00000117222	RBBP5 PPI subnetwork	0.07	>=0.20	ATF1 (3.6)	QRICH1 (3.4)	AXIN1 (3.4)	HMG20A (3.4)	PRCC (3.2)	XRCC6BP1 (3.2)	KIAA1267 (3.2)	KBTBD4 (2.9)	GATAD2B (2.9)	ZC3H13 (2.9)
MP:0002023	B cell derived lymphoma	0.07	>=0.20	TNFRSF17 (4.7)	CDKN2B (4.5)	DDB2 (4.2)	ENSG00000203497 (4.1)	BCAS4 (3.7)	CCNE2 (3.4)	WDR6 (3.2)	MIR21 (3.2)	ENSG00000246394 (2.7)	FIGNL1 (2.5)
ENSG00000170486	KRT72 PPI subnetwork	0.07	>=0.20	F2 (8.5)	CPB2 (7.8)	SLC2A2 (5.3)	TFR2 (4.6)	FOXA3 (4.3)	A1CF (4.2)	IGF2 (4.2)	GCKR (3.5)	ADH6 (3.4)	NPC1L1 (3.3)
ENSG00000118985	ELL2 PPI subnetwork	0.07	>=0.20	IST1 (3.5)	ZNF513 (3.4)	TAF1C (3.2)	CCNT2 (3.2)	ATXN1L (2.9)	ZNF19 (2.9)	ZNF821 (2.8)	AP1G1 (2.8)	MBTPS1 (2.8)	ZNF638 (2.8)
MP:0002842	increased systemic arterial blood pressure	0.07	>=0.20	NDUFA4L2 (3.9)	CDC42EP2 (3.8)	DSEL (3.4)	KL (3.0)	KLHDC8B (3.0)	CACNA1C (2.8)	SPINT3 (2.7)	LCORL (2.7)	TSHZ2 (2.6)	PIK3C2B (2.6)
ENSG00000054116	TRAPPC3 PPI subnetwork	0.07	>=0.20	TFG (3.9)	HBP1 (3.7)	STYXL1 (3.5)	CREB3L2 (3.2)	PREB (3.2)	TMEM214 (3.1)	AP1G1 (3.1)	ATG13 (3.0)	YKT6 (2.8)	ENSG00000222612 (2.8)
MP:0001177	atelectasis	0.07	>=0.20	NDUFA4L2 (4.6)	NXPH4 (3.6)	PANK3 (3.4)	PRDM16 (3.2)	TET2 (2.8)	PRKAR2A (2.8)	MAPT (2.5)	HOXB2 (2.4)	SLC2A1 (2.4)	ENSG00000236866 (2.3)
REACTOME_HEXOSE_TRANSPORT	REACTOME_HEXOSE_TRANSPORT	0.07	>=0.20	SLC30A8 (4.0)	NUP133 (3.9)	IKBKAP (3.6)	CARD9 (3.1)	KHK (3.1)	TBRG4 (3.1)	ABCC8 (3.0)	NUP160 (3.0)	CAD (2.8)	GTF3C2 (2.8)
ENSG00000168610	STAT3 PPI subnetwork	0.07	>=0.20	NOTCH1 (3.6)	RARA (3.6)	ENSG00000251230 (3.4)	ZFP36L2 (3.3)	IKZF1 (3.2)	OSM (3.1)	SLC39A1 (2.7)	MIR21 (2.7)	RELB (2.7)	UNC13D (2.5)
ENSG00000126432	PRDX5 PPI subnetwork	0.07	>=0.20	NEAT1 (3.3)	TCTA (3.0)	TMEM120A (3.0)	GTPBP10 (2.7)	ENSG00000197071 (2.7)	LCORL (2.5)	GPSM1 (2.5)	DBNL (2.3)	CCDC18 (2.3)	TMEM116 (2.1)
GO:0032993	protein-DNA complex	0.07	>=0.20	H3F3B (5.8)	MAP1LC3B (3.2)	TSSK6 (3.2)	C2orf53 (2.6)	SMC4 (2.6)	FEN1 (2.6)	RSPH6A (2.3)	RHOA (2.2)	IFT80 (2.2)	MEPCE (2.0)
GO:0030878	thyroid gland development	0.07	>=0.20	ENSG00000233101 (6.4)	RMST (5.5)	ENSG00000233705 (5.2)	C17orf57 (4.7)	HOXB2 (4.7)	ENSG00000230148 (4.1)	MECOM (4.0)	WFDC13 (3.9)	POLR2J4 (3.6)	TSHZ2 (3.4)
ENSG00000108504	ENSG00000108504 PPI subnetwork	0.07	>=0.20	PRC1 (4.4)	UBE2C (4.3)	TOP2A (4.3)	CCNE2 (4.2)	SPC25 (4.1)	SMC4 (4.0)	CDC6 (3.8)	CDKN2C (3.6)	CDCA2 (3.5)	TAOK1 (3.3)
MP:0011109	partial lethality throughout fetal growth and development	0.07	>=0.20	TCF7L2 (3.9)	PIEZO1 (3.7)	IGF2 (3.5)	ATXN2 (3.4)	DAG1 (3.2)	IGF2-AS (2.7)	GRB10 (2.7)	SLIT3 (2.6)	SLC39A1 (2.6)	NOTCH1 (2.6)
ENSG00000135213	POM121C PPI subnetwork	0.07	>=0.20	NUP133 (4.6)	CAD (3.6)	IKBKAP (3.5)	CKAP5 (3.4)	NUP160 (3.4)	KPNB1 (3.1)	CCNH (3.1)	RAB3GAP2 (3.1)	POLD2 (3.0)	POLA2 (2.9)
REACTOME_PLATELET_ACTIVATION_SIGNALING_AND_AGGREGATION	REACTOME_PLATELET_ACTIVATION_SIGNALING_AND_AGGREGATION	0.07	>=0.20	ITGB3 (9.5)	TMEM40 (5.7)	C3orf54 (4.1)	C12orf39 (4.1)	PRKAR2B (4.0)	ENSG00000259330 (3.6)	PTPRJ (3.5)	SPI1 (3.4)	CPB2 (3.4)	P2RY1 (3.2)
ENSG00000160551	TAOK1 PPI subnetwork	0.07	>=0.20	SPC25 (7.2)	CDCA2 (7.1)	PRC1 (7.1)	UBE2C (7.0)	TOP2A (6.8)	TRAIP (6.2)	CDC6 (5.0)	TRIM59 (4.9)	CKAP5 (4.8)	SMC4 (4.7)
MP:0000928	incomplete cephalic closure	0.07	>=0.20	C7orf63 (3.3)	URGCP (2.9)	TCF7L2 (2.7)	CLDN12 (2.7)	CHST15 (2.7)	RARA (2.7)	HOXB1 (2.5)	USP3 (2.5)	PPM1L (2.5)	NFIC (2.5)
MP:0003896	prolonged PR interval	0.07	>=0.20	CACNA1C (6.6)	MYL7 (5.8)	MYBPC3 (5.6)	GPR22 (4.1)	ADCY5 (3.9)	ABCC8 (3.7)	NME4 (3.6)	ENSG00000173517 (3.4)	GPSM1 (3.1)	KCNJ11 (2.9)
MP:0004215	abnormal myocardial fiber physiology	0.07	>=0.20	MYBPC3 (8.4)	MYL7 (7.4)	GPR22 (5.7)	SRL (4.7)	PGAM2 (4.5)	ADCY5 (4.3)	CACNA1C (4.2)	TRIM54 (3.4)	CHST1 (3.3)	CAND2 (3.1)
ENSG00000086827	ZW10 PPI subnetwork	0.07	>=0.20	STYXL1 (3.7)	MAPKAPK5 (3.1)	TOP2A (3.1)	MECOM (3.0)	BRAP (3.0)	PRC1 (3.0)	MED9 (3.0)	SMC4 (2.8)	DSEL (2.8)	CAPS (2.7)
MP:0004261	abnormal embryonic neuroepithelium morphology	0.07	>=0.20	GATAD2A (3.8)	ENSG00000259439 (3.7)	DMRTA2 (3.7)	C7orf63 (3.0)	SLC39A1 (2.9)	KL (2.9)	ATXN2 (2.9)	DPYSL5 (2.8)	SPRY2 (2.8)	KDM4A (2.7)
GO:0001076	RNA polymerase II transcription factor binding transcription factor activity	0.07	>=0.20	HMG20A (4.3)	GATAD2B (3.7)	WIPF2 (3.5)	RNF34 (3.2)	RREB1 (2.9)	KDM4A (2.9)	LMO1 (2.9)	GRB10 (2.9)	CELF1 (2.9)	KBTBD4 (2.8)
GO:2000145	regulation of cell motility	0.08	>=0.20	ENSG00000173517 (3.7)	SLIT3 (3.2)	CHST15 (3.1)	LAMB2 (2.8)	ENSG00000241528 (2.8)	C2CD4B (2.7)	PITPNC1 (2.7)	SLC39A1 (2.6)	ACE (2.6)	ENSG00000259315 (2.6)
GO:0050892	intestinal absorption	0.08	>=0.20	NPC1L1 (7.4)	GIP (7.0)	GPR128 (6.2)	TM6SF2 (5.6)	SPINK4 (4.9)	MUC3A (4.6)	ENSG00000199488 (4.4)	ADH4 (4.1)	INS (4.0)	CHST4 (3.9)
MP:0000934	abnormal telencephalon development	0.08	>=0.20	DMRTA2 (7.6)	ENSG00000236502 (4.1)	ENSG00000259439 (3.7)	DPYSL5 (3.6)	SOX5 (2.9)	PRDM16 (2.9)	ZNF10 (2.8)	CUX2 (2.8)	TMEM132B (2.7)	KDM4A (2.6)
ENSG00000117385	LEPRE1 PPI subnetwork	0.08	>=0.20	RNF34 (5.0)	BRAP (4.0)	HMG20A (3.7)	KBTBD4 (3.4)	ZNF513 (3.3)	WIPF2 (3.1)	NMT1 (2.8)	CALCOCO2 (2.7)	MTF2 (2.7)	MED9 (2.5)
REACTOME_PROSTACYCLIN_SIGNALLING_THROUGH_PROSTACYCLIN_RECEPTOR	REACTOME_PROSTACYCLIN_SIGNALLING_THROUGH_PROSTACYCLIN_RECEPTOR	0.08	>=0.20	LMO1 (3.5)	ITGB3 (3.5)	PDE6C (3.3)	C3orf54 (3.2)	PPDPF (3.1)	NEUROD1 (3.0)	ENSG00000224043 (3.0)	ACTL6B (3.0)	GCK (2.8)	PRKAR2B (2.6)
ENSG00000166862	CACNG2 PPI subnetwork	0.08	>=0.20	CRHR1 (4.4)	BSN (4.1)	GPR22 (3.9)	CHRM4 (3.9)	MAPK4 (3.9)	SRRM3 (3.3)	MEG3 (3.3)	NTRK2 (3.3)	DGKB (3.2)	COBL (3.1)
ENSG00000143799	PARP1 PPI subnetwork	0.08	>=0.20	DDB2 (4.8)	FEN1 (3.7)	POLA2 (3.6)	SMC4 (3.5)	NUP133 (3.0)	PIK3C2B (2.9)	WDR6 (2.9)	UBE2C (2.9)	POLE (2.8)	SUPT16H (2.8)
MP:0004486	decreased response of heart to induced stress	0.08	>=0.20	SPRY2 (4.3)	MYBPC3 (3.7)	FOXA2 (3.2)	TRIM54 (3.1)	PEBP4 (3.0)	SPINK4 (2.7)	FOXA3 (2.7)	ZFP36L2 (2.7)	DSEL (2.6)	DENND4B (2.5)
ENSG00000110237	ARHGEF17 PPI subnetwork	0.08	>=0.20	ESRP1 (5.2)	KRTCAP3 (4.0)	MARVELD3 (3.9)	OR7E14P (3.1)	TCF7L2 (2.9)	PRCC (2.9)	WWC1 (2.9)	EPB41L4B (2.8)	TMEM40 (2.8)	PIK3C2B (2.7)
ENSG00000142039	CCDC97 PPI subnetwork	0.08	>=0.20	SF3A1 (4.9)	MAP2K7 (4.1)	CELF1 (3.8)	R3HDM2 (3.7)	WBP2 (3.5)	KPNB1 (3.4)	CRTC2 (3.3)	AXIN1 (3.0)	TCF7L2 (3.0)	ADCY5 (2.9)
ENSG00000152822	GRM1 PPI subnetwork	0.08	>=0.20	BSN (4.3)	CHRM4 (4.1)	CAMKV (3.9)	HTR4 (3.7)	PDE2A (3.5)	DGKZ (3.4)	DGKB (3.4)	RASGRP1 (3.3)	CAMK2B (3.2)	PDE8B (3.1)
GO:0048661	positive regulation of smooth muscle cell proliferation	0.08	>=0.20	GJD3 (3.6)	C2CD4B (3.5)	SPINT3 (3.4)	ENSG00000247324 (3.2)	ENSG00000259462 (3.1)	MIR21 (3.0)	PELI1 (2.9)	MYO3B (2.8)	ENSG00000204650 (2.7)	PIK3C2B (2.7)
MP:0009115	abnormal fat cell morphology	0.08	>=0.20	ACVR1C (6.1)	NR1H3 (4.8)	ADH1B (4.7)	ACSL1 (4.2)	PRKAR2B (4.1)	PDE3B (3.5)	DGAT1 (3.5)	LCORL (3.5)	ENSG00000250802 (3.4)	DHRS9 (3.3)
ENSG00000175334	BANF1 PPI subnetwork	0.08	>=0.20	NUP133 (4.7)	POLD2 (3.8)	NUP160 (3.3)	POLA2 (3.3)	POLE (3.2)	AP1G1 (3.0)	VPS33B (3.0)	PMPCA (2.9)	IKBKAP (2.9)	NAA25 (2.8)
ENSG00000068903	SIRT2 PPI subnetwork	0.08	>=0.20	SGSM1 (4.2)	CAMKV (3.7)	NSF (3.6)	SGSM2 (3.5)	RAPGEF4 (3.5)	ARHGDIG (3.5)	RAB11FIP4 (3.3)	RGS11 (3.2)	BSN (3.1)	PDE2A (3.0)
ENSG00000138413	IDH1 PPI subnetwork	0.08	>=0.20	TRIM65 (4.5)	NMT1 (4.2)	UGP2 (3.7)	NRBP1 (3.7)	PREB (3.6)	EIF2B4 (3.5)	VMP1 (3.3)	KPNB1 (3.1)	RNF6 (3.0)	ACOX1 (2.9)
GO:0030219	megakaryocyte differentiation	0.08	>=0.20	HBQ1 (3.4)	C3orf54 (3.3)	OR4A1P (3.1)	ENSG00000226648 (2.8)	ITGB3 (2.6)	ENSG00000234902 (2.6)	RWDD4 (2.5)	TMEM40 (2.4)	DR1 (2.4)	CDKN2A (2.4)
GO:0032561	guanyl ribonucleotide binding	0.08	>=0.20	YKT6 (4.2)	C12orf43 (3.4)	SHOC2 (3.1)	SEC23A (3.0)	FNDC4 (3.0)	NRBP1 (2.9)	CHMP5 (2.8)	PPP1CB (2.7)	SNN (2.7)	FRMD8 (2.6)
GO:0019001	guanyl nucleotide binding	0.08	>=0.20	YKT6 (4.2)	C12orf43 (3.4)	SHOC2 (3.1)	SEC23A (3.0)	FNDC4 (3.0)	NRBP1 (2.9)	CHMP5 (2.8)	PPP1CB (2.7)	SNN (2.7)	FRMD8 (2.6)
GO:0009968	negative regulation of signal transduction	0.08	>=0.20	ENSG00000230461 (3.2)	CILP2 (3.0)	SPRY2 (3.0)	PITPNC1 (2.9)	R3HDM2 (2.7)	TBC1D10A (2.5)	AEBP1 (2.4)	SLIT3 (2.3)	KIAA1267 (2.3)	MAP2K7 (2.3)
GO:0060216	definitive hemopoiesis	0.08	>=0.20	ENSG00000233101 (6.3)	ENSG00000230148 (4.7)	HOXB2 (4.2)	C3orf54 (4.1)	GLIS3-AS1 (3.7)	ENSG00000226648 (3.5)	HBQ1 (3.4)	CARD9 (3.2)	ENSG00000229688 (3.1)	ENSG00000250156 (3.1)
ENSG00000083520	DIS3 PPI subnetwork	0.08	>=0.20	WDR3 (5.4)	DDX56 (4.9)	SURF6 (4.4)	SNAPC4 (4.3)	TBRG4 (4.3)	NAA25 (4.0)	PGAM5 (3.9)	C12orf43 (3.9)	RARS (3.8)	CAD (3.8)
ENSG00000077348	EXOSC5 PPI subnetwork	0.08	>=0.20	DDX56 (5.0)	CAD (3.9)	WDR3 (3.9)	THADA (3.8)	ADSL (3.6)	NUP160 (3.5)	RARS (3.5)	TBRG4 (3.5)	GPN1 (3.4)	NFX1 (3.4)
ENSG00000100504	PYGL PPI subnetwork	0.08	>=0.20	MAP2K7 (3.6)	DGKZ (3.0)	METTL7A (3.0)	PRKAR2A (2.8)	PDE3B (2.8)	ENSG00000235314 (2.8)	NCKIPSD (2.7)	PITPNC1 (2.7)	ENSG00000225399 (2.7)	KCNJ11 (2.6)
REACTOME_ENERGY_DEPENDENT_REGULATION_OF_MTOR_BY_LKB1:AMPK	REACTOME_ENERGY_DEPENDENT_REGULATION_OF_MTOR_BY_LKB1:AMPK	0.08	>=0.20	BRAP (5.0)	VPS13C (3.7)	CHFR (3.4)	PTPN11 (3.2)	RNF123 (3.1)	ITFG3 (3.1)	KDM2B (3.0)	FAM129A (3.0)	ARIH2 (2.9)	C12orf51 (2.9)
ENSG00000205659	LIN52 PPI subnetwork	0.08	>=0.20	LCORL (4.1)	CDKN2C (3.5)	ATXN1L (3.2)	CCNE2 (3.1)	CDC6 (3.1)	DPY19L4 (3.0)	SPC25 (2.9)	UBE2C (2.8)	SMC4 (2.7)	MEPCE (2.7)
ENSG00000162704	ARPC5 PPI subnetwork	0.08	>=0.20	RBMS1 (3.7)	ENSG00000226122 (3.3)	TMEM40 (3.2)	KLF7 (3.2)	STAT6 (2.9)	WFDC11 (2.7)	PPP1CB (2.7)	NRBP1 (2.7)	MBNL1 (2.6)	PIEZO1 (2.6)
GO:0034504	protein localization to nucleus	0.08	>=0.20	ENSG00000254235 (3.1)	ST3GAL3 (2.7)	ATXN1L (2.6)	MEPCE (2.6)	FAM129A (2.5)	SLC39A1 (2.4)	ENSG00000244738 (2.4)	ENSG00000234945 (2.4)	TRIM65 (2.2)	VPS13C (2.2)
GO:0070412	R-SMAD binding	0.08	>=0.20	LCORL (3.3)	KLHDC8B (3.2)	AMBRA1 (3.1)	USP3 (2.8)	MAPKAPK5 (2.7)	ENSG00000226648 (2.5)	ITFG3 (2.5)	MIR21 (2.4)	CDC14A (2.4)	PGAM5 (2.4)
ENSG00000138031	ADCY3 PPI subnetwork	0.08	>=0.20	YSK4 (4.0)	DHRS9 (3.5)	SPAG17 (3.5)	PITPNC1 (3.0)	TSHZ2 (2.6)	C12orf43 (2.6)	CHST1 (2.6)	MAP2K7 (2.5)	PPDPF (2.5)	METTL7A (2.4)
ENSG00000184357	HIST1H1B PPI subnetwork	0.08	>=0.20	H3F3B (5.4)	CCDC18 (2.8)	CDKN2C (2.5)	TRAIP (2.3)	SPC25 (2.3)	CDCA2 (2.3)	TIGD3 (2.2)	ENSG00000226122 (2.2)	ARL17A (2.1)	CCNE2 (2.1)
ENSG00000198793	MTOR PPI subnetwork	0.08	>=0.20	SEC16A (4.2)	GNB2 (3.9)	HERC1 (3.7)	NRBP1 (3.5)	TSC22D4 (3.2)	GTF3C2 (3.2)	AXIN1 (3.0)	ARHGAP1 (2.9)	ATG13 (2.8)	PMPCA (2.8)
GO:0045665	negative regulation of neuron differentiation	0.08	>=0.20	DMRTA2 (5.0)	ENSG00000236502 (4.3)	LINC00461 (4.0)	LMO1 (3.9)	ENSG00000259439 (3.9)	ENSG00000230461 (3.7)	PCDH15 (3.7)	STK33 (3.6)	PROX1 (3.4)	DPYSL5 (3.3)
ENSG00000140285	FGF7 PPI subnetwork	0.08	>=0.20	EMILIN1 (7.5)	CREB3L1 (5.0)	NDUFA4L2 (4.2)	HNF1B (3.9)	IGF2 (3.9)	AEBP1 (3.9)	LRP1 (3.9)	MEG3 (3.8)	C9orf53 (3.2)	SLIT3 (3.0)
GO:0005212	structural constituent of eye lens	0.08	>=0.20	CRYBA1 (21.6)	MUC3A (4.1)	LRTM1 (4.1)	ENSG00000236866 (3.8)	MTNR1B (3.0)	C9orf53 (2.7)	DMRTA2 (2.5)	JAZF1 (2.5)	TMEM40 (2.4)	ENSG00000257259 (2.1)
MP:0002191	abnormal artery morphology	0.08	>=0.20	NDUFA4L2 (6.2)	IGF2 (3.7)	GJD3 (3.5)	ACE (3.2)	AEBP1 (3.2)	CHST15 (3.1)	ENSG00000173517 (3.1)	EMILIN1 (3.1)	VEGFA (3.1)	PLCG1 (2.8)
ENSG00000213588	ZBTB9 PPI subnetwork	0.08	>=0.20	CCNT2 (3.3)	MTF2 (3.1)	RNF34 (3.1)	TAF1C (3.1)	NMT1 (3.0)	FAM206A (2.9)	ZNF638 (2.9)	POP7 (2.8)	LUC7L (2.8)	CCNH (2.7)
MP:0005533	increased body temperature	0.08	>=0.20	PDE3B (5.0)	ACVR1C (3.9)	NR1H3 (3.8)	PDE2A (3.8)	ACSL1 (3.4)	ACOX1 (3.3)	PRKAR2B (3.2)	ADH1B (3.2)	TM6SF2 (3.2)	ADRA2A (2.9)
GO:0071216	cellular response to biotic stimulus	0.08	>=0.20	C3orf71 (3.8)	TRIM47 (2.8)	ERN1 (2.8)	INSR (2.7)	PILRA (2.6)	KCNK7 (2.6)	TRIM65 (2.6)	CDC42EP2 (2.5)	COBLL1 (2.4)	C2CD4B (2.3)
ENSG00000158092	NCK1 PPI subnetwork	0.08	>=0.20	EPS8 (3.9)	TBKBP1 (3.6)	ENSG00000259439 (2.9)	TAOK1 (2.8)	UCN (2.8)	C1orf21 (2.7)	PCDH15 (2.6)	VPS13C (2.5)	ENSG00000173517 (2.4)	ENSG00000236502 (2.4)
ENSG00000180628	PCGF5 PPI subnetwork	0.08	>=0.20	GATAD2B (3.3)	PRCC (3.1)	AXIN1 (3.0)	RASA1 (2.9)	HSF1 (2.9)	SF3A1 (2.8)	ZCCHC14 (2.8)	CDK8 (2.8)	HDGF (2.8)	DPF2 (2.8)
MP:0008478	increased spleen white pulp amount	0.08	>=0.20	CDKN2B (6.9)	VEGFA (3.1)	NDUFA4L2 (2.9)	UNK (2.8)	FAF1 (2.8)	NXPH4 (2.7)	CDKN2B-AS (2.6)	INSR (2.6)	ADH1C (2.4)	RBKS (2.4)
ENSG00000130147	SH3BP4 PPI subnetwork	0.08	>=0.20	ESRP1 (5.2)	MARVELD3 (3.9)	KRTCAP3 (3.8)	CAPN1 (3.2)	HNF1B (3.1)	ARHGAP27 (3.1)	PRCC (2.8)	MUC3A (2.8)	TCF7L2 (2.8)	OR7E14P (2.8)
ENSG00000151422	FER PPI subnetwork	0.08	>=0.20	CAPN1 (3.7)	FAM5C (3.6)	LIMA1 (3.5)	C12orf39 (3.4)	ESRP1 (3.3)	FNBP1L (3.2)	COL7A1 (3.0)	RAB3GAP2 (3.0)	QRICH1 (2.8)	RPS6KB1 (2.6)
ENSG00000174547	MRPL11 PPI subnetwork	0.08	>=0.20	MRPS24 (5.2)	C8orf38 (4.0)	NDUFS3 (3.9)	ENSG00000243453 (3.8)	MRPS35 (3.7)	MRPL38 (3.6)	PTPMT1 (3.6)	MRPS12 (3.3)	TBRG4 (3.1)	ATP5G1 (2.9)
ENSG00000145833	DDX46 PPI subnetwork	0.08	>=0.20	MAP2K7 (4.5)	SF3A1 (4.5)	WBP2 (3.9)	CRTC2 (3.3)	KDM4A (3.3)	KPNB1 (3.2)	SUGP1 (3.1)	R3HDM2 (3.1)	KPNA4 (3.0)	GATAD2A (2.8)
ENSG00000112186	CAP2 PPI subnetwork	0.08	>=0.20	KPNB1 (3.6)	NRBP1 (3.0)	BRE (3.0)	UGP2 (3.0)	SYMPK (2.9)	RARS (2.8)	CAD (2.8)	AP1G1 (2.8)	NAA25 (2.8)	COPB1 (2.8)
ENSG00000163938	GNL3 PPI subnetwork	0.08	>=0.20	WDR3 (5.7)	ADSL (4.3)	SURF6 (4.2)	RARS (4.1)	TBRG4 (4.1)	NAA25 (4.0)	NMD3 (4.0)	LARP4 (4.0)	ISG20L2 (3.9)	DDX56 (3.7)
GO:0000271	polysaccharide biosynthetic process	0.08	>=0.20	UGP2 (3.3)	ENSG00000234902 (2.9)	ENSG00000244738 (2.8)	ST3GAL3 (2.7)	SLC12A8 (2.6)	ENSG00000254235 (2.5)	CCDC157 (2.5)	PRKAR2A (2.5)	ENSG00000005206 (2.5)	FBXO31 (2.4)
GO:0000062	fatty-acyl-CoA binding	0.08	>=0.20	SLC25A20 (6.4)	ACAD10 (5.0)	ACOX1 (4.7)	TMED5 (3.8)	GALK1 (3.3)	ABHD1 (3.3)	PMPCA (3.3)	CALCOCO2 (3.0)	SEC14L2 (3.0)	MRPS35 (2.9)
MP:0005185	decreased circulating progesterone level	0.08	>=0.20	A1CF (3.5)	LIF (3.5)	GCK (3.3)	ACVR1C (3.0)	CRHR1 (2.9)	GCKR (2.8)	GPAM (2.8)	PABPC1L (2.7)	NFIC (2.7)	TRIM66 (2.7)
ENSG00000127688	GAN PPI subnetwork	0.08	>=0.20	ESRP1 (5.0)	KRTCAP3 (4.2)	MARVELD3 (3.7)	OR7E14P (3.1)	WWC1 (3.1)	PRCC (2.9)	TCF7L2 (2.9)	EPB41L4B (2.9)	CAPN1 (2.9)	MUC3A (2.8)
GO:0016836	hydro-lyase activity	0.08	>=0.20	MDH1 (3.8)	UGP2 (3.7)	ACOX1 (3.7)	SLC25A20 (3.4)	SPTSSB (3.2)	PDHX (3.1)	ACSL1 (3.1)	SLC2A1 (3.0)	ALDH2 (3.0)	ACAD10 (2.9)
ENSG00000142675	CNKSR1 PPI subnetwork	0.08	>=0.20	USP4 (3.9)	DAG1 (3.5)	ARIH2 (3.4)	IP6K2 (2.9)	GNB2 (2.8)	EML2 (2.8)	HSDL1 (2.7)	UNK (2.7)	LAMB2 (2.6)	OXSR1 (2.6)
ENSG00000106992	AK1 PPI subnetwork	0.08	>=0.20	USP4 (3.8)	HERC1 (3.7)	FAM129A (3.5)	STAT6 (3.4)	OXSR1 (3.3)	MBNL1 (2.9)	LPP (2.8)	ARHGAP1 (2.6)	COBLL1 (2.5)	MADD (2.4)
GO:0045834	positive regulation of lipid metabolic process	0.08	>=0.20	KLHDC8B (3.5)	NR1H3 (3.0)	ENSG00000241528 (3.0)	ENSG00000251230 (2.9)	PDE3B (2.8)	ADH1A (2.6)	GPAM (2.6)	PRDM16 (2.3)	EPB41L4B (2.3)	ENSG00000234945 (2.3)
GO:0015450	P-P-bond-hydrolysis-driven protein transmembrane transporter activity	0.08	>=0.20	YKT6 (3.5)	MRPL33 (3.4)	MRPS24 (3.3)	TBCA (3.3)	TBRG4 (3.2)	RPL22L1 (3.1)	OST4 (3.1)	PREB (2.6)	NRBP1 (2.6)	MRPL38 (2.5)
GO:0030660	Golgi-associated vesicle membrane	0.08	>=0.20	TMEM214 (6.7)	GOLGA3 (6.4)	COPB1 (5.3)	SEC16A (5.3)	PREB (4.4)	TFG (4.0)	CREB3L2 (4.0)	GOLT1B (3.9)	CREB3L1 (3.9)	COG5 (3.9)
ENSG00000168539	CHRM1 PPI subnetwork	0.08	>=0.20	NFIC (3.4)	G6PC2 (3.3)	SEC14L3 (3.2)	ENSG00000203497 (2.9)	PPDPF (2.9)	P2RX2 (2.7)	WFS1 (2.6)	PDE8B (2.6)	SPI1 (2.4)	LIMA1 (2.4)
GO:0008320	protein transmembrane transporter activity	0.08	>=0.20	TBRG4 (4.1)	MRPS24 (3.4)	MRPL38 (3.3)	MRPS12 (3.2)	YKT6 (3.1)	MED9 (3.0)	PDHX (3.0)	WBSCR16 (2.8)	TFG (2.7)	SHOC2 (2.5)
GO:0022884	macromolecule transmembrane transporter activity	0.08	>=0.20	TBRG4 (4.1)	MRPS24 (3.4)	MRPL38 (3.3)	MRPS12 (3.2)	YKT6 (3.1)	MED9 (3.0)	PDHX (3.0)	WBSCR16 (2.8)	TFG (2.7)	SHOC2 (2.5)
ENSG00000124207	CSE1L PPI subnetwork	0.08	>=0.20	LARP4 (3.7)	AP1G1 (3.7)	COPB1 (3.3)	KPNB1 (3.3)	KPNA4 (3.3)	NAA25 (3.2)	WARS (3.2)	IKBKAP (3.1)	NRBP1 (3.0)	NUFIP2 (3.0)
KEGG_BUTANOATE_METABOLISM	KEGG_BUTANOATE_METABOLISM	0.08	>=0.20	ACAD10 (5.1)	AACS (5.1)	ACOX1 (4.4)	FADS2 (4.4)	ABCB11 (4.1)	FADS1 (4.0)	GYS2 (3.8)	PDHX (3.8)	SLC25A20 (3.7)	ADH1C (3.7)
ENSG00000167110	GOLGA2 PPI subnetwork	0.08	>=0.20	TMEM214 (4.1)	CREB3L2 (3.8)	MYBPC3 (3.6)	PGAM2 (3.3)	TRIM54 (3.2)	SRL (3.2)	SEC23A (3.1)	MYL7 (3.1)	ATG13 (2.8)	GOLGA3 (2.7)
ENSG00000110713	NUP98 PPI subnetwork	0.08	>=0.20	PRC1 (6.6)	UBE2C (6.5)	CDCA2 (6.5)	TOP2A (6.3)	SPC25 (6.2)	TRAIP (5.8)	SMC4 (5.6)	CKAP5 (4.9)	FIGNL1 (4.7)	CDC6 (4.6)
REACTOME_NUCLEAR_EVENTS_KINASE_AND_TRANSCRIPTION_FACTOR_ACTIVATION	REACTOME_NUCLEAR_EVENTS_KINASE_AND_TRANSCRIPTION_FACTOR_ACTIVATION	0.08	>=0.20	SPRY2 (4.0)	SH2B3 (3.7)	ARHGEF7 (3.4)	NUDCD3 (3.3)	ARHGAP27 (3.1)	PFKFB4 (3.0)	DR1 (2.8)	GNB2 (2.6)	ACVR1C (2.5)	DGKZ (2.3)
ENSG00000140396	NCOA2 PPI subnetwork	0.08	>=0.20	TET2 (4.5)	MTMR3 (3.6)	TNRC6B (3.4)	RARA (3.2)	KIAA1267 (3.1)	R3HDM2 (3.1)	ZFP36L2 (3.0)	ZBTB38 (2.8)	MAU2 (2.8)	TP53INP1 (2.5)
GO:0044242	cellular lipid catabolic process	0.08	>=0.20	SLC25A20 (5.6)	ACOX1 (4.7)	ACAD10 (3.9)	ABHD1 (3.8)	DECR2 (3.8)	DGAT1 (3.7)	ACSL1 (3.1)	GPAM (3.0)	SLC25A47 (3.0)	NR1H3 (2.9)
GO:0033002	muscle cell proliferation	0.08	>=0.20	C2CD4B (4.2)	CPAMD8 (3.4)	SPINT3 (3.3)	C2orf16 (3.3)	ENSG00000241057 (3.2)	PIK3C2B (3.1)	MYO3B (3.1)	MYL7 (2.7)	ENSG00000256746 (2.6)	STK33 (2.5)
MP:0008584	photoreceptor outer segment degeneration	0.08	>=0.20	WFDC10B (3.8)	LMO1 (3.7)	LINC00461 (3.7)	GIP (3.3)	PANK3 (3.1)	SLC2A1 (3.0)	FADS1 (2.8)	FADS2 (2.7)	TMEM161B (2.7)	NEUROD1 (2.7)
MP:0004025	polyploidy	0.08	>=0.20	ATF1 (3.6)	PRKG1 (3.2)	CDK8 (3.2)	RRNAD1 (3.2)	MDM4 (3.0)	MPV17 (2.9)	CTNNAL1 (2.7)	C14orf126 (2.6)	ZNF19 (2.6)	CDC42BPA (2.2)
ENSG00000142871	CYR61 PPI subnetwork	0.08	>=0.20	UQCRC1 (4.0)	APEH (3.8)	USP19 (3.5)	VPS33B (3.4)	PMPCA (3.3)	ARFGAP2 (3.2)	TBRG4 (3.2)	PDHX (3.2)	GALK1 (3.1)	STYXL1 (2.9)
ENSG00000118523	CTGF PPI subnetwork	0.08	>=0.20	NDUFA4L2 (4.8)	AEBP1 (3.5)	LRP1 (3.0)	ENSG00000227038 (3.0)	CREB3L1 (2.7)	NFIC (2.6)	PRKG1 (2.4)	C9orf53 (2.4)	PFKFB4 (2.3)	LAMB2 (2.3)
ENSG00000132780	NASP PPI subnetwork	0.08	>=0.20	H3F3B (5.4)	MAP1LC3B (3.2)	CHFR (2.5)	RAPGEF4 (2.4)	DHRS9 (2.4)	DNAH11 (2.3)	NEAT1 (2.3)	CREB3L1 (2.3)	MIR21 (2.2)	ZHX3 (2.1)
ENSG00000173281	PPP1R3B PPI subnetwork	0.08	>=0.20	KCNJ11 (4.7)	CAPN1 (3.5)	UGP2 (3.3)	NRBP1 (3.2)	GNB2 (2.9)	SNX17 (2.7)	STAC3 (2.6)	ARFGAP2 (2.6)	APEH (2.5)	PILRB (2.5)
ENSG00000078900	TP73 PPI subnetwork	0.08	>=0.20	ZNF140 (3.9)	ATXN2 (3.9)	ZNF268 (3.5)	FBRSL1 (3.4)	ANKLE2 (3.3)	C12orf51 (3.2)	KDM2B (3.2)	C12orf43 (3.2)	RRAS2 (3.1)	NFIC (3.1)
GO:0016407	acetyltransferase activity	0.08	>=0.20	WIPF2 (4.3)	DECR2 (4.1)	AXIN1 (3.2)	GTF3C2 (3.1)	ZNF821 (3.0)	KBTBD4 (3.0)	EIF2B4 (3.0)	TBC1D5 (2.9)	LUC7L (2.9)	ARFGAP2 (2.8)
ENSG00000106028	SSBP1 PPI subnetwork	0.08	>=0.20	BRAP (4.5)	MED9 (3.3)	MECOM (2.9)	NOSTRIN (2.8)	GOLGA3 (2.7)	USP47 (2.7)	PLCG1 (2.6)	LIMA1 (2.5)	CDKN2B (2.5)	BAG1 (2.5)
ENSG00000105664	COMP PPI subnetwork	0.08	>=0.20	CILP2 (5.6)	C3orf43 (3.8)	IGF2 (3.8)	STAC3 (3.1)	RAB11FIP4 (2.8)	CRYBA1 (2.8)	TRIM47 (2.8)	STAT6 (2.7)	CREB3L2 (2.6)	PIEZO1 (2.5)
ENSG00000100201	DDX17 PPI subnetwork	0.08	>=0.20	SF3A1 (4.6)	ZFP36L2 (3.4)	HNRNPA1P3 (3.0)	H3F3B (2.7)	DGKZ (2.7)	ARHGAP1 (2.6)	MDM4 (2.6)	WBP2 (2.5)	PELI1 (2.5)	RFX1 (2.5)
ENSG00000109339	MAPK10 PPI subnetwork	0.08	>=0.20	ZFP36L2 (4.8)	SPRY2 (4.2)	H3F3B (2.8)	ADRB2 (2.6)	PELI1 (2.5)	ZBTB38 (2.3)	AXIN1 (2.3)	MAP2K7 (2.3)	DPYSL5 (2.3)	VMP1 (2.3)
ENSG00000174233	ADCY6 PPI subnetwork	0.08	>=0.20	IP6K2 (3.3)	DHRS9 (3.2)	METTL7A (3.0)	PITPNC1 (3.0)	JAZF1 (3.0)	PPDPF (2.7)	TNIK (2.7)	PRKAR2A (2.7)	MAGI1 (2.6)	ENSG00000241528 (2.5)
GO:0046915	transition metal ion transmembrane transporter activity	0.08	>=0.20	INS (3.7)	IAPP (3.3)	VMP1 (3.2)	SEC22A (3.1)	PDX1 (3.1)	SLC5A6 (3.1)	UCN (3.0)	G6PC2 (3.0)	NUFIP2 (2.9)	ZNF513 (2.8)
GO:0043484	regulation of RNA splicing	0.08	>=0.20	LUC7L (6.0)	CCNT2 (5.8)	MDM4 (4.9)	FNBP4 (4.6)	PILRB (4.4)	IP6K2 (4.1)	ZNF23 (4.1)	STX16 (4.0)	PNN (3.8)	UNK (3.6)
ENSG00000101849	TBL1X PPI subnetwork	0.08	>=0.20	GIGYF1 (3.3)	H3F3B (3.3)	C3orf54 (2.8)	WFDC11 (2.4)	TNRC6B (2.3)	GPR128 (2.3)	PCDH15 (2.3)	LCORL (2.2)	PRCC (2.2)	TAOK1 (2.1)
MP:0001212	skin lesions	0.08	>=0.20	COL7A1 (3.4)	KCNK7 (3.1)	METTL7A (2.8)	TP53INP1 (2.7)	STEAP1 (2.6)	ARAP1 (2.5)	RAPGEFL1 (2.5)	C7orf63 (2.5)	ENSG00000259315 (2.3)	TMEM45A (2.3)
ENSG00000122180	MYOG PPI subnetwork	0.08	>=0.20	WFDC8 (5.2)	WFDC9 (5.0)	WFDC13 (3.9)	SRL (2.8)	CAND2 (2.8)	EMILIN1 (2.8)	STAC3 (2.6)	ENSG00000259330 (2.5)	PACSIN3 (2.5)	GNAS (2.5)
ENSG00000198373	WWP2 PPI subnetwork	0.08	>=0.20	R3HDM2 (4.0)	CRTC2 (2.8)	HBM (2.8)	PTPRF (2.6)	MAPRE3 (2.6)	MTMR3 (2.5)	RARA (2.5)	HSF1 (2.4)	EPB41L4B (2.4)	OR7E14P (2.4)
REACTOME_METABOLISM_OF_AMINO_ACIDS_AND_DERIVATIVES	REACTOME_METABOLISM_OF_AMINO_ACIDS_AND_DERIVATIVES	0.08	>=0.20	SLC25A47 (5.1)	TAT (4.8)	KHK (4.7)	ABCB11 (4.3)	GYS2 (4.3)	SHMT2 (4.1)	ACOX1 (4.1)	GCKR (3.9)	ACMSD (3.9)	ADH6 (3.6)
MP:0004813	absent linear vestibular evoked potential	0.08	>=0.20	P2RX2 (4.6)	CLDN11 (4.3)	OR4A1P (3.7)	SLC7A14 (3.6)	CAPS (3.2)	ENSG00000244738 (3.2)	GPSM1 (3.0)	YSK4 (3.0)	RGS11 (2.9)	STH (2.9)
REACTOME_PEPTIDE_HORMONE_BIOSYNTHESIS	REACTOME_PEPTIDE_HORMONE_BIOSYNTHESIS	0.08	>=0.20	GCK (7.6)	GNAS (3.6)	CRHR1 (3.4)	STK33 (3.3)	TRIM66 (3.3)	MTNR1B (3.1)	TMEM45A (3.0)	SGSM1 (2.8)	ACVR1C (2.5)	SRRM3 (2.5)
GO:0032270	positive regulation of cellular protein metabolic process	0.08	>=0.20	FBXO45 (3.0)	ARFGAP2 (2.5)	RNF6 (2.5)	UBE2Z (2.5)	NRBP1 (2.5)	TET2 (2.3)	HBP1 (2.3)	YKT6 (2.2)	USP4 (2.2)	EIF2B4 (2.2)
GO:0016701	oxidoreductase activity, acting on single donors with incorporation of molecular oxygen	0.08	>=0.20	TMEM45A (6.4)	SLC2A1 (6.0)	VEGFA (5.0)	NDUFA4L2 (4.4)	GALK1 (3.9)	PFKFB4 (3.3)	KCNK7 (3.1)	NCKIPSD (2.9)	TET2 (2.7)	ZNF140 (2.6)
ENSG00000167986	DDB1 PPI subnetwork	0.08	>=0.20	QRICH1 (3.9)	NFX1 (3.7)	KBTBD4 (3.6)	HMG20A (3.5)	USP19 (3.2)	IKBKAP (3.1)	COPB1 (2.8)	PDCD4 (2.6)	ARIH2 (2.6)	SF3A1 (2.5)
GO:0051046	regulation of secretion	0.08	>=0.20	PDX1 (4.3)	PCSK1 (4.3)	G6PC2 (3.7)	SLC30A8 (3.5)	IAPP (3.5)	ABCC8 (3.3)	INS (3.3)	GCK (3.2)	ADRA2A (2.9)	SGSM1 (2.8)
ENSG00000141968	VAV1 PPI subnetwork	0.08	>=0.20	IKZF1 (4.5)	PSTPIP1 (3.5)	SH2D2A (3.4)	SPI1 (3.1)	SATB1 (3.1)	SKAP1 (3.1)	RASGRP1 (3.0)	USP4 (2.8)	PILRA (2.7)	GATAD2A (2.6)
MP:0002108	abnormal muscle morphology	0.08	>=0.20	RAPSN (7.2)	STAC3 (6.3)	COBL (3.8)	TRIM54 (3.2)	HOXB3 (3.1)	DAG1 (3.0)	SRL (3.0)	LRTM1 (3.0)	HOXB2 (2.8)	ADH1B (2.6)
MP:0003070	increased vascular permeability	0.08	>=0.20	IAPP (4.9)	EPS8 (4.1)	SLC30A8 (3.6)	EMILIN1 (3.5)	STEAP1 (3.4)	CHST4 (3.2)	DHRS9 (3.1)	SEC14L2 (3.0)	STEAP2 (3.0)	CDC42EP2 (2.9)
ENSG00000143947	RPS27A PPI subnetwork	0.08	>=0.20	IMPDH2 (3.4)	H3F3B (3.3)	HNRNPA1P3 (3.1)	YWHAB (3.1)	MAP1LC3B (3.0)	UBE2Z (3.0)	FNBP4 (3.0)	QARS (2.7)	RPL22L1 (2.7)	COPB1 (2.6)
GO:0008144	drug binding	0.08	>=0.20	TH (4.3)	PEBP4 (3.9)	GAD2 (3.4)	ADCY5 (3.0)	CGREF1 (2.9)	GALK1 (2.9)	ABHD1 (2.8)	CHRM4 (2.6)	C9orf163 (2.6)	CAMKV (2.6)
ENSG00000171421	MRPL36 PPI subnetwork	0.08	>=0.20	MRPS12 (4.6)	MRPS24 (4.0)	POP7 (3.5)	USP47 (3.4)	NDUFS3 (3.4)	PTPMT1 (3.3)	CAD (3.2)	COPB1 (3.1)	ENSG00000188211 (2.9)	MRPS35 (2.9)
ENSG00000134255	CEPT1 PPI subnetwork	0.08	>=0.20	APEH (4.2)	ANAPC5 (4.1)	SNX17 (4.0)	CAD (3.9)	PMPCA (3.9)	MDH2 (3.7)	UQCRC1 (3.7)	THADA (3.5)	COPB1 (3.4)	NUP133 (3.3)
MP:0002981	increased liver weight	0.08	>=0.20	TM6SF2 (5.2)	POR (5.1)	SLC2A2 (5.0)	ABCB11 (5.0)	ENSG00000199488 (5.0)	GYS2 (4.7)	KHK (4.7)	SLC25A47 (4.6)	FADS1 (4.5)	ADH1A (4.2)
ENSG00000106123	EPHB6 PPI subnetwork	0.08	>=0.20	FCHSD2 (3.6)	SOX5 (3.2)	MAU2 (3.0)	INSR (2.9)	FUT5 (2.7)	ARHGEF7 (2.6)	RFX1 (2.6)	TNRC6B (2.6)	WNT3 (2.6)	KDM4A (2.5)
ENSG00000008952	SEC62 PPI subnetwork	0.08	>=0.20	TXNDC11 (4.3)	NUCB2 (3.8)	ENSG00000005206 (3.7)	COPB1 (3.5)	DHRS9 (3.5)	CREB3L2 (3.3)	SPTSSB (3.2)	TMEM214 (3.2)	DGAT1 (3.1)	P4HTM (3.0)
GO:0048660	regulation of smooth muscle cell proliferation	0.08	>=0.20	C2CD4B (3.9)	MYO3B (3.4)	PIK3C2B (3.2)	ENSG00000241057 (3.2)	POLR2J4 (3.1)	NOSTRIN (3.1)	ENSG00000247324 (3.1)	ENSG00000259462 (3.1)	C2orf16 (3.0)	SPINT3 (2.9)
ENSG00000130726	TRIM28 PPI subnetwork	0.08	>=0.20	SF3A1 (3.1)	KIAA1267 (3.0)	DR1 (3.0)	ZNF140 (2.9)	ZNF891 (2.9)	ANKLE2 (2.8)	AGBL5 (2.7)	ZNF19 (2.6)	KPNB1 (2.5)	ZNF10 (2.5)
GO:0031984	organelle subcompartment	0.08	>=0.20	CREB3L2 (4.9)	EDEM3 (4.9)	TXNDC11 (4.7)	PDIA5 (4.4)	GOLT1B (4.1)	HEATR5A (4.1)	PREB (3.9)	NUCB2 (3.9)	MBTPS1 (3.8)	TMEM214 (3.5)
ENSG00000075151	EIF4G3 PPI subnetwork	0.08	>=0.20	WDR3 (5.2)	NAA25 (4.5)	LARP4 (3.8)	TOP1 (3.8)	WBSCR16 (3.6)	SURF6 (3.6)	TAF1C (3.5)	PNN (3.4)	DDX56 (3.3)	NMD3 (3.2)
ENSG00000122705	CLTA PPI subnetwork	0.08	>=0.20	CAPN1 (3.3)	WBP2 (3.0)	SEC61A2 (2.9)	TSC22D4 (2.9)	MRPL38 (2.7)	CALCOCO2 (2.6)	NSF (2.6)	NUP210L (2.6)	SLITRK1 (2.5)	SHOC2 (2.5)
ENSG00000116044	NFE2L2 PPI subnetwork	0.08	>=0.20	ZFP36L2 (3.4)	RRNAD1 (3.2)	SPRY2 (3.0)	TXNDC11 (2.7)	TP53INP1 (2.6)	SPI1 (2.6)	H3F3B (2.6)	RFX1 (2.5)	AXIN1 (2.4)	NFIC (2.3)
MP:0000414	alopecia	0.08	>=0.20	COL7A1 (3.4)	ESRP1 (3.3)	RAPGEFL1 (3.1)	STEAP1 (2.8)	TBC1D10A (2.6)	PANK3 (2.6)	DAG1 (2.5)	TMEM120A (2.3)	STEAP2 (2.3)	NR1H3 (2.2)
MP:0000746	weakness	0.08	>=0.20	MAPRE3 (3.2)	MAPK4 (3.1)	FAM5C (2.7)	MAGI1 (2.7)	GJD3 (2.7)	SLITRK1 (2.6)	GAD2 (2.5)	ENSG00000232036 (2.5)	UCN (2.5)	NXPH4 (2.4)
GO:0071855	neuropeptide receptor binding	0.08	>=0.20	TH (5.4)	P2RX2 (4.4)	PCSK1 (4.0)	GNAS (3.5)	GAD2 (3.2)	SGSM1 (3.2)	HTR4 (3.0)	HBQ1 (2.9)	HS3ST4 (2.8)	DDC (2.7)
ENSG00000180209	MYLPF PPI subnetwork	0.09	>=0.20	CDKN2C (3.5)	ATXN1L (3.4)	LCORL (3.4)	STK33 (3.2)	CCNE2 (2.7)	ATF1 (2.6)	WIPI1 (2.5)	ABCB10 (2.5)	TRAIP (2.5)	SMC4 (2.5)
ENSG00000135446	CDK4 PPI subnetwork	0.09	>=0.20	CHMP5 (4.1)	OASL (3.8)	CDKN2A (3.7)	POLA2 (3.6)	CDKN2B (3.6)	CCNE2 (3.5)	MEPCE (3.3)	FEN1 (3.2)	SMC4 (3.2)	TOP2A (3.2)
ENSG00000120690	ELF1 PPI subnetwork	0.09	>=0.20	CRTC2 (3.3)	RFX1 (3.0)	FOXN3 (2.9)	RMST (2.8)	NFIC (2.6)	ARHGAP27 (2.6)	TNRC6B (2.5)	THADA (2.5)	FCHSD2 (2.4)	COBL (2.4)
ENSG00000156299	TIAM1 PPI subnetwork	0.09	>=0.20	CPB2 (3.0)	F2 (2.9)	CREB3L1 (2.8)	STARD10 (2.7)	RREB1 (2.5)	CDC14A (2.4)	CAMK2B (2.4)	FBLL1 (2.4)	CHST4 (2.4)	DAG1 (2.3)
ENSG00000132693	CRP PPI subnetwork	0.09	>=0.20	ADH1A (6.5)	SLC25A47 (6.0)	ADH1B (5.7)	GYS2 (5.6)	SLC38A4 (4.8)	TAT (4.4)	INHBC (4.3)	ADH4 (4.2)	ABCB11 (4.1)	GCKR (4.0)
MP:0001879	abnormal lymphatic vessel morphology	0.09	>=0.20	NDUFA4L2 (5.0)	PDE2A (4.3)	ACE (4.0)	GJD3 (3.6)	CHST15 (3.2)	GRB10 (3.1)	AEBP1 (3.0)	TBKBP1 (2.9)	ENSG00000230461 (2.9)	ANKRD55 (2.9)
ENSG00000057294	PKP2 PPI subnetwork	0.09	>=0.20	ESRP1 (4.4)	SLC2A1 (3.6)	WWC1 (3.6)	KRT8P12 (3.3)	PTPRF (3.3)	COBL (3.2)	TGFA (3.0)	C11orf9 (2.9)	IP6K2 (2.7)	COL7A1 (2.7)
MP:0000445	short snout	0.09	>=0.20	EMILIN1 (4.0)	CILP2 (3.6)	LRP4 (3.5)	CREB3L1 (3.4)	ANKH (3.1)	SLIT3 (3.1)	ZCCHC14 (3.1)	LRP1 (3.0)	PAPSS2 (2.8)	SOX5 (2.8)
REACTOME_TRANSPORT_TO_THE_GOLGI_AND_SUBSEQUENT_MODIFICATION	REACTOME_TRANSPORT_TO_THE_GOLGI_AND_SUBSEQUENT_MODIFICATION	0.09	>=0.20	TXNDC11 (7.3)	CREB3L2 (7.0)	EDEM3 (5.8)	TMEM214 (5.4)	PDIA5 (4.5)	ERN1 (4.5)	COPB1 (4.1)	SEC23A (4.1)	WFS1 (4.0)	PREB (3.7)
GO:0035091	phosphatidylinositol binding	0.09	>=0.20	EPS8 (4.4)	TBC1D5 (4.1)	VPS54 (4.0)	ARAP1 (3.4)	ATG16L2 (3.4)	COBLL1 (3.3)	HEATR5A (3.1)	FCHSD2 (2.9)	VPS13C (2.8)	PLCD3 (2.8)
ENSG00000165659	DACH1 PPI subnetwork	0.09	>=0.20	LUC7L (3.8)	DMRTA2 (3.8)	RAB11FIP3 (3.7)	AXIN1 (3.6)	TRIM66 (3.2)	WDR25 (2.9)	ENSG00000256323 (2.8)	OR4A21P (2.7)	MED9 (2.6)	CDC14A (2.6)
GO:0005516	calmodulin binding	0.09	>=0.20	DGKB (4.8)	STAC3 (4.6)	SRL (3.9)	TRIM54 (3.8)	CAMK2B (3.7)	PGAM2 (3.1)	COBL (3.0)	EHBP1L1 (3.0)	PDE2A (2.9)	BSN (2.8)
REACTOME_INTERLEUKIN:3_5_AND_GM:CSF_SIGNALING	REACTOME_INTERLEUKIN:3_5_AND_GM:CSF_SIGNALING	0.09	>=0.20	IKZF1 (5.9)	SH2D2A (3.7)	OSM (3.5)	SATB1 (3.4)	CCND2 (3.4)	SH2B3 (3.3)	PTPRJ (3.2)	ENSG00000251230 (3.2)	SPI1 (3.1)	LIF (2.9)
GO:0003746	translation elongation factor activity	0.09	>=0.20	FAF1 (3.6)	SHMT2 (3.4)	MRPL28 (3.3)	IMPDH2 (3.2)	QARS (3.0)	EIF2B4 (3.0)	HSF1 (2.8)	SYMPK (2.7)	SNF8 (2.6)	UCN (2.5)
GO:0040012	regulation of locomotion	0.09	>=0.20	ENSG00000173517 (3.8)	CHST15 (3.2)	SLIT3 (3.1)	LAMB2 (3.0)	ENSG00000241528 (2.8)	ACE (2.7)	ENSG00000250474 (2.6)	C2CD4B (2.6)	ENSG00000254235 (2.5)	RARB (2.5)
GO:0043627	response to estrogen stimulus	0.09	>=0.20	ENSG00000231638 (3.8)	MIR21 (2.7)	SPINK4 (2.7)	RBMS1 (2.6)	POLR2J4 (2.6)	CREB3L1 (2.5)	ENSG00000259315 (2.4)	SPTSSB (2.4)	FBLL1 (2.4)	ENSG00000233828 (2.3)
GO:0008287	protein serine/threonine phosphatase complex	0.09	>=0.20	PPP1CB (4.3)	TRAPPC6B (3.9)	DR1 (3.6)	NRBP1 (3.2)	ARIH2 (3.1)	GNB2 (3.1)	SHOC2 (3.1)	KPNA4 (3.0)	SNX17 (2.9)	OXSR1 (2.9)
ENSG00000198959	TGM2 PPI subnetwork	0.09	>=0.20	PIEZO1 (3.8)	VMP1 (3.5)	NEAT1 (3.4)	TCTA (3.3)	ITGB3 (3.2)	MIR21 (3.0)	TMEM40 (2.7)	NUFIP2 (2.7)	TRIM47 (2.6)	ITFG3 (2.5)
ENSG00000182901	RGS7 PPI subnetwork	0.09	>=0.20	ZHX3 (4.1)	KLF7 (3.4)	ITGB3 (3.1)	SNN (2.9)	DSEL (2.8)	CDC42BPA (2.8)	PRKAR2B (2.7)	CHMP5 (2.5)	CCDC157 (2.4)	WFDC10B (2.2)
GO:0008343	adult feeding behavior	0.09	>=0.20	WFDC8 (9.2)	WFDC9 (8.6)	WFDC13 (5.0)	SPINT3 (4.9)	ENSG00000225498 (4.6)	ENSG00000246394 (3.7)	ENSG00000236866 (3.6)	ACVR1C (3.3)	PDX1 (3.2)	MTNR1B (3.2)
ENSG00000180198	RCC1 PPI subnetwork	0.09	>=0.20	H3F3B (4.5)	SMC4 (3.2)	MAP1LC3B (3.1)	CDCA2 (2.5)	TRIM59 (2.4)	CDKN2C (2.3)	SPC25 (2.2)	PRC1 (2.1)	PRKAR2B (2.1)	UBE2C (2.1)
ENSG00000152256	PDK1 PPI subnetwork	0.09	>=0.20	PDHX (5.6)	TUBD1 (4.1)	MDH1 (3.9)	MTCH2 (3.9)	GPAM (3.7)	PTPMT1 (3.6)	OGDH (3.5)	UQCRC1 (3.5)	MRPL38 (3.2)	ATG13 (3.1)
ENSG00000134202	GSTM3 PPI subnetwork	0.09	>=0.20	NOSTRIN (3.5)	CDKN2B (3.3)	CDC42BPA (2.9)	LIMA1 (2.9)	ZHX3 (2.8)	USP47 (2.7)	PLEKHM1 (2.6)	ITFG3 (2.5)	MECOM (2.5)	ENSG00000173517 (2.4)
MP:0002362	abnormal spleen marginal zone morphology	0.09	>=0.20	CDKN2A (5.2)	RELB (4.5)	TNFRSF17 (3.2)	MEG3 (3.1)	ACP2 (3.0)	P2RX2 (2.5)	GPR128 (2.5)	NR1H3 (2.5)	PELI1 (2.4)	TP53INP1 (2.4)
GO:0005184	neuropeptide hormone activity	0.09	>=0.20	TH (6.4)	PCSK1 (5.6)	ARHGDIG (4.3)	IAPP (3.8)	ENSG00000225946 (3.7)	HS3ST4 (3.5)	P2RX2 (3.4)	TSHZ2 (2.9)	GIP (2.8)	GAD2 (2.8)
REACTOME_DEFENSINS	REACTOME_DEFENSINS	0.09	>=0.20	WFDC9 (17.0)	WFDC8 (16.1)	WFDC13 (10.9)	WFDC10A (9.5)	SPINT3 (8.3)	WFDC11 (8.1)	SPINLW1 (7.3)	WFDC10B (5.9)	SPINK4 (5.2)	ENSG00000257259 (4.5)
ENSG00000078668	VDAC3 PPI subnetwork	0.09	>=0.20	VMP1 (3.6)	PSMC3 (3.4)	FAF1 (3.4)	PDHX (3.4)	NRBP1 (3.3)	GALK1 (3.3)	DDX56 (3.2)	EIF2B4 (3.2)	RARS (3.2)	CDC123 (3.1)
ENSG00000141447	OSBPL1A PPI subnetwork	0.09	>=0.20	TNRC6B (3.2)	RFX1 (3.1)	GOLGA3 (3.0)	MAU2 (2.9)	MTMR3 (2.8)	GIGYF1 (2.8)	WNT3 (2.7)	FCHSD2 (2.7)	THADA (2.7)	FUT5 (2.6)
ENSG00000143867	OSR1 PPI subnetwork	0.09	>=0.20	TNRC6B (3.2)	RFX1 (3.1)	GOLGA3 (3.0)	MAU2 (2.9)	MTMR3 (2.8)	GIGYF1 (2.8)	WNT3 (2.7)	FCHSD2 (2.7)	THADA (2.7)	FUT5 (2.6)
MP:0000188	abnormal circulating glucose level	0.09	>=0.20	INS (4.6)	PRKAR2B (4.3)	ACVR1C (4.0)	ENSG00000233828 (3.6)	IAPP (3.5)	ACSL1 (3.4)	ADH1B (3.2)	PDE3B (3.1)	ADRB2 (3.1)	DGAT1 (2.6)
ENSG00000176102	CSTF3 PPI subnetwork	0.09	>=0.20	PNN (4.8)	SF3A1 (4.4)	SUPT16H (4.0)	HNRNPA1P3 (3.6)	H3F3B (3.6)	FNBP4 (3.5)	WDR6 (3.3)	DPF2 (3.2)	ISG20L2 (3.1)	NUP133 (3.1)
ENSG00000171346	KRT15 PPI subnetwork	0.09	>=0.20	ENSG00000233101 (6.8)	HOXB2 (6.1)	HOXB3 (5.0)	OR7E14P (3.9)	KBTBD4 (3.9)	PIK3C2A (3.3)	PLCD3 (3.3)	NCKIPSD (3.0)	ARHGAP27 (2.9)	ENSG00000230148 (2.8)
KEGG_COLORECTAL_CANCER	KEGG_COLORECTAL_CANCER	0.09	>=0.20	ZFP36L2 (3.6)	GATAD2A (3.5)	NME4 (3.4)	PANK3 (3.3)	DCAKD (3.1)	RASA1 (3.0)	QRICH1 (2.8)	SCD5 (2.7)	RARA (2.7)	GNB2 (2.6)
ENSG00000152270	PDE3B PPI subnetwork	0.09	>=0.20	PDE3B (4.0)	ARIH2 (3.7)	MAP2K7 (3.1)	GNAS (2.7)	ST3GAL3 (2.7)	ENSG00000225946 (2.6)	ENSG00000225399 (2.5)	PTPRJ (2.4)	SH2B3 (2.4)	PITPNC1 (2.3)
ENSG00000168066	SF1 PPI subnetwork	0.09	>=0.20	SF3A1 (5.1)	DPF2 (4.2)	AMBRA1 (4.0)	PNN (4.0)	ZC3H13 (3.8)	UNK (3.8)	MAP2K7 (3.5)	CRTC2 (3.5)	SYMPK (3.4)	EML2 (3.2)
ENSG00000034693	PEX3 PPI subnetwork	0.09	>=0.20	PDHX (4.4)	SLC5A6 (3.2)	POR (3.1)	RBKS (3.0)	DGAT1 (3.0)	GPAM (2.9)	TBC1D10A (2.9)	ACOX1 (2.9)	AMBRA1 (2.9)	MRPS12 (2.9)
ENSG00000139144	PIK3C2G PPI subnetwork	0.09	>=0.20	SATB1 (2.9)	SPI1 (2.8)	EHBP1L1 (2.7)	FRMD8 (2.7)	RELB (2.6)	KLF7 (2.6)	PIEZO1 (2.6)	TH (2.6)	ARFGAP2 (2.6)	NFKBIB (2.4)
MP:0002344	abnormal lymph node B cell domain morphology	0.09	>=0.20	RELB (6.7)	OSM (4.8)	NFKBIB (3.9)	RARA (3.6)	MIR21 (3.5)	WARS (3.1)	VMP1 (2.9)	CDC42EP2 (2.8)	ZFP36L2 (2.7)	SPI1 (2.4)
ENSG00000162290	ENSG00000162290 PPI subnetwork	0.09	>=0.20	FNBP4 (4.2)	CELF1 (3.8)	KPNA4 (3.6)	ATXN1L (3.5)	OXSR1 (3.2)	OST4 (3.0)	TAOK1 (2.6)	MDM4 (2.5)	PANK3 (2.4)	CAD (2.4)
GO:0042044	fluid transport	0.09	>=0.20	ENSG00000223522 (4.5)	WFDC10A (3.5)	CDKN2B-AS (3.2)	HTR4 (3.2)	HNF1B (3.1)	CAPS (3.1)	NUP210L (3.1)	EHF (2.9)	METTL7A (2.9)	WFDC8 (2.8)
GO:0042692	muscle cell differentiation	0.09	>=0.20	RAPSN (5.3)	STAC3 (4.5)	JPH1 (3.7)	SRL (3.7)	PACSIN3 (3.6)	CAND2 (3.4)	TRIM54 (3.3)	LRTM1 (2.9)	IGF2-AS (2.8)	PRKG1 (2.7)
GO:0004402	histone acetyltransferase activity	0.09	>=0.20	WIPF2 (5.1)	BRE (4.2)	TBC1D5 (4.0)	GTF3C2 (3.7)	QRICH1 (3.6)	KBTBD4 (3.6)	NUFIP2 (3.3)	MTMR3 (3.2)	HARBI1 (3.1)	MEPCE (3.1)
ENSG00000133895	MEN1 PPI subnetwork	0.09	>=0.20	RELB (4.9)	UBE2Z (3.6)	MAP2K7 (3.1)	ERN1 (3.1)	C2CD4B (2.8)	MED9 (2.8)	POLA2 (2.8)	CDKN2B-AS (2.7)	RFX1 (2.6)	SF3A1 (2.6)
ENSG00000198925	ATG9A PPI subnetwork	0.09	>=0.20	ARIH2 (3.7)	UBE2Q2 (3.5)	ASCC2 (3.5)	DDX56 (3.4)	SUGP1 (3.4)	EIF2B4 (3.3)	IMPDH2 (3.3)	QARS (3.3)	TBRG4 (3.3)	NFKBIB (3.2)
ENSG00000146674	IGFBP3 PPI subnetwork	0.09	>=0.20	AEBP1 (4.6)	COL7A1 (4.4)	TMEM45A (3.6)	LRP1 (3.5)	IGF2 (3.2)	EMILIN1 (3.1)	SLC38A4 (3.0)	GCKR (3.0)	SLC2A1 (3.0)	STEAP1 (2.8)
ENSG00000196367	TRRAP PPI subnetwork	0.09	>=0.20	MEPCE (3.8)	NUFIP2 (3.8)	H3F3B (3.3)	IFT80 (3.1)	MBTPS1 (2.9)	PPM1G (2.8)	ANKRD55 (2.7)	NUP133 (2.6)	NUP160 (2.6)	AXIN1 (2.4)
MP:0004471	short nasal bone	0.09	>=0.20	FOXA2 (4.2)	LRP4 (4.0)	CILP2 (3.2)	IGF2 (3.2)	ZCCHC14 (2.7)	CPAMD8 (2.6)	FOXN3 (2.6)	ENSG00000257259 (2.5)	WFS1 (2.4)	MIR31HG (2.3)
GO:0000979	RNA polymerase II core promoter sequence-specific DNA binding	0.09	>=0.20	NOTCH1 (4.4)	ENSG00000236502 (4.3)	LINC00461 (4.1)	ENSG00000259439 (4.1)	OBP2B (3.4)	UBA7 (3.1)	TCF7L2 (3.0)	WARS (2.9)	SLC26A4 (2.9)	TRAFD1 (2.9)
ENSG00000183684	ALYREF PPI subnetwork	0.09	>=0.20	PNN (5.4)	HNRNPA1P3 (4.1)	SF3A1 (4.1)	TOP1 (3.9)	FNBP4 (3.8)	SUPT16H (3.7)	TAF1C (3.3)	ISG20L2 (3.2)	CAD (3.0)	PPM1G (3.0)
KEGG_FRUCTOSE_AND_MANNOSE_METABOLISM	KEGG_FRUCTOSE_AND_MANNOSE_METABOLISM	0.09	>=0.20	PFKFB4 (5.5)	SLC2A1 (4.9)	NDUFA4L2 (4.7)	VEGFA (4.6)	NCKIPSD (4.3)	SPINK4 (3.7)	TMEM45A (3.2)	SGSM3 (3.0)	IFT172 (2.9)	C3orf43 (2.6)
GO:0006833	water transport	0.09	>=0.20	CAPS (3.6)	ENSG00000223522 (3.4)	CDKN2B-AS (3.3)	METTL7A (3.2)	HTR4 (3.1)	NUP210L (2.9)	ENSG00000222612 (2.9)	HNF1B (2.7)	WFDC10A (2.7)	WFDC8 (2.6)
MP:0002731	megacolon	0.09	>=0.20	ABO (3.5)	LSAMP (3.2)	CDX2 (3.1)	EMILIN1 (3.1)	TH (3.0)	SOX5 (2.9)	ADRA2A (2.8)	SPRYD5 (2.8)	ENSG00000241528 (2.6)	FREM1 (2.5)
MP:0001303	abnormal lens morphology	0.09	>=0.20	CRYBA1 (16.8)	DMRTA2 (4.5)	ENSG00000259439 (3.6)	IGF2-AS (3.6)	CDKN2B (3.5)	ENSG00000236502 (3.2)	TMEM40 (2.8)	C12orf40 (2.7)	TCF7L2 (2.6)	DAG1 (2.6)
MP:0008190	decreased transitional stage B cell number	0.09	>=0.20	TNFRSF17 (5.5)	BCAS4 (3.6)	PIK3C2B (3.4)	IKZF1 (3.2)	ATG16L2 (3.0)	SPI1 (3.0)	RASGRP1 (2.9)	C3orf54 (2.6)	POLM (2.5)	RELB (2.5)
ENSG00000196363	WDR5 PPI subnetwork	0.09	>=0.20	AXIN1 (3.8)	QRICH1 (3.6)	LUC7L (3.4)	ATF1 (3.4)	KDM2B (3.3)	PRCC (3.3)	RARA (3.1)	MAP2K7 (3.0)	GIGYF1 (3.0)	DPF2 (3.0)
MP:0009750	impaired behavioral response to addictive substance	0.09	>=0.20	ADCY5 (4.7)	MAPK4 (4.1)	CHRM4 (4.0)	CRHR1 (3.3)	RSPH6A (3.1)	GCK (3.0)	OBP2B (2.9)	C12orf47 (2.9)	C12orf39 (2.8)	CAMKV (2.7)
ENSG00000148660	CAMK2G PPI subnetwork	0.09	>=0.20	SGIP1 (4.2)	CACNA1C (3.7)	CAND2 (3.5)	BSN (3.5)	TRIM54 (3.3)	CAMK2B (3.3)	DGKB (3.1)	GPR22 (3.1)	LPP (3.1)	SGSM1 (2.8)
GO:0019433	triglyceride catabolic process	0.09	>=0.20	ENSG00000250802 (4.5)	GPAM (4.0)	NPC1L1 (4.0)	ADH1B (3.8)	ENSG00000199488 (3.6)	PDE3B (3.6)	ENSG00000234945 (3.3)	ACSL1 (3.3)	DGAT1 (3.2)	TM6SF2 (3.2)
GO:0048593	camera-type eye morphogenesis	0.09	>=0.20	CRYBA1 (6.8)	ENSG00000236502 (6.5)	ENSG00000259439 (5.6)	DMRTA2 (4.1)	LRTM1 (3.4)	LMO1 (3.3)	ENSG00000230461 (3.3)	SLC26A4 (3.3)	ENSG00000223522 (3.1)	SGIP1 (2.9)
ENSG00000113575	PPP2CA PPI subnetwork	0.09	>=0.20	GNB2 (4.1)	YWHAB (3.3)	EIF2B4 (2.9)	PSMC3 (2.8)	TRAPPC6B (2.8)	TAOK1 (2.8)	SNX17 (2.8)	CHMP5 (2.6)	NPEPPS (2.6)	CAPN1 (2.6)
GO:0070482	response to oxygen levels	0.09	>=0.20	NDUFA4L2 (5.7)	EPO (4.5)	SLC2A1 (4.2)	VEGFA (3.7)	PEBP4 (3.4)	ENSG00000241528 (3.3)	GJD3 (3.0)	SLC43A2 (2.9)	NCKIPSD (2.8)	MYO3B (2.7)
ENSG00000160307	S100B PPI subnetwork	0.09	>=0.20	NDUFA4L2 (2.9)	STAT6 (2.8)	OXSR1 (2.8)	TRIM47 (2.8)	EML2 (2.7)	UGP2 (2.6)	PFKFB4 (2.6)	SLC2A1 (2.6)	TSC22D4 (2.6)	NPEPPS (2.5)
ENSG00000160916	ENSG00000160916 PPI subnetwork	0.09	>=0.20	UQCRC1 (5.0)	ENSG00000243453 (4.7)	NDUFS3 (4.7)	ACAD10 (4.1)	MDH1 (4.0)	MDH2 (3.8)	NDUFA11 (3.8)	ATP5G1 (3.2)	LAMB2 (3.1)	PDHX (3.1)
MP:0011427	mesangial cell hyperplasia	0.09	>=0.20	C11orf9 (3.9)	TMEM156 (2.9)	DDB2 (2.7)	CDC14A (2.7)	KDM4A (2.6)	VEGFA (2.6)	NOSTRIN (2.5)	ZNF408 (2.5)	NFIC (2.4)	RRAS2 (2.4)
ENSG00000171444	MCC PPI subnetwork	0.09	>=0.20	ADSL (4.3)	SHMT2 (4.2)	MRPS35 (4.0)	MTCH2 (3.8)	CDC123 (3.8)	MDH2 (3.7)	POLD2 (3.7)	FAF1 (3.4)	PSMC3 (3.4)	PPM1G (3.3)
GO:0016922	ligand-dependent nuclear receptor binding	0.09	>=0.20	TNRC6B (4.5)	TAOK1 (4.0)	C12orf51 (3.2)	WIPF2 (3.1)	SEC16A (3.1)	TET2 (2.9)	ZBTB38 (2.9)	ENSG00000230461 (2.9)	KIAA1267 (2.9)	KDM4A (2.7)
MP:0003036	vertebral transformation	0.09	>=0.20	HOXB2 (9.0)	HOXB3 (7.3)	ENSG00000233101 (6.5)	ENSG00000230148 (5.0)	GNAS-AS1 (3.2)	CALCOCO2 (3.0)	HOXB1 (2.6)	GATAD2B (2.5)	SKAP1 (2.5)	NFIC (2.4)
ENSG00000136813	KIAA0368 PPI subnetwork	0.09	>=0.20	PSMC3 (5.5)	RARS (5.2)	EIF2B4 (4.6)	NMT1 (4.6)	MTCH2 (4.4)	NAA25 (4.3)	FAF1 (3.8)	WARS (3.8)	MRPL24 (3.5)	SNF8 (3.5)
ENSG00000184185	KCNJ12 PPI subnetwork	0.09	>=0.20	CDC42BPA (4.2)	MAPK4 (3.5)	ZHX3 (3.3)	NTRK2 (3.3)	BCAS4 (3.1)	COBL (3.1)	MAPRE3 (3.0)	C12orf39 (3.0)	PIK3C2A (2.8)	PROX1 (2.7)
GO:0045178	basal part of cell	0.09	>=0.20	COL7A1 (4.1)	SEC14L3 (3.8)	ACE (3.6)	TMEM40 (3.5)	CAPS (3.4)	TGFA (3.3)	ADRB2 (3.2)	PTPRF (3.0)	LIMA1 (2.7)	EHF (2.5)
ENSG00000156802	ATAD2 PPI subnetwork	0.09	>=0.20	UBE2C (3.7)	TOP1 (3.4)	PRC1 (3.3)	SMC4 (3.1)	CKAP5 (3.1)	CDKN2C (2.9)	HDGF (2.8)	WDR6 (2.8)	FEN1 (2.6)	CDCA2 (2.5)
GO:0006997	nucleus organization	0.09	>=0.20	C2orf53 (5.9)	TSSK6 (4.7)	ENSG00000185294 (4.1)	WFDC9 (4.1)	SPINLW1 (4.0)	RSPH6A (3.9)	TMPRSS12 (3.6)	C13orf16 (3.2)	ENSG00000247324 (2.9)	RPGRIP1 (2.9)
MP:0008271	abnormal bone ossification	0.09	>=0.20	CPAMD8 (4.0)	IGF2 (4.0)	SOX5 (3.6)	CILP2 (3.6)	AEBP1 (3.1)	PAPSS2 (3.0)	LRP4 (2.8)	LPP (2.6)	ALDH2 (2.5)	TCF7L2 (2.5)
ENSG00000091436	ENSG00000091436 PPI subnetwork	0.09	>=0.20	MTMR3 (3.9)	ARIH2 (3.3)	ABCB10 (2.9)	SGSM1 (2.9)	ERN1 (2.8)	PLCD3 (2.7)	BAG1 (2.5)	C12orf51 (2.4)	VPS54 (2.4)	C9orf163 (2.4)
GO:0010878	cholesterol storage	0.09	>=0.20	ENSG00000250802 (4.3)	ACP2 (3.4)	NR1H3 (3.2)	SLC43A2 (3.0)	TMEM116 (2.9)	POR (2.7)	C3orf62 (2.6)	ENSG00000226833 (2.6)	PEBP4 (2.5)	PDE3B (2.5)
GO:0003158	endothelium development	0.09	>=0.20	ENSG00000250156 (3.8)	ENSG00000230461 (3.7)	MECOM (3.2)	DNAH11 (3.1)	ENSG00000233101 (2.9)	ENSG00000259248 (2.8)	NDUFA4L2 (2.8)	BBIP1 (2.7)	LAMB2 (2.7)	C13orf16 (2.7)
ENSG00000205339	IPO7 PPI subnetwork	0.09	>=0.20	ANKLE2 (3.6)	APEH (3.4)	PPP1CB (3.1)	PIEZO1 (3.0)	FAF1 (2.9)	GPN1 (2.9)	BRAP (2.7)	CAD (2.7)	PGAM5 (2.6)	SHMT2 (2.6)
GO:0004143	diacylglycerol kinase activity	0.09	>=0.20	ENSG00000197071 (3.6)	POLM (3.4)	DENND4B (3.3)	RAPGEFL1 (3.0)	RASGRP1 (2.9)	SGIP1 (2.6)	C1orf21 (2.6)	KLHDC5 (2.6)	ARHGAP27 (2.5)	ENSG00000225399 (2.5)
REACTOME_INHIBITION_OF_INSULIN_SECRETION_BY_ADRENALINENORADRENALINE	REACTOME_INHIBITION_OF_INSULIN_SECRETION_BY_ADRENALINENORADRENALINE	0.09	>=0.20	ACTL6B (4.0)	KLHDC8B (3.6)	CELSR3 (3.5)	CACNA1C (3.4)	PRKAR2B (3.3)	PCSK1 (3.2)	C3orf54 (3.1)	AP3B2 (2.9)	PDE6C (2.9)	GPSM1 (2.8)
ENSG00000108094	CUL2 PPI subnetwork	0.09	>=0.20	AP1G1 (3.9)	GPR128 (3.2)	SEC23A (3.1)	MTMR3 (2.9)	FBXO45 (2.8)	AMBRA1 (2.8)	HBP1 (2.7)	TNKS (2.7)	ARIH2 (2.7)	ZHX3 (2.7)
MP:0002116	abnormal craniofacial bone morphology	0.09	>=0.20	CILP2 (4.9)	MECOM (4.1)	RARB (3.8)	HOXB2 (3.7)	LRP4 (3.6)	IGF2 (3.4)	ANKH (3.2)	HOXB3 (3.0)	CPAMD8 (2.6)	PRDM16 (2.5)
KEGG_SULFUR_METABOLISM	KEGG_SULFUR_METABOLISM	0.09	>=0.20	FAM5C (3.7)	SLC25A20 (3.3)	SEC14L3 (3.1)	CPAMD8 (3.0)	GCK (2.9)	METTL7A (2.8)	GPR128 (2.7)	ALDH2 (2.7)	TIGD3 (2.7)	TM6SF2 (2.6)
GO:0006470	protein dephosphorylation	0.09	>=0.20	PRKAR2A (3.3)	C3orf43 (3.2)	OR4A1P (3.1)	DR1 (3.0)	NUDCD3 (2.9)	KLHDC5 (2.9)	FBXO45 (2.7)	PPP1CB (2.7)	TRAPPC6B (2.6)	C1orf21 (2.5)
ENSG00000170145	SIK2 PPI subnetwork	0.09	>=0.20	TSC22D4 (3.3)	ENSG00000251230 (3.2)	MTMR3 (3.2)	VPS54 (2.9)	ARIH2 (2.9)	PLCD3 (2.8)	ATG16L2 (2.8)	C12orf51 (2.8)	GIGYF1 (2.7)	PLEKHM1 (2.6)
GO:0008016	regulation of heart contraction	0.09	>=0.20	MYBPC3 (5.1)	CACNA1C (4.7)	C9orf163 (4.5)	MYL7 (3.8)	ADCY5 (3.8)	ARL17A (3.4)	GPSM1 (3.4)	STH (3.2)	GPR22 (3.2)	FAM186A (3.0)
ENSG00000184363	PKP3 PPI subnetwork	0.09	>=0.20	ESRP1 (6.0)	EPB41L4B (4.0)	MARVELD3 (3.4)	COBL (3.4)	FNBP1L (3.1)	KRT8P12 (3.0)	TCF7L2 (2.9)	STARD10 (2.9)	PTPRF (2.8)	CDX2 (2.7)
MP:0006396	decreased long bone epiphyseal plate size	0.09	>=0.20	SOX5 (3.6)	FOXA2 (3.3)	ZBTB38 (3.1)	HNF1A (2.8)	MAF (2.7)	C7orf63 (2.5)	NDUFA4L2 (2.4)	SEC14L2 (2.4)	MAPRE3 (2.4)	TMEM156 (2.4)
ENSG00000109332	UBE2D3 PPI subnetwork	0.09	>=0.20	KPNA4 (3.5)	AP1G1 (3.3)	MAP1LC3B (3.1)	ZBTB20 (3.1)	BRAP (3.0)	SHOC2 (2.9)	HBP1 (2.8)	USP47 (2.8)	NPEPPS (2.8)	MTMR3 (2.7)
REACTOME_SHC1_EVENTS_IN_ERBB4_SIGNALING	REACTOME_SHC1_EVENTS_IN_ERBB4_SIGNALING	0.09	>=0.20	HDGF (4.1)	ENSG00000259248 (3.4)	EHBP1L1 (3.3)	BCAS4 (3.0)	OR7E14P (2.9)	PELI1 (2.8)	GNB2 (2.8)	RASA1 (2.5)	PRDM16 (2.5)	CHST15 (2.4)
ENSG00000105135	ILVBL PPI subnetwork	0.09	>=0.20	ANAPC5 (4.2)	APEH (4.0)	SNX17 (4.0)	CAD (3.8)	PMPCA (3.7)	MDH2 (3.7)	UQCRC1 (3.6)	THADA (3.5)	COPB1 (3.5)	NUP133 (3.3)
REACTOME_GLUCOSE_TRANSPORT	REACTOME_GLUCOSE_TRANSPORT	0.09	>=0.20	NUP133 (3.8)	IKBKAP (3.8)	SLC30A8 (3.4)	NUP160 (3.2)	TBRG4 (3.2)	CAD (3.0)	POLD2 (2.9)	GTF3C2 (2.9)	NAA25 (2.8)	POLA2 (2.8)
REACTOME_APOPTOTIC_EXECUTION__PHASE	REACTOME_APOPTOTIC_EXECUTION__PHASE	0.09	>=0.20	ESRP1 (3.8)	H3F3B (3.8)	OXSR1 (3.2)	CAPN1 (2.8)	KRT8P12 (2.8)	DIP2B (2.7)	FNBP1L (2.5)	CALCOCO2 (2.4)	RHOA (2.3)	C5orf30 (2.3)
KEGG_REGULATION_OF_ACTIN_CYTOSKELETON	KEGG_REGULATION_OF_ACTIN_CYTOSKELETON	0.09	>=0.20	ARHGAP1 (3.3)	ITGB3 (3.3)	PTPN11 (3.2)	RASA1 (3.0)	SH2B3 (3.0)	PITPNC1 (2.9)	STK17A (2.9)	PTPRJ (2.9)	CAPN1 (2.8)	GATAD2A (2.8)
ENSG00000196510	ANAPC7 PPI subnetwork	0.09	>=0.20	PRC1 (7.0)	UBE2C (6.6)	TOP2A (6.5)	CDCA2 (5.8)	SPC25 (5.7)	CDKN2C (4.5)	TRAIP (4.2)	CKAP5 (4.1)	SMC4 (3.8)	TRIM59 (3.8)
ENSG00000167978	SRRM2 PPI subnetwork	0.09	>=0.20	PNN (3.6)	FNBP4 (3.4)	GATAD2A (3.2)	NUFIP2 (3.1)	ENSG00000259073 (3.1)	TOP1 (2.8)	TRAPPC6B (2.8)	UBE2Z (2.7)	DR1 (2.6)	SHOC2 (2.6)
ENSG00000165934	CPSF2 PPI subnetwork	0.09	>=0.20	PNN (5.2)	SUPT16H (4.3)	SF3A1 (4.2)	FNBP4 (3.8)	HNRNPA1P3 (3.8)	WDR6 (3.5)	ISG20L2 (3.2)	DPF2 (3.2)	H3F3B (3.1)	TOP1 (3.0)
GO:0034976	response to endoplasmic reticulum stress	0.09	>=0.20	TXNDC11 (5.0)	ERN1 (4.2)	MDM4 (4.0)	NUCB2 (3.6)	ENSG00000259462 (3.5)	ZBTB38 (3.4)	EDEM3 (3.4)	OR5J2 (3.3)	MBTPS1 (3.2)	FAM46C (3.1)
ENSG00000114982	KANSL3 PPI subnetwork	0.09	>=0.20	RNF34 (4.2)	WIPF2 (3.9)	ZNF513 (3.8)	KBTBD4 (3.3)	DNTTIP1 (3.3)	NMT1 (3.1)	POP7 (3.0)	BRAP (2.8)	MTF2 (2.8)	DPF2 (2.7)
ENSG00000196981	WDR5B PPI subnetwork	0.09	>=0.20	HMG20A (4.6)	USP19 (3.8)	MAP2K7 (3.6)	NUP133 (3.6)	C3orf62 (3.5)	SLC25A20 (3.3)	QARS (3.3)	ZNF140 (3.1)	QRICH1 (3.0)	PRKAR2A (2.9)
ENSG00000174021	GNG5 PPI subnetwork	0.09	>=0.20	LMO1 (3.5)	ITGB3 (3.4)	NEUROD1 (3.3)	ACTL6B (3.2)	PDE6C (3.2)	GCK (3.1)	PPDPF (3.1)	ENSG00000224043 (2.9)	SRRM3 (2.7)	LRTM1 (2.7)
ENSG00000182195	LDOC1 PPI subnetwork	0.09	>=0.20	HSF1 (3.5)	FBXO31 (3.1)	ZAN (3.0)	UNK (2.7)	RRNAD1 (2.7)	KIAA1267 (2.5)	ENSG00000228141 (2.5)	GIGYF1 (2.4)	WIPF2 (2.4)	ENSG00000256323 (2.4)
ENSG00000172315	TP53RK PPI subnetwork	0.09	>=0.20	TRIM65 (5.2)	NMT1 (4.0)	MTCH2 (4.0)	ACOX1 (3.7)	EIF2B4 (3.4)	ARFGAP2 (3.3)	GALK1 (3.2)	SNX17 (3.2)	WBSCR16 (3.0)	UGP2 (3.0)
ENSG00000125695	STRADA PPI subnetwork	0.09	>=0.20	ARIH2 (4.0)	CCDC18 (3.3)	LARP4 (3.2)	SYMPK (2.9)	USP4 (2.7)	FBXO31 (2.7)	GNB2 (2.6)	TSPAN3 (2.6)	PRKAR2A (2.5)	TOP1 (2.5)
ENSG00000146535	GNA12 PPI subnetwork	0.09	>=0.20	GNB2 (3.7)	SPI1 (3.1)	KLF7 (3.1)	ENSG00000224043 (3.0)	YWHAB (2.9)	DGKZ (2.9)	DBNL (2.9)	RRAS2 (2.7)	TCTA (2.7)	POR (2.5)
ENSG00000074181	NOTCH3 PPI subnetwork	0.09	>=0.20	NOTCH1 (6.8)	ARHGEF7 (4.0)	RARA (3.1)	PCDH15 (3.0)	DAG1 (2.9)	ACE (2.8)	HOXB1 (2.7)	HBP1 (2.7)	LRP4 (2.6)	ZNF140 (2.5)
ENSG00000157020	SEC13 PPI subnetwork	0.09	>=0.20	UBE2C (7.1)	CDCA2 (6.8)	PRC1 (6.6)	TOP2A (6.5)	SPC25 (6.4)	TRAIP (6.1)	CDC6 (5.2)	SMC4 (5.2)	TRIM59 (4.7)	CCDC18 (4.5)
REACTOME_AMINO_ACID_SYNTHESIS_AND_INTERCONVERSION_TRANSAMINATION	REACTOME_AMINO_ACID_SYNTHESIS_AND_INTERCONVERSION_TRANSAMINATION	0.09	>=0.20	SHMT2 (8.9)	WARS (5.0)	FAM129A (4.7)	MAP1LC3B (3.4)	BBIP1 (3.3)	ALDH2 (3.0)	GRB10 (2.9)	VEGFA (2.8)	COG5 (2.7)	ENSG00000188211 (2.6)
MP:0003270	intestinal obstruction	0.09	>=0.20	INS (4.0)	NTRK2 (3.9)	CDKN2B-AS (3.7)	ENSG00000225946 (3.3)	IAPP (2.9)	ADH1C (2.9)	FOXA2 (2.9)	C1orf21 (2.9)	ENSG00000241732 (2.8)	HNF1B (2.8)
ENSG00000080839	RBL1 PPI subnetwork	0.09	>=0.20	POLD2 (3.9)	TRAIP (3.6)	CDC6 (3.2)	POLE (3.2)	AGBL5 (3.0)	NME4 (3.0)	GATAD2A (2.9)	CCNE2 (2.9)	SPC25 (2.8)	PPP1R35 (2.7)
GO:0044448	cell cortex part	0.09	>=0.20	HBM (5.1)	HBQ1 (4.0)	ARHGEF7 (3.3)	LIMA1 (3.2)	YWHAB (3.2)	CAPN1 (3.0)	RNF123 (3.0)	C13orf16 (3.0)	KLF7 (2.9)	UNC13D (2.9)
ENSG00000133026	MYH10 PPI subnetwork	0.09	>=0.20	YWHAB (3.4)	DBNL (3.3)	ARHGAP1 (3.2)	RHOA (3.2)	OXSR1 (3.1)	LPP (2.9)	PRKAR2A (2.7)	KLF7 (2.6)	PTPRJ (2.6)	CDC42BPA (2.5)
ENSG00000110931	CAMKK2 PPI subnetwork	0.09	>=0.20	TSC22D4 (3.5)	GNB2 (3.5)	CAMKV (3.5)	FOXN3 (3.4)	MAPKAPK5 (3.2)	EHBP1L1 (3.2)	TMEM120A (2.9)	ADCY5 (2.6)	C3orf43 (2.6)	PRKG1 (2.5)
REACTOME_G:PROTEIN_BETAGAMMA_SIGNALLING	REACTOME_G:PROTEIN_BETAGAMMA_SIGNALLING	0.09	>=0.20	ENSG00000224043 (3.6)	KLF7 (3.3)	C3orf54 (3.2)	RPGRIP1 (3.0)	C7orf61 (2.7)	PDE6C (2.6)	PPP1R35 (2.6)	PRKAR2B (2.5)	SEC23A (2.5)	ARAP1 (2.3)
MP:0010027	increased liver cholesterol level	0.09	>=0.20	FADS1 (6.9)	FADS2 (6.6)	PANK3 (4.5)	AACS (3.8)	NPC1L1 (3.7)	TM6SF2 (3.6)	ACP2 (3.4)	GPAM (3.4)	SLC2A2 (3.2)	ENSG00000199488 (2.9)
ENSG00000186676	ENSG00000186676 PPI subnetwork	0.09	>=0.20	PSMC3 (5.0)	RARS (4.6)	MRPL24 (4.2)	NMT1 (3.6)	PPM1G (3.5)	ADSL (3.3)	CDC123 (3.3)	WARS (3.3)	SHMT2 (3.3)	KPNB1 (3.0)
KEGG_ADHERENS_JUNCTION	KEGG_ADHERENS_JUNCTION	0.09	>=0.20	FNBP1L (4.5)	PTPRF (4.5)	RRAS2 (4.1)	LPP (3.7)	DAG1 (3.2)	ZCCHC14 (3.1)	RHOA (3.1)	KLF7 (3.1)	YWHAB (2.9)	SPRY2 (2.9)
ENSG00000092841	MYL6 PPI subnetwork	0.09	>=0.20	RHOA (4.7)	H3F3B (4.2)	PPP1CB (3.7)	ARHGAP1 (3.3)	QRICH1 (3.3)	DBNL (3.2)	SNX17 (2.9)	LPP (2.9)	YWHAB (2.9)	HNRNPA1P3 (2.8)
ENSG00000184678	HIST2H2BE PPI subnetwork	0.09	>=0.20	H3F3B (4.4)	QRICH1 (2.7)	HMG20A (2.6)	MEPCE (2.6)	MBTPS1 (2.6)	PRCC (2.4)	TAOK1 (2.3)	ASCC2 (2.3)	ATF1 (2.2)	CTNNAL1 (2.2)
GO:0051216	cartilage development	0.09	>=0.20	CILP2 (6.3)	SOX5 (3.1)	PAPSS2 (2.9)	IGF2 (2.9)	ENSG00000244738 (2.8)	ENSG00000233101 (2.8)	P2RX2 (2.7)	ENSG00000230148 (2.6)	ENSG00000247324 (2.6)	PRDM16 (2.5)
ENSG00000178952	TUFM PPI subnetwork	0.09	>=0.20	MTCH2 (2.8)	MRPS12 (2.8)	H3F3B (2.7)	ACAD10 (2.7)	ATP5G1 (2.6)	MRPS35 (2.6)	HNRNPA1P3 (2.5)	NMD3 (2.5)	NEAT1 (2.5)	MDH2 (2.4)
REACTOME_BASIGIN_INTERACTIONS	REACTOME_BASIGIN_INTERACTIONS	0.09	>=0.20	SLC2A1 (6.3)	SHMT2 (3.4)	ENSG00000250802 (3.3)	COL7A1 (3.2)	STEAP1 (3.1)	SLC43A2 (3.1)	DDC (3.0)	STEAP2 (2.9)	PIEZO1 (2.8)	GIP (2.8)
ENSG00000173011	TADA2B PPI subnetwork	0.09	>=0.20	USP19 (3.8)	HSF1 (3.5)	ATG13 (3.5)	MAP2K7 (3.3)	TRIM66 (3.1)	SF3A1 (3.0)	KIAA1267 (2.6)	GEMIN2 (2.6)	NUP160 (2.6)	UCN (2.6)
ENSG00000177963	RIC8A PPI subnetwork	0.1	>=0.20	KLF7 (4.0)	DR1 (3.1)	JAZF1 (3.1)	COPB1 (3.0)	CDC42BPA (2.9)	METTL15 (2.7)	UBE2Q2 (2.7)	PAPSS2 (2.7)	ATG13 (2.7)	KPNA4 (2.6)
GO:0043414	macromolecule methylation	0.1	>=0.20	NUP210L (3.6)	GATAD2B (3.5)	MDM4 (3.3)	ENSG00000259248 (3.2)	XRCC6BP1 (3.2)	ENSG00000227059 (3.2)	CELF1 (3.0)	ENSG00000224043 (2.9)	TAF1C (2.7)	KDM2B (2.7)
GO:0016702	oxidoreductase activity, acting on single donors with incorporation of molecular oxygen, incorporation of two atoms of oxygen	0.1	>=0.20	TMEM45A (6.4)	SLC2A1 (6.0)	VEGFA (5.1)	NDUFA4L2 (4.4)	GALK1 (3.7)	PFKFB4 (3.3)	KCNK7 (3.1)	ZNF140 (2.9)	TET2 (2.8)	NCKIPSD (2.8)
GO:0046965	retinoid X receptor binding	0.1	>=0.20	PANK3 (3.1)	MADD (2.9)	ADRA2A (2.7)	OR7E14P (2.7)	DGAT1 (2.6)	TM6SF2 (2.6)	A1CF (2.6)	CGREF1 (2.6)	EPS8 (2.5)	RARA (2.4)
ENSG00000113916	BCL6 PPI subnetwork	0.1	>=0.20	TNRC6B (4.2)	ZFP36L2 (3.9)	GATAD2B (3.2)	NFIC (3.2)	MAU2 (3.2)	GIGYF1 (3.1)	RFX1 (3.1)	R3HDM2 (2.9)	FOXN3 (2.9)	CRTC2 (2.8)
ENSG00000110330	BIRC2 PPI subnetwork	0.1	>=0.20	RELB (4.6)	UBE2Z (4.5)	SEC22A (3.2)	AP1G1 (3.0)	RAB3GAP2 (2.8)	IST1 (2.8)	TRAFD1 (2.7)	CDC42EP2 (2.7)	ENSG00000241732 (2.6)	HBP1 (2.4)
MP:0001787	pericardial edema	0.1	>=0.20	MYBPC3 (4.8)	ENSG00000173517 (3.4)	SLC30A3 (3.1)	MYL7 (3.0)	ENSG00000241528 (3.0)	ABCB10 (2.8)	NME4 (2.8)	ENSG00000225399 (2.7)	LRP4 (2.7)	PAPSS2 (2.6)
MP:0001585	hemolytic anemia	0.1	>=0.20	RNF123 (6.1)	TFR2 (6.0)	ABCB10 (5.9)	FAM46C (4.6)	HBQ1 (4.6)	C12orf51 (4.1)	SLC2A1 (4.1)	HBM (4.0)	ANKH (3.5)	APEH (3.5)
ENSG00000137709	POU2F3 PPI subnetwork	0.1	>=0.20	TNRC6B (3.9)	GATAD2B (3.7)	RFX1 (3.3)	GIGYF1 (3.3)	FCHSD2 (3.0)	MTMR3 (2.8)	GOLGA3 (2.8)	MAU2 (2.8)	THADA (2.7)	FOXN3 (2.6)
ENSG00000189308	LIN54 PPI subnetwork	0.1	>=0.20	LCORL (4.5)	ATXN1L (3.7)	CDKN2C (3.6)	CDC6 (3.0)	SPC25 (2.9)	DPY19L4 (2.9)	TSPAN3 (2.8)	AGBL5 (2.6)	PILRB (2.6)	NUDT5 (2.5)
MP:0009643	abnormal urine homeostasis	0.1	>=0.20	KHK (6.5)	KL (6.3)	ACMSD (5.4)	LRP2 (4.2)	DDC (4.1)	SLC2A2 (4.0)	ADH6 (3.8)	SLC26A4 (3.7)	RAB11FIP3 (3.4)	TM6SF2 (3.1)
GO:0000080	G1 phase of mitotic cell cycle	0.1	>=0.20	CDKN2A (7.7)	CDKN2B (3.6)	NUDT5 (3.6)	TIGD3 (3.5)	GTPBP10 (3.0)	ENSG00000005206 (2.7)	PPP1R35 (2.7)	UNK (2.7)	AGBL5 (2.6)	MIR31HG (2.6)
ENSG00000215021	PHB2 PPI subnetwork	0.1	>=0.20	RNF123 (3.3)	HMG20A (3.2)	POR (2.8)	GNAS (2.8)	EMILIN3 (2.8)	WARS (2.8)	MBTPS1 (2.7)	C12orf51 (2.7)	APEH (2.6)	HERC1 (2.6)
MP:0004521	abnormal cochlear hair cell stereociliary bundle morphology	0.1	>=0.20	LRP2 (3.8)	SPINLW1 (3.6)	LINC00461 (3.2)	RAB11FIP3 (3.1)	PDE6C (2.9)	ENSG00000259439 (2.9)	ENSG00000236502 (2.8)	RBKS (2.7)	ARSG (2.6)	DNAAF1 (2.6)
ENSG00000101336	HCK PPI subnetwork	0.1	>=0.20	SPI1 (5.2)	DENND4B (4.0)	FCHSD2 (3.8)	ARAP1 (3.8)	SH2B3 (3.5)	IKZF1 (3.2)	PITPNC1 (3.2)	TSC22D4 (3.1)	ZBTB38 (2.4)	ENSG00000259330 (2.3)
ENSG00000106976	DNM1 PPI subnetwork	0.1	>=0.20	GPSM1 (3.2)	MAPT (3.2)	C11orf49 (2.8)	TCTA (2.8)	NSF (2.7)	RRAS2 (2.6)	YWHAB (2.6)	SHOC2 (2.6)	ACTL6B (2.5)	TBC1D10A (2.5)
GO:0031252	cell leading edge	0.1	>=0.20	PIK3C2A (4.1)	FNBP1L (3.7)	ARHGAP1 (3.6)	PTPRF (3.2)	C11orf9 (3.1)	SLC39A13 (3.0)	SPRY2 (3.0)	EPS8 (3.0)	KLF7 (2.9)	DAG1 (2.9)
ENSG00000183520	UTP11L PPI subnetwork	0.1	>=0.20	WDR3 (5.2)	DDX56 (4.4)	NAA25 (3.9)	LARP4 (3.7)	WBSCR16 (3.7)	RARS (3.7)	TBRG4 (3.6)	TAF1C (3.5)	GPN1 (3.4)	SURF6 (3.3)
ENSG00000189162	ENSG00000189162 PPI subnetwork	0.1	>=0.20	CDC123 (4.9)	NUDT5 (3.9)	PSMC3 (3.1)	DBNL (3.0)	RHOA (2.8)	TFG (2.7)	FLT3 (2.6)	MRPL28 (2.5)	MDH2 (2.5)	PAPSS2 (2.4)
ENSG00000167136	ENDOG PPI subnetwork	0.1	>=0.20	H3F3B (3.9)	MAP1LC3B (3.0)	MBTPS1 (1.9)	ANKRD55 (1.9)	NEAT1 (1.9)	WFDC11 (1.7)	STK33 (1.7)	PIEZO1 (1.7)	ENSG00000257259 (1.7)	PRKAR2B (1.7)
ENSG00000100401	RANGAP1 PPI subnetwork	0.1	>=0.20	CDCA2 (6.9)	PRC1 (6.7)	UBE2C (6.6)	TOP2A (6.4)	SPC25 (6.1)	TRAIP (5.5)	TRIM59 (5.2)	SMC4 (5.1)	CKAP5 (5.1)	CDC6 (5.0)
GO:0045168	cell-cell signaling involved in cell fate commitment	0.1	>=0.20	ENSG00000236502 (4.7)	ENSG00000259439 (4.5)	HOXB1 (3.6)	P2RX2 (3.1)	RMST (2.9)	ZAN (2.9)	CCDC121 (2.7)	SPRY2 (2.7)	STK33 (2.6)	ARL17A (2.5)
GO:0008013	beta-catenin binding	0.1	>=0.20	PTPRF (4.1)	NOTCH1 (3.3)	PLCG1 (3.0)	MAP2K7 (3.0)	DCAKD (3.0)	WWC1 (2.8)	RARA (2.8)	ENSG00000241057 (2.7)	TCF7L2 (2.7)	CCDC157 (2.7)
ENSG00000129255	MPDU1 PPI subnetwork	0.1	>=0.20	ENSG00000230148 (9.7)	HOXB3 (8.0)	ENSG00000233101 (6.7)	C3orf43 (3.3)	SLC25A20 (3.1)	JTB (3.0)	AACS (2.9)	SPINLW1 (2.7)	RRNAD1 (2.7)	SLIT3 (2.6)
ENSG00000136603	SKIL PPI subnetwork	0.1	>=0.20	SEC16A (3.6)	ENSG00000233828 (3.0)	RFX1 (2.9)	SEC23A (2.9)	USP3 (2.9)	USP47 (2.7)	MTMR3 (2.7)	AEBP1 (2.6)	HERC1 (2.6)	ZBTB20 (2.6)
ENSG00000093167	LRRFIP2 PPI subnetwork	0.1	>=0.20	NOSTRIN (3.9)	USP47 (3.3)	ENSG00000234902 (3.0)	OXSR1 (3.0)	CDC42BPA (2.9)	SPINK4 (2.8)	CTNNAL1 (2.5)	MARVELD3 (2.5)	TRAFD1 (2.5)	SLC26A6 (2.4)
ENSG00000104833	TUBB4A PPI subnetwork	0.1	>=0.20	RELB (6.3)	SYMPK (3.6)	SLC39A1 (2.9)	CRTC2 (2.8)	ENSG00000259251 (2.8)	RAB3GAP2 (2.8)	TRIM47 (2.7)	PIEZO1 (2.6)	CHMP4B (2.5)	IMPDH2 (2.5)
ENSG00000159720	ATP6V0D1 PPI subnetwork	0.1	>=0.20	NSF (3.7)	WBP2 (3.5)	RAB3GAP2 (3.2)	HSDL1 (3.1)	CHMP5 (2.9)	DNTTIP1 (2.8)	PMPCA (2.7)	SEC61A2 (2.6)	NPEPPS (2.6)	NUDT5 (2.5)
MP:0001410	head bobbing	0.1	>=0.20	KCNQ1 (4.1)	CDX2 (4.1)	LRP4 (3.8)	LRP2 (3.6)	P2RX2 (3.2)	ENSG00000236502 (3.1)	ENSG00000233705 (3.0)	C5orf30 (2.9)	CERS6 (2.8)	LINC00461 (2.8)
REACTOME_CTLA4_INHIBITORY_SIGNALING	REACTOME_CTLA4_INHIBITORY_SIGNALING	0.1	>=0.20	WARS (3.6)	RRAS2 (3.3)	PILRA (3.1)	ST3GAL3 (3.0)	PITPNC1 (3.0)	NRBP1 (2.8)	GNB2 (2.7)	ENSG00000256746 (2.7)	YKT6 (2.6)	SKAP1 (2.6)
GO:0071363	cellular response to growth factor stimulus	0.1	>=0.20	CHST15 (3.0)	ZCCHC14 (2.9)	ENSG00000230461 (2.8)	GNAS (2.7)	C3orf54 (2.6)	RMST (2.5)	MIR31HG (2.4)	SLIT3 (2.3)	UCN (2.2)	PROX1 (2.2)
MP:0000784	forebrain hypoplasia	0.1	>=0.20	DMRTA2 (6.6)	ENSG00000236502 (4.4)	TCF7L2 (4.4)	ENSG00000259439 (4.0)	LINC00461 (3.4)	NOTCH1 (3.3)	TET2 (3.2)	KDM4A (3.2)	LAMB2 (3.2)	PDE2A (2.8)
ENSG00000145332	KLHL8 PPI subnetwork	0.1	>=0.20	CDC123 (3.2)	MAP2K7 (3.1)	POP7 (3.1)	PSMC3 (3.1)	MTCH2 (3.1)	EML2 (3.0)	NMT1 (2.9)	WBSCR16 (2.9)	LUC7L (2.8)	NDUFS3 (2.7)
ENSG00000182093	WRB PPI subnetwork	0.1	>=0.20	WIPF2 (7.0)	TNRC6B (5.1)	C12orf51 (4.7)	RAPGEFL1 (3.8)	MTMR3 (3.3)	ATXN2 (3.1)	RAB11FIP3 (3.1)	KLF7 (3.1)	SF3A1 (3.0)	KDM2B (3.0)
GO:0051213	dioxygenase activity	0.1	>=0.20	TMEM45A (6.4)	SLC2A1 (6.0)	VEGFA (5.2)	NDUFA4L2 (4.4)	GALK1 (4.0)	PFKFB4 (3.2)	KCNK7 (3.1)	ZNF140 (2.8)	TET2 (2.8)	ZNF821 (2.7)
MP:0002413	abnormal megakaryocyte progenitor cell morphology	0.1	>=0.20	C3orf54 (5.4)	TFR2 (4.7)	UNC13D (4.6)	CARD9 (4.1)	UBA7 (3.5)	SH2B3 (3.2)	HEATR5A (3.0)	MECOM (3.0)	RREB1 (3.0)	P2RY1 (2.9)
ENSG00000129347	KRI1 PPI subnetwork	0.1	>=0.20	WDR3 (6.2)	DDX56 (4.5)	SURF6 (4.4)	CAD (4.3)	NAA25 (4.2)	SNAPC4 (3.8)	THADA (3.7)	RARS (3.7)	WBSCR16 (3.7)	TBRG4 (3.5)
ENSG00000175792	RUVBL1 PPI subnetwork	0.1	>=0.20	H3F3B (4.0)	QRICH1 (3.2)	MEPCE (3.2)	NUFIP2 (2.9)	GATAD2B (2.8)	RHOA (2.8)	SF3A1 (2.7)	ANKLE2 (2.7)	MAP1LC3B (2.6)	MBTPS1 (2.6)
GO:0048037	cofactor binding	0.1	>=0.20	ACOX1 (5.8)	ALDH2 (4.5)	KHK (4.5)	ACAD10 (3.8)	SLC25A20 (3.8)	ACSL1 (3.7)	APEH (3.7)	ACMSD (3.6)	UQCRC1 (3.6)	GYS2 (3.6)
GO:0051146	striated muscle cell differentiation	0.1	>=0.20	RAPSN (4.6)	JPH1 (4.3)	SRL (4.1)	STAC3 (4.0)	PACSIN3 (3.8)	CAND2 (3.7)	TRIM54 (3.7)	LRTM1 (3.1)	MYL7 (3.1)	MYBPC3 (2.9)
ENSG00000136937	NCBP1 PPI subnetwork	0.1	>=0.20	PNN (5.5)	SF3A1 (4.4)	FNBP4 (4.1)	SUPT16H (3.9)	H3F3B (3.6)	TOP1 (3.5)	ZC3H13 (3.4)	HNRNPA1P3 (3.1)	ISG20L2 (3.1)	WDR6 (3.1)
ENSG00000086061	DNAJA1 PPI subnetwork	0.1	>=0.20	RELB (4.4)	EHBP1L1 (3.8)	UBE2Z (3.7)	STAT6 (3.5)	TRIM47 (3.4)	WBSCR16 (3.1)	ENSG00000259462 (3.0)	DALRD3 (2.8)	MEPCE (2.8)	ARAP1 (2.8)
ENSG00000101182	PSMA7 PPI subnetwork	0.1	>=0.20	PSMC3 (5.4)	NMT1 (4.9)	RARS (4.5)	EIF2B4 (4.2)	SNF8 (3.7)	CCNH (3.6)	CDC123 (3.5)	MRPL24 (3.4)	NAA25 (3.3)	MTCH2 (3.0)
GO:0051048	negative regulation of secretion	0.1	>=0.20	ACVR1C (3.6)	ENSG00000226833 (3.3)	ADRA2A (3.3)	PRKAR2B (3.2)	GPAM (2.8)	P2RX2 (2.7)	PDX1 (2.6)	NUP210L (2.6)	TBCA (2.5)	ENSG00000241528 (2.3)
ENSG00000184226	PCDH9 PPI subnetwork	0.1	>=0.20	TNRC6B (3.7)	GIGYF1 (3.3)	RFX1 (3.2)	GATAD2B (3.1)	THADA (2.9)	RMST (2.9)	FCHSD2 (2.8)	GOLGA3 (2.8)	MAU2 (2.7)	FOXN3 (2.6)
ENSG00000163362	C1orf106 PPI subnetwork	0.1	>=0.20	ESRP1 (4.5)	MARVELD3 (3.9)	KRTCAP3 (3.6)	WWC1 (3.0)	OR7E14P (3.0)	PIK3C2B (2.9)	COBL (2.8)	PRCC (2.7)	ARHGAP27 (2.7)	EPB41L4B (2.7)
ENSG00000117318	ID3 PPI subnetwork	0.1	>=0.20	RAPSN (6.0)	WFDC11 (4.7)	WFDC9 (4.3)	STAC3 (4.3)	UNK (3.6)	WFDC8 (3.5)	ZNF513 (3.2)	WFDC13 (3.1)	FAM109A (3.0)	RARA (2.6)
KEGG_B_CELL_RECEPTOR_SIGNALING_PATHWAY	KEGG_B_CELL_RECEPTOR_SIGNALING_PATHWAY	0.1	>=0.20	BCAS4 (4.7)	SPI1 (4.7)	FCHSD2 (4.3)	IKZF1 (3.7)	SNN (3.2)	SH2B3 (3.1)	ATG16L2 (3.0)	RELB (3.0)	PIK3C2B (3.0)	DENND4B (3.0)
MP:0002893	ketoaciduria	0.1	>=0.20	HNF1B (4.2)	PDE6C (3.5)	SLC30A8 (3.1)	ABCC8 (2.9)	IAPP (2.7)	ACSL1 (2.6)	KCNQ1 (2.6)	ACVR1C (2.5)	ENSG00000250802 (2.3)	XRCC6BP1 (2.2)
ENSG00000071894	CPSF1 PPI subnetwork	0.1	>=0.20	PNN (5.3)	SUPT16H (4.2)	SF3A1 (4.2)	HNRNPA1P3 (3.8)	ISG20L2 (3.6)	FNBP4 (3.5)	TOP1 (3.1)	ZC3H13 (3.0)	WDR6 (2.9)	CDKAL1 (2.9)
GO:0031519	PcG protein complex	0.1	>=0.20	UBE2Z (3.2)	GATAD2B (3.0)	FBRSL1 (2.9)	KDM2B (2.9)	UBE2Q2 (2.8)	AXIN1 (2.6)	CRTC2 (2.6)	ATF1 (2.5)	ZCCHC14 (2.5)	FBXO45 (2.5)
ENSG00000127314	RAP1B PPI subnetwork	0.1	>=0.20	ARHGAP27 (3.1)	CDK8 (2.9)	JAZF1 (2.8)	ZCCHC14 (2.4)	USP3 (2.4)	ZBTB20 (2.4)	PRKAR2A (2.4)	PDE3B (2.3)	ENSG00000214401 (2.3)	GDAP2 (2.2)
GO:0042645	mitochondrial nucleoid	0.1	>=0.20	MRPS35 (4.5)	PDHX (4.1)	PMPCA (4.1)	ACAD10 (4.0)	MDH2 (4.0)	MRPL38 (3.9)	SHMT2 (3.9)	UQCRC1 (3.8)	TBRG4 (3.8)	SLC25A20 (3.6)
ENSG00000156482	RPL30 PPI subnetwork	0.1	>=0.20	WDR3 (4.3)	IMPDH2 (4.2)	HNRNPA1P3 (3.7)	QARS (3.6)	NAA25 (3.5)	DDX56 (3.2)	NMD3 (3.2)	RPL22L1 (3.1)	SNAPC4 (3.1)	PGAM5 (3.1)
ENSG00000154143	PANX3 PPI subnetwork	0.1	>=0.20	TNRC6B (3.6)	GATAD2B (3.2)	GIGYF1 (3.1)	FCHSD2 (2.9)	RFX1 (2.9)	THADA (2.8)	GOLGA3 (2.8)	FOXN3 (2.6)	MAU2 (2.6)	RMST (2.5)
KEGG_STARCH_AND_SUCROSE_METABOLISM	KEGG_STARCH_AND_SUCROSE_METABOLISM	0.1	>=0.20	ADH1C (5.8)	ADH6 (5.1)	NAT2 (4.9)	UGP2 (4.7)	ADH1A (4.4)	TM6SF2 (4.3)	KHK (4.1)	PFKFB4 (4.0)	GIP (4.0)	SLC2A2 (3.6)
GO:0004576	oligosaccharyl transferase activity	0.1	>=0.20	NUCB2 (6.3)	C2orf28 (5.4)	PDIA5 (5.3)	ERP29 (4.7)	TMEM214 (4.5)	GOLT1B (4.3)	WFS1 (3.8)	TXNDC11 (3.6)	TMED5 (3.6)	CREB3L2 (3.6)
ENSG00000149554	CHEK1 PPI subnetwork	0.1	>=0.20	CDC6 (3.9)	POLE (3.7)	POLA2 (3.4)	CCNE2 (3.2)	FEN1 (3.0)	SPC25 (3.0)	DDB2 (3.0)	MPV17 (2.9)	CDCA2 (2.9)	TRAIP (2.8)
ENSG00000164258	NDUFS4 PPI subnetwork	0.1	>=0.20	ENSG00000243453 (7.6)	NDUFA11 (7.6)	MRPS24 (6.8)	ATP5G1 (6.2)	NDUFS3 (6.0)	UQCRC1 (5.9)	MRPL33 (5.6)	MDH1 (5.6)	MDH2 (5.1)	OST4 (4.4)
GO:0005902	microvillus	0.1	>=0.20	GIP (3.7)	FAM109A (3.7)	SLC43A2 (3.4)	HNF1A (3.3)	NOSTRIN (2.9)	CDX2 (2.9)	TM6SF2 (2.9)	ACE (2.7)	NPC1L1 (2.7)	C11orf9 (2.7)
MP:0000642	enlarged adrenal glands	0.1	>=0.20	FNDC4 (4.9)	RAPGEF4 (3.8)	PAPSS2 (3.8)	PRKAR2B (3.7)	FADS1 (3.6)	POR (3.3)	TSHZ2 (2.7)	ADH1B (2.7)	FADS2 (2.6)	ADH1A (2.5)
ENSG00000149532	CPSF7 PPI subnetwork	0.1	>=0.20	PNN (5.6)	SF3A1 (5.2)	SUPT16H (3.9)	HNRNPA1P3 (3.9)	FNBP4 (3.8)	ISG20L2 (3.7)	WDR6 (3.4)	ZC3H13 (3.4)	PRCC (3.2)	DPF2 (3.2)
ENSG00000119866	BCL11A PPI subnetwork	0.1	>=0.20	RFX1 (3.3)	TNRC6B (3.2)	GIGYF1 (3.2)	RMST (2.8)	MAU2 (2.7)	GOLGA3 (2.7)	CLDN11 (2.6)	GATAD2B (2.6)	FCHSD2 (2.5)	MTMR3 (2.5)
MP:0001712	abnormal placenta development	0.1	>=0.20	HOXB1 (3.6)	SLC38A4 (3.4)	IGF2 (3.2)	LIF (3.2)	FOXA2 (3.0)	HDGF (2.7)	EMILIN1 (2.6)	ENSG00000251230 (2.6)	OSM (2.6)	EHF (2.5)
ENSG00000107282	APBA1 PPI subnetwork	0.1	>=0.20	DGKB (4.0)	CRHR1 (3.5)	CELSR3 (3.3)	ACTL6B (3.2)	SLC7A14 (3.0)	PDE2A (3.0)	BSN (3.0)	C1QTNF4 (2.9)	MAPK4 (2.9)	GAD2 (2.8)
GO:0006890	retrograde vesicle-mediated transport, Golgi to ER	0.1	>=0.20	GOLGA3 (5.9)	TMEM214 (5.0)	TFG (4.9)	SEC16A (4.8)	GOLT1B (4.5)	COG5 (4.1)	CREB3L2 (4.1)	PREB (4.1)	TXNDC11 (4.0)	RAB3GAP2 (3.9)
ENSG00000148835	TAF5 PPI subnetwork	0.1	>=0.20	SUGP1 (3.6)	MRPS12 (3.4)	RPS6KB1 (3.1)	SNF8 (3.0)	H3F3B (2.8)	DNTTIP1 (2.8)	MRPL38 (2.8)	CDC123 (2.7)	POP7 (2.7)	NDUFAF3 (2.6)
GO:0005980	glycogen catabolic process	0.1	>=0.20	KCNJ11 (4.6)	ENSG00000214401 (3.9)	SLC30A8 (3.4)	UGP2 (2.9)	STAC3 (2.7)	ARL17A (2.7)	C3orf43 (2.6)	CAND2 (2.5)	CARD9 (2.4)	ENSG00000234902 (2.4)
MP:0000512	intestinal ulcer	0.1	>=0.20	SLC25A47 (5.0)	FADS1 (4.4)	ADH4 (4.3)	EHF (4.1)	CHST4 (4.1)	ADH1A (3.9)	KCNQ1 (3.5)	TFR2 (2.9)	NFIC (2.8)	PFKFB4 (2.8)
ENSG00000131462	TUBG1 PPI subnetwork	0.1	>=0.20	VPS33B (3.2)	OST4 (3.0)	SEC23A (2.9)	MDM4 (2.8)	SHOC2 (2.8)	GALK1 (2.6)	CDC123 (2.6)	POLE (2.6)	WDPCP (2.5)	CKAP5 (2.5)
MP:0001926	female infertility	0.1	>=0.20	ENSG00000227059 (4.6)	HORMAD2 (3.9)	FADS1 (3.2)	SPDYA (2.9)	PDE6C (2.8)	DNAJC5G (2.8)	ENSG00000231638 (2.7)	ENSG00000223635 (2.7)	R3HDM2 (2.7)	RREB1 (2.4)
ENSG00000165410	CFL2 PPI subnetwork	0.1	>=0.20	LIMA1 (3.6)	MECOM (3.2)	CDKN2B (3.1)	SEC23A (3.1)	SLC12A8 (2.9)	BRAP (2.8)	FLT3 (2.8)	NOSTRIN (2.7)	CAPN1 (2.7)	TCTA (2.6)
REACTOME_ANTIGEN_PRESENTATION_FOLDING_ASSEMBLY_AND_PEPTIDE_LOADING_OF_CLASS_I_MHC	REACTOME_ANTIGEN_PRESENTATION_FOLDING_ASSEMBLY_AND_PEPTIDE_LOADING_OF_CLASS_I_MHC	0.1	>=0.20	UBA7 (5.7)	TMEM214 (5.6)	CREB3L2 (5.3)	TXNDC11 (4.5)	COPB1 (4.4)	SEC16A (4.3)	NUCB2 (4.1)	WARS (3.8)	PDIA5 (3.5)	PREB (3.5)
ENSG00000143520	FLG2 PPI subnetwork	0.1	>=0.20	CAD (4.3)	SNAPC4 (4.1)	PMPCA (3.9)	DDX56 (3.0)	IKBKAP (2.9)	HSF1 (2.9)	SUPT16H (2.8)	ZNF638 (2.8)	TBRG4 (2.8)	WDR25 (2.8)
ENSG00000158796	DEDD PPI subnetwork	0.1	>=0.20	ZBTB38 (3.5)	ABHD1 (3.2)	ARSG (3.0)	TIGD3 (2.7)	ENSG00000235314 (2.5)	METTL7A (2.5)	URGCP (2.4)	DDC (2.3)	RRAS2 (2.3)	DNTTIP1 (2.3)
MP:0009400	decreased skeletal muscle fiber size	0.1	>=0.20	STAC3 (5.3)	PGAM2 (4.7)	TRIM54 (4.5)	SRL (4.1)	C3orf43 (3.2)	ACVR1C (2.8)	PACSIN3 (2.7)	NFIC (2.6)	CAND2 (2.6)	ZNF23 (2.5)
MP:0000141	abnormal vertebral body morphology	0.1	>=0.20	CILP2 (5.6)	NDUFA4L2 (4.5)	EMILIN1 (3.9)	LRP1 (3.5)	NXPH4 (3.3)	CREB3L1 (3.2)	DMRTA2 (3.0)	AEBP1 (3.0)	SLC39A1 (2.9)	SOX5 (2.7)
MP:0002836	abnormal chorion morphology	0.1	>=0.20	HOXB1 (4.0)	CDX2 (3.6)	ENSG00000246394 (3.0)	KRT8P12 (2.9)	WNT3 (2.9)	PABPC1L (2.9)	LMO1 (2.7)	C2orf16 (2.6)	VPS33B (2.5)	ENSG00000256746 (2.5)
GO:0019637	organophosphate metabolic process	0.1	>=0.20	ITFG3 (4.0)	JTB (3.0)	ENSG00000005206 (2.8)	DGAT1 (2.7)	TSSK6 (2.7)	BCAP29 (2.6)	ENSG00000241732 (2.6)	CLDN12 (2.5)	SLC26A6 (2.5)	WFDC9 (2.5)
ENSG00000184634	MED12 PPI subnetwork	0.1	>=0.20	WIPF2 (4.5)	RNF34 (3.8)	NMT1 (3.6)	ZNF513 (3.5)	HMG20A (3.1)	BRAP (2.9)	KBTBD4 (2.8)	OASL (2.8)	PRCC (2.7)	NUFIP2 (2.7)
ENSG00000137177	KIF13A PPI subnetwork	0.1	>=0.20	ATXN1L (3.6)	TNRC6B (3.3)	GDAP2 (3.3)	PHLPP2 (3.2)	CHFR (3.0)	TAF1C (2.9)	ENSG00000005206 (2.9)	ASCC2 (2.8)	MBTPS1 (2.8)	ZHX3 (2.7)
GO:0045638	negative regulation of myeloid cell differentiation	0.1	>=0.20	TRIM65 (3.7)	HOXB2 (3.5)	ENSG00000233101 (3.5)	HOXB3 (3.3)	C3orf71 (2.9)	PPP1R35 (2.6)	ENSG00000246090 (2.6)	ENSG00000225498 (2.5)	TAOK1 (2.3)	NFIC (2.2)
REACTOME_SIGNAL_TRANSDUCTION_BY_L1	REACTOME_SIGNAL_TRANSDUCTION_BY_L1	0.1	>=0.20	GNB2 (3.8)	TBC1D10A (3.7)	SLC26A6 (3.5)	NSF (3.3)	CAPN1 (3.2)	ITGB3 (3.0)	YWHAB (2.9)	ENSG00000173517 (2.8)	MAP1LC3B (2.8)	TSC22D4 (2.7)
ENSG00000171208	NETO2 PPI subnetwork	0.1	>=0.20	RPL22L1 (3.4)	KPNA4 (3.2)	ENSG00000235314 (3.2)	ENSG00000259248 (3.1)	MRPS24 (3.0)	OST4 (2.8)	NMD3 (2.5)	TCTA (2.5)	ATF1 (2.4)	RCCD1 (2.3)
GO:0031965	nuclear membrane	0.1	>=0.20	PTPMT1 (3.4)	ANKLE2 (3.3)	PRKAR2A (3.3)	C2orf28 (3.0)	NUP160 (2.8)	ABCB10 (2.8)	INSR (2.7)	XRCC6BP1 (2.7)	NAA25 (2.7)	ARIH2 (2.6)
GO:0051928	positive regulation of calcium ion transport	0.1	>=0.20	INS (4.3)	SEC14L3 (4.3)	ENSG00000256746 (3.4)	ABO (3.3)	OBP2B (3.0)	WFDC9 (2.9)	SLC30A8 (2.9)	IAPP (2.9)	ENSG00000259073 (2.8)	TBKBP1 (2.7)
ENSG00000153071	DAB2 PPI subnetwork	0.1	>=0.20	SPINK4 (3.6)	PANK3 (3.6)	PFKFB4 (3.2)	C1orf21 (2.8)	SLC26A6 (2.6)	SLC43A2 (2.5)	FCHSD2 (2.2)	LINGO1 (2.2)	ARHGAP27 (2.2)	RRAS2 (2.2)
ENSG00000107404	DVL1 PPI subnetwork	0.1	>=0.20	ZCCHC14 (3.8)	PTPRF (3.7)	LRP4 (3.5)	INSR (3.5)	FNBP1L (3.4)	DAG1 (3.1)	PPM1L (3.0)	ATXN1L (3.0)	SPRY2 (2.8)	TCF7L2 (2.8)
MP:0005014	increased B cell number	0.1	>=0.20	IKZF1 (4.2)	RELB (4.0)	RASGRP1 (3.4)	SKAP1 (3.3)	SLC43A2 (3.2)	SH2D2A (2.9)	TP53INP1 (2.9)	STK17A (2.9)	SNN (2.8)	NOTCH1 (2.8)
ENSG00000177889	UBE2N PPI subnetwork	0.1	>=0.20	MAP1LC3B (4.1)	IP6K2 (3.0)	CHMP5 (3.0)	C8orf38 (2.5)	SMC4 (2.4)	H3F3B (2.4)	NEAT1 (2.3)	FAF1 (2.2)	TCTA (2.2)	ARIH2 (2.1)
MP:0000693	spleen hyperplasia	0.1	>=0.20	IKZF1 (4.1)	SPI1 (4.0)	TP53INP1 (3.9)	CDKN2A (3.4)	PELI1 (3.1)	ZFP36L2 (2.8)	MIR21 (2.8)	NFKBIB (2.7)	ARHGAP27 (2.6)	ARAP1 (2.5)
ENSG00000117242	ENSG00000117242 PPI subnetwork	0.1	>=0.20	GOLT1B (5.2)	CREB3L2 (4.8)	TMEM214 (4.7)	PDIA5 (4.6)	TXNDC11 (4.5)	EDEM3 (4.2)	C2orf28 (4.2)	JTB (3.8)	NUCB2 (3.8)	VMP1 (3.8)
GO:0030334	regulation of cell migration	0.1	>=0.20	ENSG00000173517 (3.1)	CHST15 (3.1)	SLIT3 (3.0)	ENSG00000241528 (2.8)	SLC39A1 (2.8)	LAMB2 (2.8)	ACE (2.6)	C2CD4B (2.6)	TRIM47 (2.5)	RARB (2.5)
ENSG00000006468	ETV1 PPI subnetwork	0.1	>=0.20	MAP2K7 (3.6)	TSC22D4 (3.2)	OGDH (2.6)	TBKBP1 (2.6)	TOP1 (2.5)	CALCOCO2 (2.5)	DGKZ (2.5)	WBP2 (2.5)	TNRC6B (2.4)	FCHSD2 (2.4)
ENSG00000158195	WASF2 PPI subnetwork	0.1	>=0.20	SH2B3 (3.6)	UNC13D (3.4)	TSC22D4 (3.4)	SPI1 (3.3)	RNF6 (3.1)	SHOC2 (2.9)	STAT6 (2.9)	ARAP1 (2.7)	DENND4B (2.7)	ARHGAP27 (2.6)
ENSG00000124214	STAU1 PPI subnetwork	0.1	>=0.20	ENSG00000259251 (3.7)	KPNA4 (3.6)	ZNF638 (3.5)	NUFIP2 (3.0)	KPNB1 (2.9)	GNB2 (2.8)	YWHAB (2.8)	C13orf16 (2.7)	RHOA (2.7)	RNF6 (2.7)
GO:0032947	protein complex scaffold	0.1	>=0.20	ARL17A (3.7)	SKAP1 (3.3)	SLC7A14 (3.1)	PLCG1 (2.9)	SRRM3 (2.7)	ZBTB38 (2.7)	WBSCR16 (2.6)	RFX1 (2.5)	OGDH (2.5)	C17orf57 (2.4)
REACTOME_ERKMAPK_TARGETS	REACTOME_ERKMAPK_TARGETS	0.1	>=0.20	SPRY2 (4.1)	ARHGEF7 (3.8)	SH2B3 (3.6)	PFKFB4 (3.3)	NUDCD3 (3.3)	ARHGAP27 (3.0)	ENSG00000204650 (2.4)	TMEM120A (2.4)	ACVR1C (2.4)	GNB2 (2.3)
REACTOME_P75_NTR_RECEPTOR:MEDIATED_SIGNALLING	REACTOME_P75_NTR_RECEPTOR:MEDIATED_SIGNALLING	0.1	>=0.20	NFKBIB (3.6)	RELB (3.2)	FCHSD2 (3.2)	RAPGEFL1 (3.1)	RAB11FIP4 (3.0)	USP3 (3.0)	DCAKD (3.0)	NOTCH1 (2.9)	ARHGAP1 (2.7)	PELI1 (2.6)
ENSG00000107779	BMPR1A PPI subnetwork	0.1	>=0.20	LCORL (3.7)	PLCD3 (3.7)	ZNF821 (3.6)	ERN1 (3.4)	ZCCHC14 (3.3)	CLDN12 (3.0)	ENSG00000231638 (3.0)	ABO (3.0)	SGSM1 (3.0)	PRKAR2A (3.0)
ENSG00000173889	PHC3 PPI subnetwork	0.1	>=0.20	SCD5 (3.4)	LCORL (3.0)	INS (3.0)	KIAA1267 (2.8)	UBE2Z (2.7)	UNK (2.5)	CREB3L1 (2.4)	FBRSL1 (2.3)	RARA (2.2)	CDKN2C (2.2)
GO:0048568	embryonic organ development	0.1	>=0.20	ENSG00000233101 (8.2)	HOXB3 (6.5)	HOXB2 (5.6)	ENSG00000230148 (5.3)	P2RX2 (4.2)	HOXB1 (4.1)	WFDC13 (3.6)	IGF2-AS (3.1)	ZNF891 (2.8)	CDX2 (2.7)
ENSG00000084623	EIF3I PPI subnetwork	0.1	>=0.20	QARS (5.5)	IMPDH2 (4.8)	HNRNPA1P3 (4.7)	NMD3 (3.2)	PDCD4 (3.0)	FAF1 (2.7)	PRKAR2A (2.7)	PPM1G (2.7)	H3F3B (2.5)	RARS (2.4)
GO:0035254	glutamate receptor binding	0.1	>=0.20	GAD2 (4.1)	SLC30A3 (3.8)	CAMKV (3.4)	WWC1 (3.2)	CHRM4 (3.0)	GPR22 (3.0)	BSN (2.9)	GCK (2.8)	SLC7A14 (2.8)	CRHR1 (2.8)
GO:0015837	amine transport	0.1	>=0.20	ENSG00000247324 (3.1)	NXPH4 (2.9)	SLC43A2 (2.9)	TH (2.8)	KHK (2.6)	ABHD1 (2.5)	CGREF1 (2.5)	EPO (2.5)	ARSG (2.5)	SGIP1 (2.4)
ENSG00000145191	EIF2B5 PPI subnetwork	0.1	>=0.20	QARS (3.8)	DDX56 (3.5)	USP4 (3.5)	KPNA4 (3.3)	FAF1 (3.1)	RARS (3.0)	USP3 (3.0)	PREB (2.9)	IMPDH2 (2.9)	KPNB1 (2.9)
MP:0002419	abnormal innate immunity	0.1	>=0.20	OSM (4.3)	PILRA (4.2)	MIR21 (3.4)	FOXA3 (3.2)	OR7E14P (3.2)	CDC42EP2 (3.0)	EHBP1L1 (2.8)	SPI1 (2.8)	GCKR (2.7)	ACSL1 (2.7)
ENSG00000150760	DOCK1 PPI subnetwork	0.1	>=0.20	ARHGEF7 (4.0)	POLM (3.5)	FCHSD2 (3.1)	ZCCHC14 (3.1)	AXIN1 (3.0)	TNIK (3.0)	FRMD8 (2.9)	ATXN1L (2.9)	GATAD2A (2.9)	PITPNC1 (2.8)
MP:0001504	abnormal posture	0.1	>=0.20	MAPK4 (4.5)	MAGI1 (4.4)	CRHR1 (4.1)	SLC7A14 (3.6)	LSAMP (3.5)	KCNJ11 (3.0)	SGSM1 (3.0)	ENSG00000005206 (2.7)	NTRK2 (2.7)	CAMK2B (2.6)
KEGG_NITROGEN_METABOLISM	KEGG_NITROGEN_METABOLISM	0.1	>=0.20	SPTSSB (4.0)	SPINK4 (3.6)	DNAH11 (3.3)	FOXA3 (3.2)	CDKN2B-AS (3.1)	SLC2A1 (3.0)	HBQ1 (3.0)	SHMT2 (2.9)	ABCB11 (2.8)	TAT (2.8)
GO:0016604	nuclear body	0.1	>=0.20	PNN (4.7)	LUC7L (4.4)	DPF2 (4.3)	MTF2 (4.2)	FNBP4 (3.8)	QRICH1 (3.6)	TOP1 (3.6)	DR1 (3.4)	ZC3H13 (3.4)	NUFIP2 (3.3)
GO:0007015	actin filament organization	0.1	>=0.20	LIMA1 (3.0)	ENSG00000224043 (3.0)	LPP (2.9)	C11orf9 (2.8)	JPH1 (2.5)	ENSG00000227038 (2.4)	RHOA (2.4)	TSC22D4 (2.4)	VTI1A (2.4)	TBC1D10A (2.4)
ENSG00000170581	STAT2 PPI subnetwork	0.1	>=0.20	USP4 (4.4)	RNFT1 (4.2)	TNRC6B (3.4)	TRAFD1 (3.2)	NPEPPS (3.0)	MAU2 (3.0)	SEC16A (3.0)	TUBD1 (2.9)	WIPF2 (2.7)	ANKLE2 (2.7)
MP:0000272	abnormal aorta morphology	0.1	>=0.20	PAPSS2 (3.5)	KLHDC8B (3.4)	ENSG00000227533 (3.0)	MECOM (2.9)	CCDC121 (2.9)	GLIS3-AS1 (2.8)	PANK3 (2.8)	SLIT3 (2.7)	ENSG00000259439 (2.7)	RARB (2.7)
MP:0005312	pericardial effusion	0.1	>=0.20	MYBPC3 (6.9)	MYL7 (6.7)	CACNA1C (4.5)	SRL (3.6)	ATXN2 (3.3)	C12orf51 (3.1)	GPR22 (3.1)	DIP2B (3.0)	PGAM2 (2.9)	HERC1 (2.8)
KEGG_GLYOXYLATE_AND_DICARBOXYLATE_METABOLISM	KEGG_GLYOXYLATE_AND_DICARBOXYLATE_METABOLISM	0.1	>=0.20	ABCB11 (4.8)	SHMT2 (4.5)	ADH1A (3.8)	SLC25A47 (3.7)	MRPS35 (3.4)	GYS2 (3.4)	DECR2 (3.2)	UGP2 (3.2)	UQCRC1 (3.2)	PAPSS2 (3.1)
ENSG00000108518	PFN1 PPI subnetwork	0.1	>=0.20	RARA (3.4)	NPC1L1 (3.4)	LIMA1 (3.2)	GNB2 (3.0)	TNIK (3.0)	ARHGAP1 (3.0)	JAZF1 (2.9)	FNBP1L (2.9)	LPP (2.9)	SHOC2 (2.8)
ENSG00000141252	VPS53 PPI subnetwork	0.1	>=0.20	GOLGA3 (3.8)	ANAPC5 (3.6)	INTS8 (3.3)	ADAM1 (3.1)	EMILIN3 (2.9)	BRAP (2.9)	DR1 (2.8)	ERP29 (2.8)	VPS13C (2.6)	PTPN11 (2.6)
GO:0015909	long-chain fatty acid transport	0.1	>=0.20	ABHD1 (3.8)	SLC25A20 (3.4)	C12orf40 (3.0)	RNFT1 (2.7)	ENSG00000005206 (2.6)	GIP (2.6)	DGAT1 (2.5)	ACOX1 (2.5)	ENSG00000241732 (2.5)	TM6SF2 (2.5)
GO:0008060	ARF GTPase activator activity	0.11	>=0.20	TSC22D4 (5.1)	PLCG1 (3.4)	CHFR (3.3)	VPS33B (3.1)	PSTPIP1 (3.1)	DENND4B (3.1)	SGSM3 (3.0)	UNC13D (2.9)	SH2B3 (2.9)	SLC12A8 (2.8)
GO:0031300	intrinsic to organelle membrane	0.11	>=0.20	TXNDC11 (5.4)	EDEM3 (4.7)	TMED5 (4.3)	C2orf28 (4.3)	DGAT1 (4.1)	POR (3.5)	TMEM214 (3.4)	TMED4 (3.3)	PREB (3.2)	DAG1 (3.1)
REACTOME_THE_CITRIC_ACID_TCA_CYCLE_AND_RESPIRATORY_ELECTRON_TRANSPORT	REACTOME_THE_CITRIC_ACID_TCA_CYCLE_AND_RESPIRATORY_ELECTRON_TRANSPORT	0.11	>=0.20	ENSG00000243453 (7.8)	MDH1 (7.1)	UQCRC1 (7.1)	MDH2 (6.7)	NDUFS3 (6.6)	NDUFA11 (6.0)	ATP5G1 (5.9)	MRPS24 (5.4)	PDHX (5.3)	OGDH (5.0)
REACTOME_N:GLYCAN_ANTENNAE_ELONGATION	REACTOME_N:GLYCAN_ANTENNAE_ELONGATION	0.11	>=0.20	SPRYD5 (4.5)	RMST (3.3)	ENSG00000250341 (3.2)	CDX2 (3.1)	EDEM3 (3.1)	ERN1 (2.8)	SLC12A8 (2.7)	AGBL5 (2.6)	DGKB (2.6)	INSR (2.6)
ENSG00000078295	ADCY2 PPI subnetwork	0.11	>=0.20	DHRS9 (3.4)	JAZF1 (3.2)	METTL7A (3.0)	PITPNC1 (2.6)	GPSM1 (2.6)	PPDPF (2.6)	CHST4 (2.5)	DPYSL5 (2.4)	YWHAB (2.4)	PDE3B (2.3)
GO:0034654	nucleobase-containing compound biosynthetic process	0.11	>=0.20	OR5L2 (4.4)	SLC7A14 (3.8)	ENSG00000232036 (3.8)	ZAN (2.8)	GJD3 (2.8)	ENSG00000181296 (2.7)	C12orf47 (2.7)	CHRM4 (2.6)	C9orf163 (2.6)	SCD5 (2.6)
GO:0032259	methylation	0.11	>=0.20	XRCC6BP1 (3.5)	NUP210L (3.4)	ENSG00000259248 (3.3)	GATAD2B (3.0)	ENSG00000224043 (2.9)	MDM4 (2.9)	TAF1C (2.9)	ENSG00000227059 (2.9)	TUBD1 (2.8)	CELF1 (2.8)
GO:0051170	nuclear import	0.11	>=0.20	SLC39A1 (2.8)	ENSG00000254235 (2.8)	PIK3C2A (2.6)	ST3GAL3 (2.5)	MEPCE (2.5)	FAM129A (2.5)	ENSG00000251230 (2.4)	TAOK1 (2.4)	PRKG1 (2.3)	ARL17A (2.3)
GO:0044283	small molecule biosynthetic process	0.11	>=0.20	ABHD1 (3.8)	ABCB11 (3.7)	TAT (3.5)	KHK (3.4)	FADS2 (3.3)	SLC25A47 (3.2)	SEC14L2 (3.2)	GYS2 (3.2)	TM6SF2 (3.1)	AACS (3.1)
ENSG00000127022	CANX PPI subnetwork	0.11	>=0.20	PDIA5 (4.1)	NUCB2 (3.3)	TMED4 (3.3)	CHST1 (3.3)	ERP29 (3.1)	TSPAN3 (3.1)	F2 (2.9)	C2orf28 (2.9)	NTRK2 (2.8)	ENSG00000233705 (2.8)
ENSG00000118495	PLAGL1 PPI subnetwork	0.11	>=0.20	NFIC (3.7)	MTMR3 (3.7)	ACVR1C (3.6)	ATXN1L (3.0)	TNRC6B (3.0)	ERN1 (3.0)	TMEM156 (2.8)	ADH1C (2.8)	A1CF (2.7)	TET2 (2.7)
ENSG00000024048	UBR2 PPI subnetwork	0.11	>=0.20	PSMC3 (3.6)	NPEPPS (3.2)	RARS (3.2)	HEATR5A (3.1)	RASA1 (3.0)	INTS8 (3.0)	SNF8 (2.9)	RNFT1 (2.6)	TUBD1 (2.5)	NUP133 (2.4)
GO:0050673	epithelial cell proliferation	0.11	>=0.20	SPTSSB (2.6)	C2CD4B (2.5)	CHST15 (2.5)	RARB (2.5)	SPRY2 (2.5)	MAF (2.4)	FREM1 (2.3)	SLIT3 (2.3)	GLIS3-AS1 (2.3)	CILP2 (2.2)
MP:0000120	malocclusion	0.11	>=0.20	DMRTA2 (3.3)	CDC42BPA (3.2)	KRT8P12 (3.2)	CDX2 (2.8)	EMILIN1 (2.7)	SPTSSB (2.7)	FUT5 (2.5)	SLC39A13 (2.4)	ANKH (2.4)	FOXA3 (2.4)
ENSG00000113300	CNOT6 PPI subnetwork	0.11	>=0.20	MAPKAPK5 (4.2)	ATXN2 (3.9)	BRAP (3.3)	GOLGA3 (3.3)	GDAP2 (3.1)	DPF2 (2.9)	SHMT2 (2.9)	GTF3C2 (2.8)	COG5 (2.8)	TNKS (2.8)
ENSG00000102054	RBBP7 PPI subnetwork	0.11	>=0.20	OASL (4.9)	FBRSL1 (4.0)	QRICH1 (3.3)	CRTC2 (3.1)	GIGYF1 (3.0)	H3F3B (3.0)	LUC7L (2.8)	MBTPS1 (2.7)	MDM4 (2.7)	RFX1 (2.6)
ENSG00000017797	RALBP1 PPI subnetwork	0.11	>=0.20	URGCP (4.3)	TBRG4 (3.2)	C7orf44 (3.0)	ZNF605 (3.0)	TRIM47 (2.9)	INTS8 (2.8)	UGP2 (2.8)	UBE2Z (2.7)	IGF2BP2 (2.7)	POLM (2.7)
ENSG00000196504	PRPF40A PPI subnetwork	0.11	>=0.20	SF3A1 (4.4)	ZC3H13 (4.1)	DPF2 (4.0)	USP19 (3.9)	ATXN2 (3.9)	CRTC2 (3.4)	CAD (3.2)	BRAP (3.1)	AMBRA1 (3.1)	PNN (3.0)
GO:0048194	Golgi vesicle budding	0.11	>=0.20	GOLGA3 (5.4)	TMEM214 (5.2)	TFG (5.2)	SEC16A (5.0)	CREB3L2 (4.9)	GOLT1B (4.8)	TXNDC11 (4.7)	COPB1 (4.2)	CREB3L1 (4.1)	SEC22A (4.0)
ENSG00000130589	RP4-697K14.7 PPI subnetwork	0.11	>=0.20	TNRC6B (4.0)	GATAD2B (3.3)	GIGYF1 (3.2)	FCHSD2 (3.1)	FOXN3 (3.0)	RFX1 (3.0)	GOLGA3 (3.0)	THADA (2.8)	MTMR3 (2.7)	RMST (2.6)
GO:0006644	phospholipid metabolic process	0.11	>=0.20	ITFG3 (3.8)	WFDC13 (3.3)	ENSG00000259315 (3.0)	BCAP29 (3.0)	JTB (2.9)	ENSG00000005206 (2.8)	CLDN12 (2.7)	SEC61A2 (2.7)	WFDC8 (2.6)	WFDC9 (2.6)
ENSG00000064703	DDX20 PPI subnetwork	0.11	>=0.20	NMD3 (3.8)	WDR3 (3.7)	ISG20L2 (3.5)	HNRNPA1P3 (3.4)	MRPS35 (3.3)	RPL22L1 (3.3)	MRPL24 (3.2)	ZNF891 (3.2)	IMPDH2 (3.2)	SYMPK (3.2)
ENSG00000119888	EPCAM PPI subnetwork	0.11	>=0.20	SPINK4 (7.9)	MUC3A (7.5)	NPC1L1 (5.0)	MARVELD3 (5.0)	EHF (4.8)	ESRP1 (4.2)	CDX2 (3.6)	GIP (3.6)	PHLPP2 (3.3)	ENSG00000225946 (3.1)
ENSG00000163902	RPN1 PPI subnetwork	0.11	>=0.20	AP1G1 (3.2)	COPB1 (3.1)	TMEM214 (3.1)	FAF1 (2.9)	SEC23A (2.9)	HEATR5A (2.8)	ADSL (2.8)	SEC16A (2.8)	CAD (2.7)	GOLT1B (2.7)
ENSG00000197746	PSAP PPI subnetwork	0.11	>=0.20	CPAMD8 (3.9)	SPINK4 (3.7)	EHF (2.6)	NUFIP2 (2.6)	CDX2 (2.6)	PLCG1 (2.5)	MEPCE (2.4)	LRP4 (2.3)	ITFG3 (2.3)	DGAT1 (2.2)
ENSG00000184787	UBE2G2 PPI subnetwork	0.11	>=0.20	PREB (4.7)	ZNF513 (3.7)	TXNDC11 (3.6)	YKT6 (3.4)	PPM1G (3.3)	OST4 (3.3)	TMED4 (3.1)	TMED5 (3.1)	RNF123 (3.0)	USP4 (3.0)
ENSG00000125970	RALY PPI subnetwork	0.11	>=0.20	PNN (5.4)	PRCC (4.6)	HNRNPA1P3 (4.5)	FNBP4 (4.5)	PDCD4 (3.7)	QRICH1 (3.6)	EML2 (3.6)	SYMPK (3.4)	CELF1 (3.1)	H3F3B (3.1)
GO:0060284	regulation of cell development	0.11	>=0.20	ENSG00000244738 (3.8)	DPYSL5 (3.5)	LINC00461 (3.2)	DMRTA2 (3.2)	LRP4 (2.8)	C7orf51 (2.7)	NOTCH1 (2.7)	PRDM16 (2.7)	TAOK1 (2.6)	LINGO1 (2.5)
MP:0000708	thymus hyperplasia	0.11	>=0.20	CDKN2B (6.1)	ENSG00000214401 (3.3)	TBC1D10A (3.1)	MAF (3.1)	SKAP1 (3.1)	FRMD8 (2.9)	XRCC6BP1 (2.8)	FAM46C (2.8)	ZBTB38 (2.5)	TNFRSF17 (2.4)
MP:0004618	thoracic vertebral transformation	0.11	>=0.20	HOXB2 (13.0)	HOXB3 (11.1)	ENSG00000233101 (9.5)	ENSG00000230148 (6.0)	HOXB1 (4.4)	TSHZ2 (4.3)	MECOM (2.7)	SKAP1 (2.6)	ENSG00000204650 (2.5)	GATAD2B (2.5)
GO:0051640	organelle localization	0.11	>=0.20	GOLGA3 (4.6)	SEC23A (4.2)	HEATR5A (4.2)	TMEM214 (3.9)	SEC22A (3.9)	RAB3GAP2 (3.9)	SEC16A (3.7)	CREB3L2 (3.7)	IFT172 (3.4)	HERC1 (3.4)
ENSG00000004799	PDK4 PPI subnetwork	0.11	>=0.20	SLC25A20 (4.8)	CALCOCO2 (3.8)	SEC61A2 (3.6)	WIPF2 (3.5)	ACSL1 (3.5)	TMED5 (3.5)	FBXO17 (3.1)	MRPL38 (3.1)	ENSG00000204650 (3.0)	ACAD10 (3.0)
ENSG00000007047	MARK4 PPI subnetwork	0.11	>=0.20	PTPN11 (3.1)	QRICH1 (3.0)	SHOC2 (2.9)	CELSR3 (2.8)	STK17A (2.8)	CAND2 (2.7)	MAPRE3 (2.7)	SRL (2.6)	TRIM54 (2.5)	ABCB10 (2.2)
ENSG00000145494	NDUFS6 PPI subnetwork	0.11	>=0.20	ENSG00000243453 (7.8)	NDUFA11 (7.0)	MRPS24 (6.8)	ATP5G1 (5.9)	NDUFS3 (5.9)	MDH1 (5.9)	UQCRC1 (5.8)	MRPL33 (5.7)	MDH2 (5.3)	PDHX (4.4)
GO:0006606	protein import into nucleus	0.11	>=0.20	SLC39A1 (2.8)	ENSG00000254235 (2.8)	ST3GAL3 (2.6)	PIK3C2A (2.6)	MEPCE (2.6)	TAOK1 (2.5)	FAM129A (2.5)	ENSG00000251230 (2.5)	TCF7L2 (2.2)	PRKG1 (2.2)
ENSG00000165630	PRPF18 PPI subnetwork	0.11	>=0.20	ZC3H13 (5.1)	NUP133 (4.0)	SUPT16H (3.8)	GTF3C2 (3.5)	IKBKAP (3.4)	PMPCA (3.2)	VPS33B (3.1)	SF3A1 (3.1)	USP19 (3.1)	MADD (3.0)
ENSG00000100292	HMOX1 PPI subnetwork	0.11	>=0.20	MYBPC3 (4.8)	MYL7 (4.3)	TRIM54 (3.5)	SRL (3.3)	PGAM2 (3.2)	C7orf44 (3.0)	GPR22 (2.7)	PACSIN3 (2.5)	GNB2 (2.5)	EHBP1L1 (2.5)
ENSG00000142937	RPS8 PPI subnetwork	0.11	>=0.20	IMPDH2 (4.8)	WDR3 (4.3)	HNRNPA1P3 (4.2)	DDX56 (4.2)	PGAM5 (3.8)	ADSL (3.7)	QARS (3.5)	NMD3 (3.5)	RARS (3.4)	RPL22L1 (3.2)
ENSG00000162614	NEXN PPI subnetwork	0.11	>=0.20	LIMA1 (4.0)	CDC42BPA (3.3)	NOSTRIN (3.0)	RRAS2 (2.9)	LUC7L (2.7)	SEC23A (2.7)	MRPL28 (2.6)	FNBP1L (2.5)	USP47 (2.5)	COL7A1 (2.4)
ENSG00000112578	BYSL PPI subnetwork	0.11	>=0.20	WDR3 (5.5)	DDX56 (4.5)	NAA25 (4.3)	TAF1C (3.9)	THADA (3.8)	RARS (3.8)	NMD3 (3.7)	SURF6 (3.7)	WBSCR16 (3.5)	LARP4 (3.4)
GO:0048747	muscle fiber development	0.11	>=0.20	RAPSN (5.0)	STAC3 (4.1)	PACSIN3 (4.0)	JPH1 (3.6)	CAND2 (3.2)	COBL (3.1)	SRL (3.1)	ZBTB20 (3.0)	TRIM54 (2.8)	PLCD3 (2.7)
ENSG00000146963	LUC7L2 PPI subnetwork	0.11	>=0.20	ZNF10 (2.9)	DECR2 (2.8)	TOP1 (2.7)	NOSTRIN (2.7)	PNN (2.6)	USP47 (2.6)	HNRNPA1P3 (2.6)	STX16 (2.5)	C9orf5 (2.5)	LPP (2.5)
ENSG00000116754	SRSF11 PPI subnetwork	0.11	>=0.20	PNN (5.6)	FNBP4 (4.6)	SF3A1 (4.2)	SUPT16H (4.0)	WDR6 (3.9)	HNRNPA1P3 (3.5)	LUC7L (3.2)	DPF2 (3.2)	ISG20L2 (3.1)	ZC3H13 (3.1)
ENSG00000089159	PXN PPI subnetwork	0.11	>=0.20	HNRNPA1P3 (3.5)	EMILIN1 (3.4)	ENSG00000227038 (3.1)	LPP (3.0)	ITGB3 (3.0)	TNRC6B (2.8)	CAPN1 (2.7)	LAMB2 (2.7)	CREB3L2 (2.6)	PFKFB4 (2.5)
MP:0009504	abnormal mammary gland epithelium morphology	0.11	>=0.20	WIPF2 (3.4)	RAPGEFL1 (3.3)	LPP (3.1)	COL7A1 (3.1)	CCDC18 (3.0)	WNT3 (2.9)	CAPS (2.8)	B3GALNT1 (2.8)	C7orf44 (2.7)	LCORL (2.5)
ENSG00000086758	HUWE1 PPI subnetwork	0.11	>=0.20	COPB1 (3.8)	PSMC3 (3.8)	EIF2B4 (3.7)	RARS (3.5)	SYMPK (3.5)	ADSL (3.3)	SNX17 (3.2)	SCD5 (3.2)	NRBP1 (3.0)	BRAP (2.9)
ENSG00000100603	SNW1 PPI subnetwork	0.11	>=0.20	SF3A1 (4.3)	MTMR3 (3.7)	USP19 (3.5)	ZC3H13 (3.3)	SYMPK (3.2)	AP1G1 (3.2)	TNRC6B (3.2)	SEC16A (3.2)	KPNB1 (3.1)	COPB1 (3.1)
ENSG00000033327	GAB2 PPI subnetwork	0.11	>=0.20	SH2D2A (4.7)	RASGRP1 (3.7)	DGKB (3.3)	SKAP1 (3.3)	TBC1D10A (3.2)	ARAP1 (3.1)	SNN (2.9)	IKZF1 (2.9)	ITGB3 (2.7)	PSTPIP1 (2.7)
MP:0000702	enlarged lymph nodes	0.11	>=0.20	SH2D2A (5.3)	RELB (4.4)	PSTPIP1 (4.4)	IKZF1 (3.9)	LIF (3.8)	OSM (3.6)	STAT6 (3.3)	CCND2 (3.3)	SATB1 (3.2)	NFKBIB (3.2)
ENSG00000168214	RBPJ PPI subnetwork	0.11	>=0.20	NOTCH1 (3.5)	FOXN3 (3.2)	MTMR3 (2.8)	ZNF638 (2.8)	TNRC6B (2.7)	IFT172 (2.7)	LAMB2 (2.5)	LRP4 (2.5)	GIGYF1 (2.4)	ENSG00000256323 (2.4)
MP:0011110	partial preweaning lethality	0.11	>=0.20	NOTCH1 (3.7)	HERC1 (3.4)	ENSG00000236829 (3.2)	KL (3.0)	COL7A1 (2.8)	KIAA1267 (2.6)	NME4 (2.6)	HOXB1 (2.6)	WNT3 (2.4)	ENSG00000005206 (2.4)
ENSG00000198010	DLGAP2 PPI subnetwork	0.11	>=0.20	GPR22 (4.1)	VTI1A (3.7)	TMEM132B (3.4)	LSAMP (3.3)	DGKB (3.3)	LINGO1 (2.8)	TAOK1 (2.8)	R3HDM2 (2.7)	JPH1 (2.7)	STEAP1 (2.6)
ENSG00000103496	STX4 PPI subnetwork	0.11	>=0.20	ENSG00000259315 (3.3)	CHMP5 (3.2)	C1orf21 (2.8)	RAB3GAP2 (2.7)	PDCD4 (2.7)	PPP1CB (2.7)	PCSK1 (2.6)	NSF (2.6)	NCKIPSD (2.5)	WBP2 (2.5)
MP:0005146	decreased circulating VLDL cholesterol level	0.11	>=0.20	NPC1L1 (9.1)	TM6SF2 (7.7)	SLC2A2 (6.9)	F2 (6.3)	GIP (5.8)	ENSG00000199488 (5.6)	CPB2 (5.2)	NAT2 (5.0)	ADH4 (4.8)	SLC25A47 (4.5)
GO:0033119	negative regulation of RNA splicing	0.11	>=0.20	ADAM1 (3.6)	FBRSL1 (3.5)	MAP2K7 (3.5)	ZNF140 (3.3)	CHFR (3.3)	LUC7L (3.3)	FNBP4 (3.1)	ANAPC5 (3.1)	SDCCAG3 (3.1)	MDM4 (3.1)
ENSG00000183751	TBL3 PPI subnetwork	0.11	>=0.20	WDR3 (5.3)	DDX56 (4.3)	WBSCR16 (3.9)	NAA25 (3.8)	SURF6 (3.7)	LARP4 (3.5)	TBRG4 (3.4)	PGAM5 (3.4)	FBXO31 (3.4)	TAF1C (3.4)
GO:0000977	RNA polymerase II regulatory region sequence-specific DNA binding	0.11	>=0.20	TH (4.9)	LMO1 (4.3)	GPR22 (4.1)	ENSG00000259439 (4.1)	HS3ST4 (3.9)	ENSG00000236502 (3.9)	SLIT3 (3.2)	ENSG00000230461 (3.2)	MAPT (3.0)	CRYBA1 (3.0)
ENSG00000113658	SMAD5 PPI subnetwork	0.11	>=0.20	ZCCHC14 (4.1)	CLDN12 (3.5)	FNBP1L (3.0)	FBRSL1 (2.7)	GIGYF1 (2.5)	ENSG00000259330 (2.4)	GATAD2B (2.4)	ENSG00000188211 (2.3)	USP3 (2.3)	ZNF513 (2.3)
ENSG00000120910	PPP3CC PPI subnetwork	0.11	>=0.20	LPP (3.5)	TBC1D5 (3.4)	ENSG00000173517 (2.8)	PSTPIP1 (2.6)	ENSG00000185294 (2.4)	OR5I1 (2.4)	C3orf54 (2.4)	RFX1 (2.3)	DENND4B (2.3)	TBKBP1 (2.3)
ENSG00000171148	TADA3 PPI subnetwork	0.11	>=0.20	MEPCE (4.2)	HSF1 (3.8)	CAD (3.3)	GTF3C2 (3.3)	RFX1 (3.3)	WIPF2 (3.2)	MAP2K7 (3.0)	ATF1 (2.9)	MPV17 (2.7)	NFIC (2.7)
REACTOME_TRANSPORT_OF_VITAMINS_NUCLEOSIDES_AND_RELATED_MOLECULES	REACTOME_TRANSPORT_OF_VITAMINS_NUCLEOSIDES_AND_RELATED_MOLECULES	0.11	>=0.20	NR1H3 (3.4)	SLC5A6 (3.1)	CGREF1 (3.1)	KHK (3.1)	PREB (3.1)	GYS2 (3.0)	ACP2 (2.9)	SLC39A13 (2.8)	TXNDC11 (2.8)	C12orf40 (2.7)
GO:0019888	protein phosphatase regulator activity	0.11	>=0.20	GNB2 (3.7)	KPNA4 (3.1)	NRBP1 (2.9)	R3HDM2 (2.7)	OXSR1 (2.6)	PRCC (2.6)	DPF2 (2.6)	ADCY5 (2.4)	VTI1A (2.4)	AXIN1 (2.4)
GO:0005913	cell-cell adherens junction	0.11	>=0.20	PTPRF (6.5)	DAG1 (4.2)	ESRP1 (4.1)	LAMB2 (4.1)	CTNNAL1 (3.5)	FNBP1L (3.5)	KRT8P12 (2.9)	SLC2A1 (2.8)	C9orf5 (2.7)	RREB1 (2.7)
GO:0009123	nucleoside monophosphate metabolic process	0.11	>=0.20	ZAN (4.0)	C9orf163 (4.0)	C12orf47 (3.5)	CHRM4 (3.4)	PDE8B (3.3)	ENSG00000232036 (3.3)	ENSG00000259251 (3.1)	SGIP1 (2.8)	UBE2Q2 (2.7)	DGKB (2.7)
ENSG00000170889	RPS9 PPI subnetwork	0.11	>=0.20	IMPDH2 (5.3)	HNRNPA1P3 (4.6)	QARS (4.5)	WDR3 (4.2)	DDX56 (3.8)	PGAM5 (3.8)	LARP4 (3.6)	NMD3 (3.6)	NAA25 (3.6)	RPL22L1 (3.4)
ENSG00000105663	ENSG00000105663 PPI subnetwork	0.11	>=0.20	FCHSD2 (3.1)	RMST (2.7)	TNRC6B (2.7)	KDM4A (2.7)	GRB10 (2.6)	MAU2 (2.6)	ZNF638 (2.5)	ZC3H13 (2.5)	GATAD2B (2.5)	SOX5 (2.5)
ENSG00000185057	ENSG00000185057 PPI subnetwork	0.11	>=0.20	WDR3 (5.7)	DDX56 (4.9)	SURF6 (4.2)	NAA25 (4.0)	RARS (4.0)	FBXO31 (3.6)	TBRG4 (3.5)	DUS4L (3.5)	TAF1C (3.4)	NMD3 (3.3)
GO:0002755	MyD88-dependent toll-like receptor signaling pathway	0.11	>=0.20	CDC14A (3.4)	ARHGAP27 (3.2)	USP3 (3.0)	POLR2J4 (2.9)	C3orf62 (2.9)	SH2B3 (2.7)	NICN1 (2.7)	ATG16L2 (2.7)	ADRB2 (2.6)	ENSG00000259315 (2.6)
ENSG00000160062	ZBTB8A PPI subnetwork	0.11	>=0.20	UNK (4.4)	SGSM2 (3.8)	MED9 (3.7)	ZNF513 (3.7)	POLM (3.6)	RSPH6A (3.5)	ZNF19 (3.4)	MEPCE (3.3)	IP6K2 (3.0)	PILRB (2.9)
ENSG00000143514	TP53BP2 PPI subnetwork	0.11	>=0.20	METTL7A (3.2)	INSR (3.1)	PDCD4 (2.9)	BCAS4 (2.7)	R3HDM2 (2.7)	CAPN1 (2.6)	STARD10 (2.4)	ENSG00000231638 (2.4)	C11orf9 (2.3)	EPB41L4B (2.3)
GO:0045446	endothelial cell differentiation	0.11	>=0.20	ENSG00000250156 (3.7)	ENSG00000230461 (3.5)	ENSG00000259248 (3.3)	MECOM (3.2)	DNAH11 (3.0)	C13orf16 (2.8)	LAMB2 (2.8)	C9orf163 (2.8)	ENSG00000233101 (2.8)	NDUFA4L2 (2.8)
MP:0001426	polydipsia	0.11	>=0.20	SLC30A8 (5.9)	IAPP (5.8)	KL (5.4)	ACMSD (4.0)	HNF1B (3.8)	MYO3B (3.3)	G6PC2 (3.2)	ENSG00000256323 (3.1)	KLHDC8B (2.9)	MECOM (2.7)
REACTOME_METABOLISM_OF_POLYAMINES	REACTOME_METABOLISM_OF_POLYAMINES	0.11	>=0.20	MIR31HG (3.9)	CDKN2A (3.9)	NICN1 (3.2)	PREB (2.8)	OR5J2 (2.8)	MRPL38 (2.8)	RWDD4 (2.7)	KHK (2.7)	ENSG00000241732 (2.6)	ZNF10 (2.5)
REACTOME_G_ALPHA_Z_SIGNALLING_EVENTS	REACTOME_G_ALPHA_Z_SIGNALLING_EVENTS	0.11	>=0.20	PRKAR2B (3.9)	PDE2A (3.8)	ITGB3 (3.7)	C3orf54 (3.4)	ACTL6B (3.4)	PDX1 (3.1)	CAMKV (2.8)	LINGO1 (2.8)	ARHGDIG (2.8)	KLHDC8B (2.8)
GO:2000736	regulation of stem cell differentiation	0.11	>=0.20	IGF2BP2 (4.0)	PCDH15 (3.3)	HNF1B (3.1)	WFDC9 (3.0)	ENSG00000234945 (3.0)	GLIS3-AS1 (3.0)	ENSG00000241528 (2.9)	PRDM16 (2.8)	WFDC8 (2.8)	ENSG00000254235 (2.8)
ENSG00000139613	SMARCC2 PPI subnetwork	0.11	>=0.20	HSF1 (3.7)	GATAD2A (3.2)	SF3A1 (3.1)	SYMPK (3.0)	CAD (2.9)	GATAD2B (2.9)	ZC3H13 (2.8)	LARP4 (2.7)	TNRC6B (2.7)	PPM1G (2.5)
ENSG00000069248	NUP133 PPI subnetwork	0.11	>=0.20	CDCA2 (7.2)	UBE2C (7.0)	PRC1 (6.9)	SPC25 (6.8)	TOP2A (6.7)	TRAIP (6.5)	SMC4 (5.4)	TRIM59 (5.0)	FIGNL1 (4.9)	CKAP5 (4.9)
GO:0000146	microfilament motor activity	0.11	>=0.20	SRL (7.5)	PGAM2 (6.6)	TRIM54 (6.6)	STAC3 (4.9)	MYBPC3 (3.6)	PEBP4 (3.2)	PACSIN3 (3.1)	CRYBA1 (2.9)	MUC3A (2.8)	STARD10 (2.8)
ENSG00000091136	LAMB1 PPI subnetwork	0.11	>=0.20	DAG1 (5.3)	COL7A1 (4.1)	C9orf5 (3.4)	MYO3A (3.4)	LAMB2 (3.2)	IGF2 (2.8)	NEAT1 (2.7)	ENSG00000005206 (2.7)	FREM1 (2.6)	EPS8 (2.5)
MP:0004076	abnormal vitelline vascular remodeling	0.11	>=0.20	MYBPC3 (3.8)	ACE (3.7)	ARHGEF7 (3.4)	MECOM (3.2)	RBMS1 (3.0)	DPY19L4 (2.9)	CREB3L2 (2.7)	VEGFA (2.7)	KCNQ1 (2.6)	PANK3 (2.6)
ENSG00000187778	MCRS1 PPI subnetwork	0.11	>=0.20	C12orf43 (3.5)	MAP2K7 (3.4)	AXIN1 (3.4)	GTF3C2 (3.3)	KIAA1267 (3.3)	GIGYF1 (3.2)	QRICH1 (3.2)	GATAD2B (3.2)	SDCCAG3 (3.1)	CRTC2 (3.1)
ENSG00000196331	HIST1H2BO PPI subnetwork	0.11	>=0.20	H3F3B (5.0)	HNRNPA1P3 (3.2)	RHOA (3.2)	PPM1G (2.7)	PRCC (2.7)	WDR6 (2.5)	FAF1 (2.5)	QRICH1 (2.5)	PPP1CB (2.4)	MAP1LC3B (2.4)
GO:0051259	protein oligomerization	0.11	>=0.20	DECR2 (4.0)	TRIM65 (3.7)	ENSG00000256323 (3.1)	METTL7A (2.7)	BCAS4 (2.7)	XRCC6BP1 (2.3)	ACMSD (2.3)	ACAD10 (2.2)	ACSL1 (2.1)	SLC25A20 (2.1)
GO:0005525	GTP binding	0.11	>=0.20	YKT6 (4.4)	C12orf43 (3.4)	NRBP1 (3.2)	SHOC2 (3.1)	FNDC4 (3.0)	SEC23A (3.0)	PPP1CB (2.8)	CHMP5 (2.7)	DR1 (2.6)	TFG (2.6)
GO:0019915	lipid storage	0.11	>=0.20	PDE3B (3.5)	NR1H3 (3.5)	BSN-AS2 (2.8)	ENSG00000251230 (2.7)	DGAT1 (2.6)	ACP2 (2.6)	A1CF (2.6)	GPAM (2.5)	PRKAR2B (2.4)	KCNK7 (2.4)
ENSG00000185637	ENSG00000185637 PPI subnetwork	0.11	>=0.20	VMP1 (4.2)	PSMC3 (4.2)	MAP1LC3B (3.6)	FAF1 (3.4)	NUDT5 (3.4)	RARS (3.2)	CDC123 (3.1)	NMT1 (2.8)	NEAT1 (2.8)	TFG (2.8)
ENSG00000184270	HIST2H2AB PPI subnetwork	0.11	>=0.20	TMEM161B (2.4)	DSEL (2.3)	TMEM116 (2.3)	SLC2A13 (2.3)	ARL17A (2.2)	FBRSL1 (2.1)	GLIS3-AS1 (2.1)	PLCG1 (2.1)	ENSG00000259248 (2.0)	FAM109A (1.9)
ENSG00000086232	EIF2AK1 PPI subnetwork	0.11	>=0.20	ARIH2 (3.4)	LARP4 (3.0)	SGSM1 (2.8)	ADRB2 (2.7)	ENSG00000173517 (2.7)	PLCD3 (2.5)	LIMA1 (2.4)	QRICH1 (2.3)	UGP2 (2.2)	TSC22D4 (2.2)
ENSG00000101811	CSTF2 PPI subnetwork	0.11	>=0.20	PNN (5.2)	SF3A1 (4.6)	SUPT16H (4.0)	HNRNPA1P3 (3.8)	FNBP4 (3.7)	PRCC (3.4)	WDR6 (3.2)	ZNF638 (3.2)	NUP133 (3.2)	DPF2 (3.2)
ENSG00000183117	CSMD1 PPI subnetwork	0.11	>=0.20	TNRC6B (3.6)	GATAD2B (3.3)	RFX1 (3.1)	GIGYF1 (3.0)	FCHSD2 (2.9)	THADA (2.8)	MAU2 (2.8)	RMST (2.7)	FOXN3 (2.6)	GOLGA3 (2.6)
ENSG00000142676	RPL11 PPI subnetwork	0.11	>=0.20	WDR3 (4.7)	RPL22L1 (4.2)	NMD3 (4.2)	IMPDH2 (4.1)	DDX56 (3.9)	HNRNPA1P3 (3.9)	NAA25 (3.9)	RARS (3.4)	SURF6 (3.3)	PGAM5 (3.3)
MP:0001299	abnormal eye distance/ position	0.11	>=0.20	RAPSN (3.6)	ENSG00000259439 (3.5)	ENSG00000236502 (3.5)	ENSG00000241528 (3.4)	CRYBA1 (3.1)	DMRTA2 (2.8)	MYL7 (2.7)	IGF2BP2 (2.6)	CAPS (2.6)	JPH1 (2.6)
GO:0016741	transferase activity, transferring one-carbon groups	0.11	>=0.20	DUS4L (5.8)	WBSCR16 (4.0)	METTL15 (3.8)	XRCC6BP1 (3.7)	C8orf38 (3.6)	GEMIN2 (3.6)	TAF1C (3.5)	C12orf43 (3.4)	WDR3 (3.3)	C14orf126 (3.3)
ENSG00000166197	NOLC1 PPI subnetwork	0.11	>=0.20	H3F3B (3.5)	HNRNPA1P3 (3.1)	IMPDH2 (2.8)	TOP1 (2.7)	SF3A1 (2.6)	C12orf43 (2.6)	KPNB1 (2.6)	PPM1G (2.6)	LUC7L (2.6)	NFIC (2.5)
MP:0005281	increased fatty acid level	0.11	>=0.20	ACSL1 (5.4)	ADH1B (4.7)	ACOX1 (4.7)	SLC25A20 (4.4)	GPAM (4.0)	TMED5 (3.4)	ENSG00000199488 (3.3)	DGAT1 (3.3)	ENSG00000250802 (3.3)	DECR2 (2.9)
ENSG00000198802	ENSG00000198802 PPI subnetwork	0.11	>=0.20	COL7A1 (3.5)	SPI1 (3.1)	ENSG00000259248 (2.9)	ASCC2 (2.9)	FNBP1L (2.7)	ST3GAL3 (2.5)	VEGFA (2.4)	ARAP1 (2.4)	PIK3C2B (2.4)	TBC1D10A (2.4)
ENSG00000092820	EZR PPI subnetwork	0.11	>=0.20	TCTA (3.4)	UNC13D (3.0)	CHST4 (2.9)	CAPN1 (2.9)	TNIK (2.7)	CREB3L1 (2.7)	STAT6 (2.6)	ARHGAP1 (2.5)	RELB (2.5)	PAPSS2 (2.4)
ENSG00000169641	LUZP1 PPI subnetwork	0.11	>=0.20	LIMA1 (4.0)	CDC42BPA (3.1)	SEC23A (2.9)	RRAS2 (2.8)	NOSTRIN (2.7)	CHMP5 (2.5)	FNBP1L (2.5)	ARHGAP1 (2.5)	PTPRF (2.4)	LPP (2.3)
GO:0008080	N-acetyltransferase activity	0.11	>=0.20	WIPF2 (4.9)	DECR2 (3.7)	NUFIP2 (3.4)	TNKS (3.3)	AXIN1 (3.2)	TBC1D5 (3.2)	ARFGAP2 (3.2)	KBTBD4 (3.0)	LUC7L (3.0)	KIAA1267 (3.0)
MP:0002163	abnormal gland morphology	0.12	>=0.20	IAPP (4.5)	EPB41L4B (3.7)	INS (3.5)	SLC12A8 (3.2)	KRTCAP3 (3.2)	ADH1C (3.1)	CDX2 (3.1)	TSHZ2 (2.8)	CHST4 (2.7)	SEC61A2 (2.6)
MP:0005592	abnormal vascular smooth muscle morphology	0.12	>=0.20	NDUFA4L2 (4.1)	ACE (3.3)	LAMB2 (3.1)	RBMS1 (2.8)	MYBPC3 (2.8)	SLC39A13 (2.7)	LPP (2.7)	CACNA1C (2.7)	SH2B3 (2.7)	ENSG00000203497 (2.6)
ENSG00000156127	BATF PPI subnetwork	0.12	>=0.20	MIR21 (5.5)	OSM (3.8)	VEGFA (3.7)	WARS (3.6)	SHMT2 (3.1)	FAM129A (3.0)	ZFP36L2 (2.8)	VMP1 (2.7)	XRCC6BP1 (2.6)	C3orf71 (2.5)
ENSG00000130312	MRPL34 PPI subnetwork	0.12	>=0.20	MRPS12 (5.0)	MRPS24 (4.7)	POP7 (4.0)	JTB (3.7)	NDUFS3 (3.5)	PTPMT1 (3.5)	COPB1 (3.4)	MRPS35 (3.3)	USP47 (3.2)	ENSG00000243453 (2.9)
ENSG00000162344	FGF19 PPI subnetwork	0.12	>=0.20	EMILIN1 (5.5)	HNF1B (4.0)	CREB3L1 (3.5)	LRP1 (3.4)	LRP4 (3.3)	C11orf9 (3.2)	SLIT3 (3.0)	C9orf53 (3.0)	NDUFA4L2 (2.8)	ZHX3 (2.8)
ENSG00000070388	FGF22 PPI subnetwork	0.12	>=0.20	EMILIN1 (5.5)	HNF1B (4.0)	CREB3L1 (3.5)	LRP1 (3.4)	LRP4 (3.3)	C11orf9 (3.2)	SLIT3 (3.0)	C9orf53 (3.0)	NDUFA4L2 (2.8)	ZHX3 (2.8)
ENSG00000111241	FGF6 PPI subnetwork	0.12	>=0.20	EMILIN1 (5.5)	HNF1B (4.0)	CREB3L1 (3.5)	LRP1 (3.4)	LRP4 (3.3)	C11orf9 (3.2)	SLIT3 (3.0)	C9orf53 (3.0)	NDUFA4L2 (2.8)	ZHX3 (2.8)
ENSG00000158815	FGF17 PPI subnetwork	0.12	>=0.20	EMILIN1 (5.5)	HNF1B (4.0)	CREB3L1 (3.5)	LRP1 (3.4)	LRP4 (3.3)	C11orf9 (3.2)	SLIT3 (3.0)	C9orf53 (3.0)	NDUFA4L2 (2.8)	ZHX3 (2.8)
ENSG00000156427	FGF18 PPI subnetwork	0.12	>=0.20	EMILIN1 (5.5)	HNF1B (4.0)	CREB3L1 (3.5)	LRP1 (3.4)	LRP4 (3.3)	C11orf9 (3.2)	SLIT3 (3.0)	C9orf53 (3.0)	NDUFA4L2 (2.8)	ZHX3 (2.8)
ENSG00000107831	FGF8 PPI subnetwork	0.12	>=0.20	EMILIN1 (5.5)	HNF1B (4.0)	CREB3L1 (3.5)	LRP1 (3.4)	LRP4 (3.3)	C11orf9 (3.2)	SLIT3 (3.0)	C9orf53 (3.0)	NDUFA4L2 (2.8)	ZHX3 (2.8)
GO:0042056	chemoattractant activity	0.12	>=0.20	PCSK1 (3.9)	SLIT3 (3.7)	NDUFA4L2 (3.6)	ADH1B (3.5)	TSHZ2 (2.8)	CDKN2C (2.7)	SLC12A8 (2.7)	DDC (2.5)	PRKG1 (2.5)	WARS (2.5)
GO:0070888	E-box binding	0.12	>=0.20	RAPSN (6.7)	STAC3 (4.4)	LRTM1 (3.8)	KCNJ11 (3.6)	NEUROD1 (3.3)	PROX1 (3.0)	EMILIN1 (2.8)	JPH1 (2.8)	C3orf54 (2.7)	CDX2 (2.6)
GO:0009791	post-embryonic development	0.12	>=0.20	DNAH11 (4.9)	INS (4.7)	RNF215 (3.0)	KDM4A (3.0)	EPO (2.9)	OR5J2 (2.9)	EDEM3 (2.8)	CCNT2 (2.7)	STX16 (2.7)	PPM1L (2.6)
GO:0003697	single-stranded DNA binding	0.12	>=0.20	POLA2 (4.3)	FEN1 (4.0)	POLE (4.0)	CDC6 (3.9)	FIGNL1 (3.8)	DDB2 (3.7)	POLD2 (3.7)	CCNE2 (3.3)	TRAIP (3.2)	SMC4 (3.2)
GO:0030863	cortical cytoskeleton	0.12	>=0.20	HBM (6.2)	HBQ1 (5.4)	C13orf16 (3.6)	RNF123 (3.4)	KLF7 (3.1)	CTNNAL1 (3.1)	PDE2A (2.9)	C12orf51 (2.9)	FUT5 (2.9)	LIMA1 (2.8)
ENSG00000131149	KIAA0182 PPI subnetwork	0.12	>=0.20	PPP1R35 (3.0)	GIGYF1 (3.0)	H3F3B (2.8)	UBE2Q2 (2.6)	DCAKD (2.5)	MTF2 (2.5)	CDK8 (2.5)	NUP210L (2.4)	GPSM1 (2.4)	HMG20A (2.3)
ENSG00000109062	SLC9A3R1 PPI subnetwork	0.12	>=0.20	KL (4.5)	ACMSD (3.7)	LRP2 (3.6)	KHK (3.2)	CDX2 (3.0)	ABO (2.9)	CDC14A (2.9)	ENSG00000223522 (2.7)	EPS8 (2.7)	SLC43A2 (2.5)
MP:0004704	short vertebral column	0.12	>=0.20	CILP2 (5.8)	WNT3 (5.0)	NDUFA4L2 (4.1)	HOXB1 (4.0)	FADS2 (3.5)	FADS1 (3.5)	LSAMP (3.3)	NXPH4 (3.1)	SOX5 (3.1)	EMILIN3 (3.1)
MP:0001395	bidirectional circling	0.12	>=0.20	KCNQ1 (4.1)	P2RX2 (3.8)	SEC14L3 (3.4)	CAPS (3.2)	TRIM66 (2.8)	WFDC13 (2.7)	WFDC9 (2.6)	DDC (2.6)	CLDN11 (2.5)	UBE2D4 (2.5)
REACTOME_DAG_AND_IP3_SIGNALING	REACTOME_DAG_AND_IP3_SIGNALING	0.12	>=0.20	ACVR1C (3.9)	CAMKV (3.6)	RASGRP1 (3.3)	PDE3B (3.3)	SOX5 (3.2)	PDE2A (3.1)	PTPRJ (3.0)	NCKIPSD (2.9)	CACNA1C (2.9)	KCNQ1 (2.9)
GO:0003015	heart process	0.12	>=0.20	MYBPC3 (5.6)	CACNA1C (4.5)	MYL7 (4.4)	TRIM54 (3.8)	C9orf163 (3.7)	SRL (3.6)	PEBP4 (3.5)	ENSG00000241057 (3.3)	ADCY5 (3.3)	CAND2 (3.2)
ENSG00000180855	ZNF443 PPI subnetwork	0.12	>=0.20	TNRC6B (3.6)	GATAD2B (3.3)	GIGYF1 (3.2)	RFX1 (3.1)	FCHSD2 (2.9)	THADA (2.9)	GOLGA3 (2.8)	MAU2 (2.8)	RMST (2.6)	FOXN3 (2.6)
MP:0002625	heart left ventricle hypertrophy	0.12	>=0.20	MYBPC3 (10.2)	MYL7 (7.8)	SRL (6.6)	PGAM2 (6.4)	TRIM54 (5.6)	ADCY5 (4.8)	CACNA1C (4.5)	CAND2 (4.4)	GPR22 (3.3)	ABCC8 (3.3)
ENSG00000181163	NPM1 PPI subnetwork	0.12	>=0.20	HNRNPA1P3 (5.8)	H3F3B (4.6)	PNN (4.5)	FNBP4 (3.8)	IMPDH2 (3.7)	PDCD4 (3.4)	WDR6 (3.3)	KPNB1 (3.2)	SUPT16H (3.0)	TOP1 (3.0)
GO:0033673	negative regulation of kinase activity	0.12	>=0.20	SPRY2 (3.8)	NEAT1 (3.1)	STX16 (2.9)	PELI1 (2.9)	MIR21 (2.8)	C2CD4B (2.7)	ENSG00000233828 (2.7)	KLHDC5 (2.6)	PILRB (2.6)	ZNF605 (2.6)
ENSG00000064393	HIPK2 PPI subnetwork	0.12	>=0.20	NEAT1 (3.0)	AXIN1 (2.9)	GATAD2B (2.8)	HOXB3 (2.7)	PLEKHM1 (2.7)	ENSG00000233705 (2.6)	FBRSL1 (2.6)	INSR (2.6)	TP53INP1 (2.6)	PLCG1 (2.5)
MP:0000166	abnormal chondrocyte morphology	0.12	>=0.20	CILP2 (8.2)	PAPSS2 (3.8)	AEBP1 (3.7)	NDUFA4L2 (3.6)	CREB3L1 (3.6)	ANKH (3.4)	CGREF1 (3.4)	RAB11FIP4 (3.3)	SOX5 (3.3)	FOXA2 (3.1)
ENSG00000143437	ARNT PPI subnetwork	0.12	>=0.20	R3HDM2 (3.4)	GLIS3 (3.4)	MDM4 (2.6)	SLC2A13 (2.6)	TET2 (2.5)	MTMR3 (2.4)	HSF1 (2.4)	ENSG00000247828 (2.4)	RAPSN (2.4)	PTPRJ (2.3)
GO:0006605	protein targeting	0.12	>=0.20	EDEM3 (2.8)	TAOK1 (2.8)	FAM129A (2.7)	PPDPF (2.6)	SLC39A1 (2.6)	COG5 (2.4)	OST4 (2.3)	C9orf5 (2.3)	WFS1 (2.3)	ENSG00000197071 (2.2)
ENSG00000145349	CAMK2D PPI subnetwork	0.12	>=0.20	LPP (2.9)	TRIM54 (2.9)	CELF1 (2.9)	PPP1CB (2.8)	RAB3GAP2 (2.6)	OGDH (2.6)	SRL (2.5)	OXSR1 (2.5)	EHBP1L1 (2.5)	USP47 (2.4)
GO:0008656	cysteine-type endopeptidase activator activity involved in apoptotic process	0.12	>=0.20	DDB2 (5.0)	C8orf38 (3.1)	TIGD3 (3.1)	ADRB2 (3.0)	STEAP1 (3.0)	NAT2 (2.6)	TP53INP1 (2.6)	PAPSS2 (2.6)	INTS8 (2.5)	PPP1R35 (2.5)
ENSG00000067182	TNFRSF1A PPI subnetwork	0.12	>=0.20	WARS (4.6)	PIEZO1 (3.5)	COPB1 (3.3)	KPNB1 (3.1)	FAM129A (2.9)	UBE2Z (2.8)	SHMT2 (2.8)	ANAPC5 (2.7)	PTPRJ (2.5)	RNF34 (2.5)
GO:0015926	glucosidase activity	0.12	>=0.20	GIP (4.9)	SPINK4 (3.8)	KHK (3.6)	DDC (3.3)	MBTPS1 (3.2)	PDIA5 (3.1)	RNF123 (3.0)	GPR128 (3.0)	DGAT1 (2.7)	STAC3 (2.7)
ENSG00000137154	RPS6 PPI subnetwork	0.12	>=0.20	IMPDH2 (5.0)	QARS (4.4)	HNRNPA1P3 (4.3)	WDR3 (4.1)	NAA25 (3.6)	RARS (3.4)	ADSL (3.3)	DDX56 (3.3)	RPL22L1 (3.1)	SURF6 (3.0)
GO:0002027	regulation of heart rate	0.12	>=0.20	ENSG00000247324 (3.8)	ENSG00000226833 (3.7)	FAM186A (3.2)	ENSG00000226122 (3.1)	GLIS3-AS1 (3.1)	CACNA1C (2.9)	ENSG00000250156 (2.8)	ADCY5 (2.7)	HARBI1 (2.6)	ENSG00000236502 (2.6)
MP:0003131	increased erythrocyte cell number	0.12	>=0.20	HBM (5.2)	HBQ1 (3.9)	EHBP1L1 (3.7)	ENSG00000246090 (3.3)	FAM46C (3.1)	OSM (3.1)	PTPRJ (3.0)	SPINT3 (2.8)	TET2 (2.7)	ABCB10 (2.7)
ENSG00000159251	ACTC1 PPI subnetwork	0.12	>=0.20	LPP (4.2)	EHBP1L1 (3.7)	ARHGAP1 (3.3)	KRT8P12 (2.9)	CACNA1C (2.8)	OGDH (2.8)	RHOA (2.7)	MIR21 (2.6)	SLC39A1 (2.5)	TRIM54 (2.5)
ENSG00000137285	TUBB2B PPI subnetwork	0.12	>=0.20	RELB (3.7)	RARS (2.8)	CDC123 (2.7)	CHFR (2.7)	PRCC (2.6)	IST1 (2.6)	PANK3 (2.6)	STAT6 (2.5)	MAP1LC3B (2.5)	NMT1 (2.5)
GO:0043269	regulation of ion transport	0.12	>=0.20	KCNJ11 (4.6)	STH (3.1)	LRTM1 (3.0)	INS (2.9)	ENSG00000229444 (2.9)	CACNA1C (2.9)	ABCC8 (2.8)	JPH1 (2.8)	RGS11 (2.8)	OBP2B (2.6)
GO:0016585	chromatin remodeling complex	0.12	>=0.20	GIGYF1 (4.1)	GATAD2B (3.7)	KIAA1267 (3.6)	MAP2K7 (3.6)	USP19 (3.5)	QRICH1 (3.3)	PPM1G (3.2)	SYMPK (3.1)	PPP1R35 (3.1)	WDR6 (3.1)
ENSG00000054118	THRAP3 PPI subnetwork	0.12	>=0.20	PNN (4.6)	WDR6 (3.9)	ZC3H13 (3.8)	HNRNPA1P3 (3.3)	LUC7L (3.2)	MBNL1 (3.2)	ARHGAP1 (3.1)	PPP1CB (3.0)	SF3A1 (3.0)	SUPT16H (3.0)
ENSG00000148377	IDI2 PPI subnetwork	0.12	>=0.20	TNRC6B (3.6)	GATAD2B (3.3)	GIGYF1 (3.1)	RFX1 (3.1)	FCHSD2 (3.0)	THADA (2.9)	GOLGA3 (2.9)	RMST (2.8)	MAU2 (2.8)	FOXN3 (2.6)
GO:0046464	acylglycerol catabolic process	0.12	>=0.20	ENSG00000250802 (4.3)	GPAM (4.0)	ENSG00000199488 (4.0)	NPC1L1 (3.9)	ADH1B (3.6)	PDE3B (3.5)	ENSG00000234945 (3.2)	ACSL1 (3.2)	ENSG00000223522 (3.2)	DGAT1 (3.1)
GO:0046461	neutral lipid catabolic process	0.12	>=0.20	ENSG00000250802 (4.3)	GPAM (4.0)	ENSG00000199488 (4.0)	NPC1L1 (3.9)	ADH1B (3.6)	PDE3B (3.5)	ENSG00000234945 (3.2)	ACSL1 (3.2)	ENSG00000223522 (3.2)	DGAT1 (3.1)
GO:0044269	glycerol ether catabolic process	0.12	>=0.20	ENSG00000250802 (4.3)	GPAM (4.0)	ENSG00000199488 (4.0)	NPC1L1 (3.9)	ADH1B (3.6)	PDE3B (3.5)	ENSG00000234945 (3.2)	ACSL1 (3.2)	ENSG00000223522 (3.2)	DGAT1 (3.1)
GO:0005768	endosome	0.12	>=0.20	WBP2 (4.0)	HSDL1 (3.0)	SLC43A2 (2.8)	ARAP1 (2.8)	VMP1 (2.8)	ARHGAP1 (2.7)	PLEKHM1 (2.6)	TMEM8A (2.6)	SHOC2 (2.4)	ATXN1L (2.3)
REACTOME_APOPTOSIS	REACTOME_APOPTOSIS	0.12	>=0.20	PSMC3 (4.9)	TRAFD1 (4.5)	YKT6 (4.4)	SNF8 (4.0)	UBE2Z (3.4)	DNTTIP1 (3.2)	NEAT1 (3.1)	NMT1 (3.1)	CDC123 (2.9)	MTCH2 (2.8)
ENSG00000215440	NPEPL1 PPI subnetwork	0.12	>=0.20	AP1G1 (3.1)	TBC1D10A (3.1)	NRBP1 (3.0)	WIPF2 (2.9)	GOLT1B (2.8)	MAU2 (2.8)	EDEM3 (2.8)	SNF8 (2.7)	NUFIP2 (2.7)	POR (2.7)
GO:0007586	digestion	0.12	>=0.20	INS (7.3)	GIP (6.9)	NPC1L1 (6.4)	SPINK4 (5.4)	TM6SF2 (4.7)	ADH1C (4.6)	IAPP (4.5)	SLC30A8 (4.2)	FAM109A (3.7)	G6PC2 (3.6)
ENSG00000149782	PLCB3 PPI subnetwork	0.12	>=0.20	WFS1 (4.4)	DGKZ (3.6)	NTRK2 (3.2)	BSN (2.7)	JPH1 (2.7)	C13orf16 (2.6)	PDE2A (2.6)	CDC14A (2.5)	C1QTNF4 (2.5)	TMEM156 (2.4)
GO:0009295	nucleoid	0.12	>=0.20	MRPS35 (4.5)	PDHX (4.2)	ACAD10 (4.1)	PMPCA (3.9)	MDH2 (3.9)	SHMT2 (3.8)	MRPL38 (3.8)	UQCRC1 (3.7)	TBRG4 (3.7)	SUPT7L (3.6)
MP:0000383	abnormal hair follicle orientation	0.12	>=0.20	ESRP1 (3.2)	RBMS1 (3.1)	FREM1 (3.1)	PTPRF (3.0)	WWC1 (2.9)	SLC2A1 (2.8)	MAF (2.7)	RREB1 (2.6)	CDKN2A (2.4)	JPH1 (2.4)
MP:0002657	chondrodystrophy	0.12	>=0.20	CILP2 (3.6)	SLC39A13 (3.4)	WIPI1 (3.3)	NDUFA4L2 (2.9)	NME4 (2.9)	KLHDC5 (2.6)	C1QTNF4 (2.6)	CAPS (2.6)	ENSG00000236866 (2.5)	TMEM214 (2.5)
MP:0008537	increased susceptibility to induced colitis	0.12	>=0.20	SPINK4 (9.0)	OSM (5.0)	CREB3L4 (4.5)	EHF (4.1)	GIP (4.0)	PILRA (3.8)	GPR128 (3.6)	MUC3A (3.4)	ENSG00000251230 (3.3)	LIF (3.2)
GO:0005507	copper ion binding	0.12	>=0.20	SPRYD5 (3.4)	TMEM45A (3.2)	ENSG00000250156 (2.9)	AEBP1 (2.8)	ADH6 (2.8)	ENSG00000226122 (2.8)	PDIA5 (2.7)	ENSG00000251230 (2.6)	DDC (2.6)	CILP2 (2.5)
MP:0004087	abnormal muscle fiber morphology	0.12	>=0.20	RAPSN (7.2)	STAC3 (6.9)	TRIM54 (5.3)	PGAM2 (4.5)	SRL (4.4)	JPH1 (4.2)	KCNJ11 (3.8)	LRTM1 (3.6)	ENSG00000229444 (3.6)	PRKG1 (2.8)
ENSG00000119203	CPSF3 PPI subnetwork	0.12	>=0.20	PNN (5.1)	SF3A1 (4.2)	SUPT16H (3.8)	HNRNPA1P3 (3.8)	DPF2 (3.6)	FNBP4 (3.5)	WDR6 (3.5)	H3F3B (3.2)	CHMP4B (3.2)	NUDT5 (3.1)
MP:0003644	thymus atrophy	0.12	>=0.20	RELB (5.0)	CDC42EP2 (4.1)	NFKBIB (3.8)	DDB2 (3.3)	DSEL (3.2)	RRAS2 (3.1)	PITPNC1 (3.1)	MBNL1 (2.9)	RNF215 (2.8)	SH2D2A (2.5)
ENSG00000135597	REPS1 PPI subnetwork	0.12	>=0.20	SPINK4 (5.3)	CREB3L4 (4.3)	ENSG00000203497 (3.3)	ESRP1 (3.3)	EHF (2.9)	MARVELD3 (2.9)	POLM (2.8)	C5orf30 (2.8)	RARA (2.7)	ENSG00000236502 (2.7)
REACTOME_POST:TRANSLATIONAL_PROTEIN_MODIFICATION	REACTOME_POST:TRANSLATIONAL_PROTEIN_MODIFICATION	0.12	>=0.20	TXNDC11 (6.5)	PDIA5 (6.2)	EDEM3 (5.8)	TMEM214 (5.7)	NUCB2 (5.2)	CREB3L2 (4.5)	GOLT1B (4.4)	CREB3L4 (4.1)	CREB3L1 (4.0)	C2orf28 (3.8)
GO:0005903	brush border	0.12	>=0.20	KHK (7.0)	GIP (6.9)	TM6SF2 (6.6)	ENSG00000199488 (5.6)	NPC1L1 (5.5)	ADH6 (5.4)	SLC2A2 (5.1)	KL (5.0)	ACMSD (4.6)	LRP2 (4.5)
ENSG00000087903	RFX2 PPI subnetwork	0.12	>=0.20	SMC4 (3.4)	IFT80 (3.2)	PPP1R35 (2.9)	H3F3B (2.8)	TAOK1 (2.7)	QRICH1 (2.6)	ATXN2 (2.5)	STK33 (2.4)	TNRC6B (2.4)	STYXL1 (2.3)
MP:0008782	increased B cell apoptosis	0.12	>=0.20	BCAS4 (5.2)	SNN (4.3)	TNFRSF17 (4.0)	CHST15 (3.9)	DHRS9 (2.8)	RRAS2 (2.7)	TGFA (2.7)	RASGRP1 (2.7)	SPI1 (2.6)	PILRA (2.5)
ENSG00000123159	GIPC1 PPI subnetwork	0.12	>=0.20	WFS1 (4.2)	PPM1L (3.5)	DAG1 (3.4)	PTPRF (3.2)	FNBP1L (3.0)	PDIA5 (2.6)	SLC2A1 (2.5)	PREB (2.5)	CREB3L1 (2.5)	ENSG00000236502 (2.4)
ENSG00000140740	UQCRC2 PPI subnetwork	0.12	>=0.20	ENSG00000243453 (6.0)	NDUFA11 (4.5)	MDH2 (4.3)	NDUFS3 (4.0)	ATP5G1 (3.9)	UQCRC1 (3.9)	SLC25A20 (3.7)	MDH1 (3.7)	MRPS24 (3.4)	ACAD10 (3.3)
ENSG00000074047	GLI2 PPI subnetwork	0.12	>=0.20	TCF7L2 (3.7)	TNRC6B (3.2)	ENSG00000223522 (3.2)	ZCCHC14 (2.8)	NEUROD1 (2.8)	GATAD2A (2.6)	LCORL (2.6)	ENSG00000241528 (2.6)	PILRB (2.6)	STX16 (2.5)
GO:0018130	heterocycle biosynthetic process	0.12	>=0.20	OR5L2 (3.8)	SLC7A14 (3.7)	ABCB10 (3.6)	C14orf126 (3.5)	ENSG00000232036 (3.4)	APEH (3.1)	C12orf47 (3.0)	C9orf163 (3.0)	ZAN (2.8)	HBQ1 (2.6)
ENSG00000070423	RNF126 PPI subnetwork	0.12	>=0.20	RNF123 (5.3)	AMBRA1 (4.5)	AP1G1 (4.2)	ATG13 (3.7)	KBTBD4 (3.7)	USP19 (3.1)	QRICH1 (2.9)	GNAS (2.8)	USP47 (2.8)	UBE2Z (2.7)
MP:0005508	abnormal skeleton morphology	0.12	>=0.20	CILP2 (4.0)	SOX5 (3.8)	HOXB2 (3.3)	EMILIN1 (3.2)	MAF (3.1)	HOXB3 (3.0)	LRP1 (2.8)	PELI1 (2.6)	LRP4 (2.6)	CCND2 (2.6)
REACTOME_FACTORS_INVOLVED_IN_MEGAKARYOCYTE_DEVELOPMENT_AND_PLATELET_PRODUCTION	REACTOME_FACTORS_INVOLVED_IN_MEGAKARYOCYTE_DEVELOPMENT_AND_PLATELET_PRODUCTION	0.12	>=0.20	UBE2C (4.2)	TOP2A (3.8)	SMC4 (3.7)	CDCA2 (3.6)	SPC25 (3.6)	HBM (3.5)	CKAP5 (3.4)	PRC1 (3.2)	TRAIP (3.0)	CDKN2C (3.0)
ENSG00000150991	UBC PPI subnetwork	0.12	>=0.20	H3F3B (3.9)	MAP1LC3B (3.0)	FNBP4 (2.8)	UBE2Z (2.8)	NEAT1 (2.7)	PSMC3 (2.6)	IMPDH2 (2.6)	HNRNPA1P3 (2.5)	COPB1 (2.5)	PRC1 (2.5)
ENSG00000155974	GRIP1 PPI subnetwork	0.12	>=0.20	SLITRK1 (3.9)	FAM5C (3.5)	LINGO1 (3.1)	COL7A1 (2.9)	DSEL (2.8)	GCK (2.7)	SOX5 (2.6)	INTS8 (2.6)	PDE8B (2.6)	C7orf51 (2.5)
ENSG00000078699	CBFA2T2 PPI subnetwork	0.12	>=0.20	RFX1 (4.1)	FUT5 (3.6)	TIGD3 (3.4)	UNK (3.2)	C3orf54 (3.1)	HSF1 (3.1)	R3HDM2 (3.1)	FBRSL1 (2.8)	FCHSD2 (2.8)	CREB3L1 (2.7)
GO:0050678	regulation of epithelial cell proliferation	0.12	>=0.20	C2CD4B (2.9)	FREM1 (2.9)	ENSG00000256746 (2.8)	RARB (2.6)	SPRY2 (2.5)	TSHZ2 (2.5)	SLIT3 (2.4)	ENSG00000250474 (2.4)	ENSG00000230461 (2.4)	CHST15 (2.4)
REACTOME_RAP1_SIGNALLING	REACTOME_RAP1_SIGNALLING	0.12	>=0.20	PDE2A (3.6)	SGIP1 (3.0)	SH2B3 (3.0)	DGKZ (2.8)	MAGI1 (2.7)	EHBP1L1 (2.7)	PITPNC1 (2.6)	HTR4 (2.4)	CHST1 (2.4)	TMEM156 (2.3)
MP:0000160	kyphosis	0.12	>=0.20	STAC3 (5.5)	RAPSN (5.1)	TRIM54 (3.4)	SRL (3.2)	NFIC (3.2)	CILP2 (3.2)	DAG1 (3.0)	PGAM2 (2.8)	IGF2 (2.6)	AEBP1 (2.6)
KEGG_TRYPTOPHAN_METABOLISM	KEGG_TRYPTOPHAN_METABOLISM	0.12	>=0.20	ADH4 (5.4)	KHK (5.0)	SLC25A47 (4.9)	DDC (4.8)	NAT2 (4.6)	ACOX1 (3.9)	TAT (3.9)	TM6SF2 (3.6)	A1CF (3.6)	PAPSS2 (3.5)
MP:0003921	abnormal heart left ventricle morphology	0.12	>=0.20	MYL7 (8.2)	MYBPC3 (6.6)	PGAM2 (4.2)	CACNA1C (4.2)	GPR22 (3.9)	SRL (3.7)	C3orf43 (3.7)	FREM1 (3.3)	CDC42EP2 (3.0)	PACSIN3 (2.9)
GO:0000790	nuclear chromatin	0.12	>=0.20	GATAD2B (3.9)	RARA (3.5)	MEPCE (3.5)	KIAA1267 (3.4)	ATF1 (3.3)	R3HDM2 (3.2)	PRCC (2.8)	MAP2K7 (2.7)	NFX1 (2.7)	FBRSL1 (2.7)
ENSG00000163520	FBLN2 PPI subnetwork	0.12	>=0.20	AEBP1 (4.8)	TRIM47 (4.1)	DAG1 (3.8)	HNF1B (3.6)	SLIT3 (3.5)	LAMB2 (3.4)	ZBTB20 (2.9)	COBLL1 (2.6)	LRP1 (2.6)	GOLGA3 (2.6)
ENSG00000138675	FGF5 PPI subnetwork	0.12	>=0.20	EMILIN1 (5.1)	HNF1B (3.7)	LRP4 (3.3)	CREB3L1 (3.2)	LRP1 (3.1)	C11orf9 (3.0)	FOXA3 (3.0)	NDUFA4L2 (2.9)	SLIT3 (2.9)	MEG3 (2.8)
ENSG00000129675	ARHGEF6 PPI subnetwork	0.12	>=0.20	CAPN1 (3.6)	KPNA4 (3.1)	PIK3C2A (3.1)	IGF2BP2 (3.1)	FRMD8 (3.0)	ENSG00000250365 (3.0)	JAZF1 (2.8)	GNB2 (2.6)	FBXO17 (2.5)	RRAS2 (2.4)
ENSG00000139514	SLC7A1 PPI subnetwork	0.12	>=0.20	OXSR1 (3.5)	EHBP1L1 (3.0)	MBNL1 (3.0)	COBLL1 (2.9)	STAT6 (2.9)	USP4 (2.8)	FAM129A (2.6)	YWHAB (2.6)	PRKAR2A (2.5)	GNB2 (2.5)
GO:0008202	steroid metabolic process	0.12	>=0.20	FADS2 (5.9)	FADS1 (5.3)	PANK3 (4.8)	NAT2 (4.4)	GCKR (4.1)	ABCB11 (4.0)	SLC25A47 (3.9)	NPC1L1 (3.8)	A1CF (3.7)	TAT (3.7)
ENSG00000162105	SHANK2 PPI subnetwork	0.12	>=0.20	LINGO1 (3.6)	CAMKV (3.6)	SNN (3.3)	FNBP1L (3.2)	TBC1D10A (3.1)	KDM4A (3.1)	ACTL6B (2.9)	C1QTNF4 (2.9)	SGSM2 (2.9)	SLC30A3 (2.7)
ENSG00000141076	CIRH1A PPI subnetwork	0.12	>=0.20	WDR3 (5.6)	DDX56 (4.7)	NAA25 (4.4)	WBSCR16 (4.1)	TBRG4 (4.0)	SURF6 (3.8)	PGAM5 (3.8)	TAF1C (3.7)	NMD3 (3.6)	LARP4 (3.5)
GO:0005905	coated pit	0.12	>=0.20	SYMPK (3.5)	B3GALNT1 (3.3)	TBC1D10A (3.0)	ACMSD (2.8)	SNX17 (2.7)	ARHGAP1 (2.7)	HERC1 (2.7)	EML2 (2.6)	UCN (2.6)	WBP2 (2.6)
GO:0000982	RNA polymerase II core promoter proximal region sequence-specific DNA binding transcription factor activity	0.12	>=0.20	ZFP36L2 (4.9)	RARA (3.4)	RREB1 (3.4)	NOTCH1 (3.3)	ENSG00000259439 (3.1)	TCF7L2 (3.1)	LMO1 (3.0)	SPRY2 (3.0)	LIF (2.9)	VEGFA (2.9)
ENSG00000108424	KPNB1 PPI subnetwork	0.12	>=0.20	KPNB1 (3.6)	NUP133 (3.4)	POLD2 (3.3)	NAA25 (3.1)	LARP4 (3.1)	DDX56 (3.1)	ADSL (3.0)	CAD (3.0)	PGAM5 (2.9)	USP47 (2.8)
GO:0014013	regulation of gliogenesis	0.12	>=0.20	PCDH15 (4.7)	PRDM16 (4.6)	TMEM132B (4.6)	ENSG00000246394 (3.0)	FAM5C (2.9)	DPYSL5 (2.8)	SOX5 (2.7)	ENSG00000259330 (2.6)	IGF2BP2 (2.6)	ENSG00000259439 (2.5)
REACTOME_DEADENYLATION_OF_MRNA	REACTOME_DEADENYLATION_OF_MRNA	0.12	>=0.20	FNBP4 (3.6)	MAPKAPK5 (3.5)	PDCD4 (3.3)	KIAA1267 (3.2)	MBTPS1 (3.1)	H3F3B (3.0)	IP6K2 (3.0)	TNKS (2.9)	IST1 (2.9)	ANKLE2 (2.7)
GO:0051153	regulation of striated muscle cell differentiation	0.12	>=0.20	ZBTB20 (3.4)	ENSG00000236829 (3.3)	ENSG00000259248 (3.2)	RAPSN (3.0)	STH (2.9)	TET2 (2.7)	GATAD2B (2.6)	C2orf53 (2.5)	HOXB1 (2.4)	KLHDC8B (2.4)
GO:0051428	peptide hormone receptor binding	0.12	>=0.20	MYBPC3 (5.5)	MYL7 (5.4)	CACNA1C (4.1)	PCSK1 (4.1)	ABCC8 (3.8)	WDPCP (3.5)	ENSG00000233828 (3.2)	SLC30A8 (3.2)	IAPP (2.9)	ENSG00000225399 (2.6)
ENSG00000096150	RPS18 PPI subnetwork	0.12	>=0.20	IMPDH2 (4.6)	HNRNPA1P3 (4.4)	QARS (4.3)	WDR3 (4.1)	DDX56 (3.7)	ADSL (3.6)	WBSCR16 (3.6)	NMD3 (3.5)	RARS (3.5)	H3F3B (3.5)
ENSG00000182498	ENSG00000182498 PPI subnetwork	0.12	>=0.20	IMPDH2 (4.6)	HNRNPA1P3 (4.4)	QARS (4.3)	WDR3 (4.1)	DDX56 (3.7)	ADSL (3.6)	WBSCR16 (3.6)	NMD3 (3.5)	RARS (3.5)	H3F3B (3.5)
ENSG00000206212	ENSG00000206212 PPI subnetwork	0.12	>=0.20	IMPDH2 (4.6)	HNRNPA1P3 (4.4)	QARS (4.3)	WDR3 (4.1)	DDX56 (3.7)	ADSL (3.6)	WBSCR16 (3.6)	NMD3 (3.5)	RARS (3.5)	H3F3B (3.5)
MP:0001786	skin edema	0.12	>=0.20	ITGB3 (4.5)	ACE (3.7)	TBKBP1 (3.4)	CPAMD8 (2.9)	MAF (2.7)	C3orf54 (2.5)	CHST1 (2.4)	HSF1 (2.3)	FOXN3 (2.3)	EMILIN1 (2.3)
ENSG00000115274	INO80B PPI subnetwork	0.12	>=0.20	HMG20A (4.1)	AMBRA1 (4.1)	AXIN1 (4.0)	KIAA1267 (3.8)	ZNF821 (3.6)	GATAD2B (3.5)	WDR6 (3.3)	MTMR3 (3.3)	GIGYF1 (3.0)	MEPCE (2.7)
ENSG00000197442	MAP3K5 PPI subnetwork	0.12	>=0.20	UNC13D (3.6)	UBA7 (3.1)	FBLL1 (2.7)	EHBP1L1 (2.6)	CDKN2B (2.5)	NEAT1 (2.5)	CHMP4B (2.5)	ENSG00000231638 (2.4)	TRAFD1 (2.4)	LRP4 (2.4)
ENSG00000164867	NOS3 PPI subnetwork	0.12	>=0.20	MYBPC3 (3.4)	MYL7 (3.2)	GJD3 (3.0)	PRKG1 (2.9)	GPR128 (2.8)	SPINK4 (2.7)	KLHDC8B (2.6)	BCAS4 (2.6)	TRIM54 (2.6)	STEAP1 (2.5)
ENSG00000213585	VDAC1 PPI subnetwork	0.12	>=0.20	MDH2 (3.7)	MTCH2 (3.5)	OGDH (3.5)	EML2 (3.4)	PGAM2 (3.3)	DBNL (3.1)	RBMS1 (3.1)	UQCRC1 (2.8)	MYBPC3 (2.6)	IST1 (2.6)
ENSG00000170144	HNRNPA3 PPI subnetwork	0.12	>=0.20	PNN (5.7)	FNBP4 (4.5)	SF3A1 (4.3)	HNRNPA1P3 (4.1)	SUPT16H (4.1)	H3F3B (3.4)	ISG20L2 (3.2)	WDR6 (3.2)	LUC7L (3.2)	DPF2 (3.1)
GO:0060047	heart contraction	0.12	>=0.20	MYBPC3 (5.5)	CACNA1C (4.5)	MYL7 (4.3)	TRIM54 (3.8)	C9orf163 (3.7)	SRL (3.6)	PEBP4 (3.4)	ADCY5 (3.3)	ENSG00000241057 (3.2)	CAND2 (3.2)
GO:0001727	lipid kinase activity	0.12	>=0.20	AMBRA1 (3.1)	GATAD2A (3.0)	FAM109A (2.9)	EML2 (2.9)	RASA1 (2.8)	ENSG00000204650 (2.7)	GDAP2 (2.7)	ATG13 (2.6)	PLEKHM1 (2.5)	CRTC2 (2.4)
REACTOME_TAK1_ACTIVATES_NFKB_BY_PHOSPHORYLATION_AND_ACTIVATION_OF_IKKS_COMPLEX	REACTOME_TAK1_ACTIVATES_NFKB_BY_PHOSPHORYLATION_AND_ACTIVATION_OF_IKKS_COMPLEX	0.12	>=0.20	RELB (8.4)	NFKBIB (4.7)	CRTC2 (3.7)	CHMP4B (3.4)	DNAAF1 (3.1)	TRIM47 (2.8)	ENSG00000251230 (2.7)	PELI1 (2.7)	UBE2Z (2.6)	AXIN1 (2.6)
ENSG00000029363	BCLAF1 PPI subnetwork	0.12	>=0.20	PNN (4.2)	HNRNPA1P3 (3.7)	PPP1CB (3.3)	ARHGAP1 (3.2)	H3F3B (3.0)	WDR6 (2.9)	TOP1 (2.7)	RBMS1 (2.7)	DBNL (2.6)	GATAD2A (2.6)
ENSG00000117676	RPS6KA1 PPI subnetwork	0.12	>=0.20	OSM (3.3)	ZNF10 (3.1)	TNRC6B (3.0)	SH2B3 (2.7)	NFIC (2.5)	EHBP1L1 (2.3)	SPRY2 (2.3)	R3HDM2 (2.2)	STAT6 (2.2)	RAB3GAP2 (2.2)
GO:0008047	enzyme activator activity	0.12	>=0.20	ARAP1 (4.0)	SH2B3 (3.7)	FCHSD2 (3.3)	SGSM2 (3.2)	RASA1 (3.1)	STAT6 (2.9)	BCAS4 (2.9)	MADD (2.7)	RAPGEF4 (2.7)	HEATR5A (2.7)
MP:0005264	glomerulosclerosis	0.13	>=0.20	VEGFA (4.4)	NEAT1 (2.9)	RCCD1 (2.9)	ZBTB38 (2.8)	KL (2.8)	ENSG00000188211 (2.5)	CHST15 (2.5)	PRKG1 (2.5)	LRP2 (2.5)	SLC39A13 (2.4)
ENSG00000126215	XRCC3 PPI subnetwork	0.13	>=0.20	TUBD1 (4.6)	POLE (4.1)	CDC6 (3.8)	CCNE2 (3.7)	TRAIP (3.7)	RPS6KB1 (3.7)	POLA2 (3.5)	RNFT1 (3.2)	FIGNL1 (3.2)	SNF8 (3.1)
REACTOME_SIGNAL_AMPLIFICATION	REACTOME_SIGNAL_AMPLIFICATION	0.13	>=0.20	ENSG00000241732 (6.1)	C3orf54 (5.1)	ITGB3 (4.7)	PDE6C (3.4)	TMEM40 (3.2)	KLF7 (3.2)	LMO1 (3.0)	C7orf61 (2.7)	TSC22D4 (2.7)	LRTM1 (2.6)
ENSG00000145912	NHP2 PPI subnetwork	0.13	>=0.20	SURF6 (4.3)	DDX56 (4.1)	TBRG4 (3.7)	C12orf43 (3.7)	SNAPC4 (3.7)	WDR3 (3.5)	DUS4L (3.4)	TAF1C (3.4)	ZNF408 (3.4)	ISG20L2 (3.2)
ENSG00000101084	C20orf24 PPI subnetwork	0.13	>=0.20	COPB1 (3.5)	TXNDC11 (3.3)	PREB (3.3)	JTB (3.1)	CAD (2.9)	VPS33B (2.9)	HERC1 (2.9)	SLC39A1 (2.9)	PMPCA (2.8)	RNF215 (2.7)
ENSG00000133226	SRRM1 PPI subnetwork	0.13	>=0.20	PNN (6.1)	FNBP4 (4.5)	SF3A1 (4.4)	SUPT16H (4.1)	HNRNPA1P3 (3.6)	WDR6 (3.6)	TOP1 (3.4)	LUC7L (3.2)	ZC3H13 (3.2)	ISG20L2 (3.1)
ENSG00000173210	ABLIM3 PPI subnetwork	0.13	>=0.20	LIMA1 (4.3)	CDC42BPA (3.0)	LAMB2 (2.9)	SEC23A (2.8)	MRPL28 (2.7)	RHOA (2.7)	LPP (2.7)	PTPRF (2.6)	CDKN2B (2.5)	FNBP1L (2.5)
ENSG00000063438	AHRR PPI subnetwork	0.13	>=0.20	SHOC2 (3.8)	RNF6 (3.1)	CAPN1 (2.8)	RHOA (2.7)	PPP1CB (2.6)	GNAS (2.6)	STAT6 (2.6)	NFIC (2.5)	TFG (2.5)	MAP1LC3B (2.4)
GO:0008063	Toll signaling pathway	0.13	>=0.20	ARHGAP27 (3.6)	ZNF513 (3.6)	ATG16L2 (3.3)	CDC14A (3.2)	USP3 (3.0)	ENSG00000234902 (2.9)	NICN1 (2.6)	SH2B3 (2.6)	FCHSD2 (2.4)	ZNF140 (2.4)
GO:0000307	cyclin-dependent protein kinase holoenzyme complex	0.13	>=0.20	DDB2 (4.3)	RAPSN (3.7)	CHST15 (3.3)	NUFIP2 (3.1)	NUDT5 (3.1)	SPRY2 (3.1)	NME4 (3.1)	ENSG00000231638 (3.0)	ENSG00000259330 (3.0)	CCNE2 (3.0)
ENSG00000100664	EIF5 PPI subnetwork	0.13	>=0.20	KPNA4 (3.5)	CCNH (3.3)	QARS (3.2)	DDX56 (3.1)	IMPDH2 (2.9)	ARIH2 (2.9)	ASCC2 (2.8)	CDC123 (2.8)	TMED5 (2.8)	PPM1G (2.7)
GO:0051318	G1 phase	0.13	>=0.20	CDKN2A (7.3)	NUDT5 (3.3)	PPP1R35 (3.2)	CDKN2B (3.1)	TIGD3 (3.1)	WDPCP (2.9)	GTPBP10 (2.9)	AGBL5 (2.8)	MYO3A (2.7)	RCCD1 (2.6)
GO:0009894	regulation of catabolic process	0.13	>=0.20	DIP2B (3.0)	STARD10 (3.0)	SGSM3 (2.7)	ZHX3 (2.6)	STK17A (2.6)	FRMD8 (2.6)	RAPGEF4 (2.4)	PITPNC1 (2.4)	MTMR3 (2.4)	TRAPPC6B (2.4)
ENSG00000163513	TGFBR2 PPI subnetwork	0.13	>=0.20	TRIM47 (3.6)	SH2B3 (3.5)	ZCCHC14 (3.4)	GATAD2A (3.0)	ZFP36L2 (2.9)	C1orf21 (2.7)	ACE (2.7)	RARA (2.6)	STAT6 (2.6)	USP3 (2.6)
ENSG00000111875	ASF1A PPI subnetwork	0.13	>=0.20	H3F3B (4.3)	SPC25 (3.2)	STK33 (2.8)	TRIM65 (2.8)	GDAP2 (2.7)	UBE2C (2.7)	MAP1LC3B (2.7)	ATG16L2 (2.5)	FEN1 (2.5)	ENSG00000236829 (2.4)
ENSG00000175054	ATR PPI subnetwork	0.13	>=0.20	FEN1 (5.2)	POLE (5.0)	CCNE2 (5.0)	CDC6 (4.6)	POLA2 (4.5)	SMC4 (3.9)	SPC25 (3.7)	FIGNL1 (3.7)	CAD (3.4)	TRAIP (3.3)
ENSG00000146109	ABT1 PPI subnetwork	0.13	>=0.20	WDR3 (5.4)	NAA25 (4.4)	SURF6 (4.0)	DDX56 (4.0)	RARS (3.8)	LARP4 (3.8)	PGAM5 (3.7)	WBSCR16 (3.6)	TAF1C (3.5)	TBRG4 (3.4)
MP:0006090	abnormal utricle morphology	0.13	>=0.20	ENSG00000233705 (6.7)	DMRTA2 (6.6)	HOXB1 (3.8)	NOTCH1 (3.8)	PCDH15 (3.4)	SEC14L3 (3.4)	CDC14A (3.3)	P2RX2 (3.3)	ENSG00000236502 (2.9)	BCAP29 (2.9)
GO:0033865	nucleoside bisphosphate metabolic process	0.13	>=0.20	AACS (3.7)	NAT2 (3.5)	GPR128 (3.2)	PANK3 (3.1)	CDKN2B-AS (3.0)	ENSG00000225498 (2.7)	ENSG00000246090 (2.7)	ADH6 (2.7)	METTL7A (2.6)	RRNAD1 (2.6)
ENSG00000143801	PSEN2 PPI subnetwork	0.13	>=0.20	ABO (3.7)	PTPRF (3.4)	NOTCH1 (3.3)	SNN (3.2)	SLC39A1 (3.2)	LPIN3 (2.9)	LINC00461 (2.8)	RNF215 (2.8)	DAG1 (2.5)	PRCC (2.5)
GO:0006903	vesicle targeting	0.13	>=0.20	TMEM214 (6.2)	GOLGA3 (5.9)	TFG (5.9)	CREB3L2 (5.7)	TXNDC11 (5.3)	SEC16A (5.0)	GOLT1B (4.7)	PREB (4.5)	SEC23A (4.4)	COPB1 (4.3)
ENSG00000213949	ITGA1 PPI subnetwork	0.13	>=0.20	WFDC10A (3.3)	HNF1B (3.1)	CRYBA1 (3.0)	COL7A1 (3.0)	PRKG1 (3.0)	AEBP1 (2.8)	RNF123 (2.8)	LRP2 (2.8)	C17orf57 (2.7)	COBLL1 (2.7)
GO:0002756	MyD88-independent toll-like receptor signaling pathway	0.13	>=0.20	ZNF513 (3.8)	ARHGAP27 (3.2)	CDC14A (3.1)	CRTC2 (3.1)	SH2B3 (2.9)	POLR2J4 (2.9)	C3orf62 (2.7)	C7orf61 (2.6)	ATG16L2 (2.5)	ADRB2 (2.5)
ENSG00000126458	RRAS PPI subnetwork	0.13	>=0.20	CDC14A (3.3)	DIP2B (3.3)	ZBTB38 (3.1)	PLEKHM1 (2.9)	ARHGEF7 (2.8)	DGKZ (2.7)	PDE2A (2.7)	RASGRP1 (2.6)	TBC1D10A (2.5)	AMBRA1 (2.5)
REACTOME_P38MAPK_EVENTS	REACTOME_P38MAPK_EVENTS	0.13	>=0.20	YKT6 (3.3)	ENSG00000204650 (3.2)	ENSG00000251230 (3.1)	CAPN1 (3.1)	TBKBP1 (3.0)	TMEM8A (2.9)	C3orf54 (2.9)	KCNK7 (2.9)	ZNF821 (2.8)	SNN (2.7)
ENSG00000120705	ETF1 PPI subnetwork	0.13	>=0.20	RPL22L1 (4.0)	ENSG00000227038 (3.9)	OST4 (3.7)	HNRNPA1P3 (3.6)	IMPDH2 (3.2)	QARS (2.9)	CDK8 (2.6)	ACSL1 (2.5)	ENSG00000223522 (2.5)	PRKAR2B (2.5)
ENSG00000151617	EDNRA PPI subnetwork	0.13	>=0.20	SEC14L3 (3.8)	ENSG00000228141 (3.6)	UNC13D (3.5)	KLF7 (3.5)	ARAP1 (3.4)	DGKZ (3.3)	GPR128 (3.0)	SPI1 (3.0)	ARL17A (2.8)	CAPN1 (2.8)
GO:0007405	neuroblast proliferation	0.13	>=0.20	DMRTA2 (4.4)	ENSG00000236502 (4.2)	SOX5 (3.9)	ENSG00000230148 (3.8)	LINC00461 (3.7)	STK33 (3.5)	RMST (3.1)	SCD5 (2.9)	ENSG00000259439 (2.7)	RSPH6A (2.6)
MP:0006317	decreased urine sodium level	0.13	>=0.20	HNF1B (5.7)	KL (5.2)	KCNQ1 (3.7)	ACMSD (3.7)	COBLL1 (3.7)	INS (3.1)	MECOM (3.1)	SLC2A13 (3.0)	FREM1 (3.0)	EHF (2.8)
ENSG00000007174	DNAH9 PPI subnetwork	0.13	>=0.20	TNRC6B (3.6)	GATAD2B (3.3)	GIGYF1 (3.2)	RFX1 (3.1)	FCHSD2 (3.0)	GOLGA3 (2.9)	THADA (2.8)	MAU2 (2.7)	FOXN3 (2.6)	RMST (2.5)
GO:0006639	acylglycerol metabolic process	0.13	>=0.20	GPAM (4.7)	AACS (4.5)	ENSG00000250802 (4.3)	PDE3B (4.2)	FAM186A (4.1)	NPC1L1 (4.0)	FADS1 (4.0)	PANK3 (3.9)	DGAT1 (3.8)	FADS2 (3.6)
GO:0030901	midbrain development	0.13	>=0.20	DMRTA2 (5.5)	ENSG00000197071 (4.8)	LINC00461 (3.5)	C9orf53 (3.4)	ZNF268 (3.3)	ENSG00000247828 (3.3)	ZNF891 (3.1)	ARSG (3.0)	YSK4 (2.9)	STK33 (2.6)
GO:0017015	regulation of transforming growth factor beta receptor signaling pathway	0.13	>=0.20	ZCCHC14 (3.1)	C14orf126 (3.1)	KLHDC8B (3.1)	WFDC10B (3.1)	CDKN2A (3.0)	MAP2K7 (2.9)	ENSG00000230461 (2.8)	ENSG00000259330 (2.7)	GRB10 (2.5)	PRKG1 (2.5)
ENSG00000038002	AGA PPI subnetwork	0.13	>=0.20	F2 (8.3)	CPB2 (6.7)	SLC2A2 (4.8)	TAT (4.1)	TFR2 (4.0)	ENSG00000199488 (3.5)	SLC38A4 (3.5)	GCKR (3.5)	A1CF (3.4)	INS (3.3)
ENSG00000123416	TUBA1B PPI subnetwork	0.13	>=0.20	ADSL (3.8)	POLD2 (3.4)	OGDH (3.1)	PSMC3 (3.0)	KPNB1 (3.0)	CAD (2.9)	UQCRC1 (2.9)	IMPDH2 (2.9)	CAPN1 (2.7)	COPB1 (2.7)
REACTOME_P130CAS_LINKAGE_TO_MAPK_SIGNALING_FOR_INTEGRINS	REACTOME_P130CAS_LINKAGE_TO_MAPK_SIGNALING_FOR_INTEGRINS	0.13	>=0.20	CPB2 (6.4)	F2 (6.2)	ITGB3 (5.6)	C12orf39 (4.3)	TMEM40 (4.0)	SLC2A2 (4.0)	FOXA2 (3.5)	PDE6C (3.5)	FOXA3 (3.5)	TFR2 (3.5)
ENSG00000173207	CKS1B PPI subnetwork	0.13	>=0.20	UBE2C (3.6)	TOP2A (3.6)	PRC1 (3.5)	MAP1LC3B (3.3)	ANAPC5 (3.0)	CDCA2 (2.9)	TP53INP1 (2.9)	SPC25 (2.9)	STH (2.8)	CCNE2 (2.7)
MP:0008525	decreased cranium height	0.13	>=0.20	CCND2 (3.7)	CPAMD8 (3.2)	LRP4 (3.0)	MAF (2.8)	DAG1 (2.7)	NDUFA4L2 (2.7)	ITFG3 (2.5)	ENSG00000247324 (2.5)	FAM109A (2.3)	IGF2 (2.3)
MP:0000477	abnormal intestine morphology	0.13	>=0.20	IGF2 (5.0)	CDX2 (4.8)	EMILIN1 (4.6)	IGF2BP2 (4.3)	C11orf9 (4.2)	ENSG00000233828 (3.2)	CREB3L1 (3.2)	HOXB3 (3.0)	A1CF (2.9)	ENSG00000233101 (2.8)
MP:0001859	kidney inflammation	0.13	>=0.20	GIP (4.7)	KHK (3.8)	SLC43A2 (3.7)	TM6SF2 (3.5)	SLC2A2 (3.1)	HNF1A (3.0)	STEAP2 (3.0)	KL (3.0)	LRP2 (3.0)	NPC1L1 (2.8)
ENSG00000128829	EIF2AK4 PPI subnetwork	0.13	>=0.20	DDX56 (4.4)	TBRG4 (3.9)	WDR3 (3.8)	GPN1 (3.8)	NAA25 (3.8)	FAM206A (3.6)	SLC5A6 (3.4)	EIF2B4 (3.4)	LARP4 (3.2)	SYMPK (3.2)
ENSG00000111605	CPSF6 PPI subnetwork	0.13	>=0.20	CELF1 (3.4)	TFG (3.1)	SF3A1 (3.1)	DPF2 (3.0)	CAPN1 (2.7)	UBE2Z (2.5)	ZCCHC14 (2.5)	ADCY5 (2.5)	TBC1D5 (2.4)	TMEM8A (2.4)
ENSG00000184922	FMNL1 PPI subnetwork	0.13	>=0.20	SPI1 (6.1)	STAT6 (4.3)	SF3A1 (3.9)	PTPRJ (3.7)	KPNB1 (3.4)	WBP2 (3.1)	TCF7L2 (3.0)	RNF6 (3.0)	IKZF1 (3.0)	MBNL1 (2.9)
ENSG00000145604	SKP2 PPI subnetwork	0.13	>=0.20	UBE2C (3.3)	CCNE2 (3.1)	TP53INP1 (3.0)	MAP1LC3B (2.9)	POLE (2.9)	HDGF (2.9)	TRAIP (2.9)	SPC25 (2.8)	CDC6 (2.8)	POLD2 (2.7)
GO:0030128	clathrin coat of endocytic vesicle	0.13	>=0.20	ZHX3 (3.1)	CDC42BPA (3.1)	FAF1 (2.7)	TMEM161B (2.6)	ENSG00000259439 (2.4)	TSC22D4 (2.2)	VTI1A (2.2)	NUDCD3 (2.2)	NSF (2.2)	NDUFA4L2 (2.1)
MP:0003674	oxidative stress	0.13	>=0.20	NEAT1 (3.5)	HBQ1 (3.4)	ACSL1 (3.0)	HBM (3.0)	HBP1 (2.9)	METTL7A (2.8)	ADH1B (2.5)	ALDH2 (2.4)	MIR21 (2.3)	UGP2 (2.3)
MP:0008965	increased basal metabolism	0.13	>=0.20	TMEM132B (3.9)	TET2 (3.2)	SGIP1 (3.1)	PELI1 (3.0)	DPYSL5 (3.0)	DNAAF1 (3.0)	CHST15 (2.7)	SLC43A2 (2.6)	PCDH15 (2.5)	MIR21 (2.5)
ENSG00000162298	SYVN1 PPI subnetwork	0.13	>=0.20	TXNDC11 (6.1)	ATG13 (3.8)	SEC16A (3.6)	WBP2 (3.4)	PREB (3.3)	TNFRSF17 (3.2)	YKT6 (3.0)	PSMC3 (2.9)	TMED5 (2.8)	PDIA5 (2.6)
ENSG00000167004	PDIA3 PPI subnetwork	0.13	>=0.20	DAG1 (4.0)	VEGFA (3.8)	WARS (3.7)	COL7A1 (3.3)	PDIA5 (3.2)	C9orf5 (3.1)	UBA7 (3.0)	MBTPS1 (2.9)	PTPRF (2.8)	PIEZO1 (2.6)
GO:0048665	neuron fate specification	0.13	>=0.20	PDX1 (5.2)	ENSG00000230461 (4.2)	C9orf163 (3.4)	HOXB1 (3.2)	PROX1 (3.1)	FOXA2 (3.0)	SRRM3 (3.0)	CELSR3 (3.0)	C9orf53 (3.0)	STK33 (2.9)
ENSG00000113569	NUP155 PPI subnetwork	0.13	>=0.20	NUP133 (4.1)	CCNH (4.0)	GPN1 (3.9)	WDR3 (3.8)	IKBKAP (3.5)	CAD (3.5)	ADSL (3.3)	CKAP5 (3.2)	NUP160 (3.2)	POLD2 (3.1)
MP:0002088	abnormal embryonic growth/weight/body size	0.13	>=0.20	SLIT3 (3.3)	RBMS1 (3.1)	PTPRF (3.1)	ERN1 (3.0)	RAB3GAP2 (2.9)	TCF7L2 (2.7)	ANKRD55 (2.7)	MTMR3 (2.7)	EDEM3 (2.6)	LRP4 (2.5)
MP:0001394	circling	0.13	>=0.20	KCNQ1 (4.1)	P2RX2 (4.0)	CDX2 (3.9)	DMRTA2 (3.6)	CLDN11 (3.6)	ENSG00000233705 (3.4)	ANKH (3.1)	PPM1L (3.0)	ABCC8 (3.0)	SLC26A4 (3.0)
GO:0048200	Golgi transport vesicle coating	0.13	>=0.20	GOLGA3 (5.7)	TMEM214 (5.4)	TFG (5.3)	SEC16A (5.1)	CREB3L2 (5.0)	GOLT1B (4.9)	TXNDC11 (4.8)	COPB1 (4.2)	CREB3L1 (3.9)	SEC22A (3.8)
GO:0035964	COPI-coated vesicle budding	0.13	>=0.20	GOLGA3 (5.7)	TMEM214 (5.4)	TFG (5.3)	SEC16A (5.1)	CREB3L2 (5.0)	GOLT1B (4.9)	TXNDC11 (4.8)	COPB1 (4.2)	CREB3L1 (3.9)	SEC22A (3.8)
GO:0048205	COPI coating of Golgi vesicle	0.13	>=0.20	GOLGA3 (5.7)	TMEM214 (5.4)	TFG (5.3)	SEC16A (5.1)	CREB3L2 (5.0)	GOLT1B (4.9)	TXNDC11 (4.8)	COPB1 (4.2)	CREB3L1 (3.9)	SEC22A (3.8)
ENSG00000125977	EIF2S2 PPI subnetwork	0.13	>=0.20	QARS (5.0)	IMPDH2 (4.6)	HNRNPA1P3 (3.6)	ADSL (3.5)	DDX56 (3.3)	NMD3 (3.2)	ASCC2 (3.1)	RARS (3.1)	FBXO17 (2.9)	RPL22L1 (2.9)
ENSG00000133313	CNDP2 PPI subnetwork	0.13	>=0.20	USP4 (3.9)	IKBKAP (3.3)	USP19 (3.3)	ANAPC5 (3.0)	SLCO1A2 (2.9)	NAA25 (2.9)	COG5 (2.8)	ENSG00000236866 (2.8)	NXPH4 (2.7)	GRB10 (2.7)
ENSG00000136160	EDNRB PPI subnetwork	0.13	>=0.20	MBNL1 (3.2)	CDKN2B-AS (3.1)	ENSG00000228141 (3.1)	P2RX2 (2.9)	NAT2 (2.9)	DGKZ (2.8)	KLF7 (2.8)	GPR128 (2.8)	MARVELD3 (2.6)	ARL17A (2.6)
ENSG00000107758	PPP3CB PPI subnetwork	0.13	>=0.20	KCNJ11 (3.1)	DENND4B (3.0)	CAMK2B (2.9)	CACNA1C (2.9)	TBC1D5 (2.8)	RAPGEF4 (2.8)	MADD (2.7)	SLC2A13 (2.6)	C12orf47 (2.5)	BSN (2.4)
ENSG00000113360	DROSHA PPI subnetwork	0.13	>=0.20	FCHSD2 (3.3)	RFX1 (3.3)	GIGYF1 (3.3)	RMST (3.2)	MAU2 (3.0)	THADA (2.7)	KDM4A (2.7)	FUT5 (2.6)	GOLGA3 (2.5)	RREB1 (2.5)
GO:0021510	spinal cord development	0.13	>=0.20	ENSG00000230461 (4.5)	HOXB1 (3.8)	NXPH4 (3.7)	DPYSL5 (3.7)	C9orf163 (3.6)	LINC00461 (3.6)	ENSG00000259439 (3.5)	C9orf53 (3.0)	HOXB2 (3.0)	LMO1 (3.0)
ENSG00000112237	CCNC PPI subnetwork	0.13	>=0.20	SF3A1 (3.7)	WIPF2 (3.6)	KIAA1267 (3.3)	KBTBD4 (3.3)	RNF34 (3.2)	MTF2 (3.1)	COG5 (3.0)	C12orf51 (2.9)	DPF2 (2.9)	FBRSL1 (2.8)
ENSG00000033800	PIAS1 PPI subnetwork	0.13	>=0.20	KIAA1267 (3.4)	ENSG00000236866 (3.3)	TRAFD1 (3.2)	RARA (3.1)	ZNF140 (3.0)	MAP2K7 (3.0)	ZCCHC14 (2.9)	HMG20A (2.9)	LRP1 (2.8)	NFIC (2.7)
ENSG00000145782	ATG12 PPI subnetwork	0.13	>=0.20	H3F3B (4.0)	QRICH1 (3.4)	RPS6KB1 (3.2)	NUFIP2 (3.1)	MBNL1 (2.9)	TNRC6B (2.7)	SNF8 (2.7)	GATAD2B (2.6)	DDX56 (2.5)	GATAD2A (2.5)
ENSG00000128487	SPECC1 PPI subnetwork	0.13	>=0.20	LIMA1 (4.0)	LAMB2 (3.3)	CDC42BPA (3.0)	SEC23A (2.9)	RHOA (2.8)	PTPRF (2.7)	MRPL28 (2.6)	RRAS2 (2.6)	OXSR1 (2.5)	RBMS1 (2.5)
ENSG00000186416	NKRF PPI subnetwork	0.13	>=0.20	RELB (4.0)	RFX1 (3.6)	CRTC2 (3.4)	FCHSD2 (3.3)	GIGYF1 (3.1)	FOXN3 (3.0)	MAU2 (2.9)	TNRC6B (2.8)	STAT6 (2.8)	RMST (2.8)
GO:0019002	GMP binding	0.13	>=0.20	PDE6C (5.6)	PCDH15 (4.9)	LRTM1 (4.0)	ENSG00000229444 (3.6)	NEUROD1 (3.6)	ENSG00000225498 (3.5)	RPGRIP1 (3.5)	P2RY1 (3.4)	SGIP1 (3.3)	ENSG00000173517 (3.1)
ENSG00000160220	ENSG00000160220 PPI subnetwork	0.13	>=0.20	WDR3 (5.4)	DDX56 (4.5)	NAA25 (4.2)	NMD3 (3.9)	SURF6 (3.9)	TBRG4 (3.8)	RARS (3.8)	LARP4 (3.7)	WBSCR16 (3.7)	PGAM5 (3.6)
MP:0001436	abnormal suckling behavior	0.13	>=0.20	GAD2 (3.8)	HOXB3 (3.3)	NXPH4 (3.2)	DPYSL5 (2.9)	ENSG00000230148 (2.7)	SPINK4 (2.6)	LSAMP (2.5)	LINC00461 (2.5)	IGF2 (2.5)	TCF7L2 (2.5)
ENSG00000114670	NEK11 PPI subnetwork	0.13	>=0.20	C12orf51 (3.3)	LIMA1 (2.9)	PLCD3 (2.9)	VPS54 (2.9)	MTMR3 (2.8)	ENSG00000251230 (2.8)	ABCB10 (2.8)	RNF123 (2.6)	SGSM1 (2.6)	TSC22D4 (2.6)
MP:0001526	abnormal placing response	0.13	>=0.20	ENSG00000233705 (6.7)	C7orf63 (4.4)	BCAP29 (3.7)	ZNF23 (3.5)	LSAMP (3.5)	STEAP1 (3.4)	PROX1 (3.3)	LRP2 (3.0)	DMRTA2 (2.8)	LIMA1 (2.7)
KEGG_PEROXISOME	KEGG_PEROXISOME	0.13	>=0.20	ACOX1 (6.5)	SLC25A20 (6.2)	DECR2 (4.5)	RBKS (4.0)	KHK (3.9)	GYS2 (3.7)	GPAM (3.7)	ACSL1 (3.6)	ADH6 (3.6)	SEC14L2 (3.3)
MP:0002357	abnormal spleen white pulp morphology	0.13	>=0.20	FAM46C (4.2)	SH2D2A (4.2)	OSM (3.7)	FADS1 (3.7)	GNAS (3.3)	WARS (3.3)	ARAP1 (2.6)	ENSG00000236866 (2.6)	IKZF1 (2.6)	SATB1 (2.6)
KEGG_APOPTOSIS	KEGG_APOPTOSIS	0.13	>=0.20	RELB (5.3)	ENSG00000251230 (3.8)	CDC42EP2 (3.7)	OSM (3.6)	IKZF1 (3.5)	PTPRJ (3.2)	LIF (3.1)	DDB2 (3.1)	NFKBIB (2.9)	CAPN1 (2.8)
GO:0008138	protein tyrosine/serine/threonine phosphatase activity	0.13	>=0.20	ADRB2 (3.6)	SPRY2 (3.3)	C3orf43 (3.2)	RRAS2 (3.1)	JPH1 (3.0)	ZBTB38 (3.0)	FBXO45 (2.5)	RBMS1 (2.5)	ZFP36L2 (2.5)	UBE2D4 (2.5)
ENSG00000184588	PDE4B PPI subnetwork	0.13	>=0.20	F2 (4.7)	CPB2 (4.5)	ENSG00000234945 (3.3)	TCF7L2 (3.3)	C2orf53 (3.1)	SLC38A4 (3.1)	C1QTNF4 (2.9)	GCKR (2.8)	TFR2 (2.7)	FOXA3 (2.7)
REACTOME_MITOCHONDRIAL_FATTY_ACID_BETA:OXIDATION	REACTOME_MITOCHONDRIAL_FATTY_ACID_BETA:OXIDATION	0.13	>=0.20	SLC25A20 (6.8)	ACAD10 (6.0)	ACOX1 (5.7)	DECR2 (4.3)	MRPS35 (4.0)	UQCRC1 (4.0)	ALDH2 (3.5)	MDH1 (3.5)	OGDH (3.3)	ACSL1 (3.3)
MP:0006301	abnormal mesenchyme morphology	0.13	>=0.20	LRP1 (3.5)	VPS54 (3.1)	MIR31HG (3.0)	HEATR5A (2.9)	ENSG00000173517 (2.9)	DSEL (2.9)	CDK8 (2.7)	SEC23A (2.6)	HERC1 (2.5)	RBMS1 (2.5)
GO:0045637	regulation of myeloid cell differentiation	0.13	>=0.20	ENSG00000229688 (2.9)	GATAD2B (2.8)	HBQ1 (2.7)	TRIM65 (2.7)	TAOK1 (2.3)	TET2 (2.3)	ITGB3 (2.3)	TNRC6B (2.2)	KCNK7 (2.2)	OSM (2.2)
GO:0005730	nucleolus	0.13	>=0.20	WDR3 (5.5)	SURF6 (5.1)	ISG20L2 (4.4)	SNAPC4 (3.7)	DDX56 (3.6)	NFX1 (3.5)	NAA25 (3.5)	NMD3 (3.4)	DUS4L (3.4)	TBRG4 (3.4)
REACTOME_CELL_DEATH_SIGNALLING_VIA_NRAGE_NRIF_AND_NADE	REACTOME_CELL_DEATH_SIGNALLING_VIA_NRAGE_NRIF_AND_NADE	0.13	>=0.20	DCAKD (3.6)	RAB11FIP4 (3.5)	FCHSD2 (3.1)	ARHGAP27 (3.1)	FNBP1L (2.9)	NOTCH1 (2.9)	DIP2B (2.9)	GATAD2A (2.8)	CHST15 (2.7)	RAPGEFL1 (2.7)
ENSG00000136936	XPA PPI subnetwork	0.13	>=0.20	METTL15 (3.9)	GEMIN2 (3.9)	DDB2 (3.6)	POLA2 (3.6)	NUDT5 (3.5)	EML2 (3.4)	SYMPK (3.4)	FEN1 (3.3)	GTPBP10 (3.1)	CCNE2 (3.0)
ENSG00000138668	HNRNPD PPI subnetwork	0.13	>=0.20	PNN (5.6)	HNRNPA1P3 (5.0)	FNBP4 (4.3)	SUPT16H (4.1)	SF3A1 (3.8)	H3F3B (3.6)	LUC7L (3.4)	WDR6 (3.4)	TOP1 (3.2)	RHOA (3.2)
REACTOME_CREB_PHOSPHORYLATION_THROUGH_THE_ACTIVATION_OF_RAS	REACTOME_CREB_PHOSPHORYLATION_THROUGH_THE_ACTIVATION_OF_RAS	0.13	>=0.20	BSN (4.7)	SLC30A3 (3.9)	CAMKV (3.9)	GAD2 (3.6)	CRHR1 (3.1)	RNF123 (2.9)	MAPK4 (2.8)	CAMK2B (2.6)	SGIP1 (2.5)	TNRC6B (2.5)
MP:0005296	abnormal humerus morphology	0.13	>=0.20	CPAMD8 (4.8)	FOXA2 (4.1)	SPTSSB (3.6)	PRDM16 (3.2)	MAF (2.9)	IGF2 (2.7)	CREB3L4 (2.7)	CCND2 (2.6)	STEAP2 (2.6)	WNT3 (2.6)
ENSG00000160469	BRSK1 PPI subnetwork	0.13	>=0.20	WDR3 (5.3)	DDX56 (4.6)	FBXO31 (4.2)	NAA25 (3.9)	SURF6 (3.8)	RARS (3.7)	TAF1C (3.7)	TBRG4 (3.6)	CAD (3.6)	WBSCR16 (3.4)
GO:0034142	toll-like receptor 4 signaling pathway	0.13	>=0.20	ARHGAP27 (3.6)	ZNF513 (3.5)	CDC14A (3.4)	USP3 (3.1)	ATG16L2 (2.8)	POLR2J4 (2.6)	SH2B3 (2.6)	CRTC2 (2.6)	FCHSD2 (2.5)	NICN1 (2.5)
MP:0001846	increased inflammatory response	0.13	>=0.20	SPI1 (3.8)	LIF (3.6)	PILRA (3.4)	RELB (3.4)	PSTPIP1 (2.9)	NFKBIB (2.8)	IKZF1 (2.8)	ATG16L2 (2.7)	ARAP1 (2.6)	STAT6 (2.5)
GO:0004691	cAMP-dependent protein kinase activity	0.13	>=0.20	PRKAR2A (2.9)	BRAP (2.7)	ZBTB20 (2.6)	KCNJ11 (2.5)	ENSG00000235314 (2.5)	C3orf43 (2.5)	CACNA1C (2.5)	VTI1A (2.4)	ARHGAP1 (2.3)	PTPRJ (2.3)
ENSG00000117533	VAMP4 PPI subnetwork	0.13	>=0.20	COG5 (3.4)	EML2 (3.4)	TFG (3.1)	WBP2 (3.0)	TRAPPC6B (2.9)	GATAD2B (2.8)	HBP1 (2.8)	GOLT1B (2.8)	MPV17 (2.7)	SEC23A (2.6)
ENSG00000134602	ENSG00000134602 PPI subnetwork	0.13	>=0.20	PPP1CB (3.9)	C3orf62 (3.4)	CACNA1C (3.3)	GPSM1 (2.9)	SHOC2 (2.9)	NRBP1 (2.8)	MTF2 (2.8)	RPS6KB1 (2.8)	PANK3 (2.7)	NMD3 (2.7)
ENSG00000081479	LRP2 PPI subnetwork	0.13	>=0.20	F2 (5.0)	CPB2 (4.3)	A1CF (4.1)	PROX1 (4.0)	SLC2A2 (3.8)	FOXA2 (3.4)	FOXA3 (3.4)	SLC38A4 (3.2)	STARD10 (2.8)	ACP2 (2.6)
ENSG00000151224	MAT1A PPI subnetwork	0.13	>=0.20	RARS (4.9)	NAA25 (4.2)	NMT1 (4.0)	SYMPK (3.9)	PSMC3 (3.9)	ADSL (3.5)	NRBP1 (3.5)	KPNB1 (3.5)	DDX56 (3.4)	EIF2B4 (3.4)
MP:0000759	abnormal skeletal muscle morphology	0.14	>=0.20	STAC3 (7.2)	RAPSN (6.9)	PGAM2 (6.0)	SRL (6.0)	TRIM54 (5.6)	CAND2 (4.7)	PACSIN3 (4.3)	C3orf43 (3.1)	IGF2-AS (2.8)	KCNJ11 (2.7)
MP:0002020	increased tumor incidence	0.14	>=0.20	DDB2 (4.6)	TP53INP1 (4.3)	POLE (4.2)	FIGNL1 (3.7)	CCNE2 (3.5)	POLA2 (3.4)	FEN1 (3.3)	ZNF10 (3.0)	CDC6 (2.9)	CDKN2C (2.9)
ENSG00000156508	EEF1A1 PPI subnetwork	0.14	>=0.20	ADSL (4.1)	HNRNPA1P3 (3.4)	PSMC3 (3.4)	RARS (3.3)	IMPDH2 (3.3)	H3F3B (3.2)	MAP1LC3B (3.0)	IKBKAP (3.0)	KPNB1 (3.0)	RPL22L1 (2.8)
GO:0008203	cholesterol metabolic process	0.14	>=0.20	FADS2 (7.6)	FADS1 (7.2)	PANK3 (6.6)	AACS (6.0)	NPC1L1 (3.5)	SLC26A6 (3.1)	POR (3.0)	PFKFB4 (3.0)	SLC25A47 (2.9)	GCKR (2.7)
GO:0016918	retinal binding	0.14	>=0.20	IGF2 (5.6)	ENSG00000229444 (5.6)	RARB (4.1)	GIP (3.9)	C11orf9 (3.6)	PDE6C (3.6)	ENSG00000199488 (3.4)	TM6SF2 (3.3)	LRTM1 (3.3)	CLDN11 (3.1)
REACTOME_BETA_DEFENSINS	REACTOME_BETA_DEFENSINS	0.14	>=0.20	WFDC9 (19.1)	WFDC8 (18.2)	WFDC13 (12.4)	WFDC10A (10.5)	SPINT3 (9.8)	WFDC11 (8.9)	SPINLW1 (8.6)	WFDC10B (7.0)	ENSG00000257259 (5.7)	SLC30A3 (3.3)
MP:0002060	abnormal skin morphology	0.14	>=0.20	COL7A1 (5.0)	ESRP1 (3.8)	TMEM40 (3.3)	MRPL33 (3.0)	KCNK7 (3.0)	ENSG00000259251 (2.9)	EHF (2.9)	STEAP2 (2.8)	TGFA (2.4)	MIR31HG (2.4)
REACTOME_CA:DEPENDENT_EVENTS	REACTOME_CA:DEPENDENT_EVENTS	0.14	>=0.20	CAMKV (3.7)	MBNL1 (3.6)	ACVR1C (3.3)	CRHR1 (3.0)	SLC2A13 (3.0)	DGKB (2.9)	SOX5 (2.9)	RASGRP1 (2.9)	PDE8B (2.9)	PDE3B (2.9)
ENSG00000145781	COMMD10 PPI subnetwork	0.14	>=0.20	RELB (4.4)	NFKBIB (3.8)	PHLPP2 (3.3)	GNB2 (3.0)	CELSR3 (2.8)	TMEM120A (2.8)	C2orf28 (2.6)	XRCC6BP1 (2.6)	ENSG00000250156 (2.6)	JTB (2.5)
ENSG00000185621	LMLN PPI subnetwork	0.14	>=0.20	RWDD4 (4.0)	USP47 (3.3)	ADH6 (3.0)	ENSG00000246394 (3.0)	TAOK1 (2.9)	NPEPPS (2.7)	GOLGA3 (2.6)	OR5J2 (2.6)	BRAP (2.5)	PREB (2.5)
MP:0003662	abnormal long bone epiphyseal plate proliferative zone	0.14	>=0.20	CILP2 (7.9)	AEBP1 (4.2)	SLC39A13 (3.7)	LRP1 (3.5)	PAPSS2 (3.4)	TMEM45A (3.3)	NDUFA4L2 (2.9)	COBLL1 (2.9)	IGF2 (2.8)	RAB11FIP4 (2.7)
GO:0071241	cellular response to inorganic substance	0.14	>=0.20	TH (3.5)	GPR22 (3.2)	ENSG00000224043 (3.1)	STH (2.9)	ENSG00000259073 (2.8)	ENSG00000247324 (2.7)	DDC (2.5)	ENSG00000222612 (2.4)	MYO3A (2.4)	COBLL1 (2.4)
ENSG00000072694	FCGR2B PPI subnetwork	0.14	>=0.20	GCKR (3.1)	SLC25A47 (3.1)	CHST4 (2.8)	TBC1D10A (2.5)	PABPC1L (2.4)	ADH4 (2.4)	EPO (2.4)	ENSG00000227038 (2.3)	TNFRSF17 (2.3)	FAM46C (2.3)
ENSG00000114423	CBLB PPI subnetwork	0.14	>=0.20	FLT3 (4.8)	SATB1 (3.3)	ANKRD55 (3.1)	SH2B3 (3.0)	IKZF1 (3.0)	PTPRJ (2.7)	ENSG00000234902 (2.5)	SH2D2A (2.5)	PSTPIP1 (2.4)	FNBP1L (2.4)
MP:0004358	bowed tibia	0.14	>=0.20	SOX5 (3.5)	PANK3 (3.3)	C1orf21 (3.2)	FOXA2 (3.2)	ENSG00000225946 (3.1)	MECOM (3.0)	OR5J2 (2.9)	EDEM3 (2.9)	FOXA3 (2.7)	WFDC13 (2.7)
ENSG00000089154	GCN1L1 PPI subnetwork	0.14	>=0.20	RARS (5.1)	DDX56 (4.2)	WDR3 (4.0)	COPB1 (4.0)	ADSL (4.0)	IKBKAP (3.9)	ZNF638 (3.9)	NAA25 (3.7)	NUP133 (3.7)	USP47 (3.7)
ENSG00000147130	ZMYM3 PPI subnetwork	0.14	>=0.20	PPP1R35 (3.6)	GIGYF1 (3.5)	MBTPS1 (3.4)	DCAKD (3.2)	FBRSL1 (3.1)	H3F3B (3.0)	GPSM1 (2.9)	UBE2Q2 (2.7)	ENSG00000005206 (2.7)	CDK8 (2.6)
ENSG00000101331	C20orf160 PPI subnetwork	0.14	>=0.20	LIMA1 (4.0)	LAMB2 (3.1)	CDC42BPA (3.0)	SEC23A (2.9)	MRPL28 (2.7)	RRAS2 (2.7)	RHOA (2.6)	FNBP1L (2.6)	PTPRF (2.6)	OXSR1 (2.6)
MP:0008788	abnormal fetal cardiomyocyte morphology	0.14	>=0.20	MYBPC3 (5.7)	MYL7 (5.1)	CACNA1C (5.0)	GPR22 (3.9)	WFS1 (3.1)	CDC42BPA (2.8)	C12orf51 (2.8)	B3GALNT1 (2.4)	PIK3C2B (2.4)	ATXN2 (2.4)
GO:0008637	apoptotic mitochondrial changes	0.14	>=0.20	ENSG00000250365 (3.3)	NEAT1 (3.1)	ENSG00000203497 (3.0)	CDKN2B (3.0)	BAG1 (2.9)	ZNF10 (2.9)	METTL7A (2.7)	ENSG00000229688 (2.5)	RWDD4 (2.4)	CDKN2A (2.4)
ENSG00000172977	KAT5 PPI subnetwork	0.14	>=0.20	H3F3B (3.8)	ATF1 (3.0)	POP7 (3.0)	UNK (3.0)	PPP1R35 (2.8)	GATAD2B (2.7)	STK33 (2.6)	ATG16L2 (2.6)	MEPCE (2.5)	IP6K2 (2.4)
GO:0031128	developmental induction	0.14	>=0.20	ENSG00000236502 (4.7)	ENSG00000259439 (4.6)	HOXB1 (3.4)	P2RX2 (3.2)	ZAN (3.0)	RMST (3.0)	STK33 (2.7)	SPRY2 (2.5)	GJD3 (2.5)	TMEM132B (2.5)
ENSG00000130396	MLLT4 PPI subnetwork	0.14	>=0.20	KPNA4 (3.6)	SNN (3.2)	SHOC2 (3.2)	PTPRF (3.0)	PIK3C2A (2.9)	PELI1 (2.7)	OR7E14P (2.6)	FNBP1L (2.5)	DGKB (2.4)	AGBL5 (2.3)
ENSG00000137379	ENSG00000137379 PPI subnetwork	0.14	>=0.20	IMPDH2 (3.5)	KPNB1 (3.1)	QARS (3.0)	PSMC3 (3.0)	YWHAB (3.0)	ANAPC5 (2.9)	UBE2Z (2.9)	MAP1LC3B (2.8)	ADSL (2.8)	PIEZO1 (2.8)
ENSG00000183311	TUBB PPI subnetwork	0.14	>=0.20	IMPDH2 (3.5)	KPNB1 (3.1)	QARS (3.0)	PSMC3 (3.0)	YWHAB (3.0)	ANAPC5 (2.9)	UBE2Z (2.9)	MAP1LC3B (2.8)	ADSL (2.8)	PIEZO1 (2.8)
ENSG00000196230	TUBB PPI subnetwork	0.14	>=0.20	IMPDH2 (3.5)	KPNB1 (3.1)	QARS (3.0)	PSMC3 (3.0)	YWHAB (3.0)	ANAPC5 (2.9)	UBE2Z (2.9)	MAP1LC3B (2.8)	ADSL (2.8)	PIEZO1 (2.8)
ENSG00000044115	CTNNA1 PPI subnetwork	0.14	>=0.20	CTNNAL1 (4.0)	PTPRF (4.0)	FNBP1L (3.5)	PPP1CB (3.3)	IGF2BP2 (3.1)	C11orf9 (3.0)	KPNA4 (2.9)	DCAKD (2.7)	CLDN12 (2.6)	HNRNPA1P3 (2.5)
ENSG00000138835	RGS3 PPI subnetwork	0.14	>=0.20	GPR22 (3.9)	SLC30A3 (3.7)	ARHGEF7 (3.0)	LINC00461 (2.8)	CHST1 (2.8)	RAB11FIP3 (2.8)	SLITRK1 (2.7)	GCK (2.6)	PDE2A (2.6)	ENSG00000236502 (2.5)
ENSG00000108671	PSMD11 PPI subnetwork	0.14	>=0.20	PSMC3 (5.2)	MTCH2 (4.3)	NMT1 (4.2)	RARS (3.5)	NDUFS3 (3.5)	CDC123 (3.3)	MRPL24 (3.2)	MDH2 (3.1)	SNF8 (3.0)	EIF2B4 (2.9)
MP:0000787	abnormal telencephalon morphology	0.14	>=0.20	ENSG00000236502 (8.7)	ENSG00000259439 (7.1)	DMRTA2 (5.1)	NOTCH1 (3.8)	NTRK2 (3.2)	LINC00461 (3.1)	DPYSL5 (3.1)	LRP4 (2.8)	PRDM16 (2.8)	FNDC4 (2.7)
GO:0051050	positive regulation of transport	0.14	>=0.20	G6PC2 (3.3)	C2CD4B (3.1)	IAPP (3.0)	GCK (2.9)	SEC14L3 (2.8)	ENSG00000256746 (2.8)	INS (2.7)	PDX1 (2.6)	SGSM1 (2.5)	ENSG00000251230 (2.4)
ENSG00000163932	PRKCD PPI subnetwork	0.14	>=0.20	CAPN1 (3.3)	EHBP1L1 (3.1)	KLF7 (2.8)	TMEM40 (2.8)	ZBTB38 (2.8)	FOXN3 (2.8)	PITPNC1 (2.7)	TBC1D10A (2.7)	MBNL1 (2.7)	TNRC6B (2.5)
ENSG00000171490	RSL1D1 PPI subnetwork	0.14	>=0.20	WDR3 (5.5)	DDX56 (4.6)	SURF6 (4.3)	TBRG4 (4.1)	NAA25 (4.1)	IMPDH2 (3.9)	NMD3 (3.8)	RARS (3.8)	WBSCR16 (3.6)	CAD (3.6)
ENSG00000144381	HSPD1 PPI subnetwork	0.14	>=0.20	QARS (4.0)	MDH2 (3.9)	UQCRC1 (3.9)	PGAM5 (3.8)	ADSL (3.7)	IMPDH2 (3.7)	H3F3B (3.7)	MRPS35 (3.3)	RARS (3.0)	HNRNPA1P3 (3.0)
ENSG00000178209	PLEC PPI subnetwork	0.14	>=0.20	ENSG00000224043 (3.0)	KRT8P12 (2.8)	C5orf30 (2.8)	NOSTRIN (2.8)	GATAD2A (2.7)	NOTCH1 (2.7)	HEATR5A (2.5)	PLCD3 (2.5)	LAMB2 (2.5)	FNBP1L (2.4)
ENSG00000010244	ZNF207 PPI subnetwork	0.14	>=0.20	SF3A1 (5.6)	PNN (4.0)	FNBP4 (3.9)	ZC3H13 (3.8)	DPF2 (3.8)	SYMPK (3.6)	CRTC2 (3.3)	ATXN2 (3.3)	KDM4A (3.3)	SUGP1 (3.2)
GO:0032933	SREBP-mediated signaling pathway	0.14	>=0.20	FADS2 (5.1)	FADS1 (4.5)	TBCA (4.4)	ENSG00000228141 (4.0)	AACS (4.0)	SPINT3 (3.3)	PANK3 (3.3)	WDR25 (3.2)	USP19 (3.2)	ENSG00000223522 (3.1)
GO:0005776	autophagic vacuole	0.14	>=0.20	ATG13 (6.8)	HBP1 (5.1)	MAP1LC3B (4.0)	WBP2 (3.6)	BRAP (3.6)	INSR (3.5)	PLEKHM1 (3.5)	FBXO31 (3.4)	C12orf51 (3.2)	ZNF23 (3.0)
ENSG00000162923	WDR26 PPI subnetwork	0.14	>=0.20	HMG20A (4.8)	USP19 (4.7)	NFX1 (4.2)	C3orf62 (3.7)	QRICH1 (3.6)	IP6K2 (3.5)	STX16 (3.5)	PDCD4 (3.2)	KBTBD4 (3.0)	ARIH2 (2.9)
GO:0004715	non-membrane spanning protein tyrosine kinase activity	0.14	>=0.20	UBA7 (3.9)	SH2D2A (3.3)	RRAS2 (3.1)	DENND4B (2.8)	SPI1 (2.7)	ENSG00000173517 (2.6)	OASL (2.6)	FCHSD2 (2.6)	PILRB (2.6)	AXIN1 (2.5)
GO:0009267	cellular response to starvation	0.14	>=0.20	HBP1 (3.9)	BRAP (3.7)	MAP1LC3B (3.5)	ATG13 (3.5)	ANKH (3.0)	FBXO31 (2.9)	RRNAD1 (2.7)	C7orf51 (2.7)	PLEKHM1 (2.7)	ZNF23 (2.7)
MP:0006316	increased urine sodium level	0.14	>=0.20	KL (5.4)	SLC26A4 (5.3)	KCNQ1 (4.6)	EHF (4.5)	HNF1B (4.4)	MARVELD3 (3.8)	ACMSD (3.6)	DDC (3.5)	LRP2 (3.2)	KHK (3.2)
ENSG00000188229	TUBB4B PPI subnetwork	0.14	>=0.20	H3F3B (3.7)	MAP1LC3B (3.5)	EML2 (3.1)	PSMC3 (2.8)	SYMPK (2.8)	CDC123 (2.7)	GATAD2A (2.5)	ADSL (2.4)	KPNB1 (2.4)	SHMT2 (2.4)
GO:0010827	regulation of glucose transport	0.14	>=0.20	MDM4 (3.4)	GTPBP10 (3.0)	NPC1L1 (3.0)	CELF1 (2.9)	CDKN2A (2.6)	IKBKAP (2.6)	SPINK4 (2.5)	TBCA (2.4)	PPP1R35 (2.4)	GTF3C2 (2.3)
GO:0046320	regulation of fatty acid oxidation	0.14	>=0.20	SLC25A20 (4.6)	ARIH2 (4.1)	SPTSSB (3.2)	ENSG00000250341 (3.2)	ACAD10 (3.0)	VPS13C (3.0)	ENSG00000247828 (2.9)	ACOX1 (2.9)	METTL7A (2.9)	BRAP (2.8)
REACTOME_PLCG1_EVENTS_IN_ERBB2_SIGNALING	REACTOME_PLCG1_EVENTS_IN_ERBB2_SIGNALING	0.14	>=0.20	ACVR1C (3.7)	RASGRP1 (3.3)	ITGB3 (3.3)	KCNQ1 (3.1)	CAMKV (3.1)	PDE2A (3.0)	PDE3B (3.0)	TMEM156 (2.9)	SH2B3 (2.7)	ZHX3 (2.7)
ENSG00000132382	MYBBP1A PPI subnetwork	0.14	>=0.20	ISG20L2 (4.6)	IMPDH2 (4.0)	PNN (3.6)	NAA25 (3.6)	WDR3 (3.5)	CAD (3.5)	IKBKAP (3.2)	HNRNPA1P3 (3.1)	ZFP36L2 (3.0)	KPNB1 (2.9)
GO:0006641	triglyceride metabolic process	0.14	>=0.20	GPAM (4.9)	AACS (4.7)	ENSG00000250802 (4.4)	NPC1L1 (4.2)	PDE3B (4.2)	FADS1 (4.1)	PANK3 (4.0)	DGAT1 (3.9)	FADS2 (3.8)	FAM186A (3.5)
ENSG00000101210	EEF1A2 PPI subnetwork	0.14	>=0.20	RELB (4.1)	PIEZO1 (4.1)	HNRNPA1P3 (3.0)	OST4 (3.0)	NFKBIB (2.8)	ARAP1 (2.6)	EHBP1L1 (2.6)	AMBRA1 (2.5)	SLC39A1 (2.5)	SHOC2 (2.3)
ENSG00000100364	KIAA0930 PPI subnetwork	0.14	>=0.20	ESRP1 (5.2)	MARVELD3 (3.9)	KRTCAP3 (3.8)	TGFA (3.0)	PRCC (2.9)	KRT8P12 (2.9)	EPB41L4B (2.9)	ARHGAP27 (2.9)	OR7E14P (2.8)	WWC1 (2.8)
REACTOME_PKA_ACTIVATION	REACTOME_PKA_ACTIVATION	0.14	>=0.20	CACNA1C (3.6)	SLC25A20 (3.6)	ADRA2A (3.4)	CHST1 (3.4)	PDE3B (3.2)	SLC30A3 (3.1)	MBNL1 (3.1)	ITGB3 (3.0)	ARIH2 (3.0)	WFDC8 (2.9)
ENSG00000111679	PTPN6 PPI subnetwork	0.14	>=0.20	SPI1 (5.0)	PILRA (4.1)	SATB1 (3.8)	IKZF1 (3.7)	SH2D2A (3.5)	RASGRP1 (3.4)	SKAP1 (3.2)	PSTPIP1 (3.2)	FLT3 (3.0)	UNC13D (2.9)
ENSG00000138378	STAT4 PPI subnetwork	0.14	>=0.20	NFIC (3.2)	SATB1 (3.0)	OSM (2.8)	UBA7 (2.8)	TNRC6B (2.8)	EHBP1L1 (2.7)	TBKBP1 (2.7)	KDM4A (2.7)	TSC22D4 (2.7)	PSTPIP1 (2.6)
ENSG00000068305	MEF2A PPI subnetwork	0.14	>=0.20	RAPSN (4.4)	STAC3 (3.5)	NPEPPS (3.0)	RARA (2.8)	ARHGEF7 (2.7)	KLF7 (2.5)	INSR (2.5)	KIAA1267 (2.5)	RREB1 (2.5)	NFIC (2.4)
GO:0009165	nucleotide biosynthetic process	0.14	>=0.20	OR5L2 (4.2)	SLC7A14 (3.7)	ENSG00000232036 (3.7)	GJD3 (3.0)	C12orf47 (2.8)	ENSG00000181296 (2.8)	SCD5 (2.7)	C9orf163 (2.6)	ZAN (2.6)	ENSG00000222612 (2.6)
MP:0002080	prenatal lethality	0.14	>=0.20	MTMR3 (3.5)	RARA (3.4)	WNT3 (3.3)	SLIT3 (3.3)	RREB1 (2.8)	GTF3C2 (2.8)	NME4 (2.7)	HOXB1 (2.6)	IGF2 (2.5)	ESRP1 (2.5)
GO:0034599	cellular response to oxidative stress	0.14	>=0.20	HBM (4.6)	OR5J2 (3.3)	ENSG00000233705 (3.2)	C17orf57 (2.8)	ACAD10 (2.8)	NEAT1 (2.7)	ENSG00000250156 (2.6)	ENSG00000250802 (2.5)	TP53INP1 (2.3)	DNAH11 (2.2)
ENSG00000143771	CNIH4 PPI subnetwork	0.14	>=0.20	ATG13 (5.6)	TMEM214 (4.0)	NRBP1 (3.7)	VPS33B (3.6)	DBNL (3.3)	SNX17 (3.3)	SGSM3 (3.3)	POLM (2.9)	ZNF408 (2.9)	NUDCD3 (2.9)
MP:0003014	abnormal kidney medulla morphology	0.14	>=0.20	EMILIN1 (3.6)	HNF1B (3.5)	KL (3.4)	IGF2-AS (3.1)	FREM1 (3.0)	SLIT3 (2.9)	ADH6 (2.8)	NPC1L1 (2.8)	SLC2A2 (2.6)	GJD3 (2.6)
ENSG00000134086	VHL PPI subnetwork	0.14	>=0.20	RHOA (4.7)	PRCC (4.7)	OST4 (4.2)	NDUFA11 (3.7)	CHMP5 (3.3)	CDC123 (3.3)	NUDT5 (3.1)	GNB2 (3.0)	ENSG00000243453 (2.8)	MRPL33 (2.8)
ENSG00000100726	TELO2 PPI subnetwork	0.14	>=0.20	MTCH2 (4.2)	NDUFS3 (4.1)	MDH2 (3.5)	MDH1 (3.5)	UQCRC1 (3.4)	PDHX (3.0)	QARS (2.9)	TNRC6B (2.9)	EIF2B4 (2.8)	C8orf38 (2.7)
ENSG00000118971	CCND2 PPI subnetwork	0.14	>=0.20	DDB2 (3.4)	MPV17 (3.3)	CDKN2B (3.2)	MIR21 (3.1)	SLC39A13 (3.0)	DCAKD (2.8)	SPRY2 (2.8)	TP53INP1 (2.7)	PLCD3 (2.7)	TMED4 (2.6)
ENSG00000070193	FGF10 PPI subnetwork	0.14	>=0.20	EMILIN1 (4.8)	HNF1B (4.0)	C11orf9 (3.4)	CREB3L1 (3.3)	LRP1 (3.3)	LRP4 (3.0)	SLIT3 (2.9)	C9orf53 (2.9)	NDUFA4L2 (2.9)	FOXA3 (2.9)
REACTOME_EGFR_INTERACTS_WITH_PHOSPHOLIPASE_C:GAMMA	REACTOME_EGFR_INTERACTS_WITH_PHOSPHOLIPASE_C:GAMMA	0.14	>=0.20	ACVR1C (3.8)	PDE3B (3.5)	ITGB3 (3.4)	CAMKV (3.3)	RASGRP1 (3.3)	PDE2A (3.2)	KCNQ1 (3.2)	PTPRJ (3.0)	TMEM156 (3.0)	ZHX3 (2.9)
ENSG00000089902	RCOR1 PPI subnetwork	0.14	>=0.20	GIGYF1 (4.1)	ZNF821 (3.3)	UNK (3.2)	PPP1R35 (3.2)	H3F3B (3.2)	R3HDM2 (3.1)	RARA (3.1)	MBTPS1 (3.1)	DCAKD (2.8)	WDR6 (2.8)
ENSG00000123685	BATF3 PPI subnetwork	0.14	>=0.20	VEGFA (4.2)	MIR21 (4.2)	SHMT2 (3.4)	OSM (3.2)	FAM129A (3.2)	WARS (3.2)	XRCC6BP1 (2.5)	NFX1 (2.4)	ENSG00000250802 (2.3)	ENSG00000199488 (2.2)
ENSG00000101306	MYLK2 PPI subnetwork	0.14	>=0.20	SRL (5.0)	PGAM2 (4.3)	TRIM54 (3.4)	SLC43A2 (2.8)	STAC3 (2.6)	PEBP4 (2.6)	ENSG00000257259 (2.2)	HECW1 (2.2)	PPDPF (2.1)	CARD9 (2.1)
ENSG00000085276	MECOM PPI subnetwork	0.14	>=0.20	AXIN1 (3.9)	PPM1L (3.2)	ATF1 (3.0)	JTB (3.0)	FBRSL1 (2.9)	ZBTB20 (2.8)	UBE2Q2 (2.6)	RAB11FIP3 (2.6)	ENSG00000256323 (2.6)	PRKAR2A (2.5)
ENSG00000167526	RPL13 PPI subnetwork	0.14	>=0.20	IMPDH2 (4.1)	HNRNPA1P3 (4.0)	RPL22L1 (3.8)	QARS (3.2)	SNF8 (3.0)	RARS (3.0)	OST4 (2.9)	ADSL (2.9)	PSMC3 (2.8)	KPNB1 (2.8)
ENSG00000167977	KCTD5 PPI subnetwork	0.14	>=0.20	DPF2 (3.8)	GALK1 (3.5)	AXIN1 (3.3)	ZNF408 (3.1)	CAPN1 (3.1)	NRBP1 (3.1)	GPSM1 (3.0)	PABPC1L (3.0)	TFG (2.8)	DNTTIP1 (2.8)
GO:0014014	negative regulation of gliogenesis	0.14	>=0.20	TMEM132B (4.3)	PRDM16 (4.3)	DPYSL5 (3.0)	ENSG00000236502 (2.9)	ZNF268 (2.9)	PCDH15 (2.8)	ZNF10 (2.8)	CDX2 (2.7)	ENSG00000259330 (2.7)	HOXB1 (2.7)
ENSG00000198000	NOL8 PPI subnetwork	0.14	>=0.20	RNF34 (3.5)	CELF1 (3.2)	TAF1C (3.2)	IST1 (3.2)	NMT1 (3.2)	SURF6 (3.0)	AP1G1 (3.0)	WIPF2 (2.9)	CCNT2 (2.9)	KBTBD4 (2.9)
GO:0006638	neutral lipid metabolic process	0.14	>=0.20	GPAM (4.7)	AACS (4.5)	ENSG00000250802 (4.3)	PDE3B (4.2)	FAM186A (4.1)	NPC1L1 (4.1)	FADS1 (4.0)	PANK3 (3.9)	DGAT1 (3.7)	FADS2 (3.6)
GO:0031301	integral to organelle membrane	0.14	>=0.20	TXNDC11 (5.3)	EDEM3 (4.9)	TMED5 (4.7)	C2orf28 (4.5)	DGAT1 (4.2)	TMEM214 (3.7)	PREB (3.5)	WFS1 (3.3)	TMED4 (3.3)	POR (3.1)
ENSG00000114127	XRN1 PPI subnetwork	0.14	>=0.20	CAD (3.6)	IMPDH2 (3.6)	CDC123 (3.5)	NUP133 (3.3)	DDX56 (3.2)	KPNB1 (3.2)	SUPT16H (3.1)	SUGP1 (2.9)	PPM1G (2.9)	NUP160 (2.9)
GO:0008168	methyltransferase activity	0.14	>=0.20	DUS4L (5.8)	WBSCR16 (4.0)	METTL15 (4.0)	GEMIN2 (3.8)	XRCC6BP1 (3.7)	C8orf38 (3.6)	C12orf43 (3.6)	TAF1C (3.6)	RRNAD1 (3.4)	WDR3 (3.2)
ENSG00000196411	EPHB4 PPI subnetwork	0.14	>=0.20	CAMK2B (2.9)	DGKZ (2.6)	VEGFA (2.6)	ZBTB38 (2.6)	SPRY2 (2.5)	MAPRE3 (2.5)	CDC42BPA (2.5)	OASL (2.4)	LIMA1 (2.4)	SLC30A3 (2.3)
ENSG00000111615	KRR1 PPI subnetwork	0.14	>=0.20	WDR3 (6.1)	SURF6 (5.2)	DDX56 (4.5)	NAA25 (4.4)	RARS (4.0)	NMD3 (3.9)	TBRG4 (3.8)	TAF1C (3.8)	LARP4 (3.8)	SNAPC4 (3.7)
ENSG00000147145	LPAR4 PPI subnetwork	0.14	>=0.20	TNRC6B (3.5)	GATAD2B (3.4)	RFX1 (3.2)	GIGYF1 (3.2)	GOLGA3 (3.0)	THADA (2.9)	FCHSD2 (2.8)	FOXN3 (2.7)	MAU2 (2.7)	MTMR3 (2.6)
REACTOME_JNK_C:JUN_KINASES_PHOSPHORYLATION_AND__ACTIVATION_MEDIATED_BY_ACTIVATED_HUMAN_TAK1	REACTOME_JNK_C:JUN_KINASES_PHOSPHORYLATION_AND__ACTIVATION_MEDIATED_BY_ACTIVATED_HUMAN_TAK1	0.14	>=0.20	AXIN1 (3.6)	DNAAF1 (3.1)	ARIH2 (2.8)	HBP1 (2.8)	VPS54 (2.7)	ATG13 (2.7)	POLR2J4 (2.6)	CRTC2 (2.6)	HECW1 (2.5)	CHMP4B (2.5)
ENSG00000108344	PSMD3 PPI subnetwork	0.14	>=0.20	PSMC3 (5.5)	MTCH2 (4.8)	NMT1 (4.5)	EIF2B4 (4.3)	RARS (3.8)	MRPL24 (3.5)	MDH2 (3.4)	CDC123 (3.1)	PREB (3.1)	ADSL (3.1)
MP:0010763	abnormal hematopoietic stem cell physiology	0.14	>=0.20	MDM4 (3.7)	NOTCH1 (3.6)	MBNL1 (3.6)	DDB2 (3.5)	TP53INP1 (3.1)	TBC1D5 (2.9)	RPL22L1 (2.5)	ENSG00000225946 (2.5)	CAPS (2.4)	LRP4 (2.4)
ENSG00000172602	RND1 PPI subnetwork	0.14	>=0.20	HMG20A (3.5)	PTPRF (3.0)	WIPF2 (2.9)	ENSG00000185294 (2.6)	SLC39A13 (2.5)	STARD10 (2.5)	MTMR3 (2.4)	PILRB (2.4)	PIK3C2A (2.4)	ZNF19 (2.4)
GO:0005834	heterotrimeric G-protein complex	0.14	>=0.20	ITGB3 (3.3)	ACTL6B (3.3)	PDE6C (3.1)	PRKAR2B (3.0)	PDE8B (3.0)	ARHGDIG (2.8)	P2RX2 (2.8)	DPYSL5 (2.7)	C3orf54 (2.6)	ENSG00000236502 (2.6)
MP:0005294	abnormal heart ventricle morphology	0.14	>=0.20	MYBPC3 (8.2)	MYL7 (7.3)	GPR22 (5.4)	VEGFA (4.4)	PGAM2 (3.8)	TRIM54 (3.3)	CACNA1C (3.2)	SRL (2.9)	SLC2A1 (2.9)	MECOM (2.7)
ENSG00000136518	ACTL6A PPI subnetwork	0.14	>=0.20	GIGYF1 (4.5)	PRCC (4.4)	KIAA1267 (4.3)	ANKLE2 (3.8)	SYMPK (3.7)	QRICH1 (3.6)	MAP2K7 (3.5)	MEPCE (3.5)	PPP1R35 (3.4)	IP6K2 (3.4)
ENSG00000167085	PHB PPI subnetwork	0.14	>=0.20	HNRNPA1P3 (3.6)	ERP29 (3.1)	QARS (2.9)	MYBPC3 (2.8)	IMPDH2 (2.7)	MRPS35 (2.6)	CCND2 (2.6)	KPNB1 (2.5)	MDH2 (2.5)	PPM1G (2.4)
GO:0016747	transferase activity, transferring acyl groups other than amino-acyl groups	0.14	>=0.20	SLC25A20 (4.8)	ACOX1 (4.7)	FADS1 (4.1)	DGAT1 (3.9)	FADS2 (3.8)	ADH4 (3.8)	ACSL1 (3.7)	GPAM (3.6)	AACS (3.4)	DECR2 (3.3)
ENSG00000145241	CENPC1 PPI subnetwork	0.14	>=0.20	CDCA2 (7.2)	UBE2C (7.2)	PRC1 (7.1)	SPC25 (7.1)	TOP2A (7.0)	TRAIP (5.8)	SMC4 (5.3)	CCDC18 (5.2)	CDC6 (5.1)	CKAP5 (4.8)
MP:0001544	abnormal cardiovascular system physiology	0.14	>=0.20	MYBPC3 (7.7)	MYL7 (7.4)	CACNA1C (6.3)	PGAM2 (4.7)	SRL (4.5)	TRIM54 (4.2)	ADCY5 (4.2)	PRKG1 (3.6)	GPR22 (3.4)	LRTM1 (3.3)
ENSG00000101361	NOP56 PPI subnetwork	0.14	>=0.20	WDR3 (6.0)	NAA25 (4.8)	DDX56 (4.5)	SURF6 (4.3)	RARS (4.1)	LARP4 (4.0)	TBRG4 (3.9)	CAD (3.8)	ADSL (3.8)	IMPDH2 (3.7)
ENSG00000144028	SNRNP200 PPI subnetwork	0.14	>=0.20	PNN (5.4)	SF3A1 (4.4)	SUPT16H (4.1)	FNBP4 (4.0)	HNRNPA1P3 (3.9)	SUGP1 (3.7)	ZC3H13 (3.6)	DPF2 (3.3)	ISG20L2 (3.3)	PRCC (3.3)
GO:0006184	GTP catabolic process	0.14	>=0.20	BCAS4 (3.5)	C1orf21 (3.0)	NUDCD3 (3.0)	SGSM3 (2.8)	ARHGEF7 (2.8)	TBC1D10A (2.7)	SHOC2 (2.7)	GDAP2 (2.7)	JAZF1 (2.7)	ENSG00000259248 (2.6)
ENSG00000099995	SF3A1 PPI subnetwork	0.14	>=0.20	PNN (5.5)	SF3A1 (4.4)	ZC3H13 (4.2)	FNBP4 (4.1)	SUPT16H (3.9)	DPF2 (3.9)	HNRNPA1P3 (3.6)	CHMP4B (3.5)	ISG20L2 (3.3)	SUGP1 (3.3)
GO:0051592	response to calcium ion	0.14	>=0.20	MYO3B (5.2)	ENSG00000224043 (4.1)	ENSG00000259315 (3.1)	ENSG00000236866 (3.0)	WDPCP (2.9)	TMEM132B (2.7)	ENSG00000223635 (2.7)	HTR4 (2.7)	GPR22 (2.6)	BSN-AS2 (2.5)
ENSG00000112651	MRPL2 PPI subnetwork	0.14	>=0.20	WDR3 (5.3)	NAA25 (4.5)	DDX56 (4.3)	LARP4 (3.7)	RARS (3.4)	SURF6 (3.4)	TAF1C (3.2)	TBRG4 (3.2)	PGAM5 (3.1)	GPN1 (3.1)
MP:0008874	decreased physiological sensitivity to xenobiotic	0.14	>=0.20	OBP2B (3.4)	C2CD4B (2.9)	NAT2 (2.8)	ADH4 (2.8)	INHBC (2.5)	SGIP1 (2.4)	MBNL1 (2.4)	ADCY5 (2.4)	ACMSD (2.4)	ENSG00000254235 (2.3)
GO:0051289	protein homotetramerization	0.14	>=0.20	CALCOCO2 (3.0)	BBIP1 (3.0)	DECR2 (2.9)	ABHD1 (2.9)	GALK1 (2.7)	SEC14L2 (2.7)	ACAD10 (2.6)	C8orf38 (2.5)	ENSG00000250802 (2.5)	DNAH11 (2.5)
ENSG00000005022	SLC25A5 PPI subnetwork	0.14	>=0.20	MDH2 (4.8)	ADSL (3.8)	UQCRC1 (3.5)	QARS (3.5)	MDH1 (3.4)	MRPS35 (3.4)	MYBPC3 (3.1)	HNRNPA1P3 (3.1)	RARS (2.8)	MAP1LC3B (2.8)
ENSG00000133398	MED10 PPI subnetwork	0.14	>=0.20	RNF34 (4.7)	POP7 (3.8)	WIPF2 (3.4)	ZNF513 (3.2)	DNTTIP1 (3.2)	KBTBD4 (3.1)	MRPL33 (2.9)	NDUFA11 (2.8)	MRPS24 (2.7)	MAPKAPK5 (2.7)
ENSG00000157873	TNFRSF14 PPI subnetwork	0.14	>=0.20	CDC123 (3.1)	TMED5 (3.1)	SLC5A6 (3.0)	SHMT2 (2.7)	SNX17 (2.7)	COPB1 (2.6)	WARS (2.6)	GALK1 (2.6)	PREB (2.5)	PDIA5 (2.5)
MP:0006126	abnormal outflow tract development	0.14	>=0.20	RARB (4.1)	KLHDC8B (4.1)	HOXB1 (4.0)	MYL7 (3.5)	RBMS1 (3.4)	MYBPC3 (3.3)	PROX1 (3.2)	ACE (2.8)	IGF2 (2.7)	STEAP2 (2.5)
KEGG_BETA_ALANINE_METABOLISM	KEGG_BETA_ALANINE_METABOLISM	0.14	>=0.20	KHK (5.5)	SLC25A20 (4.5)	ACOX1 (4.3)	GYS2 (4.0)	DDC (3.8)	ACSL1 (3.7)	ACAD10 (3.5)	ACMSD (3.5)	ADH1B (3.5)	ADH1A (3.4)
GO:0000302	response to reactive oxygen species	0.14	>=0.20	HBM (3.5)	ENSG00000250802 (3.3)	ENSG00000233705 (3.1)	ENSG00000236866 (2.9)	ACAD10 (2.7)	DNAH11 (2.5)	MIR21 (2.5)	ALDH2 (2.4)	RMST (2.4)	CRYBA1 (2.3)
MP:0004007	abnormal lung vasculature morphology	0.14	>=0.20	ADH1B (3.9)	FOXA2 (3.3)	MYBPC3 (3.1)	FREM1 (3.0)	MYL7 (3.0)	ENSG00000173517 (2.9)	MECOM (2.8)	HOXB3 (2.6)	GLIS3 (2.6)	ENSG00000234945 (2.5)
ENSG00000126883	NUP214 PPI subnetwork	0.14	>=0.20	NUP133 (4.2)	IKBKAP (4.0)	NAA25 (3.7)	CAD (3.7)	NUP160 (3.2)	SHMT2 (3.1)	SPINLW1 (3.1)	THADA (3.0)	POLD2 (2.9)	CKAP5 (2.9)
ENSG00000106290	TAF6 PPI subnetwork	0.14	>=0.20	H3F3B (3.0)	PRCC (2.8)	MRPS12 (2.8)	NUP160 (2.7)	NUDT5 (2.6)	DR1 (2.6)	IFT80 (2.6)	ZNF638 (2.6)	OXSR1 (2.5)	NUP133 (2.5)
KEGG_MELANOMA	KEGG_MELANOMA	0.14	>=0.20	CDKN2B (4.3)	MYO3B (3.9)	SPRY2 (3.4)	NME4 (3.1)	ST3GAL3 (3.0)	EIF5A2 (2.8)	CCND2 (2.8)	ENSG00000173517 (2.7)	GLIS3-AS1 (2.7)	MEG3 (2.7)
MP:0005232	abnormal mesenteric lymph node morphology	0.14	>=0.20	MUC3A (5.0)	RELB (3.8)	TMEM156 (3.3)	SPINK4 (3.2)	LIF (2.8)	CDKN2B-AS (2.8)	IKZF1 (2.8)	NPC1L1 (2.8)	ABO (2.6)	GIP (2.6)
REACTOME_TRANSPORT_OF_INORGANIC_CATIONSANIONS_AND_AMINO_ACIDSOLIGOPEPTIDES	REACTOME_TRANSPORT_OF_INORGANIC_CATIONSANIONS_AND_AMINO_ACIDSOLIGOPEPTIDES	0.14	>=0.20	KL (4.1)	TMEM116 (3.7)	SLC5A6 (3.6)	ANKH (3.5)	SLC26A4 (3.4)	ENSG00000233705 (3.3)	TM6SF2 (3.1)	KHK (3.0)	MARVELD3 (2.9)	INSR (2.8)
MP:0003400	kinked neural tube	0.14	>=0.20	WNT3 (3.5)	TBC1D10A (3.2)	HOXB1 (3.1)	LRP4 (3.0)	VEGFA (2.9)	CCDC157 (2.8)	RREB1 (2.8)	CDK8 (2.8)	NOTCH1 (2.7)	SLC39A1 (2.6)
ENSG00000119392	GLE1 PPI subnetwork	0.14	>=0.20	CCNH (4.3)	DDX56 (4.1)	WDR3 (3.9)	TBRG4 (3.7)	POLD2 (3.6)	USP47 (3.6)	NAA25 (3.5)	LARP4 (3.5)	RARS (3.5)	AP1G1 (3.4)
ENSG00000100902	PSMA6 PPI subnetwork	0.14	>=0.20	PSMC3 (5.5)	EIF2B4 (4.6)	RARS (4.5)	NMT1 (4.1)	MRPL24 (3.7)	NAA25 (3.5)	CCNH (3.4)	DDX56 (3.3)	NFKBIB (3.3)	MTCH2 (3.2)
GO:0051147	regulation of muscle cell differentiation	0.14	>=0.20	RAPSN (5.7)	STAC3 (3.3)	P2RX2 (3.1)	HOXB1 (3.0)	C9orf163 (2.9)	COBL (2.9)	JPH1 (2.7)	STH (2.6)	ZBTB20 (2.6)	IGF2-AS (2.6)
GO:0018958	phenol-containing compound metabolic process	0.14	>=0.20	ENSG00000233705 (4.4)	DNAH11 (3.8)	RMST (3.3)	SGIP1 (3.3)	TH (3.2)	RSPH6A (3.0)	SRRM3 (2.9)	GPR22 (2.7)	SLC26A4 (2.7)	ENSG00000232036 (2.7)
GO:0048864	stem cell development	0.14	>=0.20	LRP4 (3.1)	PRDM16 (2.9)	ENSG00000233101 (2.7)	ENSG00000236502 (2.7)	NOTCH1 (2.7)	DNAJC5G (2.7)	CCDC121 (2.6)	DMRTA2 (2.4)	IGF2BP2 (2.4)	ENSG00000230148 (2.4)
GO:0045165	cell fate commitment	0.14	>=0.20	DMRTA2 (5.0)	ENSG00000259439 (4.8)	ENSG00000236502 (4.3)	HOXB1 (4.1)	LINC00461 (3.8)	ENSG00000230461 (3.5)	ENSG00000244738 (3.5)	PRDM16 (3.2)	OR5I1 (3.0)	ABO (2.8)
ENSG00000174791	RIN1 PPI subnetwork	0.14	>=0.20	WIPF2 (4.0)	KPNA4 (3.2)	SPRY2 (3.1)	CTNNAL1 (3.1)	GNB2 (3.1)	RAPGEFL1 (3.0)	PPDPF (3.0)	OXSR1 (2.9)	URGCP (2.9)	ENSG00000188211 (2.8)
ENSG00000102225	CDK16 PPI subnetwork	0.15	>=0.20	WBP2 (3.8)	STYXL1 (3.4)	DCAKD (3.3)	TMEM214 (3.3)	MAPRE3 (3.3)	CHMP5 (3.1)	PPP1CB (3.1)	MAP2K7 (2.9)	R3HDM2 (2.8)	NSF (2.8)
ENSG00000120708	TGFBI PPI subnetwork	0.15	>=0.20	EMILIN1 (4.3)	CRYBA1 (3.6)	SLC39A13 (3.5)	C17orf57 (3.5)	AEBP1 (3.5)	NDUFA4L2 (3.1)	TRIM47 (3.0)	PABPC1L (2.8)	IGF2 (2.5)	GJD3 (2.4)
ENSG00000134250	NOTCH2 PPI subnetwork	0.15	>=0.20	NOTCH1 (5.6)	PCDH15 (3.5)	INSR (3.2)	ARHGEF7 (3.2)	HOXB1 (2.9)	MEG3 (2.8)	MTMR3 (2.7)	TRIM65 (2.7)	STK33 (2.6)	LMO1 (2.6)
ENSG00000030110	BAK1 PPI subnetwork	0.15	>=0.20	TNRC6B (3.3)	EML2 (3.1)	CCND2 (2.9)	FOXN3 (2.8)	ADRB2 (2.7)	PROX1 (2.6)	TP53INP1 (2.6)	ZBTB20 (2.5)	TRIM65 (2.5)	MDM4 (2.5)
KEGG_ALZHEIMERS_DISEASE	KEGG_ALZHEIMERS_DISEASE	0.15	>=0.20	ENSG00000243453 (7.9)	NDUFA11 (6.6)	MDH1 (6.4)	ATP5G1 (6.4)	NDUFS3 (6.2)	UQCRC1 (5.7)	MRPL33 (5.7)	MDH2 (5.6)	MRPS24 (5.4)	OST4 (4.3)
ENSG00000100811	YY1 PPI subnetwork	0.15	>=0.20	RMST (2.9)	FCHSD2 (2.9)	TNRC6B (2.8)	FLT3 (2.7)	ZNF512 (2.5)	MTF2 (2.5)	RFX1 (2.4)	IKZF1 (2.3)	KDM4A (2.3)	CCNH (2.2)
ENSG00000143093	FAM40A PPI subnetwork	0.15	>=0.20	PPP1CB (4.1)	RNF6 (3.8)	DR1 (3.4)	CDK8 (3.2)	NMD3 (3.2)	C11orf9 (3.1)	CHMP5 (2.9)	ATXN1L (2.7)	RBMS1 (2.7)	PRCC (2.7)
MP:0003194	abnormal frequency of paradoxical sleep	0.15	>=0.20	ENSG00000233705 (5.7)	ACVR1C (4.8)	LIF (4.3)	CHRM4 (4.0)	SLC26A4 (3.3)	SPRY2 (3.1)	NTRK2 (3.0)	PDE8B (3.0)	OSM (2.9)	GPR128 (2.8)
ENSG00000139546	TARBP2 PPI subnetwork	0.15	>=0.20	KLHDC5 (5.0)	TAOK1 (4.8)	ZBTB20 (4.3)	FCHSD2 (3.5)	MDM4 (2.8)	GATAD2B (2.8)	KRTCAP3 (2.8)	KDM2B (2.7)	DPYSL5 (2.7)	PPM1L (2.6)
GO:0016775	phosphotransferase activity, nitrogenous group as acceptor	0.15	>=0.20	TRIM54 (4.4)	PGAM2 (4.4)	PFKFB4 (3.9)	SRL (3.8)	NDUFA4L2 (3.5)	CAND2 (3.2)	SLC30A3 (3.1)	MYBPC3 (3.0)	KCNQ1 (3.0)	VEGFA (3.0)
ENSG00000112049	ENSG00000112049 PPI subnetwork	0.15	>=0.20	NOTCH1 (5.9)	ARHGEF7 (4.6)	PCDH15 (3.2)	HOXB1 (2.9)	STK33 (2.9)	HBP1 (2.9)	USP3 (2.8)	RARA (2.7)	INSR (2.7)	LRP4 (2.5)
MP:0001328	disorganized retinal layers	0.15	>=0.20	SOX5 (5.4)	LINC00461 (4.1)	ENSG00000230461 (4.0)	NOTCH1 (3.2)	CRYBA1 (2.8)	LRP2 (2.8)	LRTM1 (2.8)	ABCB11 (2.7)	OR7E14P (2.7)	ENSG00000229444 (2.6)
GO:0007346	regulation of mitotic cell cycle	0.15	>=0.20	TRIM59 (3.4)	ENSG00000250365 (3.3)	DDB2 (2.8)	HDGF (2.8)	YKT6 (2.7)	TP53INP1 (2.6)	TUBD1 (2.6)	CCDC18 (2.6)	SNF8 (2.5)	FIGNL1 (2.5)
MP:0003983	decreased cholesterol level	0.15	>=0.20	FADS1 (5.7)	FADS2 (5.6)	TM6SF2 (4.9)	SPINK4 (4.4)	NPC1L1 (4.3)	PANK3 (4.3)	ADH6 (4.1)	ADH4 (4.0)	ENSG00000199488 (3.8)	AACS (3.7)
GO:0030522	intracellular receptor mediated signaling pathway	0.15	>=0.20	CALCOCO2 (3.8)	KIAA1267 (3.6)	RFX1 (3.5)	TNRC6B (3.2)	MEPCE (3.0)	ENSG00000259248 (2.9)	ENSG00000226648 (2.8)	RARB (2.8)	ZBTB38 (2.7)	R3HDM2 (2.7)
ENSG00000171791	BCL2 PPI subnetwork	0.15	>=0.20	CAPN1 (3.3)	EHBP1L1 (3.2)	GNB2 (3.1)	RELB (3.0)	MRPL28 (2.9)	MAP1LC3B (2.9)	CHMP4B (2.8)	ZNF10 (2.8)	HBP1 (2.7)	SNN (2.6)
ENSG00000089157	RPLP0 PPI subnetwork	0.15	>=0.20	WDR3 (4.4)	NAA25 (4.2)	IMPDH2 (4.0)	RARS (3.6)	HNRNPA1P3 (3.6)	SURF6 (3.4)	DDX56 (3.3)	CAD (3.3)	LARP4 (3.2)	PNN (3.1)
ENSG00000118965	WDR35 PPI subnetwork	0.15	>=0.20	TNRC6B (3.3)	RFX1 (3.2)	FCHSD2 (3.0)	MAU2 (3.0)	GIGYF1 (2.9)	GOLGA3 (2.8)	MTMR3 (2.8)	GATAD2B (2.7)	RMST (2.6)	ARHGEF7 (2.6)
ENSG00000119718	EIF2B2 PPI subnetwork	0.15	>=0.20	APEH (3.5)	COPB1 (3.3)	DALRD3 (3.3)	ARIH2 (3.3)	PREB (3.2)	GPN1 (3.2)	PDHX (3.1)	TRAPPC6B (3.1)	QARS (3.0)	IMPDH2 (2.9)
ENSG00000136169	SETDB2 PPI subnetwork	0.15	>=0.20	CPB2 (4.4)	F2 (4.4)	TFR2 (3.6)	LSAMP (3.5)	CPAMD8 (3.3)	IGF2 (2.8)	FOXA2 (2.7)	WFDC3 (2.7)	GCKR (2.6)	SLC2A2 (2.4)
ENSG00000161057	PSMC2 PPI subnetwork	0.15	>=0.20	PSMC3 (5.9)	MTCH2 (4.7)	NMT1 (4.2)	EIF2B4 (4.2)	RARS (4.1)	PREB (3.6)	COPB1 (3.4)	CDC123 (3.3)	YKT6 (3.3)	PDHX (3.2)
ENSG00000213023	SYT3 PPI subnetwork	0.15	>=0.20	ACTL6B (6.3)	AP3B2 (5.7)	SRRM3 (5.6)	ARHGDIG (5.5)	BSN (5.0)	CELSR3 (4.7)	PCSK1 (4.5)	TH (4.1)	MAPK4 (4.0)	CRHR1 (3.6)
REACTOME_RECRUITMENT_OF_NUMA_TO_MITOTIC_CENTROSOMES	REACTOME_RECRUITMENT_OF_NUMA_TO_MITOTIC_CENTROSOMES	0.15	>=0.20	PRC1 (4.4)	TOP2A (4.1)	CCNE2 (3.8)	POLE (3.7)	UBE2C (3.6)	SMC4 (3.3)	INPP5E (3.2)	SPC25 (3.2)	CKAP5 (3.0)	CDC6 (3.0)
MP:0005642	decreased mean corpuscular hemoglobin concentration	0.15	>=0.20	HBM (6.3)	HBQ1 (5.5)	TFR2 (5.1)	ABCB10 (4.6)	SLC2A1 (3.9)	RNF123 (3.2)	ENSG00000254235 (3.2)	ENSG00000005206 (2.6)	CARD9 (2.3)	UCN (2.3)
ENSG00000145425	RPS3A PPI subnetwork	0.15	>=0.20	IMPDH2 (4.4)	HNRNPA1P3 (4.0)	DDX56 (3.9)	ADSL (3.7)	WDR3 (3.6)	QARS (3.5)	RARS (3.4)	H3F3B (3.3)	NAA25 (3.3)	CAD (3.2)
GO:0006000	fructose metabolic process	0.15	>=0.20	C3orf43 (4.5)	ENSG00000226833 (3.4)	NCKIPSD (3.3)	PFKFB4 (3.1)	NPC1L1 (2.8)	NDUFA4L2 (2.7)	GNAS-AS1 (2.7)	NPEPPS (2.5)	IFT172 (2.5)	ABHD1 (2.5)
MP:0003122	maternal imprinting	0.15	>=0.20	MEG3 (7.0)	IGF2 (6.6)	IGF2-AS (4.7)	IGF2BP2 (4.0)	KLHDC8B (3.5)	GNAS (3.3)	JAZF1 (3.1)	SLIT3 (2.9)	PROX1 (2.8)	TH (2.6)
REACTOME_PKA:MEDIATED_PHOSPHORYLATION_OF_CREB	REACTOME_PKA:MEDIATED_PHOSPHORYLATION_OF_CREB	0.15	>=0.20	CACNA1C (3.5)	ADRA2A (3.5)	MBNL1 (3.4)	PDE3B (3.3)	SLC25A20 (3.3)	CHST1 (3.2)	SLC30A3 (3.1)	NOSTRIN (3.1)	WFDC8 (3.0)	ITGB3 (2.8)
ENSG00000205726	ITSN1 PPI subnetwork	0.15	>=0.20	OR5J2 (3.2)	C3orf54 (3.0)	RASA1 (3.0)	ACTL6B (3.0)	PIK3C2A (3.0)	COPB1 (2.9)	MAGI1 (2.8)	GNB2 (2.7)	NSF (2.6)	ENSG00000241057 (2.5)
ENSG00000110700	RPS13 PPI subnetwork	0.15	>=0.20	IMPDH2 (5.5)	QARS (4.5)	HNRNPA1P3 (4.5)	WDR3 (4.4)	ADSL (4.1)	NMD3 (3.9)	RARS (3.8)	DDX56 (3.7)	RPL22L1 (3.6)	NAA25 (3.6)
ENSG00000105610	KLF1 PPI subnetwork	0.15	>=0.20	SF3A1 (4.6)	MAP2K7 (4.3)	GATAD2B (4.2)	R3HDM2 (4.2)	WIPF2 (4.1)	RFX1 (3.6)	MAU2 (3.5)	PPDPF (3.5)	ATXN2 (3.4)	KIAA1267 (3.3)
GO:0016571	histone methylation	0.15	>=0.20	GATAD2B (4.0)	C12orf51 (3.5)	KDM2B (3.3)	MDM4 (3.3)	ABCB10 (3.3)	CELF1 (3.0)	INPP5E (2.9)	KLHDC5 (2.9)	KIAA1267 (2.8)	RFX1 (2.8)
ENSG00000163453	IGFBP7 PPI subnetwork	0.15	>=0.20	CILP2 (6.3)	AEBP1 (4.1)	IGF2-AS (3.6)	GJD3 (3.6)	OASL (3.1)	NDUFA4L2 (2.9)	RAPSN (2.8)	ADRA2A (2.3)	EMILIN1 (2.3)	SLIT3 (2.3)
MP:0000154	rib fusion	0.15	>=0.20	HOXB1 (6.2)	HOXB2 (5.8)	HOXB3 (5.2)	IGF2 (4.5)	ENSG00000233101 (4.3)	ENSG00000230148 (4.1)	WNT3 (3.6)	IGF2-AS (3.6)	PCDH15 (3.6)	GIGYF1 (3.3)
ENSG00000130561	SAG PPI subnetwork	0.15	>=0.20	DR1 (3.3)	ENSG00000204650 (3.2)	PTPN11 (3.1)	SEC23A (2.8)	ENSG00000250341 (2.8)	SHOC2 (2.7)	HBM (2.7)	ENSG00000250365 (2.5)	ZNF408 (2.4)	CHFR (2.3)
ENSG00000142856	ITGB3BP PPI subnetwork	0.15	>=0.20	TOP2A (7.1)	CDCA2 (7.1)	UBE2C (7.1)	PRC1 (7.0)	SPC25 (6.9)	TRAIP (6.6)	SMC4 (5.7)	CCDC18 (5.3)	CDC6 (5.3)	CKAP5 (5.0)
ENSG00000118137	APOA1 PPI subnetwork	0.15	>=0.20	F2 (7.1)	CPB2 (6.4)	SLC2A2 (6.3)	ENSG00000199488 (5.0)	SLC38A4 (4.8)	TFR2 (4.8)	NPC1L1 (4.6)	SLC25A47 (4.4)	GCKR (3.8)	ADH1A (3.6)
ENSG00000215756	ENSG00000215756 PPI subnetwork	0.15	>=0.20	F2 (7.1)	CPB2 (6.4)	SLC2A2 (6.3)	ENSG00000199488 (5.0)	SLC38A4 (4.8)	TFR2 (4.8)	NPC1L1 (4.6)	SLC25A47 (4.4)	GCKR (3.8)	ADH1A (3.6)
KEGG_VALINE_LEUCINE_AND_ISOLEUCINE_DEGRADATION	KEGG_VALINE_LEUCINE_AND_ISOLEUCINE_DEGRADATION	0.15	>=0.20	ACOX1 (5.3)	ACAD10 (5.2)	SLC25A20 (4.4)	ACSL1 (4.1)	PDHX (3.9)	ALDH2 (3.7)	MDH1 (3.5)	AACS (3.3)	PMPCA (3.1)	ADH1A (3.1)
ENSG00000170142	UBE2E1 PPI subnetwork	0.15	>=0.20	PRC1 (7.1)	UBE2C (6.8)	TOP2A (6.5)	CDCA2 (6.1)	SPC25 (5.7)	CKAP5 (5.1)	CDKN2C (4.7)	SMC4 (4.1)	TRIM59 (4.0)	TRAIP (3.9)
GO:0003743	translation initiation factor activity	0.15	>=0.20	QARS (6.0)	ADSL (4.8)	IMPDH2 (4.6)	ASCC2 (4.0)	RARS (3.8)	FBXO45 (3.6)	FAF1 (3.5)	HNRNPA1P3 (3.3)	SF3A1 (3.2)	C12orf43 (3.1)
ENSG00000144908	ALDH1L1 PPI subnetwork	0.15	>=0.20	TBRG4 (3.3)	PSMC3 (3.2)	CPB2 (3.1)	RARS (2.8)	MDH2 (2.7)	SLC2A2 (2.7)	KPNA4 (2.7)	SDCCAG3 (2.6)	F2 (2.6)	KPNB1 (2.6)
ENSG00000120949	TNFRSF8 PPI subnetwork	0.15	>=0.20	FUT5 (3.2)	RMST (3.1)	FCHSD2 (3.0)	RFX1 (2.8)	MAU2 (2.8)	CRTC2 (2.7)	GOLGA3 (2.6)	WNT3 (2.5)	THADA (2.5)	RAB11FIP4 (2.3)
GO:0030669	clathrin-coated endocytic vesicle membrane	0.15	>=0.20	FADS1 (3.1)	FAF1 (3.0)	PANK3 (3.0)	PIK3C2A (2.7)	CDC42BPA (2.4)	CHMP5 (2.4)	BAG1 (2.3)	FADS2 (2.3)	ENSG00000259439 (2.3)	NEAT1 (2.2)
GO:0044275	cellular carbohydrate catabolic process	0.15	>=0.20	PFKFB4 (4.9)	NCKIPSD (3.6)	TMPRSS12 (3.1)	SLC26A6 (3.0)	GALK1 (2.8)	SLC2A1 (2.7)	UGP2 (2.7)	NDUFA4L2 (2.6)	ABHD1 (2.6)	ENSG00000234902 (2.4)
MP:0009767	decreased sensitivity to xenobiotic induced morbidity/mortality	0.15	>=0.20	ADH4 (4.7)	ADH1A (4.3)	GIP (4.2)	KHK (3.5)	KL (3.4)	SLCO1A2 (3.2)	ENSG00000259251 (3.0)	ADH1B (2.9)	ADCY5 (2.9)	DGKB (2.7)
GO:0048741	skeletal muscle fiber development	0.15	>=0.20	RAPSN (4.9)	STAC3 (3.8)	PACSIN3 (3.5)	JPH1 (3.2)	ENSG00000226648 (2.9)	ZBTB20 (2.9)	COBL (2.9)	FAM109A (2.8)	STH (2.6)	PLCD3 (2.6)
REACTOME_INTERLEUKIN:1_SIGNALING	REACTOME_INTERLEUKIN:1_SIGNALING	0.15	>=0.20	ENSG00000251230 (5.2)	NFKBIB (3.8)	RELB (3.3)	OSM (3.0)	USP3 (3.0)	CDC42EP2 (2.9)	ARIH2 (2.8)	HBP1 (2.8)	DNAAF1 (2.8)	MTMR3 (2.7)
ENSG00000150527	CTAGE5 PPI subnetwork	0.15	>=0.20	F2 (8.1)	CPB2 (6.8)	SLC2A2 (4.8)	TAT (4.3)	TFR2 (4.3)	GCKR (3.5)	ENSG00000199488 (3.3)	A1CF (3.3)	INS (3.3)	SLC38A4 (3.1)
ENSG00000149273	RPS3 PPI subnetwork	0.15	>=0.20	IMPDH2 (5.2)	QARS (4.6)	HNRNPA1P3 (4.3)	WDR3 (4.3)	ADSL (3.9)	DDX56 (3.5)	NAA25 (3.3)	RARS (3.2)	WBSCR16 (3.2)	SURF6 (3.0)
ENSG00000064419	TNPO3 PPI subnetwork	0.15	>=0.20	H3F3B (5.2)	RHOA (3.4)	KPNB1 (3.3)	KIAA1267 (3.1)	UNK (2.8)	ENSG00000226648 (2.8)	ZNF140 (2.8)	SUPT7L (2.8)	PNN (2.6)	IST1 (2.6)
REACTOME_PECAM1_INTERACTIONS	REACTOME_PECAM1_INTERACTIONS	0.15	>=0.20	TNIK (3.8)	PIK3C2A (3.8)	SPI1 (3.6)	PITPNC1 (3.3)	SH2D2A (3.2)	CHFR (3.0)	FAM109A (3.0)	FNBP1L (2.6)	UNC13D (2.6)	CCND2 (2.5)
ENSG00000086102	NFX1 PPI subnetwork	0.15	>=0.20	PNN (5.5)	FNBP4 (4.4)	SF3A1 (4.4)	SUPT16H (4.1)	HNRNPA1P3 (3.5)	ISG20L2 (3.4)	TOP1 (3.4)	ZC3H13 (3.3)	WDR6 (2.9)	DPF2 (2.8)
ENSG00000120697	ALG5 PPI subnetwork	0.15	>=0.20	AACS (4.6)	C2orf28 (4.0)	EDEM3 (3.8)	TMED4 (3.4)	PANK3 (3.3)	FADS1 (3.2)	ERP29 (3.2)	TMED5 (3.1)	TXNDC11 (3.1)	TMEM214 (2.9)
ENSG00000078967	UBE2D4 PPI subnetwork	0.15	>=0.20	FAF1 (4.0)	ATXN2 (4.0)	KPNA4 (3.7)	SEC16A (3.3)	MTMR3 (3.3)	C12orf51 (3.0)	RPS6KB1 (2.9)	UBE2Q2 (2.9)	INTS8 (2.9)	PPP1CB (2.8)
REACTOME_METABOLISM_OF_PROTEINS	REACTOME_METABOLISM_OF_PROTEINS	0.15	>=0.20	TXNDC11 (5.9)	TMEM214 (5.7)	EDEM3 (5.2)	NUCB2 (4.9)	PDIA5 (4.8)	ERP29 (4.4)	OST4 (4.3)	COPB1 (4.2)	PREB (4.2)	CREB3L2 (4.0)
ENSG00000166167	BTRC PPI subnetwork	0.15	>=0.20	RELB (4.1)	FREM1 (2.9)	ARIH2 (2.8)	USP47 (2.8)	RASA1 (2.8)	TBC1D10A (2.8)	BBIP1 (2.7)	CDC14A (2.6)	HDGF (2.6)	CRTC2 (2.5)
KEGG_DRUG_METABOLISM_OTHER_ENZYMES	KEGG_DRUG_METABOLISM_OTHER_ENZYMES	0.15	>=0.20	ABCB11 (8.0)	ADH4 (6.3)	GYS2 (6.2)	ADH6 (6.1)	NAT2 (6.1)	ADH1A (6.0)	ADH1C (5.7)	SLC2A2 (5.2)	TAT (5.1)	ACMSD (4.9)
ENSG00000131828	PDHA1 PPI subnetwork	0.15	>=0.20	MTCH2 (5.1)	MDH2 (4.4)	MDH1 (4.3)	UQCRC1 (4.3)	PDHX (3.8)	OGDH (3.4)	NDUFS3 (3.2)	FBXO17 (3.2)	UGP2 (2.8)	NDUFAF3 (2.7)
MP:0011090	partial perinatal lethality	0.15	>=0.20	GRB10 (4.2)	IGF2 (4.1)	SLIT3 (3.1)	RARB (3.1)	GLIS3 (3.1)	DAG1 (3.0)	RBMS1 (2.9)	DCAKD (2.9)	KLF7 (2.8)	SLC2A1 (2.7)
ENSG00000111245	MYL2 PPI subnetwork	0.15	>=0.20	MYL7 (5.1)	MYBPC3 (4.6)	TRIM54 (4.0)	SRL (3.9)	PGAM2 (3.7)	RAPSN (3.3)	STAC3 (2.7)	VPS13C (2.5)	ENSG00000250474 (2.4)	LRTM1 (2.4)
MP:0002279	abnormal diaphragm morphology	0.15	>=0.20	STAC3 (5.7)	SRL (4.9)	RAPSN (4.4)	C11orf9 (4.0)	TRIM54 (3.9)	PRKG1 (3.9)	PGAM2 (3.6)	AEBP1 (3.2)	CAND2 (3.2)	EHBP1L1 (2.9)
GO:0016878	acid-thiol ligase activity	0.15	>=0.20	AACS (6.6)	FADS2 (4.7)	GYS2 (4.3)	ACAD10 (4.1)	FADS1 (3.9)	SLC26A6 (3.7)	GPAM (3.4)	ADH1C (3.3)	ABCB11 (3.2)	PDHX (3.0)
ENSG00000196419	XRCC6 PPI subnetwork	0.15	>=0.20	SF3A1 (3.6)	PNN (3.4)	WDR6 (3.4)	NUP133 (3.3)	IMPDH2 (3.0)	DCAKD (3.0)	RCCD1 (2.9)	SMC4 (2.9)	CAD (2.7)	QARS (2.7)
GO:0016311	dephosphorylation	0.15	>=0.20	OR4A1P (3.7)	PRKAR2A (3.6)	MADD (3.3)	NUDCD3 (3.0)	C1orf21 (2.9)	ARIH2 (2.6)	ENSG00000224043 (2.6)	DR1 (2.5)	RNF6 (2.4)	WDR25 (2.4)
ENSG00000159459	UBR1 PPI subnetwork	0.15	>=0.20	ENSG00000203497 (3.3)	BBIP1 (3.1)	SEC23A (3.0)	HBP1 (2.9)	HERC1 (2.9)	AP1G1 (2.8)	MDM4 (2.8)	LPP (2.7)	BAG1 (2.7)	FBXO45 (2.6)
GO:0005096	GTPase activator activity	0.15	>=0.20	ARAP1 (3.9)	MADD (3.5)	FCHSD2 (3.5)	PSTPIP1 (3.2)	SH2B3 (3.2)	RASA1 (3.1)	RAB11FIP4 (3.1)	UNC13D (2.9)	RAPGEF4 (2.9)	RAB3GAP2 (2.8)
ENSG00000143079	CTTNBP2NL PPI subnetwork	0.15	>=0.20	CHMP5 (3.7)	PPP1CB (3.5)	RNF6 (3.5)	C11orf9 (3.2)	KL (3.1)	CDK8 (3.0)	CCNT2 (3.0)	GNB2 (3.0)	SLC2A13 (2.7)	PRKAR2B (2.7)
REACTOME_CITRIC_ACID_CYCLE_TCA_CYCLE	REACTOME_CITRIC_ACID_CYCLE_TCA_CYCLE	0.15	>=0.20	UQCRC1 (7.1)	MDH2 (6.6)	MDH1 (6.3)	PDHX (6.0)	OGDH (5.3)	NDUFS3 (4.7)	ACAD10 (4.5)	MTCH2 (4.5)	MRPS35 (4.5)	APEH (3.9)
ENSG00000197170	PSMD12 PPI subnetwork	0.15	>=0.20	PSMC3 (6.0)	MTCH2 (4.8)	NMT1 (4.6)	SNF8 (3.7)	NDUFS3 (3.6)	EIF2B4 (3.6)	PREB (3.5)	RARS (3.4)	DNTTIP1 (3.2)	CDC123 (3.2)
GO:0051262	protein tetramerization	0.15	>=0.20	XRCC6BP1 (3.1)	METTL15 (3.0)	BBIP1 (3.0)	DECR2 (2.9)	ENSG00000228141 (2.5)	C8orf38 (2.4)	GALK1 (2.4)	FBXO17 (2.3)	ACAD10 (2.3)	ABHD1 (2.2)
ENSG00000178105	DDX10 PPI subnetwork	0.15	>=0.20	WDR3 (5.5)	DDX56 (4.4)	NAA25 (4.0)	RARS (3.8)	SURF6 (3.6)	THADA (3.5)	NMD3 (3.4)	TAF1C (3.4)	FBXO31 (3.4)	LARP4 (3.3)
MP:0001633	poor circulation	0.15	>=0.20	MYBPC3 (6.6)	MYL7 (4.8)	CACNA1C (4.0)	GPR22 (3.7)	SLIT3 (3.3)	RBMS1 (2.7)	ENSG00000259462 (2.7)	HMG20A (2.7)	ENSG00000241528 (2.6)	MRPL28 (2.4)
ENSG00000155868	MED7 PPI subnetwork	0.15	>=0.20	RNF34 (4.0)	ZNF513 (3.8)	WIPF2 (3.8)	KBTBD4 (3.7)	NMT1 (3.6)	POP7 (3.5)	MAPKAPK5 (3.2)	HSF1 (2.9)	DPF2 (2.9)	BRAP (2.8)
GO:0008543	fibroblast growth factor receptor signaling pathway	0.15	>=0.20	ENSG00000246394 (3.2)	EIF5A2 (2.8)	CDKN2B (2.7)	BBIP1 (2.6)	ENSG00000250341 (2.6)	CHST15 (2.6)	ZHX3 (2.6)	BSN-AS2 (2.5)	GIGYF1 (2.4)	GNAS (2.3)
GO:0032580	Golgi cisterna membrane	0.15	>=0.20	EDEM3 (5.1)	TXNDC11 (4.6)	CREB3L2 (4.5)	GOLT1B (3.5)	TMED4 (3.4)	MBTPS1 (3.4)	HEATR5A (3.1)	PREB (3.1)	NUCB2 (3.0)	PDIA5 (2.9)
GO:0031234	extrinsic to internal side of plasma membrane	0.15	>=0.20	ITGB3 (3.5)	PDE8B (3.5)	TMEM40 (3.3)	PRKAR2B (2.9)	P2RX2 (2.8)	KLF7 (2.8)	LRTM1 (2.8)	ACTL6B (2.8)	PCDH15 (2.6)	ENSG00000236502 (2.5)
ENSG00000196084	ENSG00000196084 PPI subnetwork	0.15	>=0.20	H3F3B (3.3)	UBE2Z (3.0)	MAP1LC3B (2.9)	IMPDH2 (2.7)	RPL22L1 (2.6)	HNRNPA1P3 (2.6)	YWHAB (2.5)	NEAT1 (2.5)	PSMC3 (2.5)	PRC1 (2.4)
MP:0002026	leukemia	0.15	>=0.20	CDKN2B (4.4)	CDKN2A (4.4)	PDCD4 (3.6)	TNRC6B (3.5)	MBNL1 (3.4)	CDKN2B-AS (3.1)	TAOK1 (3.0)	NUFIP2 (2.9)	FLT3 (2.7)	MTF2 (2.6)
ENSG00000124571	XPO5 PPI subnetwork	0.15	>=0.20	ADSL (3.7)	NUP133 (3.6)	NAA25 (3.6)	FRMD8 (3.5)	DDX56 (3.3)	RARS (3.0)	PPM1G (3.0)	POLD2 (3.0)	PSMC3 (3.0)	CAD (2.9)
ENSG00000140939	NOL3 PPI subnetwork	0.15	>=0.20	DDB2 (4.7)	MDM4 (4.3)	PPP1R35 (4.0)	EML2 (3.8)	NME4 (3.4)	DCAKD (3.2)	ENSG00000250341 (3.0)	TP53INP1 (2.9)	DBNL (2.7)	YKT6 (2.6)
GO:0043130	ubiquitin binding	0.15	>=0.20	USP47 (4.4)	HBP1 (4.1)	RNF123 (4.0)	KPNA4 (3.5)	NFX1 (3.5)	HDGF (3.4)	CDKAL1 (3.4)	ASCC2 (3.1)	ATG13 (3.1)	ENSG00000223745 (3.0)
ENSG00000116141	MARK1 PPI subnetwork	0.15	>=0.20	ESRP1 (4.6)	MARVELD3 (4.6)	KRTCAP3 (3.3)	NOTCH1 (3.1)	TGFA (2.9)	WWC1 (2.8)	LPIN3 (2.8)	TMEM40 (2.6)	CERS6 (2.6)	STK17A (2.6)
GO:0004386	helicase activity	0.15	>=0.20	SUGP1 (4.0)	ZNF638 (3.8)	NUP133 (3.7)	RPS6KB1 (3.6)	OASL (3.5)	NUP160 (3.5)	POLE (3.5)	THADA (3.4)	SUPT16H (3.4)	CAD (3.2)
REACTOME_EFFECTS_OF_PIP2_HYDROLYSIS	REACTOME_EFFECTS_OF_PIP2_HYDROLYSIS	0.15	>=0.20	ENSG00000197071 (3.8)	RASGRP1 (3.8)	PDE2A (3.2)	HTR4 (3.1)	PDE8B (3.0)	SLC12A8 (2.9)	CHRM4 (2.8)	ITGB3 (2.8)	ARAP1 (2.8)	ARHGAP27 (2.8)
MP:0004803	increased susceptibility to autoimmune diabetes	0.15	>=0.20	IAPP (6.8)	SLC30A8 (5.8)	G6PC2 (5.0)	ABCC8 (4.7)	TNFRSF17 (4.5)	SH2D2A (3.9)	PILRA (3.2)	PDX1 (3.0)	CHST4 (3.0)	WARS (2.8)
ENSG00000139505	MTMR6 PPI subnetwork	0.15	>=0.20	TNRC6B (3.6)	GATAD2B (3.4)	GIGYF1 (3.4)	FCHSD2 (3.0)	GOLGA3 (2.8)	RFX1 (2.8)	MAU2 (2.8)	TNKS (2.8)	FOXN3 (2.8)	THADA (2.8)
ENSG00000197283	SYNGAP1 PPI subnetwork	0.15	>=0.20	GAD2 (4.2)	CAMKV (4.0)	SLC30A3 (3.5)	NDUFA4L2 (3.0)	MAPRE3 (2.9)	CHST1 (2.9)	BSN (2.9)	PLCG1 (2.8)	CRHR1 (2.6)	C7orf51 (2.5)
REACTOME_REGULATION_OF_SIGNALING_BY_CBL	REACTOME_REGULATION_OF_SIGNALING_BY_CBL	0.15	>=0.20	SPI1 (3.9)	PTPRJ (3.5)	KDM4A (3.3)	PITPNC1 (3.2)	PLEKHM1 (3.2)	FBXO45 (3.0)	SH2B3 (2.9)	SLC43A2 (2.9)	PDCD4 (2.7)	IKZF1 (2.7)
MP:0000352	decreased cell proliferation	0.15	>=0.20	POLE (3.6)	CDC6 (3.3)	POLA2 (3.2)	CKAP5 (3.1)	TOP2A (2.9)	CCNE2 (2.8)	TRAIP (2.7)	SMC4 (2.7)	UBE2C (2.7)	FEN1 (2.6)
MP:0005145	increased circulating VLDL cholesterol level	0.15	>=0.20	ADH1B (5.2)	SLC25A47 (4.1)	GPAM (3.7)	NR1H3 (3.6)	ALDH2 (3.5)	ACOX1 (3.4)	FOXA3 (3.2)	LRP1 (3.2)	ACSL1 (3.0)	PDE3B (2.9)
REACTOME_A_THIRD_PROTEOLYTIC_CLEAVAGE_RELEASES_NICD	REACTOME_A_THIRD_PROTEOLYTIC_CLEAVAGE_RELEASES_NICD	0.15	>=0.20	SLC39A1 (4.2)	DAG1 (4.0)	PTPRF (3.0)	RNF215 (2.9)	NOTCH1 (2.8)	RRNAD1 (2.7)	NDUFA4L2 (2.7)	ENSG00000254235 (2.6)	ISG20L2 (2.6)	KCNQ1 (2.5)
ENSG00000111664	GNB3 PPI subnetwork	0.15	>=0.20	PPDPF (3.9)	LMO1 (3.5)	NEUROD1 (3.0)	ITGB3 (2.9)	ACTL6B (2.9)	ENSG00000224043 (2.8)	GCK (2.7)	ARHGDIG (2.7)	C7orf61 (2.6)	CELSR3 (2.6)
ENSG00000197459	HIST1H2BH PPI subnetwork	0.15	>=0.20	H3F3B (4.8)	HNRNPA1P3 (2.9)	RHOA (2.9)	WDR6 (2.9)	ANAPC5 (2.6)	MAP1LC3B (2.5)	PPM1G (2.5)	MBTPS1 (2.4)	MEPCE (2.4)	PRCC (2.3)
ENSG00000159217	IGF2BP1 PPI subnetwork	0.15	>=0.20	HNRNPA1P3 (5.1)	IMPDH2 (4.6)	CAD (4.3)	ADSL (4.2)	QARS (4.2)	DDX56 (3.4)	RARS (3.2)	PPM1G (3.2)	WDR3 (3.1)	PNN (3.1)
MP:0011096	complete embryonic lethality before somite formation	0.15	>=0.20	CKAP5 (4.8)	TOP2A (3.8)	FEN1 (3.6)	CDC6 (3.5)	UBE2C (3.5)	POLE (3.4)	PIK3C2A (3.2)	PRC1 (3.2)	TRAIP (3.1)	SPC25 (3.1)
ENSG00000143398	PIP5K1A PPI subnetwork	0.15	>=0.20	PDX1 (3.4)	NRBP1 (2.9)	SPINT3 (2.8)	TNFRSF17 (2.8)	ATG16L2 (2.8)	RNF123 (2.5)	CHMP5 (2.5)	EML2 (2.4)	ZBTB38 (2.4)	ENSG00000243453 (2.3)
ENSG00000013441	CLK1 PPI subnetwork	0.15	>=0.20	FNBP4 (3.8)	TOP1 (3.7)	PNN (3.3)	VPS54 (3.2)	RPS6KB1 (3.2)	QRICH1 (3.1)	CCNT2 (3.0)	FAM5C (3.0)	SDCCAG3 (2.9)	MAP2K7 (2.7)
GO:0030301	cholesterol transport	0.15	>=0.20	ADH4 (3.7)	NPC1L1 (3.7)	ENSG00000199488 (3.6)	A1CF (3.5)	SLC25A47 (3.4)	TM6SF2 (3.3)	ENSG00000250802 (3.3)	GIP (3.2)	NR1H3 (3.1)	INS (3.0)
GO:0071705	nitrogen compound transport	0.16	>=0.20	SLC43A2 (3.2)	NXPH4 (3.1)	ABHD1 (2.9)	ACMSD (2.8)	KHK (2.8)	TH (2.7)	CGREF1 (2.7)	ENSG00000247324 (2.5)	KL (2.5)	ABCB10 (2.5)
MP:0003084	abnormal skeletal muscle fiber morphology	0.16	>=0.20	SRL (6.9)	STAC3 (6.7)	TRIM54 (6.5)	RAPSN (6.4)	PGAM2 (6.3)	PACSIN3 (4.9)	CAND2 (3.7)	ENSG00000229444 (3.5)	JPH1 (3.5)	EHBP1L1 (3.4)
GO:0000786	nucleosome	0.16	>=0.20	H3F3B (5.6)	TSSK6 (4.3)	C2orf53 (3.1)	MAP1LC3B (3.0)	RSPH6A (2.5)	TMPRSS12 (2.2)	WFDC11 (2.1)	NEAT1 (2.1)	CDCA2 (2.0)	HORMAD2 (1.9)
ENSG00000164134	NAA15 PPI subnetwork	0.16	>=0.20	ADSL (4.9)	NMT1 (4.3)	SNF8 (4.0)	PSMC3 (3.8)	DDX56 (3.5)	PPM1G (3.3)	KPNB1 (3.3)	RPS6KB1 (3.2)	UBE2Z (3.0)	SYMPK (3.0)
ENSG00000176165	FOXG1 PPI subnetwork	0.16	>=0.20	JPH1 (3.3)	PTPRF (3.2)	ZNF19 (3.1)	INSR (3.1)	FNBP1L (3.0)	TP53INP1 (2.8)	ZCCHC14 (2.8)	HBP1 (2.7)	WFS1 (2.6)	WFDC10A (2.6)
ENSG00000213611	ENSG00000213611 PPI subnetwork	0.16	>=0.20	NEUROD1 (3.7)	ITGB3 (3.4)	LMO1 (3.1)	ACTL6B (3.1)	GCK (3.0)	JTB (3.0)	SRRM3 (2.9)	ENSG00000224043 (2.9)	PPDPF (2.7)	PILRB (2.7)
ENSG00000083857	FAT1 PPI subnetwork	0.16	>=0.20	ATXN1L (3.9)	IST1 (3.2)	INPP5E (3.2)	SPINLW1 (2.9)	EPS8 (2.9)	NEAT1 (2.8)	TRIM47 (2.5)	NUDCD3 (2.5)	SLC39A13 (2.5)	RAPGEF4 (2.4)
GO:0043010	camera-type eye development	0.16	>=0.20	CRYBA1 (11.2)	ENSG00000229444 (5.8)	ENSG00000259439 (5.7)	ENSG00000236502 (5.7)	LRTM1 (4.7)	DMRTA2 (3.4)	C9orf53 (3.2)	LINC00461 (3.1)	PLCD3 (2.6)	LMO1 (2.6)
ENSG00000198728	LDB1 PPI subnetwork	0.16	>=0.20	C3orf54 (3.6)	HBQ1 (3.6)	ZFP36L2 (3.3)	ENSG00000236502 (2.9)	UNK (2.8)	MECOM (2.8)	ZBTB20 (2.6)	ENSG00000228141 (2.6)	P2RY1 (2.6)	ENSG00000226122 (2.5)
ENSG00000072832	CRMP1 PPI subnetwork	0.16	>=0.20	MDM4 (3.2)	NUDT5 (3.1)	CDC123 (3.1)	SNF8 (3.1)	NME4 (2.9)	CHMP5 (2.9)	STEAP1 (2.7)	IP6K2 (2.6)	DALRD3 (2.5)	CREB3L4 (2.5)
GO:0003755	peptidyl-prolyl cis-trans isomerase activity	0.16	>=0.20	NUCB2 (3.9)	ENSG00000203497 (3.6)	ERP29 (3.2)	ENSG00000250802 (3.0)	C7orf44 (2.9)	GALK1 (2.9)	CCNT2 (2.7)	PDIA5 (2.6)	ZNF638 (2.5)	WDR53 (2.5)
ENSG00000115935	WIPF1 PPI subnetwork	0.16	>=0.20	CHMP5 (3.4)	PITPNC1 (3.4)	MPV17 (3.0)	GPSM1 (2.9)	ZC3H13 (2.9)	SHOC2 (2.7)	LIMA1 (2.5)	RASGRP1 (2.4)	ENSG00000259315 (2.3)	MYO3A (2.3)
ENSG00000167670	CHAF1A PPI subnetwork	0.16	>=0.20	POLE (4.1)	KDM2B (4.0)	FEN1 (3.6)	POLA2 (3.4)	MEPCE (3.3)	SMC4 (3.1)	TRAIP (2.9)	ANKLE2 (2.9)	H3F3B (2.8)	CCNE2 (2.7)
MP:0003141	cardiac fibrosis	0.16	>=0.20	MYBPC3 (5.6)	MYL7 (5.5)	SRL (5.4)	TRIM54 (5.2)	PGAM2 (4.5)	CACNA1C (4.0)	PRKG1 (3.9)	PEBP4 (3.4)	ADCY5 (3.2)	SLC25A20 (2.9)
ENSG00000198034	RPS4X PPI subnetwork	0.16	>=0.20	WDR3 (4.9)	IMPDH2 (4.7)	RARS (4.2)	HNRNPA1P3 (4.1)	DDX56 (3.9)	ADSL (3.8)	NAA25 (3.6)	NMD3 (3.5)	SURF6 (3.5)	PGAM5 (3.4)
ENSG00000137500	CCDC90B PPI subnetwork	0.16	>=0.20	CDKN2A (4.8)	FAF1 (3.4)	ENSG00000005206 (2.9)	VMP1 (2.7)	MIR21 (2.6)	MIR31HG (2.5)	PRKAR2B (2.5)	CALCOCO2 (2.4)	PDCD4 (2.4)	ENSG00000246394 (2.4)
GO:0051091	positive regulation of sequence-specific DNA binding transcription factor activity	0.16	>=0.20	POLR2J4 (3.7)	ATG16L2 (3.2)	SLC30A8 (2.9)	ZNF513 (2.8)	IAPP (2.8)	ENSG00000251230 (2.6)	FBRSL1 (2.6)	CDKN2B (2.6)	STH (2.6)	CRTC2 (2.5)
MP:0002123	abnormal hematopoiesis	0.16	>=0.20	HOXB2 (3.8)	ITGB3 (3.7)	ZFP36L2 (3.3)	SATB1 (3.2)	IKZF1 (3.1)	PRKAR2B (3.0)	MBNL1 (3.0)	ARHGAP27 (2.9)	ENSG00000233101 (2.9)	HOXB3 (2.9)
GO:0000049	tRNA binding	0.16	>=0.20	SHMT2 (8.1)	WARS (5.1)	DUS4L (4.6)	FBXO17 (4.0)	MRPS35 (3.9)	DDX56 (3.3)	WBSCR16 (3.3)	RCCD1 (3.2)	NMD3 (3.1)	ADSL (3.1)
ENSG00000079335	CDC14A PPI subnetwork	0.16	>=0.20	WDR3 (4.5)	DDX56 (4.5)	TBRG4 (4.4)	ADSL (4.1)	ISG20L2 (3.7)	ASCC2 (3.4)	NAA25 (3.3)	IMPDH2 (3.3)	NUDT5 (3.3)	NMD3 (3.3)
GO:0009119	ribonucleoside metabolic process	0.16	>=0.20	ENSG00000259248 (3.9)	WFDC8 (3.3)	FAM186A (3.0)	KLHDC5 (2.9)	CALCOCO2 (2.9)	DECR2 (2.8)	XRCC6BP1 (2.7)	WFDC10B (2.5)	ENSG00000225498 (2.4)	ENSG00000256746 (2.4)
ENSG00000124762	CDKN1A PPI subnetwork	0.16	>=0.20	CCNE2 (4.9)	CDC6 (4.5)	PRC1 (4.4)	TOP2A (4.4)	FEN1 (4.3)	UBE2C (4.2)	SPC25 (3.8)	DDB2 (3.8)	CDKN2C (3.6)	POLE (3.5)
MP:0005017	decreased B cell number	0.16	>=0.20	IKZF1 (6.2)	SPI1 (4.4)	BCAS4 (4.1)	SATB1 (4.1)	RASGRP1 (3.8)	DENND4B (3.5)	ATG16L2 (3.2)	RELB (3.0)	SH2D2A (2.9)	MBNL1 (2.9)
GO:0009187	cyclic nucleotide metabolic process	0.16	>=0.20	C12orf47 (3.8)	CHRM4 (3.7)	C9orf163 (3.5)	ZAN (3.4)	PDE8B (3.4)	ENSG00000232036 (3.3)	DGKB (3.0)	SGIP1 (3.0)	ADCY5 (2.9)	SLC2A13 (2.8)
REACTOME_MAPK_TARGETS_NUCLEAR_EVENTS_MEDIATED_BY_MAP_KINASES	REACTOME_MAPK_TARGETS_NUCLEAR_EVENTS_MEDIATED_BY_MAP_KINASES	0.16	>=0.20	SPRY2 (4.6)	ARHGEF7 (3.2)	ADRB2 (3.1)	NUDCD3 (3.1)	ARHGAP27 (3.0)	SH2B3 (3.0)	DR1 (2.8)	POLR2J4 (2.7)	PFKFB4 (2.7)	ZFP36L2 (2.4)
GO:0004198	calcium-dependent cysteine-type endopeptidase activity	0.16	>=0.20	FOXA3 (4.6)	SPAG17 (4.1)	SGSM3 (3.8)	TMEM8A (3.8)	ARHGAP27 (3.5)	OR7E14P (3.5)	ADH1C (3.1)	POLM (2.8)	DNAAF1 (2.8)	AGBL2 (2.7)
GO:0005086	ARF guanyl-nucleotide exchange factor activity	0.16	>=0.20	SEC16A (4.1)	GOLGA3 (3.5)	C12orf51 (3.4)	RAPGEF4 (3.3)	UNC13D (3.2)	MADD (2.9)	BSN (2.9)	MAPKAPK5 (2.9)	MTMR3 (2.8)	ARAP1 (2.8)
GO:0019218	regulation of steroid metabolic process	0.16	>=0.20	KLHDC8B (4.4)	ENSG00000230461 (3.4)	WFDC3 (2.8)	A1CF (2.8)	TSHZ2 (2.7)	FADS2 (2.7)	PROX1 (2.6)	ENSG00000223522 (2.6)	DNAAF1 (2.4)	PANK3 (2.4)
GO:0019200	carbohydrate kinase activity	0.16	>=0.20	SLC2A1 (5.0)	VEGFA (4.1)	PFKFB4 (3.5)	BRE (3.5)	NDUFA4L2 (3.4)	NCKIPSD (3.3)	IFT172 (3.0)	GCK (2.7)	DBNL (2.7)	TM6SF2 (2.5)
GO:0007173	epidermal growth factor receptor signaling pathway	0.16	>=0.20	WIPF2 (3.6)	ENSG00000173517 (3.1)	ENSG00000259248 (3.1)	RASA1 (3.0)	P2RY1 (2.8)	DIP2B (2.8)	EPS8 (2.7)	ENSG00000225946 (2.7)	LIMA1 (2.6)	SHOC2 (2.5)
MP:0006043	decreased apoptosis	0.16	>=0.20	SPINK4 (4.7)	DDB2 (3.6)	EHF (3.2)	RCCD1 (3.0)	WARS (2.9)	TP53INP1 (2.9)	WIPI1 (2.8)	NEAT1 (2.8)	ZNF891 (2.7)	FAM129A (2.7)
ENSG00000133103	COG6 PPI subnetwork	0.16	>=0.20	TMEM214 (4.4)	MAU2 (3.7)	GOLGA3 (3.5)	SUGP1 (3.4)	MBTPS1 (3.2)	TBC1D10A (3.1)	USP4 (2.8)	GOLT1B (2.8)	RAB3GAP2 (2.8)	IFT172 (2.8)
ENSG00000124783	SSR1 PPI subnetwork	0.16	>=0.20	TXNDC11 (4.8)	PDIA5 (4.7)	NUCB2 (3.8)	GOLT1B (3.4)	HNF1A (3.2)	JTB (3.2)	SEC22A (2.7)	TMEM214 (2.6)	EDEM3 (2.6)	ZNF140 (2.6)
ENSG00000183691	NOG PPI subnetwork	0.16	>=0.20	IGF2 (3.9)	PAPSS2 (3.8)	CHST15 (3.6)	MTNR1B (3.0)	ENSG00000231638 (2.8)	OBP2B (2.6)	CPAMD8 (2.5)	UCN (2.4)	TBKBP1 (2.4)	WFDC10B (2.4)
ENSG00000165494	PCF11 PPI subnetwork	0.16	>=0.20	PNN (5.5)	SF3A1 (4.4)	SUPT16H (4.2)	HNRNPA1P3 (4.2)	FNBP4 (4.1)	WDR6 (3.4)	DPF2 (3.3)	PRCC (3.3)	ISG20L2 (3.2)	TOP1 (3.1)
ENSG00000160200	CBS PPI subnetwork	0.16	>=0.20	RARS (4.4)	CCNH (4.4)	WDR3 (3.0)	NAA25 (2.8)	SHMT2 (2.8)	OXSR1 (2.7)	LARP4 (2.7)	MAPKAPK5 (2.6)	NMD3 (2.5)	SURF6 (2.4)
MP:0000042	abnormal organ of Corti morphology	0.16	>=0.20	ENSG00000233705 (6.4)	CILP2 (3.1)	HNF1A (3.1)	IGF2 (3.1)	PELI1 (3.0)	LRP4 (3.0)	RMST (2.8)	NTRK2 (2.7)	PAPSS2 (2.7)	AEBP1 (2.7)
GO:0016486	peptide hormone processing	0.16	>=0.20	GCK (6.1)	STK33 (3.9)	PABPC1L (3.9)	PCSK1 (3.4)	SGSM1 (3.4)	SRRM3 (3.3)	C7orf51 (3.2)	GNAS (3.1)	P4HTM (3.0)	CELSR3 (3.0)
ENSG00000172301	C17orf79 PPI subnetwork	0.16	>=0.20	C14orf126 (3.1)	H3F3B (2.8)	TSSK6 (2.8)	ARL17A (2.7)	DUS4L (2.6)	STYXL1 (2.5)	TRIM65 (2.4)	TBKBP1 (2.3)	NUFIP2 (2.2)	NEAT1 (2.2)
GO:0018196	peptidyl-asparagine modification	0.16	>=0.20	TXNDC11 (7.1)	EDEM3 (6.3)	GOLT1B (5.4)	TMEM214 (5.3)	PDIA5 (5.1)	NUCB2 (4.9)	CREB3L2 (4.7)	PREB (3.8)	ERP29 (3.7)	WFS1 (3.7)
GO:0018279	protein N-linked glycosylation via asparagine	0.16	>=0.20	TXNDC11 (7.1)	EDEM3 (6.3)	GOLT1B (5.4)	TMEM214 (5.3)	PDIA5 (5.1)	NUCB2 (4.9)	CREB3L2 (4.7)	PREB (3.8)	ERP29 (3.7)	WFS1 (3.7)
REACTOME_G_BETAGAMMA_SIGNALLING_THROUGH_PI3KGAMMA	REACTOME_G_BETAGAMMA_SIGNALLING_THROUGH_PI3KGAMMA	0.16	>=0.20	KLF7 (3.4)	ENSG00000224043 (3.4)	PRKAR2B (3.0)	ST3GAL3 (3.0)	PDE6C (2.9)	C3orf54 (2.9)	RPGRIP1 (2.8)	ITGB3 (2.7)	NEUROD1 (2.7)	PPP1R35 (2.6)
ENSG00000105976	MET PPI subnetwork	0.16	>=0.20	TOP1 (3.1)	COL7A1 (3.1)	STK17A (2.9)	DMRTA2 (2.7)	PITPNC1 (2.7)	ARAP1 (2.6)	FNBP1L (2.5)	PLEKHM1 (2.4)	PDE2A (2.4)	C12orf39 (2.3)
ENSG00000176444	CLK2 PPI subnetwork	0.16	>=0.20	FNBP4 (3.9)	IP6K2 (3.8)	QRICH1 (3.7)	PILRB (3.5)	FAM5C (3.5)	ZNF513 (3.3)	CCNT2 (3.2)	HERC1 (3.1)	C7orf44 (2.8)	TOP1 (2.8)
MP:0005324	ascites	0.16	>=0.20	NDUFA4L2 (4.5)	ACE (3.1)	ENSG00000236829 (3.1)	SH2B3 (3.0)	GJD3 (2.9)	PDE2A (2.7)	ARHGEF7 (2.6)	NUP210L (2.6)	CHST1 (2.5)	SHOC2 (2.3)
ENSG00000065183	WDR3 PPI subnetwork	0.16	>=0.20	WDR3 (5.5)	DDX56 (4.4)	NAA25 (4.0)	RARS (4.0)	WBSCR16 (3.8)	SURF6 (3.7)	TBRG4 (3.7)	PGAM5 (3.4)	LARP4 (3.4)	GPN1 (3.4)
MP:0000218	increased leukocyte cell number	0.16	>=0.20	PSTPIP1 (4.6)	SPI1 (4.2)	IKZF1 (4.0)	RELB (3.4)	TBKBP1 (3.3)	EHBP1L1 (3.2)	ARHGAP27 (3.2)	DENND4B (3.2)	ZFP36L2 (3.1)	MBNL1 (3.0)
ENSG00000213625	LEPROT PPI subnetwork	0.16	>=0.20	MIR21 (3.7)	CCND2 (3.6)	PRKAR2B (3.4)	TRAFD1 (3.3)	ACVR1C (3.3)	ADH1B (3.2)	BCAP29 (3.2)	ADRA2A (2.6)	ACSL1 (2.6)	VPS13C (2.6)
GO:0005372	water transmembrane transporter activity	0.16	>=0.20	CRYBA1 (6.1)	CDKN2B-AS (5.2)	CAPS (3.9)	EHF (3.5)	METTL7A (3.4)	BAG1 (3.1)	MECOM (3.0)	ABCB11 (2.8)	RAPGEFL1 (2.8)	NTRK2 (2.7)
MP:0005542	corneal vascularization	0.16	>=0.20	ENSG00000259439 (3.9)	ENSG00000236502 (3.4)	NOTCH1 (3.2)	CRYBA1 (3.1)	DAG1 (2.9)	GJD3 (2.8)	SLC2A1 (2.8)	PRDM16 (2.5)	VEGFA (2.5)	LINC00461 (2.4)
ENSG00000128340	RAC2 PPI subnetwork	0.16	>=0.20	DIP2B (3.3)	PSTPIP1 (3.2)	GPR128 (3.0)	PDE8B (2.9)	SLC43A2 (2.9)	USP4 (2.8)	SPI1 (2.8)	TAOK1 (2.8)	USP47 (2.7)	SEC16A (2.7)
GO:0045017	glycerolipid biosynthetic process	0.16	>=0.20	DGAT1 (4.2)	AACS (3.9)	PTPMT1 (3.3)	FADS1 (3.3)	ITFG3 (3.3)	GPAM (3.3)	ENSG00000246090 (3.2)	FADS2 (3.2)	ENSG00000005206 (3.2)	SLC5A6 (3.1)
ENSG00000170727	BOP1 PPI subnetwork	0.16	>=0.20	WDR3 (6.1)	SURF6 (4.7)	NAA25 (4.6)	TBRG4 (4.5)	LARP4 (4.1)	DDX56 (3.9)	RARS (3.9)	ADSL (3.9)	TAF1C (3.9)	WBSCR16 (3.7)
ENSG00000103363	TCEB2 PPI subnetwork	0.16	>=0.20	DNTTIP1 (3.6)	NRBP1 (3.4)	DPF2 (3.0)	SLC38A4 (2.8)	NPEPPS (2.7)	KBTBD4 (2.7)	F2 (2.6)	PGAM5 (2.6)	SUGP1 (2.5)	EPO (2.5)
GO:0045444	fat cell differentiation	0.16	>=0.20	C7orf63 (3.2)	ZCCHC14 (2.7)	SPRY2 (2.7)	ENSG00000250474 (2.6)	C2orf16 (2.4)	PRKAR2B (2.2)	ZBTB38 (2.1)	ADRB2 (2.1)	TMEM45A (2.1)	LPP (2.1)
GO:0018205	peptidyl-lysine modification	0.16	>=0.20	RFX1 (4.6)	MEPCE (4.0)	AXIN1 (3.8)	WIPF2 (3.8)	MAP2K7 (3.4)	UNK (3.2)	GIGYF1 (3.1)	FBXO45 (3.1)	WBSCR16 (3.1)	GTF3C2 (3.0)
GO:0030175	filopodium	0.16	>=0.20	ZBTB20 (3.9)	PTPRF (3.6)	PRDM16 (3.4)	GLIS3 (3.4)	TRIM47 (3.3)	COBL (3.2)	C11orf9 (3.2)	PITPNC1 (3.0)	RAB11FIP4 (3.0)	FRMD8 (2.9)
ENSG00000104549	SQLE PPI subnetwork	0.16	>=0.20	FADS2 (8.3)	FADS1 (8.1)	AACS (6.2)	PANK3 (5.3)	GYS2 (3.5)	NPC1L1 (3.4)	ENSG00000226833 (3.0)	POR (3.0)	TM6SF2 (3.0)	ABCB11 (3.0)
ENSG00000186051	TAL2 PPI subnetwork	0.16	>=0.20	UBE2D4 (3.7)	C3orf54 (3.6)	HMG20A (3.3)	GNAS-AS1 (3.0)	C11orf49 (3.0)	ENSG00000228434 (2.9)	WDR25 (2.7)	PIK3C2B (2.6)	DUS4L (2.6)	BCAP29 (2.5)
ENSG00000156970	BUB1B PPI subnetwork	0.16	>=0.20	SPC25 (7.1)	CDCA2 (7.0)	UBE2C (7.0)	TOP2A (7.0)	PRC1 (6.8)	TRAIP (6.4)	CKAP5 (5.5)	CCDC18 (5.3)	CDC6 (5.0)	TRIM59 (5.0)
GO:0043028	cysteine-type endopeptidase regulator activity involved in apoptotic process	0.16	>=0.20	DDB2 (3.7)	ALDH2 (2.5)	PAPSS2 (2.5)	ARAP1 (2.5)	MRPL33 (2.5)	PRKAR2B (2.5)	CDX2 (2.5)	NOSTRIN (2.4)	CHST15 (2.3)	ADRB2 (2.3)
ENSG00000145675	PIK3R1 PPI subnetwork	0.16	>=0.20	SATB1 (3.9)	SPI1 (3.4)	RASGRP1 (3.3)	DENND4B (2.8)	ENSG00000173517 (2.6)	IKZF1 (2.5)	UNC13D (2.5)	LIMA1 (2.5)	INSR (2.4)	PTPRJ (2.4)
GO:0031593	polyubiquitin binding	0.16	>=0.20	RNF123 (4.8)	BAG1 (3.8)	NFX1 (3.7)	ZCWPW1 (3.3)	FAF1 (3.2)	PACSIN3 (3.2)	HDGF (3.2)	CDKAL1 (3.1)	WBP2 (3.1)	NICN1 (3.0)
ENSG00000106211	HSPB1 PPI subnetwork	0.16	>=0.20	TFG (3.4)	CRYBA1 (3.3)	ANKLE2 (3.2)	STAT6 (3.0)	TMEM40 (2.9)	ARHGAP1 (2.8)	ZNF140 (2.8)	COPB1 (2.8)	TRIM47 (2.8)	EIF2B4 (2.6)
ENSG00000164078	MST1R PPI subnetwork	0.16	>=0.20	CAPN1 (3.9)	NRBP1 (3.2)	PPDPF (3.1)	ENSG00000231638 (3.0)	NME4 (2.8)	UBE2Z (2.8)	GNB2 (2.7)	SNX17 (2.6)	TBC1D5 (2.6)	FRMD8 (2.5)
REACTOME_G_BETAGAMMA_SIGNALLING_THROUGH_PLC_BETA	REACTOME_G_BETAGAMMA_SIGNALLING_THROUGH_PLC_BETA	0.16	>=0.20	PDE6C (3.4)	LMO1 (3.2)	ENSG00000224043 (3.1)	C3orf54 (3.1)	C7orf61 (2.8)	RPGRIP1 (2.7)	ACTL6B (2.7)	ITGB3 (2.6)	FUT5 (2.5)	SEC23A (2.5)
GO:0000159	protein phosphatase type 2A complex	0.16	>=0.20	TNKS (3.2)	KPNA4 (3.2)	GNB2 (3.0)	NRBP1 (2.8)	SHOC2 (2.8)	ARIH2 (2.7)	CAMKV (2.7)	C14orf126 (2.6)	C3orf43 (2.6)	URGCP (2.6)
ENSG00000026025	VIM PPI subnetwork	0.16	>=0.20	RHOA (3.7)	KRT8P12 (3.4)	TRIM47 (3.1)	HNRNPA1P3 (2.9)	WBP2 (2.8)	ENSG00000228434 (2.7)	DBNL (2.7)	UBE2Z (2.6)	STAT6 (2.6)	ARHGAP1 (2.6)
ENSG00000154710	RABGEF1 PPI subnetwork	0.16	>=0.20	KPNA4 (4.6)	ATXN1L (4.2)	TRAPPC6B (3.7)	PPP1CB (3.6)	FBXO45 (3.4)	DR1 (3.3)	HSDL1 (3.3)	RWDD4 (3.0)	SEC23A (2.9)	TNKS (2.8)
GO:0015629	actin cytoskeleton	0.16	>=0.20	SRL (7.3)	PGAM2 (7.1)	TRIM54 (6.5)	STAC3 (6.1)	PACSIN3 (3.5)	LIMA1 (3.5)	LRTM1 (3.4)	CAND2 (3.3)	RAPSN (3.2)	KLF7 (3.1)
ENSG00000197903	HIST1H2BK PPI subnetwork	0.16	>=0.20	H3F3B (4.1)	MEPCE (2.6)	PPM1G (2.4)	FAF1 (2.4)	MAP1LC3B (2.4)	CHMP5 (2.4)	RHOA (2.3)	ANAPC5 (2.3)	IFT80 (2.2)	NUP160 (2.2)
ENSG00000119414	PPP6C PPI subnetwork	0.16	>=0.20	BLVRA (2.9)	PHLPP2 (2.9)	USP19 (2.6)	QARS (2.6)	PMPCA (2.6)	NEAT1 (2.6)	ENSG00000232036 (2.5)	AP1G1 (2.5)	RARS (2.4)	EIF2B4 (2.4)
ENSG00000168118	RAB4A PPI subnetwork	0.16	>=0.20	NICN1 (4.0)	OXSR1 (3.7)	CHMP5 (3.7)	DBNL (3.4)	NDUFAF3 (3.0)	SHOC2 (2.9)	RHOA (2.8)	KPNA4 (2.7)	TCTA (2.6)	NMD3 (2.5)
ENSG00000206406	CSNK2B PPI subnetwork	0.16	>=0.20	MRPL28 (3.6)	PPM1G (3.2)	ADSL (3.0)	SNF8 (2.9)	TOP1 (2.8)	SUPT16H (2.7)	PMPCA (2.6)	GATAD2A (2.5)	IMPDH2 (2.5)	SUGP1 (2.5)
ENSG00000206300	ENSG00000206300 PPI subnetwork	0.16	>=0.20	MRPL28 (3.6)	PPM1G (3.2)	ADSL (3.0)	SNF8 (2.9)	TOP1 (2.8)	SUPT16H (2.7)	PMPCA (2.6)	GATAD2A (2.5)	IMPDH2 (2.5)	SUGP1 (2.5)
ENSG00000204435	CSNK2B PPI subnetwork	0.16	>=0.20	MRPL28 (3.6)	PPM1G (3.2)	ADSL (3.0)	SNF8 (2.9)	TOP1 (2.8)	SUPT16H (2.7)	PMPCA (2.6)	GATAD2A (2.5)	IMPDH2 (2.5)	SUGP1 (2.5)
ENSG00000132424	PNISR PPI subnetwork	0.16	>=0.20	FNBP4 (5.7)	CCNT2 (5.3)	ENSG00000223745 (4.4)	ZNF638 (4.4)	PNN (3.9)	ZNF140 (3.8)	TMEM161B (3.7)	MTF2 (3.6)	STX16 (3.6)	ZC3H13 (3.5)
MP:0004047	abnormal milk composition	0.16	>=0.20	WFDC3 (5.2)	EHF (4.7)	TNFRSF17 (4.7)	KRTCAP3 (3.2)	ZBTB38 (3.2)	STEAP1 (2.5)	OR4A21P (2.4)	ERN1 (2.3)	TAT (2.2)	CLDN12 (2.2)
REACTOME_NEPHRIN_INTERACTIONS	REACTOME_NEPHRIN_INTERACTIONS	0.16	>=0.20	DAG1 (3.3)	CDX2 (3.2)	CHST4 (3.0)	TNIK (3.0)	LPP (2.9)	ZBTB38 (2.8)	C13orf16 (2.7)	LIMA1 (2.7)	CDC14A (2.6)	SRL (2.5)
MP:0011097	complete embryonic lethality before turning of embryo	0.16	>=0.20	SLC2A1 (3.2)	SOX5 (3.1)	ENSG00000227533 (3.0)	IFT172 (2.9)	AACS (2.9)	POLE (2.9)	FADS1 (2.7)	CHMP5 (2.5)	NFX1 (2.5)	KPNB1 (2.5)
ENSG00000185338	SOCS1 PPI subnetwork	0.16	>=0.20	SATB1 (3.8)	ANKRD55 (3.6)	FLT3 (3.5)	UNC13D (3.4)	CARD9 (3.3)	EHBP1L1 (3.1)	SPI1 (3.1)	PSTPIP1 (3.1)	IKZF1 (3.0)	SH2D2A (2.9)
ENSG00000198517	MAFK PPI subnetwork	0.16	>=0.20	SHMT2 (5.3)	WARS (5.0)	VEGFA (4.2)	MIR21 (4.0)	MDM4 (3.4)	FAM129A (2.8)	H3F3B (2.7)	RELB (2.6)	OSM (2.5)	MAPKAPK5 (2.5)
GO:0044427	chromosomal part	0.16	>=0.20	SMC4 (5.6)	CDCA2 (5.6)	SPC25 (5.3)	TRAIP (5.1)	UBE2C (5.1)	POLE (5.0)	CCNE2 (5.0)	TOP2A (5.0)	FEN1 (4.8)	PRC1 (4.8)
ENSG00000013297	CLDN11 PPI subnetwork	0.16	>=0.20	OXSR1 (3.6)	FAM129A (3.5)	EHBP1L1 (3.3)	HERC1 (3.2)	MBNL1 (3.1)	STAT6 (2.9)	COBLL1 (2.9)	USP4 (2.8)	PTPRJ (2.6)	WARS (2.6)
GO:0006446	regulation of translational initiation	0.16	>=0.20	FBXO45 (4.7)	FAM206A (3.7)	ENSG00000234902 (3.4)	SUPT7L (3.4)	ASCC2 (3.2)	NMD3 (3.1)	GPN1 (3.0)	MPV17 (3.0)	BAG1 (2.9)	KPNA4 (2.9)
ENSG00000168924	LETM1 PPI subnetwork	0.16	>=0.20	NDUFS3 (5.2)	MRPS35 (4.9)	MRPS24 (4.8)	MTCH2 (4.4)	PTPMT1 (4.1)	UQCRC1 (4.0)	MRPL38 (4.0)	MRPS12 (4.0)	PDHX (3.9)	ENSG00000243453 (3.7)
ENSG00000139219	COL2A1 PPI subnetwork	0.16	>=0.20	CILP2 (8.1)	AEBP1 (5.4)	EMILIN1 (4.5)	SOX5 (4.4)	IGF2 (4.3)	NDUFA4L2 (4.2)	TRIM47 (3.8)	PAPSS2 (3.5)	LRP1 (3.5)	ITGB3 (3.2)
ENSG00000127928	GNGT1 PPI subnetwork	0.16	>=0.20	ITGB3 (3.5)	LMO1 (3.0)	GCK (2.8)	LRTM1 (2.7)	SRRM3 (2.7)	PPDPF (2.7)	YSK4 (2.7)	ACTL6B (2.6)	C3orf54 (2.6)	PCSK1 (2.5)
MP:0001951	abnormal breathing pattern	0.16	>=0.20	SLIT3 (3.2)	BLVRA (3.2)	FADS1 (3.0)	LMO1 (2.9)	PRDM16 (2.7)	SLC30A3 (2.7)	GPSM1 (2.6)	SLC7A14 (2.5)	C11orf49 (2.4)	MAPT (2.3)
ENSG00000164587	RPS14 PPI subnetwork	0.16	>=0.20	QARS (5.3)	IMPDH2 (5.2)	HNRNPA1P3 (4.8)	RPL22L1 (3.7)	WDR3 (3.5)	RARS (3.4)	PGAM5 (3.3)	NMD3 (3.1)	SNAPC4 (3.1)	ADSL (3.1)
ENSG00000198888	MT-ND1 PPI subnetwork	0.16	>=0.20	ENSG00000243453 (7.4)	NDUFA11 (7.0)	MRPS24 (6.5)	ATP5G1 (6.1)	UQCRC1 (5.8)	NDUFS3 (5.8)	MDH1 (5.8)	MRPL33 (5.5)	MDH2 (5.4)	PDHX (4.7)
GO:0070461	SAGA-type complex	0.16	>=0.20	MEPCE (3.7)	HSF1 (3.7)	INTS8 (3.5)	RFX1 (3.2)	ZCWPW1 (3.1)	WIPF2 (3.0)	GTF3C2 (3.0)	MRPL38 (2.9)	CDK8 (2.8)	MPV17 (2.8)
ENSG00000162889	MAPKAPK2 PPI subnetwork	0.16	>=0.20	MYBPC3 (3.7)	TRIM54 (3.6)	MYL7 (3.4)	GATAD2A (3.1)	PGAM2 (3.0)	GPSM1 (3.0)	RAB11FIP3 (2.9)	CAND2 (2.8)	EHBP1L1 (2.8)	SRL (2.8)
ENSG00000124333	VAMP7 PPI subnetwork	0.16	>=0.20	VPS54 (4.3)	VTI1A (3.2)	MPV17 (3.2)	ENSG00000259330 (2.7)	VPS13C (2.6)	TBC1D5 (2.6)	BLVRA (2.6)	CHFR (2.5)	RNFT1 (2.4)	PCDH15 (2.4)
GO:0044247	cellular polysaccharide catabolic process	0.16	>=0.20	KCNJ11 (4.5)	ENSG00000214401 (3.6)	SLC30A8 (3.4)	ARL17A (2.9)	UGP2 (2.7)	STAC3 (2.7)	CAND2 (2.4)	GDAP2 (2.4)	FAM5C (2.4)	C3orf43 (2.3)
GO:0009251	glucan catabolic process	0.16	>=0.20	KCNJ11 (4.5)	ENSG00000214401 (3.6)	SLC30A8 (3.4)	ARL17A (2.9)	UGP2 (2.7)	STAC3 (2.7)	CAND2 (2.4)	GDAP2 (2.4)	FAM5C (2.4)	C3orf43 (2.3)
ENSG00000101473	ACOT8 PPI subnetwork	0.16	>=0.20	PDHX (4.3)	UQCRC1 (4.1)	APEH (3.7)	TBRG4 (3.6)	MTCH2 (3.4)	USP19 (3.3)	ANAPC5 (3.2)	MRPL28 (3.2)	ARFGAP2 (3.2)	MDH2 (3.0)
GO:0051348	negative regulation of transferase activity	0.16	>=0.20	SPRY2 (3.7)	PILRB (3.0)	STX16 (2.9)	NEAT1 (2.8)	PELI1 (2.8)	ZNF605 (2.7)	ADRB2 (2.6)	KLHDC5 (2.5)	MIR21 (2.5)	WDR25 (2.5)
MP:0001785	edema	0.16	>=0.20	GRB10 (3.5)	MYL7 (3.5)	CHST1 (3.4)	TBKBP1 (3.3)	NOTCH1 (3.0)	NDUFA4L2 (2.8)	ACE (2.7)	MYBPC3 (2.6)	TRIM54 (2.4)	PDE2A (2.4)
GO:0001104	RNA polymerase II transcription cofactor activity	0.17	>=0.20	HMG20A (4.3)	WIPF2 (3.9)	GATAD2B (3.8)	LMO1 (3.2)	RNF34 (3.2)	KDM4A (3.2)	KBTBD4 (3.1)	GRB10 (3.1)	RREB1 (3.0)	IP6K2 (2.9)
ENSG00000175467	SART1 PPI subnetwork	0.17	>=0.20	ZC3H13 (4.3)	KDM4A (3.9)	ZNF408 (3.8)	DPF2 (3.6)	AMBRA1 (3.3)	SF3A1 (3.3)	GATAD2B (3.1)	POP7 (3.1)	BRAP (3.1)	MAU2 (3.1)
KEGG_STEROID_BIOSYNTHESIS	KEGG_STEROID_BIOSYNTHESIS	0.17	>=0.20	FADS1 (13.1)	FADS2 (11.9)	AACS (11.0)	PANK3 (7.8)	SLC26A6 (4.1)	NPC1L1 (3.8)	POR (3.4)	ENSG00000188211 (3.3)	ACSL1 (2.7)	PFKFB4 (2.6)
MP:0002085	abnormal embryonic tissue morphology	0.17	>=0.20	UBE2C (3.4)	HOXB1 (3.2)	RREB1 (3.2)	CKAP5 (3.1)	TOP2A (3.0)	C9orf5 (2.9)	CDCA2 (2.8)	SLIT3 (2.8)	TRAIP (2.7)	LPP (2.7)
REACTOME_NCAM1_INTERACTIONS	REACTOME_NCAM1_INTERACTIONS	0.17	>=0.20	EMILIN1 (4.8)	IGF2 (4.1)	FREM1 (3.9)	AEBP1 (3.8)	IGF2-AS (3.4)	CRHR1 (3.3)	NXPH4 (3.2)	PABPC1L (3.2)	COL7A1 (3.2)	CRYBA1 (3.1)
ENSG00000097007	ABL1 PPI subnetwork	0.17	>=0.20	VPS13C (3.4)	LPP (3.1)	CAPN1 (3.0)	ZFP36L2 (2.9)	RGS11 (2.9)	DENND4B (2.8)	ARHGAP1 (2.6)	TBKBP1 (2.6)	RASA1 (2.5)	ARAP1 (2.5)
ENSG00000082458	DLG3 PPI subnetwork	0.17	>=0.20	CAMKV (5.1)	BSN (4.6)	ACTL6B (3.9)	CAMK2B (3.9)	DGKB (3.8)	LINGO1 (3.6)	CHRM4 (3.6)	GAD2 (3.6)	KCNJ11 (3.2)	C1QTNF4 (3.2)
ENSG00000165916	PSMC3 PPI subnetwork	0.17	>=0.20	PSMC3 (5.5)	NMT1 (4.8)	MTCH2 (4.7)	RARS (3.8)	MRPL24 (3.6)	EIF2B4 (3.4)	SNF8 (3.3)	WARS (3.3)	MDH2 (3.1)	KPNA4 (3.1)
MP:0005317	increased triglyceride level	0.17	>=0.20	NR1H3 (5.0)	ACSL1 (4.6)	ACOX1 (4.4)	GPAM (4.4)	ADH1B (4.4)	ENSG00000250802 (4.1)	TRIM47 (4.0)	ACVR1C (2.9)	GYS2 (2.9)	PRKAR2B (2.8)
GO:0014003	oligodendrocyte development	0.17	>=0.20	SLCO1A2 (4.5)	STK33 (3.2)	C7orf61 (3.0)	PCDH15 (2.9)	SOX5 (2.7)	ENSG00000230461 (2.7)	DDC (2.6)	PROX1 (2.6)	FUT5 (2.5)	C11orf9 (2.4)
GO:0004690	cyclic nucleotide-dependent protein kinase activity	0.17	>=0.20	PRKAR2A (3.1)	CACNA1C (3.0)	ENSG00000241528 (2.8)	ARHGAP1 (2.7)	BRAP (2.7)	KCNJ11 (2.6)	P2RY1 (2.5)	PTPN11 (2.5)	ENSG00000235314 (2.4)	SGIP1 (2.3)
GO:0042562	hormone binding	0.17	>=0.20	GCK (3.5)	ADH1A (3.2)	ABCC8 (2.9)	G6PC2 (2.8)	GYS2 (2.7)	GPAM (2.7)	ACVR1C (2.7)	ADH6 (2.6)	PAPSS2 (2.6)	INHBC (2.6)
ENSG00000124422	USP22 PPI subnetwork	0.17	>=0.20	MRPL38 (3.3)	ZCWPW1 (3.0)	PPP1R35 (3.0)	NMT1 (2.9)	INTS8 (2.8)	TNKS (2.7)	ENSG00000214401 (2.7)	PSMC3 (2.7)	GNB2 (2.6)	GIGYF1 (2.6)
MP:0000552	abnormal radius morphology	0.17	>=0.20	HNF1B (3.5)	FLT3 (3.3)	SLC39A13 (3.2)	IGF2-AS (3.2)	C13orf16 (3.1)	CACNA1C (3.0)	FAM109A (2.9)	LIMA1 (2.5)	PPM1L (2.5)	AMT (2.4)
ENSG00000122122	SASH3 PPI subnetwork	0.17	>=0.20	ATG13 (4.4)	CREB3L2 (4.1)	COG5 (4.1)	HBP1 (3.9)	GOLT1B (3.5)	SEC22A (3.2)	SEC23A (3.1)	TMEM214 (3.1)	YKT6 (2.8)	WIPI1 (2.8)
ENSG00000150768	DLAT PPI subnetwork	0.17	>=0.20	SEC23A (4.2)	MDH1 (3.7)	PDHX (3.6)	OGDH (3.6)	UGP2 (3.5)	MDH2 (3.1)	COPB1 (3.0)	FBXO17 (3.0)	ACOX1 (2.9)	COG5 (2.8)
GO:0043408	regulation of MAPK cascade	0.17	>=0.20	GLIS3-AS1 (3.3)	ADRB2 (3.2)	ENSG00000250365 (3.1)	PELI1 (2.8)	TET2 (2.7)	PITPNC1 (2.7)	ENSG00000230461 (2.5)	POLR2J4 (2.5)	ARHGAP27 (2.5)	SPRY2 (2.4)
ENSG00000148843	PDCD11 PPI subnetwork	0.17	>=0.20	WDR3 (6.3)	NAA25 (5.0)	SURF6 (4.7)	DDX56 (4.5)	SNAPC4 (4.1)	PGAM5 (4.0)	NMD3 (4.0)	TAF1C (3.9)	WBSCR16 (3.9)	TBRG4 (3.9)
GO:0016050	vesicle organization	0.17	>=0.20	CREB3L2 (4.6)	SEC16A (4.5)	GOLT1B (4.4)	GOLGA3 (4.1)	TMEM214 (4.0)	TXNDC11 (3.9)	TFG (3.9)	COPB1 (3.8)	RAB3GAP2 (3.5)	EDEM3 (3.3)
ENSG00000138468	SENP7 PPI subnetwork	0.17	>=0.20	FCHSD2 (2.9)	MAU2 (2.7)	KDM4A (2.7)	WNT3 (2.6)	RMST (2.5)	OBP2B (2.4)	THADA (2.3)	RFX1 (2.3)	SOX5 (2.3)	LRP4 (2.2)
ENSG00000204351	SKIV2L PPI subnetwork	0.17	>=0.20	CAD (4.6)	WDR3 (4.5)	NFX1 (4.5)	SNAPC4 (4.3)	DDX56 (4.2)	TBRG4 (4.1)	NAA25 (4.1)	THADA (3.4)	NUP160 (3.4)	DUS4L (3.3)
ENSG00000206267	ENSG00000206267 PPI subnetwork	0.17	>=0.20	CAD (4.6)	WDR3 (4.5)	NFX1 (4.5)	SNAPC4 (4.3)	DDX56 (4.2)	TBRG4 (4.1)	NAA25 (4.1)	THADA (3.4)	NUP160 (3.4)	DUS4L (3.3)
GO:0072522	purine-containing compound biosynthetic process	0.17	>=0.20	OR5L2 (4.4)	ENSG00000232036 (3.8)	C12orf47 (3.5)	SLC7A14 (3.5)	ENSG00000181296 (3.3)	GJD3 (3.2)	SCD5 (3.0)	C9orf163 (3.0)	CHRM4 (2.9)	PDE8B (2.6)
ENSG00000186832	KRT16 PPI subnetwork	0.17	>=0.20	F2 (6.1)	CPB2 (5.6)	TFR2 (4.1)	GCKR (3.9)	SLC38A4 (3.6)	SLC2A2 (3.6)	TAT (3.5)	INS (3.5)	FOXA3 (3.2)	NPC1L1 (3.1)
GO:0048863	stem cell differentiation	0.17	>=0.20	ENSG00000233101 (3.7)	HOXB3 (3.0)	NOTCH1 (2.8)	PRDM16 (2.8)	LRP4 (2.7)	DNAJC5G (2.6)	HOXB2 (2.5)	ENSG00000246394 (2.4)	ENSG00000259330 (2.4)	ENSG00000236502 (2.3)
ENSG00000168884	TNIP2 PPI subnetwork	0.17	>=0.20	RELB (9.9)	NFKBIB (5.7)	UBE2Z (4.5)	CRTC2 (4.0)	STAT6 (3.3)	ATG16L2 (3.3)	PHLPP2 (3.2)	LIF (3.1)	CDC42EP2 (3.0)	ZNF140 (2.9)
ENSG00000100380	ST13 PPI subnetwork	0.17	>=0.20	PDE6C (3.0)	CPB2 (3.0)	ZNF512 (3.0)	ENSG00000225399 (2.8)	INS (2.7)	GYS2 (2.6)	TFR2 (2.4)	ZNF605 (2.3)	CDKN2A (2.3)	ZBTB20 (2.3)
ENSG00000152234	ATP5A1 PPI subnetwork	0.17	>=0.20	MDH2 (5.4)	UQCRC1 (4.4)	MDH1 (4.2)	ATP5G1 (4.1)	OGDH (3.9)	YWHAB (3.8)	RBMS1 (3.6)	NDUFA11 (3.3)	RHOA (3.0)	OST4 (2.9)
ENSG00000141510	TP53 PPI subnetwork	0.17	>=0.20	GNB2 (3.2)	UBE2C (3.0)	PRC1 (2.8)	FEN1 (2.8)	CKAP5 (2.7)	AGBL5 (2.6)	CCNE2 (2.6)	NPEPPS (2.6)	POLE (2.6)	CDC6 (2.6)
ENSG00000160789	LMNA PPI subnetwork	0.17	>=0.20	COPB1 (2.8)	H3F3B (2.8)	KPNB1 (2.8)	MDH2 (2.8)	HNRNPA1P3 (2.7)	UQCRC1 (2.7)	IST1 (2.6)	QARS (2.5)	MIR21 (2.5)	PPP1CB (2.4)
REACTOME_ACTIVATION_OF_KAINATE_RECEPTORS_UPON_GLUTAMATE_BINDING	REACTOME_ACTIVATION_OF_KAINATE_RECEPTORS_UPON_GLUTAMATE_BINDING	0.17	>=0.20	PCDH15 (3.1)	ACTL6B (2.8)	CHRM4 (2.8)	AP3B2 (2.8)	ITGB3 (2.6)	C1QTNF4 (2.6)	PDE6C (2.6)	ENSG00000224043 (2.5)	FUT5 (2.4)	LMO1 (2.3)
MP:0002177	abnormal outer ear morphology	0.17	>=0.20	HOXB2 (4.9)	HOXB3 (4.6)	LRP4 (3.9)	MECOM (3.5)	HOXB1 (3.3)	RARB (3.3)	IGF2BP2 (3.1)	WWC1 (2.8)	FNBP1L (2.7)	C3orf43 (2.5)
ENSG00000110395	CBL PPI subnetwork	0.17	>=0.20	PITPNC1 (4.1)	UNC13D (3.8)	SH2B3 (3.6)	SATB1 (3.4)	SPI1 (3.3)	IKZF1 (3.3)	SKAP1 (3.2)	DENND4B (3.1)	SH2D2A (3.1)	EHBP1L1 (3.0)
MP:0009703	decreased birth body size	0.17	>=0.20	GLIS3 (4.0)	TH (3.8)	ATXN2 (3.5)	FOXN3 (3.4)	CDC42BPA (3.3)	TCF7L2 (2.9)	MEG3 (2.8)	ZCCHC14 (2.8)	TNRC6B (2.7)	TNIK (2.7)
KEGG_WNT_SIGNALING_PATHWAY	KEGG_WNT_SIGNALING_PATHWAY	0.17	>=0.20	SPRY2 (3.7)	FOXN3 (3.4)	LRP4 (3.4)	KPNA4 (3.3)	RASA1 (3.2)	CDC14A (2.8)	TAOK1 (2.6)	FOXA2 (2.6)	NTRK2 (2.4)	CDK8 (2.4)
MP:0002980	abnormal postural reflex	0.17	>=0.20	FAM5C (3.1)	OR4A1P (2.9)	C14orf126 (2.8)	JTB (2.7)	LIMA1 (2.6)	BCAP29 (2.6)	WIPF2 (2.5)	STK17A (2.4)	ANKH (2.4)	FUT5 (2.4)
KEGG_FATTY_ACID_METABOLISM	KEGG_FATTY_ACID_METABOLISM	0.17	>=0.20	SLC25A20 (7.1)	ACOX1 (6.3)	ADH1A (6.1)	ADH1C (5.7)	ABCB11 (5.2)	ADH4 (4.9)	GYS2 (4.8)	ADH6 (4.7)	ACAD10 (4.3)	ENSG00000199488 (4.2)
MP:0008395	abnormal osteoblast differentiation	0.17	>=0.20	SLIT3 (4.0)	GLIS3 (3.4)	CACNA1C (3.1)	COL7A1 (3.0)	SPINLW1 (2.9)	LRP1 (2.8)	FOXN3 (2.7)	OASL (2.7)	MAF (2.6)	LIF (2.6)
ENSG00000197045	GMFB PPI subnetwork	0.17	>=0.20	USP47 (3.5)	NOSTRIN (3.3)	CDC42EP2 (3.0)	RRAS2 (2.9)	CDKN2B (2.9)	MECOM (2.9)	SEC23A (2.7)	MRPL28 (2.5)	TRAFD1 (2.4)	LIMA1 (2.4)
GO:0046039	GTP metabolic process	0.17	>=0.20	BCAS4 (3.7)	C1orf21 (3.0)	NUDCD3 (2.9)	SHOC2 (2.8)	SGSM3 (2.8)	ENSG00000259248 (2.7)	JAZF1 (2.7)	ARHGEF7 (2.7)	TBC1D10A (2.6)	FNBP1L (2.6)
REACTOME_INTEGRIN_CELL_SURFACE_INTERACTIONS	REACTOME_INTEGRIN_CELL_SURFACE_INTERACTIONS	0.17	>=0.20	EMILIN1 (4.4)	ITGB3 (3.7)	DAG1 (3.2)	AEBP1 (3.2)	PIEZO1 (3.0)	COL7A1 (2.5)	TRIM47 (2.5)	C12orf39 (2.4)	TMEM156 (2.4)	C17orf57 (2.4)
MP:0002884	abnormal branchial arch morphology	0.17	>=0.20	RARB (4.4)	C2CD4B (2.9)	EMILIN1 (2.5)	ERN1 (2.5)	GAD2 (2.5)	EPO (2.3)	CAPS (2.3)	FBXO45 (2.3)	ZBTB38 (2.3)	PLCG1 (2.2)
MP:0004401	increased cochlear outer hair cell number	0.17	>=0.20	LRP4 (6.2)	NOTCH1 (4.7)	DMRTA2 (4.2)	CCND2 (3.2)	PTPRF (3.2)	CHST15 (3.0)	ENSG00000236502 (2.8)	IGF2-AS (2.6)	ENSG00000230148 (2.5)	SNN (2.5)
MP:0002929	abnormal bile duct development	0.17	>=0.20	HNF1B (4.6)	G6PC2 (3.8)	PRDM16 (3.7)	C7orf63 (3.2)	SLC30A8 (3.0)	FOXA2 (3.0)	C11orf49 (2.9)	MECOM (2.8)	C13orf16 (2.8)	IFT172 (2.8)
ENSG00000125868	DSTN PPI subnetwork	0.17	>=0.20	SPINK4 (4.3)	CDX2 (4.3)	NPC1L1 (3.9)	RHOA (3.9)	MUC3A (3.7)	FOXA3 (3.5)	C11orf9 (3.5)	SLC43A2 (3.1)	TCTA (2.9)	LIMA1 (2.9)
ENSG00000095794	CREM PPI subnetwork	0.17	>=0.20	ATXN2 (3.6)	CDK8 (3.4)	GATAD2B (3.3)	C1orf21 (3.2)	FOXN3 (2.9)	ZCCHC14 (2.8)	FAM129A (2.8)	LPP (2.7)	MAF (2.5)	TMEM161B (2.4)
ENSG00000088256	GNA11 PPI subnetwork	0.17	>=0.20	SPINK4 (4.9)	SGIP1 (3.9)	DGKB (3.8)	PRKG1 (3.5)	KCNQ1 (3.1)	PDE2A (2.9)	ITGB3 (2.9)	GAD2 (2.9)	CRHR1 (2.8)	FOXA3 (2.7)
GO:0045685	regulation of glial cell differentiation	0.17	>=0.20	PCDH15 (3.7)	TMEM132B (3.7)	PRDM16 (3.7)	DPYSL5 (2.9)	ENSG00000246394 (2.9)	LMO1 (2.7)	PIK3C2B (2.7)	ENSG00000254235 (2.6)	SOX5 (2.5)	C7orf61 (2.4)
ENSG00000196218	RYR1 PPI subnetwork	0.17	>=0.20	STAC3 (4.6)	SRL (4.2)	CAMK2B (3.5)	MAPRE3 (3.4)	JPH1 (3.4)	TRIM54 (3.3)	PGAM2 (3.2)	ENSG00000241732 (3.1)	PACSIN3 (3.1)	UBE2Q2 (3.0)
ENSG00000074319	TSG101 PPI subnetwork	0.17	>=0.20	TP53INP1 (4.3)	UNK (3.9)	MDM4 (3.8)	WIPF2 (3.7)	DDB2 (3.4)	PLEKHM1 (3.2)	R3HDM2 (3.1)	ZNF513 (3.0)	WBP2 (2.9)	RASA1 (2.8)
ENSG00000180370	PAK2 PPI subnetwork	0.17	>=0.20	H3F3B (4.1)	NUDT5 (3.0)	RHOA (2.9)	NRBP1 (2.8)	GNB2 (2.7)	HBP1 (2.6)	CDC123 (2.6)	MAP1LC3B (2.5)	CHMP5 (2.5)	DBNL (2.4)
GO:0003730	mRNA 3'-UTR binding	0.17	>=0.20	IGF2BP2 (3.8)	MTF2 (3.3)	STX16 (3.0)	ENSG00000223745 (2.9)	LUC7L (2.9)	HBQ1 (2.8)	PPM1L (2.8)	CELF1 (2.8)	AXIN1 (2.7)	PMPCA (2.6)
GO:0090100	positive regulation of transmembrane receptor protein serine/threonine kinase signaling pathway	0.17	>=0.20	KLHDC8B (3.5)	ZNF821 (3.3)	CDX2 (3.0)	PRDM16 (3.0)	IGF2-AS (2.7)	ENSG00000246394 (2.6)	IGF2 (2.6)	BBIP1 (2.6)	ZNF513 (2.6)	CPAMD8 (2.5)
ENSG00000120688	WBP4 PPI subnetwork	0.17	>=0.20	SF3A1 (5.9)	PNN (5.6)	FNBP4 (4.4)	SUGP1 (3.9)	DPF2 (3.6)	SUPT16H (3.5)	ZC3H13 (3.0)	USP19 (3.0)	ARFGAP2 (2.9)	IST1 (2.9)
MP:0000521	abnormal kidney cortex morphology	0.17	>=0.20	IGF2-AS (4.0)	KL (3.7)	HNF1B (3.5)	ACMSD (3.4)	DMRTA2 (3.4)	LRP2 (3.1)	VEGFA (3.1)	SLC2A2 (3.1)	ENSG00000188211 (3.0)	CDC42EP2 (2.9)
ENSG00000120800	UTP20 PPI subnetwork	0.17	>=0.20	WDR3 (6.1)	SURF6 (4.7)	DDX56 (4.5)	TBRG4 (4.5)	RARS (4.5)	NAA25 (4.2)	LARP4 (4.0)	WBSCR16 (3.8)	NMD3 (3.7)	CCNH (3.5)
ENSG00000129152	MYOD1 PPI subnetwork	0.17	>=0.20	NFIC (3.0)	LRP4 (2.7)	FOXN3 (2.6)	MAF (2.6)	WFDC8 (2.6)	WFDC13 (2.6)	NOTCH1 (2.6)	GATAD2B (2.5)	PROX1 (2.5)	RARA (2.5)
GO:0032934	sterol binding	0.17	>=0.20	F2 (5.2)	ADH1A (4.6)	CPB2 (4.5)	SLC2A2 (4.3)	SLC25A47 (3.9)	ADH4 (3.8)	ENSG00000199488 (3.7)	GCKR (3.5)	NPC1L1 (3.3)	FNDC4 (3.1)
MP:0000832	abnormal thalamus morphology	0.17	>=0.20	DMRTA2 (6.0)	NEUROD1 (4.2)	LINC00461 (4.1)	DPYSL5 (3.6)	ENSG00000259439 (3.3)	RMST (3.0)	NOTCH1 (3.0)	CRYBA1 (3.0)	ARHGEF7 (2.8)	ENSG00000236502 (2.8)
ENSG00000197766	CFD PPI subnetwork	0.17	>=0.20	F2 (8.7)	CPB2 (7.1)	SLC2A2 (5.1)	TFR2 (4.5)	TAT (4.4)	ENSG00000199488 (3.8)	GCKR (3.6)	A1CF (3.5)	SLC38A4 (3.5)	SLC25A47 (3.3)
ENSG00000187990	HIST1H2BG PPI subnetwork	0.17	>=0.20	H3F3B (4.4)	FAF1 (2.9)	RHOA (2.6)	MAP1LC3B (2.6)	PRCC (2.5)	MEPCE (2.5)	PPM1G (2.4)	IFT80 (2.3)	ANAPC5 (2.2)	QRICH1 (2.1)
ENSG00000197846	HIST1H2BF PPI subnetwork	0.17	>=0.20	H3F3B (4.4)	FAF1 (2.9)	RHOA (2.6)	MAP1LC3B (2.6)	PRCC (2.5)	MEPCE (2.5)	PPM1G (2.4)	IFT80 (2.3)	ANAPC5 (2.2)	QRICH1 (2.1)
ENSG00000168242	HIST1H2BI PPI subnetwork	0.17	>=0.20	H3F3B (4.4)	FAF1 (2.9)	RHOA (2.6)	MAP1LC3B (2.6)	PRCC (2.5)	MEPCE (2.5)	PPM1G (2.4)	IFT80 (2.3)	ANAPC5 (2.2)	QRICH1 (2.1)
ENSG00000180596	HIST1H2BC PPI subnetwork	0.17	>=0.20	H3F3B (4.4)	FAF1 (2.9)	RHOA (2.6)	MAP1LC3B (2.6)	PRCC (2.5)	MEPCE (2.5)	PPM1G (2.4)	IFT80 (2.3)	ANAPC5 (2.2)	QRICH1 (2.1)
ENSG00000109971	HSPA8 PPI subnetwork	0.17	>=0.20	PSMC3 (3.9)	KPNB1 (3.9)	MDH2 (3.7)	PPM1G (3.4)	RARS (3.4)	NMT1 (3.3)	DBNL (3.3)	ADSL (3.2)	CDC123 (3.1)	POLD2 (3.0)
ENSG00000163605	PPP4R2 PPI subnetwork	0.17	>=0.20	DR1 (3.6)	PRCC (3.5)	ISG20L2 (3.3)	TAOK1 (3.2)	POP7 (3.2)	ARFGAP2 (3.1)	GNB2 (3.1)	ENSG00000228434 (3.0)	SNX17 (3.0)	NRBP1 (3.0)
ENSG00000156453	PCDH1 PPI subnetwork	0.17	>=0.20	F2 (6.8)	CPB2 (5.3)	SLC2A2 (4.4)	ENSG00000199488 (4.0)	TAT (3.6)	GCKR (3.4)	TFR2 (3.3)	NPC1L1 (3.2)	MYL7 (3.0)	A1CF (2.9)
MP:0001695	abnormal gastrulation	0.17	>=0.20	USP47 (3.3)	CKAP5 (3.3)	PIK3C2A (3.1)	AMBRA1 (3.1)	USP19 (3.1)	PRCC (2.8)	CCNT2 (2.7)	MADD (2.7)	GIGYF1 (2.7)	ENSG00000241528 (2.5)
REACTOME_CYTOSOLIC_TRNA_AMINOACYLATION	REACTOME_CYTOSOLIC_TRNA_AMINOACYLATION	0.17	>=0.20	SHMT2 (9.9)	WARS (7.7)	RARS (4.7)	GRB10 (3.7)	EIF2B4 (3.5)	DUS4L (3.5)	VEGFA (3.4)	NAA25 (3.3)	IMPDH2 (3.1)	RAB3GAP2 (3.1)
GO:0033017	sarcoplasmic reticulum membrane	0.17	>=0.20	STAC3 (8.1)	TRIM54 (7.4)	PGAM2 (6.8)	SRL (6.3)	CAND2 (5.4)	JPH1 (5.0)	KCNJ11 (4.7)	RAPSN (3.6)	EHBP1L1 (3.2)	PEBP4 (3.1)
ENSG00000007816	ENSG00000007816 PPI subnetwork	0.17	>=0.20	WDR3 (5.7)	DDX56 (4.8)	NAA25 (4.5)	SURF6 (4.3)	WBSCR16 (4.0)	TBRG4 (3.9)	LARP4 (3.8)	NMD3 (3.8)	RARS (3.8)	PGAM5 (3.7)
KEGG_PENTOSE_PHOSPHATE_PATHWAY	KEGG_PENTOSE_PHOSPHATE_PATHWAY	0.17	>=0.20	PFKFB4 (4.9)	BRE (4.5)	SLC2A1 (4.4)	NDUFA4L2 (4.0)	GALK1 (3.4)	AACS (3.4)	NPC1L1 (3.0)	ACE (2.9)	TMPRSS12 (2.9)	UGP2 (2.8)
MP:0003743	abnormal facial morphology	0.17	>=0.20	HOXB3 (5.4)	INS (4.8)	ENSG00000230148 (4.8)	ENSG00000233101 (4.4)	IAPP (3.9)	NEUROD1 (2.9)	RMST (2.8)	SLIT3 (2.7)	LRP4 (2.6)	WNT3 (2.6)
ENSG00000138433	CIR1 PPI subnetwork	0.17	>=0.20	FNBP4 (5.9)	PNN (5.3)	CCNT2 (4.4)	LUC7L (4.0)	RPS6KB1 (3.9)	ZNF638 (3.7)	MTF2 (3.6)	USP47 (3.2)	TET2 (3.0)	CCNH (2.8)
ENSG00000147403	RPL10 PPI subnetwork	0.17	>=0.20	WDR3 (4.9)	IMPDH2 (4.4)	SURF6 (4.0)	HNRNPA1P3 (3.8)	NAA25 (3.7)	QARS (3.6)	RARS (3.6)	LARP4 (3.5)	DDX56 (3.5)	TBRG4 (3.3)
ENSG00000137767	SQRDL PPI subnetwork	0.17	>=0.20	POR (3.9)	COPB1 (3.5)	SPINK4 (3.5)	TSPAN3 (3.2)	NPEPPS (3.0)	KRT8P12 (2.9)	DAG1 (2.7)	PIEZO1 (2.6)	IMPDH2 (2.4)	LAMB2 (2.4)
ENSG00000153234	NR4A2 PPI subnetwork	0.17	>=0.20	KRT8P12 (3.9)	ATP5G1 (3.0)	MAP2K7 (2.9)	POR (2.9)	MTCH2 (2.8)	TNKS (2.8)	MRPL28 (2.7)	PSMC3 (2.7)	KBTBD4 (2.7)	TUBD1 (2.7)
ENSG00000163714	U2SURP PPI subnetwork	0.17	>=0.20	NUFIP2 (3.8)	WDR3 (3.8)	IMPDH2 (3.6)	NUP133 (3.4)	IKBKAP (2.9)	ADSL (2.9)	ISG20L2 (2.9)	NMD3 (2.8)	RARS (2.8)	CAD (2.7)
ENSG00000175582	RAB6A PPI subnetwork	0.17	>=0.20	SEC23A (3.7)	TFG (3.5)	GOLGA3 (3.4)	ATXN2 (3.1)	CKAP5 (3.0)	ZNF638 (3.0)	RAB3GAP2 (2.9)	TBC1D10A (2.8)	COPB1 (2.8)	GDAP2 (2.8)
ENSG00000172572	PDE3A PPI subnetwork	0.17	>=0.20	PDE3B (3.7)	ARIH2 (3.1)	PTPRJ (3.0)	ENSG00000225399 (2.9)	ITGB3 (2.6)	YWHAB (2.5)	ENSG00000225946 (2.5)	GATAD2A (2.4)	ST3GAL3 (2.4)	TRIM65 (2.4)
MP:0003887	increased hepatocyte apoptosis	0.17	>=0.20	F2 (3.7)	CPB2 (3.6)	METTL7A (3.4)	TFR2 (3.0)	TP53INP1 (2.8)	NEAT1 (2.7)	VEGFA (2.7)	POLR2J4 (2.6)	ENSG00000199488 (2.6)	ZFP36L2 (2.5)
GO:0019207	kinase regulator activity	0.17	>=0.20	HECW1 (2.9)	C5orf30 (2.8)	MYO3A (2.8)	PROX1 (2.7)	GPSM1 (2.7)	GPR22 (2.5)	DIP2B (2.5)	PTPRJ (2.5)	CHFR (2.4)	CDKN2B (2.3)
GO:0030666	endocytic vesicle membrane	0.17	>=0.20	GPR22 (3.6)	SLITRK1 (3.2)	BSN (3.2)	MAPT (3.1)	SGIP1 (2.9)	NSF (2.8)	TP53INP1 (2.8)	LSAMP (2.6)	CHST15 (2.6)	UCN (2.6)
GO:0016328	lateral plasma membrane	0.17	>=0.20	ESRP1 (8.4)	MARVELD3 (5.7)	PTPRF (4.9)	EHF (4.6)	KRTCAP3 (4.4)	WWC1 (4.3)	COBL (3.5)	CDX2 (3.4)	DAG1 (3.4)	FNBP1L (3.1)
ENSG00000138757	G3BP2 PPI subnetwork	0.17	>=0.20	CREB3L2 (3.2)	MDM4 (3.1)	WDR6 (3.0)	SF3A1 (2.7)	ENSG00000223635 (2.6)	STK33 (2.6)	OASL (2.5)	FREM1 (2.5)	PROX1 (2.4)	TOP1 (2.4)
ENSG00000165178	ENSG00000165178 PPI subnetwork	0.17	>=0.20	LSAMP (3.9)	SPI1 (3.9)	FCHSD2 (3.4)	PELI1 (3.1)	UNC13D (3.1)	ARAP1 (3.0)	POLM (3.0)	STAT6 (2.9)	ATG16L2 (2.7)	RASGRP1 (2.6)
MP:0002633	persistent truncus arteriosis	0.17	>=0.20	LPP (3.8)	RREB1 (3.3)	RARB (2.9)	HOXB1 (2.8)	MIR21 (2.7)	IGF2 (2.7)	C7orf63 (2.7)	EPO (2.7)	HOXB3 (2.6)	MECOM (2.6)
MP:0009409	abnormal skeletal muscle fiber type ratio	0.17	>=0.20	PGAM2 (7.5)	TRIM54 (6.4)	SRL (6.2)	STAC3 (5.6)	ENSG00000229444 (4.3)	CAND2 (3.5)	C3orf43 (3.5)	ACVR1C (3.4)	JPH1 (3.0)	PACSIN3 (2.8)
ENSG00000154016	GRAP PPI subnetwork	0.17	>=0.20	SH2D2A (3.8)	ATXN2 (3.3)	STK17A (3.1)	CHFR (3.0)	NRBP1 (2.9)	RNF34 (2.9)	CAPN1 (2.8)	SKAP1 (2.6)	PITPNC1 (2.6)	C7orf61 (2.6)
ENSG00000149187	CELF1 PPI subnetwork	0.17	>=0.20	ITGB3 (3.7)	MAPT (3.6)	TMEM40 (3.5)	DPYSL5 (3.4)	MDM4 (3.1)	ENSG00000204650 (3.0)	STX16 (2.9)	RPS6KB1 (2.7)	ENSG00000246090 (2.7)	ZAN (2.7)
REACTOME_TRANSLATION	REACTOME_TRANSLATION	0.17	>=0.20	QARS (5.6)	IMPDH2 (4.7)	OST4 (4.5)	HNRNPA1P3 (4.4)	RPL22L1 (4.0)	ERP29 (3.7)	PREB (3.6)	TMEM214 (3.4)	NUCB2 (3.1)	EDEM3 (3.1)
ENSG00000182511	FES PPI subnetwork	0.17	>=0.20	PITPNC1 (3.6)	SPI1 (2.9)	ZBTB38 (2.9)	CRTC2 (2.8)	UGP2 (2.7)	SLIT3 (2.6)	SEC14L2 (2.6)	CDC14A (2.4)	YKT6 (2.4)	BCAS4 (2.3)
GO:0032452	histone demethylase activity	0.17	>=0.20	VPS54 (3.6)	RNFT1 (3.1)	SLC2A1 (3.1)	KDM2B (3.1)	AMBRA1 (3.1)	FBRSL1 (3.1)	FCHSD2 (2.9)	UNK (2.8)	NPEPPS (2.8)	USP3 (2.7)
GO:0051648	vesicle localization	0.17	>=0.20	GOLGA3 (5.4)	TFG (4.9)	CREB3L2 (4.9)	TMEM214 (4.8)	SEC16A (4.4)	TXNDC11 (4.3)	SEC23A (4.1)	GOLT1B (4.1)	SEC22A (4.0)	HEATR5A (3.7)
ENSG00000162434	JAK1 PPI subnetwork	0.17	>=0.20	SPI1 (4.0)	IKZF1 (4.0)	FLT3 (3.6)	UNC13D (3.5)	SATB1 (3.5)	CARD9 (3.2)	PSTPIP1 (2.9)	EHBP1L1 (2.9)	SH2D2A (2.8)	DENND4B (2.6)
ENSG00000061987	MON2 PPI subnetwork	0.17	>=0.20	MED9 (4.0)	OXSR1 (3.3)	R3HDM2 (3.3)	TM6SF2 (3.2)	UNK (3.0)	GCKR (2.9)	NAT2 (2.8)	MRPL38 (2.8)	ARHGEF7 (2.7)	ACAD10 (2.7)
ENSG00000156304	SCAF4 PPI subnetwork	0.17	>=0.20	SF3A1 (5.3)	PNN (5.0)	FNBP4 (4.3)	DPF2 (4.0)	ZC3H13 (3.8)	SUGP1 (3.6)	CRTC2 (3.5)	ISG20L2 (3.3)	ARFGAP2 (3.1)	ANKLE2 (3.0)
ENSG00000167601	AXL PPI subnetwork	0.17	>=0.20	ZHX3 (3.4)	ZBTB38 (3.4)	RASGRP1 (3.2)	SLC5A6 (2.9)	FAM109A (2.8)	SNN (2.5)	MAF (2.4)	TNRC6B (2.3)	ENSG00000251230 (2.3)	ENSG00000234902 (2.3)
GO:0034762	regulation of transmembrane transport	0.17	>=0.20	JPH1 (4.7)	ENSG00000229444 (2.9)	PRKG1 (2.7)	ST3GAL3 (2.7)	C2orf53 (2.5)	ABCC8 (2.5)	ATXN1L (2.4)	KCNJ11 (2.4)	ENSG00000259330 (2.3)	C9orf53 (2.3)
GO:0015918	sterol transport	0.17	>=0.20	ADH4 (3.9)	ENSG00000199488 (3.6)	NPC1L1 (3.6)	A1CF (3.5)	SLC25A47 (3.4)	ENSG00000250802 (3.4)	TM6SF2 (3.3)	NR1H3 (3.2)	GIP (3.2)	INS (2.9)
ENSG00000139719	VPS33A PPI subnetwork	0.17	>=0.20	NUDCD3 (4.1)	NICN1 (3.8)	ANAPC5 (3.7)	ACAD10 (3.6)	BRAP (3.3)	URGCP (3.1)	NMT1 (3.1)	NPEPPS (3.0)	C12orf43 (2.9)	PLEKHM1 (2.9)
MP:0001120	abnormal uterus morphology	0.17	>=0.20	COL7A1 (3.0)	LIF (2.9)	PAPSS2 (2.8)	ERN1 (2.8)	LRP1 (2.7)	LRTM1 (2.7)	ADRB2 (2.6)	AEBP1 (2.5)	VPS13C (2.4)	ENSG00000246394 (2.4)
GO:0007631	feeding behavior	0.17	>=0.20	HTR4 (4.6)	ZAN (4.5)	ENSG00000232036 (3.8)	G6PC2 (3.6)	ABO (3.5)	PCSK1 (3.5)	HS3ST4 (3.4)	ENSG00000259251 (3.2)	IAPP (3.0)	SLC30A8 (3.0)
ENSG00000130762	ARHGEF16 PPI subnetwork	0.17	>=0.20	ESRP1 (4.4)	PRCC (3.6)	OXSR1 (3.1)	MARVELD3 (3.1)	KRTCAP3 (3.0)	OR7E14P (3.0)	HSDL1 (2.9)	FBRSL1 (2.6)	MBTPS1 (2.6)	COBL (2.6)
ENSG00000117408	IPO13 PPI subnetwork	0.17	>=0.20	MRPL28 (3.4)	UQCRC1 (3.4)	TBRG4 (3.2)	MDH2 (3.2)	STYXL1 (2.8)	MTCH2 (2.8)	NDUFS3 (2.6)	APEH (2.6)	TMEM45A (2.6)	ENSG00000005206 (2.6)
ENSG00000108651	UTP6 PPI subnetwork	0.18	>=0.20	MAU2 (4.0)	RFX1 (3.3)	GIGYF1 (3.2)	RMST (2.9)	FCHSD2 (2.8)	TNRC6B (2.7)	FOXN3 (2.7)	THADA (2.6)	FUT5 (2.6)	SOX5 (2.4)
MP:0005326	abnormal podocyte morphology	0.18	>=0.20	CDC14A (2.9)	PIEZO1 (2.7)	EMILIN1 (2.7)	PTPRJ (2.7)	KL (2.5)	RBMS1 (2.5)	ENSG00000259439 (2.4)	BAG1 (2.4)	RARB (2.4)	ENSG00000188211 (2.3)
ENSG00000113013	HSPA9 PPI subnetwork	0.18	>=0.20	SHMT2 (4.0)	RELB (3.6)	UBE2Z (3.4)	UQCRC1 (3.3)	MDH2 (3.1)	MRPL38 (2.6)	HDGF (2.5)	NUFIP2 (2.5)	C12orf43 (2.4)	H3F3B (2.4)
ENSG00000175279	APITD1 PPI subnetwork	0.18	>=0.20	CDCA2 (7.7)	UBE2C (7.7)	PRC1 (7.6)	SPC25 (7.6)	TOP2A (7.5)	TRAIP (6.7)	SMC4 (5.6)	TRIM59 (5.4)	CDC6 (5.3)	CKAP5 (5.0)
MP:0000279	ventricular hypoplasia	0.18	>=0.20	WIPF2 (5.2)	KLHDC8B (3.0)	STARD10 (2.9)	TCF7L2 (2.8)	MYL7 (2.8)	C12orf51 (2.8)	PGAM2 (2.7)	CAND2 (2.6)	PRKG1 (2.5)	ENSG00000232036 (2.5)
ENSG00000164985	PSIP1 PPI subnetwork	0.18	>=0.20	NUP133 (4.8)	NUP160 (4.0)	POLA2 (3.8)	CAD (3.8)	AP1G1 (3.5)	IKBKAP (3.4)	CELF1 (3.4)	GTF3C2 (3.2)	NAA25 (3.2)	POLE (3.0)
REACTOME_TRIGLYCERIDE_BIOSYNTHESIS	REACTOME_TRIGLYCERIDE_BIOSYNTHESIS	0.18	>=0.20	AACS (7.9)	FADS1 (7.8)	FADS2 (7.1)	GPAM (6.8)	PANK3 (5.1)	POR (5.1)	ACSL1 (4.4)	DGAT1 (4.3)	PDE3B (4.2)	PRKAR2B (3.9)
ENSG00000105618	PRPF31 PPI subnetwork	0.18	>=0.20	DPF2 (3.7)	GPN1 (3.7)	NUP133 (3.6)	SUGP1 (3.5)	ZC3H13 (3.4)	SUPT16H (3.3)	IKBKAP (3.3)	CAD (3.1)	GTF3C2 (3.1)	USP19 (3.0)
ENSG00000085832	EPS15 PPI subnetwork	0.18	>=0.20	WBP2 (3.9)	EPS8 (3.3)	TSC22D4 (3.0)	NSF (2.9)	SH2B3 (2.9)	ARHGEF7 (2.7)	SHOC2 (2.7)	TFG (2.6)	DR1 (2.6)	C17orf57 (2.5)
ENSG00000108272	DHRS11 PPI subnetwork	0.18	>=0.20	TRIM65 (4.2)	NMT1 (4.2)	GALK1 (3.2)	EIF2B4 (3.1)	C8orf38 (3.1)	TUBD1 (3.0)	KPNB1 (3.0)	MTCH2 (3.0)	COG5 (2.9)	WIPI1 (2.8)
GO:0016790	thiolester hydrolase activity	0.18	>=0.20	USP47 (3.9)	AP1G1 (3.5)	RNF123 (3.5)	PHLPP2 (3.3)	CDK8 (3.2)	PIK3C2A (3.0)	ARHGEF7 (3.0)	FBXO31 (2.9)	HERC1 (2.9)	RPS6KB1 (2.7)
MP:0001179	thick pulmonary interalveolar septum	0.18	>=0.20	ACE (3.7)	PTPRF (3.3)	CHST15 (3.3)	NDUFA4L2 (3.1)	NOTCH1 (2.9)	NR1H3 (2.8)	PRKAR2A (2.7)	ENSG00000250474 (2.7)	VEGFA (2.7)	TET2 (2.6)
GO:0048024	regulation of nuclear mRNA splicing, via spliceosome	0.18	>=0.20	LUC7L (5.1)	ENSG00000241528 (3.9)	IP6K2 (3.6)	ZNF140 (3.5)	FNBP4 (3.5)	PNN (3.4)	ZNF10 (3.4)	WDR6 (3.3)	ENSG00000227038 (3.2)	CCNT2 (3.1)
GO:0035258	steroid hormone receptor binding	0.18	>=0.20	NFX1 (3.4)	TNRC6B (3.4)	QRICH1 (3.3)	ZBTB38 (3.1)	KLF7 (3.0)	KIAA1267 (2.7)	EHF (2.5)	RREB1 (2.5)	PLCG1 (2.4)	GOLGA3 (2.4)
GO:0030934	anchoring collagen	0.18	>=0.20	AEBP1 (6.7)	CILP2 (5.7)	IGF2 (5.2)	EMILIN1 (4.5)	EMILIN3 (3.7)	CREB3L1 (3.7)	SOX5 (3.7)	RAB11FIP4 (3.4)	NDUFA4L2 (3.4)	LRP1 (3.3)
ENSG00000049246	PER3 PPI subnetwork	0.18	>=0.20	ATXN1L (3.6)	ARHGEF7 (3.1)	SEC14L2 (2.9)	MTMR3 (2.9)	ZHX3 (2.8)	ZAN (2.8)	CERS6 (2.7)	ATF1 (2.6)	AXIN1 (2.6)	CLDN12 (2.4)
GO:0006164	purine nucleotide biosynthetic process	0.18	>=0.20	OR5L2 (4.2)	ENSG00000232036 (4.0)	SLC7A14 (3.5)	ENSG00000181296 (3.5)	C12orf47 (3.2)	GJD3 (3.1)	C9orf163 (2.9)	SCD5 (2.9)	PDE8B (2.8)	CHRM4 (2.7)
GO:0090068	positive regulation of cell cycle process	0.18	>=0.20	NDUFAF3 (3.1)	SNF8 (3.1)	TUBD1 (2.8)	HDGF (2.8)	ENSG00000250365 (2.7)	VPS13C (2.6)	ENSG00000234902 (2.5)	PSMC3 (2.5)	ENSG00000204650 (2.4)	RNF6 (2.4)
GO:0043603	cellular amide metabolic process	0.18	>=0.20	TM6SF2 (5.0)	GPR128 (4.3)	NAT2 (4.3)	ENSG00000214401 (4.2)	ADH4 (4.0)	OR5J2 (3.8)	NPC1L1 (3.7)	ADH1C (3.7)	ENSG00000199488 (3.5)	ABCB11 (3.5)
GO:0045723	positive regulation of fatty acid biosynthetic process	0.18	>=0.20	WFDC9 (3.0)	WFDC8 (3.0)	HNF1A (3.0)	DSEL (2.9)	GCK (2.7)	ENSG00000259462 (2.7)	ENSG00000234945 (2.7)	GJD3 (2.7)	RMST (2.5)	STEAP1 (2.5)
ENSG00000066336	SPI1 PPI subnetwork	0.18	>=0.20	SATB1 (3.8)	SH2B3 (3.3)	ZFP36L2 (3.2)	H3F3B (3.1)	OSM (3.0)	NOTCH1 (2.9)	CHMP4B (2.8)	FAM46C (2.5)	GATAD2B (2.4)	IKZF1 (2.2)
ENSG00000138293	NCOA4 PPI subnetwork	0.18	>=0.20	NFIC (3.7)	SPTSSB (3.5)	A1CF (3.4)	C12orf51 (2.8)	MAF (2.7)	RNF123 (2.7)	NR1H3 (2.7)	ACOX1 (2.7)	TNRC6B (2.7)	RASA1 (2.6)
KEGG_PROPANOATE_METABOLISM	KEGG_PROPANOATE_METABOLISM	0.18	>=0.20	AACS (5.5)	ACAD10 (5.1)	ACOX1 (5.0)	PDHX (4.4)	ALDH2 (4.0)	MDH1 (3.9)	GPAM (3.9)	FADS2 (3.8)	GYS2 (3.8)	ACSL1 (3.8)
GO:0002039	p53 binding	0.18	>=0.20	CDKN2B (3.9)	MEPCE (3.6)	ATXN2 (3.5)	ZC3H13 (3.2)	RAB3GAP2 (3.1)	HSDL1 (3.1)	MTMR3 (3.0)	FAF1 (2.9)	FBRSL1 (2.8)	IP6K2 (2.7)
MP:0008254	increased megakaryocyte cell number	0.18	>=0.20	HBQ1 (4.3)	CDC14A (3.7)	FAM129A (3.3)	ITGB3 (3.2)	TFR2 (3.2)	GIP (2.9)	C3orf54 (2.8)	PRKAR2B (2.8)	IKZF1 (2.7)	ENSG00000188211 (2.5)
GO:0030125	clathrin vesicle coat	0.18	>=0.20	NSF (3.7)	TSC22D4 (3.1)	SNF8 (3.1)	MADD (2.9)	FAF1 (2.7)	SLC26A6 (2.7)	SNX17 (2.7)	ARHGAP1 (2.5)	CDC42BPA (2.5)	YWHAB (2.5)
MP:0001688	abnormal somite development	0.18	>=0.20	HOXB1 (8.0)	WNT3 (6.6)	TCF7L2 (3.3)	GIGYF1 (3.1)	DPYSL5 (2.9)	CDX2 (2.9)	LRP4 (2.6)	DCAKD (2.5)	GATAD2B (2.5)	PCDH15 (2.4)
MP:0000783	abnormal forebrain morphology	0.18	>=0.20	ENSG00000236502 (6.7)	ENSG00000259439 (6.1)	DMRTA2 (6.0)	DPYSL5 (4.1)	LINC00461 (4.1)	LRP2 (4.0)	NOTCH1 (3.8)	NEUROD1 (3.3)	SOX5 (3.2)	CRYBA1 (3.1)
GO:0060198	clathrin sculpted vesicle	0.18	>=0.20	TH (8.5)	ENSG00000230461 (4.9)	GAD2 (4.9)	ACTL6B (4.5)	BSN (4.1)	PROX1 (3.7)	DDC (3.6)	NSF (3.5)	CAMK2B (3.2)	FBLL1 (3.1)
GO:0051015	actin filament binding	0.18	>=0.20	HBQ1 (3.7)	CTNNAL1 (3.7)	LIMA1 (3.5)	GPSM1 (3.2)	PHLPP2 (2.8)	HBM (2.7)	PTPRF (2.5)	RAB11FIP4 (2.5)	ARHGAP1 (2.4)	WFS1 (2.4)
ENSG00000213619	NDUFS3 PPI subnetwork	0.18	>=0.20	ENSG00000243453 (7.1)	NDUFA11 (6.8)	MRPS24 (6.4)	UQCRC1 (6.3)	NDUFS3 (5.9)	MDH2 (5.8)	ATP5G1 (5.6)	MDH1 (5.3)	MRPL33 (5.1)	MRPL28 (4.7)
GO:0030864	cortical actin cytoskeleton	0.18	>=0.20	COBL (3.5)	HBM (3.4)	KDM4A (3.3)	PTPRF (3.2)	ENSG00000257259 (3.0)	ADCY5 (2.9)	PDE2A (2.8)	GPSM1 (2.7)	MARVELD3 (2.7)	LIMA1 (2.7)
GO:0040017	positive regulation of locomotion	0.18	>=0.20	GLIS3 (3.8)	STEAP2 (3.6)	C2CD4B (3.6)	ENSG00000173517 (3.2)	EMILIN1 (3.1)	SLC39A1 (3.1)	CHST15 (3.0)	GJD3 (3.0)	ENSG00000250474 (2.8)	STEAP1 (2.8)
ENSG00000072401	UBE2D1 PPI subnetwork	0.18	>=0.20	PRC1 (7.2)	TOP2A (6.6)	UBE2C (6.6)	CDCA2 (5.9)	SPC25 (5.7)	TRAIP (4.7)	CKAP5 (4.4)	CDKN2C (4.4)	SMC4 (4.2)	TRIM59 (3.8)
MP:0003656	abnormal erythrocyte physiology	0.18	>=0.20	RNF123 (6.3)	HBQ1 (6.2)	ABCB10 (5.5)	TFR2 (5.3)	HBM (4.8)	FAM46C (4.1)	SLC2A1 (4.1)	APEH (3.2)	CAPN1 (3.2)	GTF3C2 (2.8)
ENSG00000112282	MED23 PPI subnetwork	0.18	>=0.20	WIPF2 (5.5)	ZNF513 (4.7)	NUFIP2 (3.5)	NMT1 (3.5)	DNTTIP1 (3.2)	GTF3C2 (3.0)	KDM4A (2.6)	KBTBD4 (2.6)	ENSG00000246394 (2.6)	ZC3H13 (2.6)
KEGG_CELL_CYCLE	KEGG_CELL_CYCLE	0.18	>=0.20	UBE2C (6.7)	TOP2A (6.6)	PRC1 (6.6)	CCNE2 (6.0)	SPC25 (5.8)	SMC4 (5.6)	CDCA2 (5.3)	POLE (5.1)	CDC6 (5.1)	FEN1 (4.8)
GO:0044057	regulation of system process	0.18	>=0.20	FBLL1 (3.1)	HS3ST4 (3.0)	KCNJ11 (2.9)	CHRM4 (2.9)	CAMK2B (2.8)	CACNA1C (2.8)	LINGO1 (2.8)	SLC30A3 (2.8)	MAPK4 (2.7)	ADCY5 (2.7)
ENSG00000074071	MRPS34 PPI subnetwork	0.18	>=0.20	TBRG4 (4.6)	UQCRC1 (4.1)	APEH (3.9)	PDHX (3.7)	STYXL1 (3.5)	ARFGAP2 (3.1)	MTCH2 (3.1)	ENSG00000005206 (3.0)	MDH2 (2.9)	USP19 (2.8)
MP:0001663	abnormal digestive system physiology	0.18	>=0.20	SPINK4 (8.3)	ADH1C (5.9)	KCNQ1 (5.4)	CREB3L4 (5.4)	FOXA3 (4.7)	FOXA2 (3.8)	SPTSSB (3.6)	ENSG00000225946 (3.0)	IGF2BP2 (2.7)	CREB3L1 (2.7)
ENSG00000133706	LARS PPI subnetwork	0.18	>=0.20	SHMT2 (4.8)	RARS (4.4)	KPNB1 (4.0)	IMPDH2 (3.8)	ADSL (3.7)	WARS (3.6)	MRPL24 (3.4)	INTS8 (3.2)	NAA25 (3.1)	HARBI1 (2.9)
KEGG_UBIQUITIN_MEDIATED_PROTEOLYSIS	KEGG_UBIQUITIN_MEDIATED_PROTEOLYSIS	0.18	>=0.20	HMG20A (3.7)	INTS8 (3.6)	ATXN2 (3.4)	ARHGEF7 (3.4)	TRAFD1 (3.3)	SEC23A (3.3)	SHOC2 (3.2)	RNF34 (3.2)	USP47 (3.2)	PPP1CB (3.0)
ENSG00000102900	NUP93 PPI subnetwork	0.18	>=0.20	NUP133 (4.0)	CAD (3.8)	TBRG4 (3.6)	PMPCA (3.5)	POLD2 (3.5)	NUP160 (3.4)	NCKIPSD (3.1)	GPN1 (3.0)	DDX56 (2.9)	CCNT2 (2.9)
MP:0008664	decreased interleukin-12 secretion	0.18	>=0.20	RELB (5.3)	FCHSD2 (3.8)	ATG16L2 (3.7)	NFKBIB (3.5)	CDC42EP2 (3.4)	LIF (2.9)	PILRA (2.8)	MIR21 (2.7)	SLC39A1 (2.6)	VMP1 (2.6)
REACTOME_GABA_SYNTHESIS_RELEASE_REUPTAKE_AND_DEGRADATION	REACTOME_GABA_SYNTHESIS_RELEASE_REUPTAKE_AND_DEGRADATION	0.18	>=0.20	GAD2 (6.6)	ENSG00000230461 (4.5)	ACTL6B (4.4)	BSN (3.9)	CAMK2B (3.6)	AP3B2 (3.5)	SRRM3 (3.4)	MAPT (3.0)	MAPK4 (2.9)	TH (2.9)
MP:0004616	lumbar vertebral transformation	0.18	>=0.20	HOXB2 (7.5)	HOXB3 (4.9)	TSHZ2 (3.5)	ENSG00000230148 (3.3)	MBNL1 (3.0)	GIGYF1 (2.7)	IGF2BP2 (2.6)	CALCOCO2 (2.6)	ENSG00000233101 (2.5)	ENSG00000204650 (2.5)
ENSG00000147507	ENSG00000147507 PPI subnetwork	0.18	>=0.20	SPI1 (5.4)	UNC13D (3.9)	PILRA (3.5)	DENND4B (3.2)	SKAP1 (3.2)	POLM (3.2)	CARD9 (3.2)	TNIK (3.2)	ARAP1 (3.2)	SH2D2A (2.9)
GO:0048048	embryonic eye morphogenesis	0.18	>=0.20	CRYBA1 (4.0)	ZNF891 (3.7)	DMRTA2 (3.4)	CCDC36 (3.2)	MYO3B (2.9)	IGF2-AS (2.8)	WFDC8 (2.7)	ENSG00000232036 (2.5)	ENSG00000246394 (2.5)	WFDC9 (2.4)
ENSG00000213044	ENSG00000213044 PPI subnetwork	0.18	>=0.20	F2 (9.2)	CPB2 (7.5)	SLC2A2 (5.9)	ENSG00000199488 (4.5)	TAT (4.3)	TFR2 (4.3)	A1CF (4.2)	NPC1L1 (3.9)	GCKR (3.7)	SLC38A4 (3.4)
ENSG00000142534	RPS11 PPI subnetwork	0.18	>=0.20	IMPDH2 (5.8)	QARS (5.4)	HNRNPA1P3 (4.2)	RARS (4.1)	NAA25 (3.9)	WDR3 (3.9)	ADSL (3.8)	DDX56 (3.5)	RPL22L1 (3.4)	TBRG4 (3.3)
ENSG00000167657	DAPK3 PPI subnetwork	0.18	>=0.20	CDKN2B (3.4)	COBLL1 (2.9)	RRAS2 (2.7)	MARVELD3 (2.6)	BRAP (2.6)	SLC12A8 (2.4)	URGCP (2.4)	SEC23A (2.4)	STEAP2 (2.3)	CHMP5 (2.3)
ENSG00000011304	PTBP1 PPI subnetwork	0.18	>=0.20	PNN (6.1)	SF3A1 (4.5)	FNBP4 (4.3)	SUPT16H (4.1)	HNRNPA1P3 (4.0)	WDR6 (3.9)	H3F3B (3.4)	TOP1 (3.3)	ZC3H13 (3.1)	DPF2 (3.1)
MP:0002894	abnormal otolith morphology	0.18	>=0.20	ENSG00000233705 (9.1)	KCNQ1 (3.9)	BCAP29 (3.6)	SLC26A4 (3.5)	PEBP4 (3.1)	P2RX2 (3.0)	C7orf63 (2.9)	HSDL1 (2.5)	SATB1 (2.5)	EHF (2.5)
ENSG00000140481	CCDC33 PPI subnetwork	0.18	>=0.20	UNK (3.3)	UBE2Z (3.1)	SGSM2 (3.1)	CRTC2 (2.9)	PACSIN3 (2.8)	STEAP1 (2.8)	SNAPC4 (2.8)	ARAP1 (2.7)	DPF2 (2.6)	MRPL38 (2.5)
ENSG00000141646	SMAD4 PPI subnetwork	0.18	>=0.20	KIAA1267 (3.6)	ZCCHC14 (3.6)	ATXN2 (3.2)	ZFP36L2 (3.1)	MTMR3 (3.0)	AMBRA1 (2.9)	GATAD2B (2.9)	SF3A1 (2.9)	GATAD2A (2.8)	QRICH1 (2.7)
GO:0005275	amine transmembrane transporter activity	0.18	>=0.20	TH (5.2)	KHK (4.4)	DDC (4.1)	SLC2A1 (3.9)	ACMSD (3.5)	SHMT2 (3.5)	SLC5A6 (3.4)	NXPH4 (3.3)	TM6SF2 (2.8)	KL (2.6)
ENSG00000153879	CEBPG PPI subnetwork	0.18	>=0.20	VEGFA (3.9)	SHMT2 (3.4)	OSM (3.3)	MIR21 (3.3)	WARS (3.2)	FAM129A (3.2)	C1orf21 (2.9)	ENSG00000250802 (2.9)	SLC12A8 (2.3)	XRCC6BP1 (2.3)
MP:0001625	cardiac hypertrophy	0.18	>=0.20	SRL (7.3)	PGAM2 (6.9)	MYBPC3 (6.7)	TRIM54 (6.3)	MYL7 (5.9)	CAND2 (4.5)	PACSIN3 (3.7)	CACNA1C (3.6)	PEBP4 (3.5)	GPR22 (3.0)
ENSG00000124145	SDC4 PPI subnetwork	0.18	>=0.20	PTPRJ (3.3)	ENSG00000246394 (2.9)	CDKN2B (2.9)	ENSG00000236502 (2.8)	ADRA2A (2.6)	CILP2 (2.6)	ENSG00000259439 (2.6)	C12orf39 (2.6)	DDC (2.5)	ENSG00000259462 (2.5)
ENSG00000155363	MOV10 PPI subnetwork	0.18	>=0.20	BRAP (3.0)	MAP2K7 (2.8)	UNK (2.8)	PNN (2.8)	NUDCD3 (2.7)	DDX56 (2.7)	LUC7L (2.6)	TMPRSS12 (2.6)	GIGYF1 (2.6)	TMEM214 (2.5)
MP:0008554	decreased circulating tumor necrosis factor level	0.18	>=0.20	RELB (4.2)	SPI1 (3.9)	ENSG00000251230 (3.7)	ACVR1C (3.5)	ACSL1 (3.4)	PILRA (3.4)	PIK3C2B (2.8)	SNN (2.7)	ENSG00000250156 (2.6)	STAT6 (2.6)
ENSG00000198898	CAPZA2 PPI subnetwork	0.18	>=0.20	RHOA (4.7)	MDH2 (4.2)	HNRNPA1P3 (4.0)	EML2 (3.7)	MDH1 (3.4)	YWHAB (3.2)	PPP1CB (2.8)	UQCRC1 (2.7)	DBNL (2.4)	MAP1LC3B (2.4)
ENSG00000106105	GARS PPI subnetwork	0.18	>=0.20	KLF7 (3.9)	MYO3A (3.1)	IMPDH2 (3.1)	THADA (3.0)	QARS (3.0)	METTL15 (2.8)	HARBI1 (2.7)	MTCH2 (2.7)	C11orf49 (2.7)	SHMT2 (2.6)
GO:0006662	glycerol ether metabolic process	0.18	>=0.20	AACS (4.6)	GPAM (4.4)	PDE3B (3.8)	DGAT1 (3.6)	FADS1 (3.5)	ENSG00000250802 (3.4)	FAM186A (3.4)	NPC1L1 (3.4)	PANK3 (3.3)	FADS2 (3.3)
MP:0000230	abnormal systemic arterial blood pressure	0.18	>=0.20	CACNA1C (6.0)	PRKG1 (4.2)	ADCY5 (3.3)	ADH1B (3.3)	ENSG00000233828 (3.2)	PDE2A (3.0)	FREM1 (2.9)	TH (2.9)	ITGB3 (2.8)	AEBP1 (2.7)
GO:0007005	mitochondrion organization	0.18	>=0.20	MRPL38 (5.7)	C8orf38 (5.6)	WBSCR16 (4.9)	MRPS12 (4.4)	MED9 (4.4)	TMEM161B (3.7)	MRPS24 (3.6)	PDHX (3.5)	MRPS35 (3.4)	MRPL28 (3.3)
GO:0009225	nucleotide-sugar metabolic process	0.18	>=0.20	CREB3L4 (5.0)	SGSM3 (4.6)	SLC12A8 (4.0)	FAM5C (3.8)	EDEM3 (3.7)	TXNDC11 (3.5)	GOLGA3 (3.5)	PDIA5 (3.4)	C14orf126 (3.4)	CREB3L1 (3.3)
ENSG00000065978	YBX1 PPI subnetwork	0.18	>=0.20	PNN (5.5)	HNRNPA1P3 (5.0)	SUPT16H (4.3)	H3F3B (4.1)	SF3A1 (3.9)	FNBP4 (3.7)	LUC7L (3.6)	WDR6 (3.5)	PRCC (3.1)	RHOA (3.0)
MP:0002953	thick ventricular wall	0.18	>=0.20	MYL7 (7.4)	MYBPC3 (6.5)	SRL (4.2)	TRIM54 (4.1)	CACNA1C (4.0)	PGAM2 (4.0)	EHBP1L1 (3.7)	C3orf43 (3.5)	CAND2 (3.3)	NDUFA4L2 (3.2)
ENSG00000070367	EXOC5 PPI subnetwork	0.18	>=0.20	MDH2 (3.9)	MDH1 (3.4)	UQCRC1 (3.2)	PDHX (3.2)	TMEM120A (3.1)	DBNL (3.1)	RNF6 (3.1)	OXSR1 (3.0)	TMED5 (2.9)	TBRG4 (2.7)
ENSG00000196374	HIST1H2BM PPI subnetwork	0.18	>=0.20	H3F3B (3.2)	MEPCE (2.9)	ANAPC5 (2.9)	ANKLE2 (2.7)	PPM1G (2.4)	HDGF (2.4)	RHOA (2.3)	NUP160 (2.3)	DDX56 (2.3)	POP7 (2.3)
GO:0001974	blood vessel remodeling	0.18	>=0.20	NDUFA4L2 (4.2)	MTNR1B (3.1)	OR5J2 (2.9)	SEC14L3 (2.7)	UCN (2.6)	GJD3 (2.6)	OBP2B (2.3)	TRIM47 (2.2)	ZBTB38 (2.2)	ENSG00000259330 (2.1)
GO:0017038	protein import	0.18	>=0.20	SLC39A1 (3.1)	ST3GAL3 (3.0)	C8orf38 (2.9)	MEPCE (2.7)	WBSCR16 (2.7)	NAA25 (2.2)	TRIM65 (2.2)	FAM129A (2.2)	ENSG00000197071 (2.2)	TCTA (2.1)
ENSG00000185386	MAPK11 PPI subnetwork	0.18	>=0.20	ZFP36L2 (4.3)	SPRY2 (4.3)	FAM46C (4.2)	ADRB2 (4.2)	OSM (3.5)	H3F3B (2.9)	MIR21 (2.8)	LIF (2.7)	NUDCD3 (2.7)	PLEKHM1 (2.6)
ENSG00000156603	MED19 PPI subnetwork	0.18	>=0.20	RNF34 (3.8)	POP7 (3.5)	WIPF2 (3.5)	ZNF513 (3.3)	MRPS12 (3.1)	NMT1 (3.1)	DNTTIP1 (3.1)	MTF2 (2.9)	MRPS24 (2.9)	PIK3C2A (2.8)
ENSG00000154727	GABPA PPI subnetwork	0.18	>=0.20	MTMR3 (3.8)	GATAD2B (3.8)	TNRC6B (3.6)	ATF1 (3.5)	DR1 (3.2)	QRICH1 (2.9)	SRRM3 (2.8)	NFIC (2.8)	LARP4 (2.6)	ENSG00000230148 (2.5)
GO:0007585	respiratory gaseous exchange	0.18	>=0.20	PEBP4 (5.1)	GDAP2 (3.0)	ACE (2.9)	SCD5 (2.8)	ENSG00000233101 (2.8)	ARSG (2.8)	ENSG00000228141 (2.7)	ABHD1 (2.5)	WFDC11 (2.5)	ENSG00000222612 (2.5)
ENSG00000132535	DLG4 PPI subnetwork	0.18	>=0.20	BSN (5.2)	GAD2 (4.6)	CAMKV (4.6)	DGKB (3.9)	SLC30A3 (3.9)	NTRK2 (3.8)	MAPK4 (3.8)	LINGO1 (3.7)	SLITRK1 (3.4)	CHRM4 (3.4)
ENSG00000186852	ENSG00000186852 PPI subnetwork	0.18	>=0.20	HOXB2 (5.1)	HOXB3 (4.2)	HOXB1 (3.6)	ENSG00000233101 (3.4)	HNF1B (3.2)	C2orf53 (2.8)	MAU2 (2.7)	ENSG00000230148 (2.6)	C9orf5 (2.5)	SDCCAG3 (2.4)
MP:0000060	delayed bone ossification	0.18	>=0.20	SLIT3 (3.5)	MAF (3.4)	CREB3L1 (3.3)	PAPSS2 (3.1)	LRP4 (3.0)	PTPRF (2.9)	IGF2 (2.8)	CILP2 (2.8)	TIGD3 (2.8)	CAPS (2.6)
ENSG00000110245	APOC3 PPI subnetwork	0.18	>=0.20	F2 (6.6)	CPB2 (5.3)	NPC1L1 (5.0)	SLC2A2 (4.8)	ENSG00000199488 (4.5)	MYL7 (4.4)	A1CF (3.8)	TFR2 (3.7)	GCKR (3.6)	TMEM45A (3.3)
ENSG00000215755	ENSG00000215755 PPI subnetwork	0.18	>=0.20	F2 (6.6)	CPB2 (5.3)	NPC1L1 (5.0)	SLC2A2 (4.8)	ENSG00000199488 (4.5)	MYL7 (4.4)	A1CF (3.8)	TFR2 (3.7)	GCKR (3.6)	TMEM45A (3.3)
MP:0010373	myeloid hyperplasia	0.18	>=0.20	ZNF140 (3.4)	ATG16L2 (3.3)	RELB (3.0)	SPI1 (3.0)	TUBD1 (2.7)	MBNL1 (2.6)	RNFT1 (2.6)	SH2B3 (2.5)	HERC1 (2.4)	EHBP1L1 (2.4)
REACTOME_PRESYNAPTIC_FUNCTION_OF_KAINATE_RECEPTORS	REACTOME_PRESYNAPTIC_FUNCTION_OF_KAINATE_RECEPTORS	0.18	>=0.20	LMO1 (3.5)	PDE6C (3.3)	ENSG00000224043 (3.1)	C7orf61 (3.0)	C3orf54 (3.0)	ACTL6B (3.0)	PCDH15 (2.8)	ITGB3 (2.6)	FUT5 (2.5)	DSEL (2.4)
ENSG00000100567	PSMA3 PPI subnetwork	0.18	>=0.20	PSMC3 (5.9)	NMT1 (4.2)	MTCH2 (4.2)	RARS (3.5)	MRPL24 (3.4)	NDUFS3 (3.3)	MRPL28 (3.2)	MDH2 (3.2)	SNF8 (3.1)	CDC123 (3.0)
ENSG00000147010	SH3KBP1 PPI subnetwork	0.18	>=0.20	ATXN2 (3.9)	WBP2 (3.5)	LIMA1 (3.2)	ARHGEF7 (3.2)	TSC22D4 (3.1)	RASA1 (3.0)	SH2B3 (3.0)	PLEKHM1 (2.9)	EPS8 (2.9)	KPNA4 (2.8)
MP:0005627	increased circulating potassium level	0.18	>=0.20	EHF (5.1)	SLC26A4 (4.1)	METTL7A (3.8)	HNF1B (3.4)	MYO3B (3.4)	MECOM (3.4)	KL (3.2)	LRP2 (3.1)	ACMSD (2.7)	KCNQ1 (2.7)
GO:0045646	regulation of erythrocyte differentiation	0.18	>=0.20	ENSG00000228141 (5.2)	ABCB10 (3.3)	C3orf54 (2.8)	ENSG00000259330 (2.8)	HBQ1 (2.8)	ENSG00000005206 (2.8)	CHFR (2.7)	ENSG00000229688 (2.5)	ENSG00000225399 (2.4)	GIGYF1 (2.3)
GO:0000149	SNARE binding	0.18	>=0.20	ACTL6B (4.7)	AP3B2 (4.4)	WBP2 (4.3)	PCSK1 (4.1)	FBLL1 (3.9)	BSN (3.6)	NEUROD1 (3.4)	SRRM3 (3.3)	ENSG00000235314 (3.3)	CHMP5 (3.2)
GO:0001568	blood vessel development	0.18	>=0.20	MECOM (3.5)	GRB10 (3.4)	ENSG00000173517 (3.2)	NDUFA4L2 (3.2)	EMILIN1 (3.0)	AEBP1 (3.0)	ACE (3.0)	ENSG00000241528 (3.0)	SLIT3 (2.9)	CHST1 (2.9)
GO:0044106	cellular amine metabolic process	0.18	>=0.20	ACMSD (3.5)	SHMT2 (3.3)	KHK (3.3)	SLC25A47 (3.2)	C8orf38 (3.2)	RBKS (3.2)	ENSG00000256323 (2.9)	ABCB11 (2.9)	TAT (2.8)	ENSG00000250802 (2.7)
REACTOME_METABOLISM_OF_WATER:SOLUBLE_VITAMINS_AND_COFACTORS	REACTOME_METABOLISM_OF_WATER:SOLUBLE_VITAMINS_AND_COFACTORS	0.18	>=0.20	GPAM (3.9)	ADH4 (3.8)	DGAT1 (3.8)	POR (3.4)	ACOX1 (3.3)	ABHD1 (3.2)	RCCD1 (3.2)	TM6SF2 (3.2)	KHK (3.2)	ARSG (3.1)
REACTOME_METABOLISM_OF_VITAMINS_AND_COFACTORS	REACTOME_METABOLISM_OF_VITAMINS_AND_COFACTORS	0.18	>=0.20	GPAM (3.9)	ADH4 (3.8)	DGAT1 (3.8)	POR (3.4)	ACOX1 (3.3)	ABHD1 (3.2)	RCCD1 (3.2)	TM6SF2 (3.2)	KHK (3.2)	ARSG (3.1)
KEGG_AMYOTROPHIC_LATERAL_SCLEROSIS_ALS	KEGG_AMYOTROPHIC_LATERAL_SCLEROSIS_ALS	0.18	>=0.20	MEG3 (3.7)	METTL7A (3.5)	CHST1 (3.0)	NSF (2.9)	SLITRK1 (2.8)	VTI1A (2.7)	SLC7A14 (2.7)	ENSG00000229444 (2.5)	SNN (2.5)	ENSG00000251230 (2.4)
GO:0018904	organic ether metabolic process	0.18	>=0.20	GPAM (4.5)	AACS (4.3)	DGAT1 (3.8)	FADS1 (3.6)	NPC1L1 (3.6)	ADH4 (3.5)	FADS2 (3.5)	PANK3 (3.4)	ENSG00000223522 (3.4)	FAM186A (3.4)
ENSG00000096717	SIRT1 PPI subnetwork	0.18	>=0.20	TNRC6B (3.3)	TBC1D5 (3.2)	ATF1 (3.1)	FRMD8 (2.9)	SF3A1 (2.6)	AP1G1 (2.6)	H3F3B (2.4)	ZCCHC14 (2.3)	MTMR3 (2.3)	MAP1LC3B (2.3)
ENSG00000100836	PABPN1 PPI subnetwork	0.18	>=0.20	PNN (5.4)	FNBP4 (4.4)	SUPT16H (4.2)	SF3A1 (4.2)	HNRNPA1P3 (4.0)	ISG20L2 (3.3)	ZC3H13 (3.2)	TOP1 (3.2)	WDR6 (3.2)	H3F3B (3.1)
GO:0010883	regulation of lipid storage	0.18	>=0.20	ENSG00000250802 (3.6)	KCNK7 (3.3)	PDE3B (3.1)	NR1H3 (3.1)	ENSG00000251230 (3.0)	ADH1B (2.6)	PDE6C (2.5)	GPAM (2.4)	DGAT1 (2.4)	ACSL1 (2.4)
MP:0002136	abnormal kidney physiology	0.18	>=0.20	VTI1A (2.7)	PAPSS2 (2.5)	SGIP1 (2.3)	LCORL (2.3)	BBIP1 (2.2)	RAB11FIP3 (2.1)	PIK3C2A (2.1)	SOX5 (2.1)	ATF1 (2.1)	CPB2 (2.1)
MP:0004180	failure of initiation of embryo turning	0.18	>=0.20	ATXN2 (3.3)	FOXA2 (3.0)	MECOM (2.9)	LRP2 (2.9)	NOSTRIN (2.9)	STEAP1 (2.8)	MAPKAPK5 (2.8)	TNKS (2.5)	ACE (2.5)	HOXB1 (2.5)
MP:0004615	cervical vertebral transformation	0.18	>=0.20	HOXB3 (14.0)	ENSG00000233101 (13.3)	HOXB2 (13.3)	ENSG00000230148 (9.0)	MECOM (4.5)	SKAP1 (3.9)	TSHZ2 (3.7)	HOXB1 (3.5)	IGF2BP2 (3.2)	RARB (2.9)
ENSG00000117500	TMED5 PPI subnetwork	0.18	>=0.20	JTB (3.9)	AACS (3.7)	FADS1 (3.6)	FADS2 (3.4)	TMED4 (3.2)	H3F3B (2.8)	CHMP5 (2.7)	TMEM161B (2.7)	ARL17A (2.7)	C2orf28 (2.6)
MP:0002740	heart hypoplasia	0.18	>=0.20	WIPF2 (5.7)	TAOK1 (3.9)	RAB11FIP3 (3.3)	DENND4B (3.0)	RARA (3.0)	CCDC36 (2.8)	LRTM1 (2.7)	C12orf51 (2.7)	NUFIP2 (2.7)	NDUFAF3 (2.6)
MP:0006280	abnormal digit development	0.18	>=0.20	ENSG00000225946 (3.5)	JPH1 (3.2)	ENSG00000188211 (3.2)	KRTCAP3 (3.1)	RARB (2.9)	PDE3B (2.9)	MECOM (2.7)	ESRP1 (2.5)	MUC3A (2.4)	CDKN2B-AS (2.3)
ENSG00000118058	MLL PPI subnetwork	0.18	>=0.20	AXIN1 (3.7)	KIAA1267 (3.5)	GIGYF1 (3.4)	MRPL38 (3.4)	DPF2 (3.0)	C12orf43 (3.0)	MAP2K7 (2.9)	GATAD2B (2.8)	SDCCAG3 (2.8)	GEMIN2 (2.7)
ENSG00000173120	KDM2A PPI subnetwork	0.18	>=0.20	FCHSD2 (3.1)	THADA (2.8)	MAU2 (2.5)	ZFP36L2 (2.5)	SOX5 (2.5)	RNF215 (2.4)	TP53INP1 (2.4)	WNT3 (2.3)	FOXN3 (2.3)	GATAD2B (2.3)
GO:0008593	regulation of Notch signaling pathway	0.18	>=0.20	STK33 (4.6)	NOTCH1 (4.1)	PCDH15 (3.9)	ENSG00000230148 (3.8)	HOXB1 (3.4)	C9orf163 (3.1)	DMRTA2 (2.9)	CDKAL1 (2.9)	C12orf47 (2.9)	CCDC121 (2.9)
ENSG00000213639	PPP1CB PPI subnetwork	0.18	>=0.20	CDKN2B (3.5)	PPDPF (3.4)	EML2 (3.0)	GATAD2A (3.0)	WIPF2 (2.5)	R3HDM2 (2.5)	PIK3C2A (2.5)	LPP (2.4)	IFT172 (2.4)	MAP1LC3B (2.3)
ENSG00000160007	ARHGAP35 PPI subnetwork	0.18	>=0.20	RMST (3.3)	FCHSD2 (3.2)	RFX1 (3.0)	LRP4 (2.9)	SOX5 (2.8)	ZFP36L2 (2.7)	KCNK7 (2.6)	CRTC2 (2.6)	WNT3 (2.5)	ATXN2 (2.5)
ENSG00000127955	GNAI1 PPI subnetwork	0.18	>=0.20	ACVR1C (3.6)	PDE2A (3.2)	PITPNC1 (3.0)	GAD2 (2.9)	ENSG00000233705 (2.8)	ENSG00000232036 (2.8)	PAPSS2 (2.8)	PRKAR2B (2.7)	C5orf30 (2.6)	RAB11FIP4 (2.6)
GO:0005099	Ras GTPase activator activity	0.18	>=0.20	MADD (3.6)	FCHSD2 (3.1)	PIK3C2A (3.1)	RAB11FIP4 (3.0)	ARAP1 (3.0)	RASA1 (2.9)	ZNF638 (2.8)	C1orf21 (2.7)	PLEKHM1 (2.7)	ARHGEF7 (2.7)
ENSG00000151247	EIF4E PPI subnetwork	0.18	>=0.20	HNRNPA1P3 (3.9)	TOP1 (3.6)	PNN (3.5)	IMPDH2 (3.5)	QARS (3.2)	ADSL (3.2)	PTPN11 (2.9)	FBXO45 (2.9)	WDR3 (2.8)	NAA25 (2.8)
ENSG00000101608	MYL12A PPI subnetwork	0.19	>=0.20	RHOA (3.3)	H3F3B (3.1)	MAP1LC3B (2.6)	DBNL (2.6)	JAZF1 (2.6)	NUP210L (2.4)	C3orf54 (2.3)	MDH2 (2.3)	TRIM47 (2.3)	DALRD3 (2.2)
REACTOME_TANDEM_PORE_DOMAIN_POTASSIUM_CHANNELS	REACTOME_TANDEM_PORE_DOMAIN_POTASSIUM_CHANNELS	0.19	>=0.20	PCSK1 (3.9)	ZAN (3.4)	CREB3L4 (3.4)	CACNA1C (3.2)	OBP2B (3.0)	B3GALNT1 (2.7)	ABCC8 (2.7)	ACE (2.6)	CRHR1 (2.5)	PABPC1L (2.5)
MP:0003055	abnormal long bone epiphyseal plate morphology	0.19	>=0.20	CILP2 (6.9)	SOX5 (4.5)	IGF2 (4.1)	AEBP1 (3.6)	LRP1 (3.6)	NDUFA4L2 (3.5)	PAPSS2 (3.5)	ANKH (3.3)	NR1H3 (3.0)	ACVR1C (2.9)
ENSG00000182473	EXOC7 PPI subnetwork	0.19	>=0.20	HSDL1 (3.7)	WDR25 (3.2)	ARL17A (3.2)	MPV17 (3.1)	DALRD3 (3.0)	FAM206A (3.0)	VPS33B (3.0)	OR5J2 (3.0)	SUGP1 (2.8)	IFT172 (2.7)
MP:0001304	cataracts	0.19	>=0.20	CRYBA1 (13.5)	CDKN2B (3.4)	TCF7L2 (3.1)	PROX1 (2.6)	CTNNAL1 (2.5)	DIP2B (2.4)	LRTM1 (2.4)	TMEM40 (2.4)	CHMP5 (2.3)	LIMA1 (2.3)
ENSG00000112640	PPP2R5D PPI subnetwork	0.19	>=0.20	HOXB2 (4.9)	CCDC18 (3.5)	ENSG00000204650 (3.2)	CDCA2 (2.9)	GNAS-AS1 (2.9)	TSSK6 (2.7)	PRCC (2.7)	C2CD4B (2.7)	HOXB3 (2.7)	SDCCAG3 (2.6)
GO:0014823	response to activity	0.19	>=0.20	ENSG00000229444 (3.6)	C3orf43 (3.6)	WFDC10A (3.5)	UCN (3.4)	PRKAR2A (2.8)	POLR2J4 (2.5)	OR4A21P (2.5)	DNAAF1 (2.4)	WFDC11 (2.4)	DNAH11 (2.4)
REACTOME_NF:KB_IS_ACTIVATED_AND_SIGNALS_SURVIVAL	REACTOME_NF:KB_IS_ACTIVATED_AND_SIGNALS_SURVIVAL	0.19	>=0.20	RELB (5.7)	NFKBIB (4.3)	CRTC2 (4.2)	LIF (3.8)	UBE2Z (3.2)	HBP1 (3.1)	STAT6 (3.1)	HARBI1 (2.8)	EHF (2.6)	CDC42EP2 (2.5)
MP:0001967	deafness	0.19	>=0.20	KCNQ1 (6.2)	SLCO1A2 (5.4)	LRP2 (4.0)	ENSG00000233705 (4.0)	P2RX2 (3.9)	CLDN11 (3.8)	LINC00461 (3.5)	NTRK2 (3.2)	WWC1 (3.2)	LRP4 (3.2)
GO:0019751	polyol metabolic process	0.19	>=0.20	TMPRSS12 (4.0)	TM6SF2 (3.8)	DGAT1 (3.8)	WFDC3 (3.5)	TMEM120A (3.5)	C2orf53 (3.2)	WFDC10B (3.0)	TMEM161B (3.0)	ENSG00000225946 (2.9)	ENSG00000229688 (2.8)
ENSG00000168005	C11orf84 PPI subnetwork	0.19	>=0.20	YWHAB (4.0)	PRKAR2A (3.5)	JAZF1 (3.2)	DBNL (2.9)	WFDC11 (2.7)	PPP1CB (2.6)	WFDC8 (2.5)	SPRYD5 (2.5)	FAM186A (2.4)	ASCC2 (2.4)
GO:0006475	internal protein amino acid acetylation	0.19	>=0.20	RFX1 (4.4)	MEPCE (4.3)	WIPF2 (4.2)	AXIN1 (3.6)	MAP2K7 (3.5)	ZCWPW1 (3.5)	KIAA1267 (3.4)	KBTBD4 (3.2)	WBSCR16 (3.1)	UNK (3.0)
ENSG00000108515	ENO3 PPI subnetwork	0.19	>=0.20	MDH2 (4.2)	OGDH (3.5)	UQCRC1 (3.5)	QARS (3.2)	PSMC3 (2.9)	VEGFA (2.8)	MRPL38 (2.8)	NPEPPS (2.7)	SLC2A1 (2.7)	POLD2 (2.7)
ENSG00000138439	FAM117B PPI subnetwork	0.19	>=0.20	ESRP1 (4.6)	MARVELD3 (3.9)	OR7E14P (3.1)	KRTCAP3 (3.1)	PRCC (3.1)	WWC1 (3.0)	COBL (2.9)	STARD10 (2.9)	FBRSL1 (2.8)	OXSR1 (2.8)
ENSG00000168243	GNG4 PPI subnetwork	0.19	>=0.20	PPDPF (3.2)	ITGB3 (3.2)	LMO1 (3.1)	NEUROD1 (3.1)	PDE6C (3.0)	C3orf54 (2.8)	PILRB (2.8)	LRTM1 (2.7)	ENSG00000224043 (2.7)	GCK (2.6)
MP:0011106	partial embryonic lethality before somite formation	0.19	>=0.20	YKT6 (2.9)	ITFG3 (2.9)	PAPSS2 (2.7)	A1CF (2.6)	ENSG00000232036 (2.6)	ESRP1 (2.6)	GPR128 (2.5)	MED9 (2.4)	FRMD8 (2.4)	TMEM8A (2.4)
ENSG00000103510	KAT8 PPI subnetwork	0.19	>=0.20	KIAA1267 (3.9)	SDCCAG3 (3.7)	MAP2K7 (3.6)	GIGYF1 (3.5)	ZNF140 (3.5)	GTF3C2 (3.2)	WIPF2 (3.0)	CRTC2 (3.0)	ATXN2 (2.9)	GEMIN2 (2.9)
GO:0030530	heterogeneous nuclear ribonucleoprotein complex	0.19	>=0.20	HNRNPA1P3 (7.0)	PNN (5.5)	PPP1CB (5.0)	PDCD4 (4.9)	H3F3B (4.1)	MDM4 (3.5)	CHMP4B (3.4)	UNK (3.2)	FNBP4 (3.1)	RHOA (2.9)
ENSG00000129810	SGOL1 PPI subnetwork	0.19	>=0.20	UBE2C (7.8)	PRC1 (7.7)	CDCA2 (7.6)	TOP2A (7.5)	SPC25 (7.5)	TRAIP (6.6)	SMC4 (5.6)	TRIM59 (5.4)	CDC6 (5.2)	CKAP5 (5.1)
ENSG00000115761	NOL10 PPI subnetwork	0.19	>=0.20	WDR3 (5.3)	DDX56 (4.5)	TAF1C (3.9)	NAA25 (3.9)	WBSCR16 (3.7)	PGAM5 (3.7)	TBRG4 (3.6)	SURF6 (3.5)	NMD3 (3.4)	RARS (3.4)
ENSG00000115415	STAT1 PPI subnetwork	0.19	>=0.20	WARS (4.6)	TRAFD1 (4.1)	RELB (3.6)	UBA7 (3.5)	OASL (3.5)	FCHSD2 (3.0)	STAT6 (3.0)	GJD3 (2.8)	NOTCH1 (2.7)	IKZF1 (2.5)
GO:0050684	regulation of mRNA processing	0.19	>=0.20	LUC7L (4.6)	MDM4 (3.7)	IP6K2 (3.6)	H3F3B (3.4)	WDR6 (3.3)	CCNT2 (3.1)	STX16 (3.0)	ENSG00000227038 (3.0)	STH (2.9)	NUFIP2 (2.9)
ENSG00000152684	PELO PPI subnetwork	0.19	>=0.20	UQCRC1 (4.7)	APEH (4.3)	MRPL28 (3.9)	NDUFS3 (3.8)	MRPL24 (3.8)	MDH2 (3.7)	MTCH2 (3.2)	SNX17 (3.1)	TBRG4 (3.1)	SNF8 (3.0)
ENSG00000154229	PRKCA PPI subnetwork	0.19	>=0.20	DGKB (3.6)	MUC3A (3.2)	TNIK (3.2)	NTRK2 (3.0)	CACNA1C (2.9)	ARHGAP1 (2.6)	CAMK2B (2.6)	MAPK4 (2.6)	MYBPC3 (2.6)	PELI1 (2.5)
ENSG00000101665	SMAD7 PPI subnetwork	0.19	>=0.20	MTMR3 (3.9)	USP3 (3.3)	RASA1 (3.2)	KIAA1267 (3.1)	HMG20A (3.0)	PLCG1 (2.9)	ZCCHC14 (2.8)	VPS54 (2.8)	ATF1 (2.7)	TNRC6B (2.7)
ENSG00000165271	NOL6 PPI subnetwork	0.19	>=0.20	WDR3 (6.1)	NAA25 (4.7)	DDX56 (4.6)	SURF6 (4.5)	TBRG4 (4.1)	LARP4 (4.0)	WBSCR16 (3.9)	NMD3 (3.9)	TAF1C (3.7)	RARS (3.7)
ENSG00000132646	PCNA PPI subnetwork	0.19	>=0.20	CCNE2 (5.8)	FEN1 (5.6)	POLE (5.6)	CDC6 (5.5)	POLA2 (5.3)	FIGNL1 (4.8)	TRAIP (4.6)	SMC4 (4.2)	DDB2 (4.2)	POLD2 (3.8)
MP:0002128	abnormal blood circulation	0.19	>=0.20	MYL7 (4.3)	NDUFA4L2 (3.9)	VEGFA (3.9)	MYBPC3 (3.2)	GRB10 (3.2)	ACE (3.1)	VPS13C (2.7)	COBL (2.6)	CACNA1C (2.6)	CPAMD8 (2.4)
MP:0002640	reticulocytosis	0.19	>=0.20	HBM (11.9)	HBQ1 (10.9)	FAM46C (7.8)	ABCB10 (6.9)	TFR2 (6.7)	RNF123 (6.5)	SLC2A1 (4.1)	C12orf51 (3.8)	ANKH (3.3)	SEC14L2 (3.2)
GO:0030111	regulation of Wnt receptor signaling pathway	0.19	>=0.20	FAM109A (2.9)	FOXA2 (2.8)	SPRY2 (2.7)	LSAMP (2.6)	ENSG00000236502 (2.6)	ZNF891 (2.5)	TET2 (2.5)	RMST (2.4)	PROX1 (2.4)	TMEM132B (2.3)
ENSG00000089597	GANAB PPI subnetwork	0.19	>=0.20	TMEM214 (3.4)	TSPAN3 (3.4)	NUCB2 (3.4)	PDIA5 (3.3)	GOLT1B (3.3)	COPB1 (3.2)	EDEM3 (3.2)	HEATR5A (3.1)	PRCC (3.1)	TFG (2.7)
GO:0019897	extrinsic to plasma membrane	0.19	>=0.20	COBL (3.4)	TMEM40 (3.2)	STARD10 (3.0)	FNBP1L (2.9)	KLF7 (2.9)	PDE8B (2.7)	RBMS1 (2.6)	PCDH15 (2.5)	ARHGAP27 (2.4)	ITGB3 (2.4)
GO:0001654	eye development	0.19	>=0.20	CRYBA1 (10.4)	ENSG00000259439 (6.2)	ENSG00000229444 (5.8)	ENSG00000236502 (5.6)	LRTM1 (4.7)	LINC00461 (3.5)	DMRTA2 (3.2)	PLCD3 (3.0)	C9orf53 (2.9)	PDE6C (2.8)
ENSG00000162521	RBBP4 PPI subnetwork	0.19	>=0.20	PPP1R35 (3.8)	GIGYF1 (3.5)	MTF2 (3.0)	FBRSL1 (3.0)	GATAD2A (2.9)	LCORL (2.8)	ATF1 (2.8)	SMC4 (2.7)	QRICH1 (2.6)	DR1 (2.6)
REACTOME_FRS2:MEDIATED_CASCADE	REACTOME_FRS2:MEDIATED_CASCADE	0.19	>=0.20	EIF5A2 (4.2)	FOXA2 (3.9)	ENSG00000250156 (3.1)	ENSG00000173517 (3.0)	C11orf9 (3.0)	HOXB1 (2.8)	C2orf16 (2.8)	CDKN2B (2.8)	ENSG00000230461 (2.8)	RRAS2 (2.6)
ENSG00000116350	SRSF4 PPI subnetwork	0.19	>=0.20	PNN (6.3)	FNBP4 (5.0)	SF3A1 (4.1)	SUPT16H (4.0)	HNRNPA1P3 (4.0)	LUC7L (3.9)	H3F3B (3.3)	WDR6 (3.3)	TOP1 (3.2)	ZC3H13 (3.2)
GO:0001525	angiogenesis	0.19	>=0.20	MECOM (4.3)	GLIS3-AS1 (4.1)	NDUFA4L2 (3.3)	GRB10 (3.2)	C12orf39 (3.1)	VEGFA (2.9)	CHST15 (2.9)	GJD3 (2.8)	ACE (2.8)	SLIT3 (2.8)
MP:0004763	absent brainstem auditory evoked potential	0.19	>=0.20	P2RX2 (5.2)	KCNQ1 (5.0)	CLDN11 (4.1)	SLCO1A2 (4.1)	LRP2 (3.9)	CAPS (3.4)	HNF1A (3.4)	MUC3A (3.3)	ENSG00000233705 (2.8)	RBKS (2.7)
ENSG00000075340	ADD2 PPI subnetwork	0.19	>=0.20	RNF123 (3.2)	ARHGEF7 (3.2)	CCND2 (2.8)	YWHAB (2.7)	DPYSL5 (2.6)	RMST (2.6)	INPP5E (2.5)	PSTPIP1 (2.4)	DHRS9 (2.4)	WBP2 (2.3)
ENSG00000144021	CIAO1 PPI subnetwork	0.19	>=0.20	CAD (3.6)	MBTPS1 (3.5)	PMPCA (3.2)	TBRG4 (3.2)	FBXO17 (3.2)	IST1 (3.0)	AP1G1 (3.0)	RARS (2.9)	QARS (2.7)	POLD2 (2.6)
ENSG00000186895	FGF3 PPI subnetwork	0.19	>=0.20	EMILIN1 (5.0)	HNF1B (3.9)	LRP1 (3.2)	CREB3L1 (3.2)	LRP4 (3.1)	C9orf53 (3.1)	ZHX3 (2.9)	C11orf9 (2.8)	FOXA3 (2.7)	SLIT3 (2.7)
MP:0001714	absent trophoblast giant cells	0.19	>=0.20	IGF2BP2 (4.4)	TRAIP (3.0)	ARIH2 (2.7)	UBE2C (2.7)	HOXB1 (2.6)	AGBL5 (2.5)	ENSG00000214401 (2.5)	TOP2A (2.4)	RSPH6A (2.3)	DMRTA2 (2.3)
ENSG00000184983	NDUFA6 PPI subnetwork	0.19	>=0.20	ENSG00000243453 (7.3)	NDUFA11 (7.2)	MRPS24 (6.3)	UQCRC1 (6.1)	ATP5G1 (6.0)	NDUFS3 (5.9)	MRPL33 (5.8)	MDH2 (5.5)	MDH1 (5.4)	PDHX (4.8)
MP:0005325	abnormal renal glomerulus morphology	0.19	>=0.20	LAMB2 (3.5)	EMILIN1 (3.2)	RBMS1 (3.2)	DAG1 (2.7)	PIEZO1 (2.7)	C2orf28 (2.7)	TRIM47 (2.7)	IGF2 (2.6)	CDC14A (2.6)	SLC2A1 (2.6)
ENSG00000009335	UBE3C PPI subnetwork	0.19	>=0.20	UQCRC1 (4.6)	APEH (4.1)	PDHX (4.0)	MRPL28 (3.9)	MTCH2 (3.7)	MDH2 (3.6)	USP19 (3.5)	ARFGAP2 (3.4)	TBRG4 (3.4)	NDUFS3 (3.3)
ENSG00000204843	DCTN1 PPI subnetwork	0.19	>=0.20	SHOC2 (4.1)	HERC1 (3.8)	C12orf51 (3.7)	AP1G1 (3.5)	MAU2 (3.5)	TAOK1 (3.3)	SEC23A (3.2)	STH (3.2)	OXSR1 (2.9)	SNX17 (2.8)
REACTOME_BIOSYNTHESIS_OF_THE_N:GLYCAN_PRECURSOR_DOLICHOL_LIPID:LINKED_OLIGOSACCHARIDE_LLO_AND_TRANSFER_TO_A_NASCENT_PROTEIN	REACTOME_BIOSYNTHESIS_OF_THE_N:GLYCAN_PRECURSOR_DOLICHOL_LIPID:LINKED_OLIGOSACCHARIDE_LLO_AND_TRANSFER_TO_A_NASCENT_PROTEIN	0.19	>=0.20	TMEM214 (6.1)	GOLT1B (5.6)	SEC16A (4.8)	TXNDC11 (4.7)	PDIA5 (4.6)	EDEM3 (4.3)	NUCB2 (4.0)	TMED5 (3.9)	CREB3L1 (3.6)	C2orf28 (3.5)
ENSG00000125450	NUP85 PPI subnetwork	0.19	>=0.20	CDCA2 (7.0)	PRC1 (7.0)	TOP2A (7.0)	UBE2C (6.9)	SPC25 (6.8)	TRAIP (6.1)	SMC4 (5.6)	FIGNL1 (5.1)	CDC6 (5.0)	TRIM59 (4.9)
ENSG00000135372	NAT10 PPI subnetwork	0.19	>=0.20	WDR3 (6.0)	SURF6 (4.7)	NAA25 (4.5)	DDX56 (4.2)	RARS (4.1)	NMD3 (4.1)	TBRG4 (4.1)	LARP4 (4.0)	TAF1C (3.9)	WBSCR16 (3.6)
ENSG00000212860	ENSG00000212860 PPI subnetwork	0.19	>=0.20	UBE2Z (3.5)	STAT6 (3.3)	CAPN1 (3.3)	OGDH (3.2)	RELB (3.2)	DBNL (3.1)	AP1G1 (2.8)	TRIM47 (2.8)	MIR21 (2.7)	TRIM65 (2.6)
ENSG00000204388	HSPA1B PPI subnetwork	0.19	>=0.20	UBE2Z (3.5)	STAT6 (3.3)	CAPN1 (3.3)	OGDH (3.2)	RELB (3.2)	DBNL (3.1)	AP1G1 (2.8)	TRIM47 (2.8)	MIR21 (2.7)	TRIM65 (2.6)
ENSG00000215292	ENSG00000215292 PPI subnetwork	0.19	>=0.20	UBE2Z (3.5)	STAT6 (3.3)	CAPN1 (3.3)	OGDH (3.2)	RELB (3.2)	DBNL (3.1)	AP1G1 (2.8)	TRIM47 (2.8)	MIR21 (2.7)	TRIM65 (2.6)
ENSG00000212866	HSPA1B PPI subnetwork	0.19	>=0.20	UBE2Z (3.5)	STAT6 (3.3)	CAPN1 (3.3)	OGDH (3.2)	RELB (3.2)	DBNL (3.1)	AP1G1 (2.8)	TRIM47 (2.8)	MIR21 (2.7)	TRIM65 (2.6)
ENSG00000204389	HSPA1A PPI subnetwork	0.19	>=0.20	UBE2Z (3.5)	STAT6 (3.3)	CAPN1 (3.3)	OGDH (3.2)	RELB (3.2)	DBNL (3.1)	AP1G1 (2.8)	TRIM47 (2.8)	MIR21 (2.7)	TRIM65 (2.6)
GO:2000826	regulation of heart morphogenesis	0.19	>=0.20	HOXB1 (3.6)	ENSG00000229444 (2.9)	ZNF891 (2.9)	ENSG00000228141 (2.8)	P2RX2 (2.6)	ENSG00000259439 (2.6)	OBP2B (2.6)	LPIN3 (2.4)	WBSCR16 (2.4)	ENSG00000229688 (2.3)
ENSG00000013364	MVP PPI subnetwork	0.19	>=0.20	F2 (6.3)	CPB2 (6.1)	SLC2A2 (4.8)	A1CF (4.3)	ADH6 (3.8)	ADH4 (3.7)	SLC38A4 (3.6)	ABCB11 (3.5)	ENSG00000199488 (3.3)	TAT (3.3)
ENSG00000101161	PRPF6 PPI subnetwork	0.19	>=0.20	PNN (5.2)	SF3A1 (4.2)	SUPT16H (3.9)	FNBP4 (3.8)	DPF2 (3.7)	ZC3H13 (3.5)	HNRNPA1P3 (3.4)	GTF3C2 (3.3)	TOP1 (3.2)	NUP133 (3.2)
GO:0005545	1-phosphatidylinositol binding	0.19	>=0.20	EPS8 (4.1)	ANKH (3.3)	URGCP (3.1)	PTPN11 (3.1)	JAZF1 (3.1)	ENSG00000188211 (3.0)	ST3GAL3 (2.8)	ENSG00000233828 (2.7)	PDE8B (2.6)	KDM4A (2.6)
ENSG00000164167	LSM6 PPI subnetwork	0.19	>=0.20	SUGP1 (4.2)	POP7 (3.8)	DPF2 (3.6)	MAU2 (3.5)	ARFGAP2 (3.5)	NUP133 (3.4)	DDX56 (3.3)	ZC3H13 (3.3)	TBRG4 (3.1)	USP19 (3.0)
ENSG00000136021	SCYL2 PPI subnetwork	0.19	>=0.20	HNRNPA1P3 (5.8)	KPNB1 (3.6)	GATAD2A (3.4)	IMPDH2 (3.3)	SYMPK (2.7)	H3F3B (2.5)	ZC3H13 (2.5)	DBNL (2.5)	PPM1G (2.5)	CGREF1 (2.5)
ENSG00000142892	PIGK PPI subnetwork	0.19	>=0.20	C2orf28 (4.2)	DGAT1 (3.8)	ACP2 (3.5)	GOLT1B (3.4)	TMED5 (3.3)	EDEM3 (3.3)	TMEM214 (3.3)	TXNDC11 (3.3)	JTB (3.1)	ERP29 (3.0)
ENSG00000023228	NDUFS1 PPI subnetwork	0.19	>=0.20	NDUFA11 (7.6)	ENSG00000243453 (7.3)	MRPS24 (6.6)	ATP5G1 (6.0)	UQCRC1 (6.0)	NDUFS3 (5.7)	MDH1 (5.6)	MDH2 (5.4)	MRPL33 (5.1)	MTCH2 (4.2)
ENSG00000168918	INPP5D PPI subnetwork	0.19	>=0.20	ACAD10 (3.2)	PILRA (3.0)	SPI1 (3.0)	ARAP1 (2.7)	C17orf57 (2.6)	PILRB (2.6)	PSTPIP1 (2.6)	HNF1A (2.5)	SLC43A2 (2.5)	DECR2 (2.4)
MP:0000438	abnormal cranium morphology	0.19	>=0.20	ENSG00000236502 (5.4)	DMRTA2 (5.0)	ENSG00000259439 (3.7)	LRP4 (3.4)	LRP1 (3.1)	HOXB3 (3.0)	MECOM (3.0)	SOX5 (2.6)	PRDM16 (2.6)	RARB (2.5)
ENSG00000120802	TMPO PPI subnetwork	0.19	>=0.20	PNN (3.9)	KPNB1 (3.5)	KPNA4 (3.3)	LUC7L (3.2)	MTF2 (3.1)	PGAM5 (3.0)	WDR3 (3.0)	DR1 (2.9)	NAA25 (2.8)	PMPCA (2.7)
ENSG00000183093	ENSG00000183093 PPI subnetwork	0.19	>=0.20	WDR3 (4.9)	WBSCR16 (3.9)	NAA25 (3.7)	RARS (3.6)	ADSL (3.4)	NMD3 (3.4)	TBRG4 (3.2)	ISG20L2 (3.2)	MRPL24 (3.0)	DDX56 (2.8)
ENSG00000166851	PLK1 PPI subnetwork	0.19	>=0.20	UBE2C (7.7)	PRC1 (7.7)	TOP2A (7.6)	CDCA2 (7.1)	SPC25 (7.1)	SMC4 (5.8)	TRAIP (5.7)	CCDC18 (5.3)	CKAP5 (5.3)	CDC6 (5.2)
ENSG00000008988	RPS20 PPI subnetwork	0.19	>=0.20	HNRNPA1P3 (5.1)	QARS (4.3)	IMPDH2 (4.2)	H3F3B (3.5)	RPL22L1 (3.3)	NMD3 (2.7)	OST4 (2.6)	PPP1CB (2.5)	PGAM5 (2.5)	ADSL (2.5)
GO:0001892	embryonic placenta development	0.19	>=0.20	ARHGAP27 (3.6)	MARVELD3 (3.2)	P2RX2 (3.2)	MYO3A (2.8)	MIR21 (2.7)	ENSG00000230461 (2.6)	HOXB1 (2.5)	ENSG00000257259 (2.5)	SLC2A1 (2.5)	ENSG00000259330 (2.4)
ENSG00000114812	VIPR1 PPI subnetwork	0.19	>=0.20	PPDPF (4.0)	TH (3.5)	GPR22 (3.4)	DDC (3.4)	SPINK4 (3.3)	PCSK1 (3.3)	B3GALNT1 (3.1)	UBE2Q2 (2.8)	STX16 (2.7)	DHRS9 (2.7)
MP:0008641	increased circulating interleukin-1 beta level	0.19	>=0.20	OSM (5.5)	MAF (3.7)	PSTPIP1 (3.2)	PANK3 (3.0)	MUC3A (2.7)	MIR21 (2.6)	SLC26A6 (2.6)	SPINK4 (2.5)	B3GALNT1 (2.4)	UNC13D (2.4)
GO:0050873	brown fat cell differentiation	0.19	>=0.20	ENSG00000250474 (3.4)	PRKAR2B (3.4)	EPB41L4B (3.0)	ACVR1C (3.0)	PDE3B (2.9)	UCN (2.8)	ENSG00000250802 (2.7)	STH (2.6)	GPAM (2.6)	ENSG00000236866 (2.5)
GO:0000780	condensed nuclear chromosome, centromeric region	0.19	>=0.20	UBE2C (8.6)	TOP2A (7.7)	CDCA2 (7.5)	PRC1 (7.5)	SPC25 (6.8)	CCDC18 (5.0)	SMC4 (4.7)	TRIM59 (4.4)	TRAIP (4.3)	CDKN2C (3.8)
GO:0051924	regulation of calcium ion transport	0.19	>=0.20	KCNJ11 (4.0)	ENSG00000229444 (3.4)	C3orf71 (3.0)	INS (3.0)	SGIP1 (2.8)	OBP2B (2.8)	DGKB (2.7)	C2CD4B (2.7)	STH (2.7)	ENSG00000256746 (2.7)
GO:0000792	heterochromatin	0.19	>=0.20	ATF1 (3.4)	GATAD2B (3.3)	POLA2 (3.1)	MTF2 (3.1)	MEPCE (2.7)	POLM (2.6)	KDM2B (2.6)	IGF2BP2 (2.5)	POLE (2.5)	TOP1 (2.5)
ENSG00000118785	SPP1 PPI subnetwork	0.19	>=0.20	COL7A1 (3.4)	AEBP1 (3.4)	LPP (3.1)	TNIK (3.1)	EMILIN1 (3.0)	TMEM45A (2.7)	LRP1 (2.6)	PRKG1 (2.5)	MBNL1 (2.4)	ANKLE2 (2.4)
GO:0016874	ligase activity	0.19	>=0.20	FAF1 (4.2)	SHMT2 (3.7)	COG5 (3.4)	ANAPC5 (3.3)	WARS (3.2)	BRAP (3.1)	ATXN2 (3.1)	NFX1 (3.1)	HBP1 (3.0)	USP4 (3.0)
MP:0003560	osteoarthritis	0.19	>=0.20	CILP2 (10.9)	AEBP1 (7.0)	ANKH (3.8)	STEAP1 (3.7)	IGF2 (3.6)	SOX5 (3.5)	STEAP2 (3.4)	RAB11FIP4 (3.4)	NDUFA4L2 (3.3)	LAMB2 (3.2)
GO:0022408	negative regulation of cell-cell adhesion	0.19	>=0.20	C5orf30 (3.3)	ENSG00000259248 (2.6)	C2orf16 (2.6)	VPS13C (2.6)	EHF (2.6)	OR5I1 (2.6)	ADRA2A (2.6)	ENSG00000227533 (2.6)	ENSG00000246090 (2.5)	OR7E14P (2.5)
ENSG00000135503	ACVR1B PPI subnetwork	0.19	>=0.20	KIAA1267 (3.5)	MTMR3 (3.0)	VPS54 (3.0)	ZNF821 (2.8)	RASA1 (2.8)	LIF (2.7)	ENSG00000231638 (2.7)	SH2B3 (2.6)	WFDC10B (2.6)	R3HDM2 (2.5)
ENSG00000105376	ICAM5 PPI subnetwork	0.19	>=0.20	USP4 (3.5)	FAM129A (3.4)	PRKAR2A (3.3)	STAT6 (3.3)	OXSR1 (3.1)	EHBP1L1 (3.0)	MBNL1 (3.0)	FOXN3 (2.8)	YWHAB (2.7)	DENND4B (2.7)
GO:0006473	protein acetylation	0.19	>=0.20	RFX1 (4.2)	MEPCE (4.1)	AXIN1 (4.0)	WIPF2 (3.8)	FBXO45 (3.6)	KIAA1267 (3.5)	WBSCR16 (3.4)	ATF1 (3.4)	ZCWPW1 (3.2)	MAP2K7 (3.1)
GO:0009925	basal plasma membrane	0.19	>=0.20	COL7A1 (4.3)	CAPS (3.9)	TMEM40 (3.9)	ADRB2 (3.4)	SEC14L3 (3.4)	PTPRF (3.3)	ACE (3.3)	TGFA (2.7)	PLCD3 (2.7)	DHRS9 (2.6)
ENSG00000197263	OR8D2 PPI subnetwork	0.19	>=0.20	F2 (6.6)	CPB2 (6.1)	TFR2 (4.2)	TMEM45A (3.7)	SLC2A2 (3.7)	INS (3.6)	GCKR (3.3)	TAT (3.3)	SLC38A4 (3.3)	SLC2A1 (3.3)
GO:0046942	carboxylic acid transport	0.19	>=0.20	KHK (3.6)	TM6SF2 (3.5)	ABHD1 (3.3)	CGREF1 (3.1)	SLC43A2 (3.0)	ARSG (2.8)	ADH6 (2.8)	KL (2.7)	ABCB11 (2.6)	SLC2A1 (2.5)
ENSG00000077721	UBE2A PPI subnetwork	0.19	>=0.20	FAF1 (3.4)	H3F3B (3.2)	MAP1LC3B (3.1)	TP53INP1 (3.1)	CHMP5 (3.0)	IP6K2 (2.9)	CDKAL1 (2.6)	XRCC6BP1 (2.6)	CDKN2C (2.6)	DDB2 (2.5)
ENSG00000162772	ATF3 PPI subnetwork	0.19	>=0.20	RELB (3.6)	MIR21 (3.3)	ATG16L2 (3.0)	RRNAD1 (2.7)	VEGFA (2.6)	ATF1 (2.6)	MDM4 (2.6)	LIF (2.6)	ZFP36L2 (2.6)	TRAFD1 (2.4)
REACTOME_CYCLIN_AB1_ASSOCIATED_EVENTS_DURING_G2M_TRANSITION	REACTOME_CYCLIN_AB1_ASSOCIATED_EVENTS_DURING_G2M_TRANSITION	0.19	>=0.20	UBE2C (8.5)	PRC1 (7.8)	TOP2A (7.2)	SPC25 (7.1)	CDCA2 (6.8)	SMC4 (5.2)	TRAIP (4.9)	CKAP5 (4.8)	CDKN2C (4.7)	TRIM59 (4.4)
GO:0007423	sensory organ development	0.19	>=0.20	CRYBA1 (8.1)	ENSG00000259439 (5.6)	ENSG00000236502 (4.8)	ENSG00000229444 (4.8)	LINC00461 (4.2)	DMRTA2 (3.8)	LRTM1 (3.8)	PLCD3 (2.9)	C9orf53 (2.8)	LRP4 (2.6)
ENSG00000099204	ABLIM1 PPI subnetwork	0.19	>=0.20	COBL (3.0)	RHOA (2.7)	WFS1 (2.6)	SGSM3 (2.6)	OGDH (2.5)	NCKIPSD (2.4)	KRT8P12 (2.4)	NICN1 (2.3)	CAPN1 (2.3)	SLC25A20 (2.3)
GO:0006650	glycerophospholipid metabolic process	0.19	>=0.20	WFDC13 (4.2)	WFDC8 (3.9)	ITFG3 (3.5)	ENSG00000005206 (3.4)	WFDC9 (3.4)	NICN1 (3.3)	ENSG00000223745 (3.1)	TCTA (3.0)	SPINT3 (2.9)	PPM1L (2.7)
MP:0000830	abnormal diencephalon morphology	0.19	>=0.20	ENSG00000259439 (4.8)	ENSG00000236502 (4.5)	DPYSL5 (3.6)	NEUROD1 (3.3)	PRDM16 (2.7)	RMST (2.6)	ENSG00000259315 (2.6)	LRP4 (2.6)	TCF7L2 (2.6)	DMRTA2 (2.6)
ENSG00000155111	CDK19 PPI subnetwork	0.19	>=0.20	RNF34 (3.7)	NMT1 (3.2)	ZNF513 (3.2)	CCNT2 (3.1)	BRAP (3.0)	LUC7L (3.0)	KBTBD4 (2.9)	WIPF2 (2.8)	DNTTIP1 (2.8)	MTF2 (2.7)
ENSG00000186831	ENSG00000186831 PPI subnetwork	0.2	>=0.20	MAP1LC3B (3.6)	ENSG00000226122 (3.3)	PPP1CB (3.1)	ZNF23 (2.9)	TFG (2.8)	TMEM40 (2.7)	IST1 (2.7)	STEAP2 (2.6)	SPDYA (2.6)	C7orf61 (2.6)
ENSG00000173039	RELA PPI subnetwork	0.2	>=0.20	RELB (4.1)	PELI1 (4.0)	NFKBIB (3.2)	CRTC2 (3.1)	UBE2Z (2.8)	GNB2 (2.7)	ZFP36L2 (2.7)	OSM (2.6)	RARA (2.5)	LIF (2.5)
ENSG00000149948	HMGA2 PPI subnetwork	0.2	>=0.20	RELB (4.4)	CRTC2 (4.2)	UBE2Z (4.0)	ATG16L2 (3.7)	RNF215 (3.1)	DPF2 (3.0)	HSF1 (2.7)	MAP1LC3B (2.7)	SH2B3 (2.5)	INPP5E (2.4)
ENSG00000157514	TSC22D3 PPI subnetwork	0.2	>=0.20	RELB (5.4)	MIR21 (4.7)	ZFP36L2 (4.3)	H3F3B (4.0)	PILRB (3.1)	EHBP1L1 (3.0)	PELI1 (3.0)	TP53INP1 (3.0)	ATG16L2 (2.9)	TRIM65 (2.6)
GO:0006107	oxaloacetate metabolic process	0.2	>=0.20	ENSG00000250802 (3.6)	FBXO31 (3.5)	ENSG00000250474 (3.1)	SHMT2 (3.0)	ADH1C (3.0)	BSN-AS2 (2.9)	SUPT7L (2.9)	SLC5A6 (2.7)	ENSG00000188211 (2.7)	ENSG00000227038 (2.4)
ENSG00000185624	P4HB PPI subnetwork	0.2	>=0.20	WARS (3.5)	VEGFA (2.9)	ERP29 (2.8)	RHOA (2.8)	PPP1CB (2.7)	TFG (2.7)	MAP1LC3B (2.6)	SEC23A (2.6)	TXNDC11 (2.6)	MDH2 (2.5)
GO:0016866	intramolecular transferase activity	0.2	>=0.20	DUS4L (4.2)	XRCC6BP1 (3.8)	WBSCR16 (3.4)	AACS (3.3)	COG5 (3.2)	WDR3 (3.0)	POP7 (2.9)	SURF6 (2.9)	ASCC2 (2.7)	C12orf43 (2.6)
GO:0046164	alcohol catabolic process	0.2	>=0.20	PFKFB4 (4.6)	NCKIPSD (3.7)	TMPRSS12 (3.5)	NDUFA4L2 (3.3)	SLC2A1 (3.1)	C2orf53 (2.9)	ABHD1 (2.8)	SLC26A6 (2.6)	VEGFA (2.6)	GCK (2.3)
GO:0043500	muscle adaptation	0.2	>=0.20	RAPSN (4.3)	STAC3 (4.1)	ENSG00000229444 (3.2)	ENSG00000236866 (3.2)	WFDC11 (3.2)	LPIN3 (3.1)	LRTM1 (3.1)	ENSG00000226833 (3.1)	ENSG00000222612 (3.1)	C13orf16 (3.0)
GO:0071219	cellular response to molecule of bacterial origin	0.2	>=0.20	COBLL1 (3.1)	TRIM47 (2.8)	ENSG00000250365 (2.7)	CDC42EP2 (2.6)	C2CD4B (2.6)	INSR (2.5)	PILRA (2.5)	KCNK7 (2.4)	FNDC4 (2.4)	USP3 (2.3)
GO:0016779	nucleotidyltransferase activity	0.2	>=0.20	OASL (3.7)	MRPS24 (3.4)	DDX56 (3.4)	POLD2 (3.3)	TBRG4 (3.2)	CAD (3.2)	SLC5A6 (3.1)	GEMIN2 (2.9)	NUP160 (2.9)	NFX1 (2.9)
MP:0002574	increased vertical activity	0.2	>=0.20	TH (6.0)	SLITRK1 (4.2)	SGSM1 (3.0)	UCN (2.8)	CRHR1 (2.7)	TCF7L2 (2.7)	ARHGDIG (2.7)	HECW1 (2.5)	SPTSSB (2.5)	STX16 (2.5)
ENSG00000120659	TNFSF11 PPI subnetwork	0.2	>=0.20	RELB (4.4)	STEAP1 (3.9)	EHF (3.5)	NFKBIB (3.2)	SPINK4 (3.2)	LIF (3.1)	SGIP1 (3.0)	STEAP2 (2.8)	ANKH (2.8)	MUC3A (2.7)
ENSG00000127511	SIN3B PPI subnetwork	0.2	>=0.20	OASL (5.7)	CDKN2B (5.1)	WDR6 (4.2)	CDKN2A (3.2)	ANKLE2 (3.2)	BRAP (3.1)	ZNF512 (3.1)	TOP1 (2.8)	PPM1G (2.8)	PDCD4 (2.8)
ENSG00000196405	EVL PPI subnetwork	0.2	>=0.20	MAP2K7 (4.4)	AMBRA1 (3.7)	SPI1 (3.5)	SF3A1 (3.4)	TSC22D4 (3.1)	NFKBIB (3.1)	AXIN1 (3.1)	ATXN2 (3.0)	PTPRJ (3.0)	CRTC2 (2.8)
ENSG00000139180	NDUFA9 PPI subnetwork	0.2	>=0.20	ENSG00000243453 (7.1)	NDUFA11 (6.7)	ATP5G1 (6.0)	UQCRC1 (5.8)	MRPS24 (5.7)	MDH1 (5.7)	NDUFS3 (5.6)	MRPL33 (5.1)	MDH2 (5.1)	PDHX (4.9)
ENSG00000007392	LUC7L PPI subnetwork	0.2	>=0.20	ZC3H13 (4.3)	USP19 (4.1)	PNN (4.0)	SUGP1 (3.9)	IKBKAP (3.8)	SUPT16H (3.7)	PPM1G (3.4)	NUP133 (3.4)	TOP1 (3.2)	DPF2 (3.2)
ENSG00000100056	DGCR14 PPI subnetwork	0.2	>=0.20	ENSG00000230148 (6.1)	HOXB3 (4.2)	ENSG00000233101 (4.1)	BRAP (3.4)	CHFR (3.3)	QRICH1 (3.2)	USP4 (3.2)	TFG (3.1)	GOLGA3 (2.9)	IGF2BP2 (2.8)
ENSG00000122965	RBM19 PPI subnetwork	0.2	>=0.20	WDR3 (5.1)	THADA (4.1)	CAD (3.5)	TAF1C (3.5)	DDX56 (3.4)	GTPBP10 (3.4)	NUP160 (3.4)	TOP1 (3.2)	RARS (3.2)	SUPT16H (3.2)
REACTOME_GRB2_EVENTS_IN_ERBB2_SIGNALING	REACTOME_GRB2_EVENTS_IN_ERBB2_SIGNALING	0.2	>=0.20	BCAS4 (3.3)	OR7E14P (3.2)	ENSG00000259248 (3.1)	HDGF (3.0)	P2RY1 (2.7)	EHBP1L1 (2.7)	RPS6KB1 (2.7)	WIPF2 (2.6)	PRDM16 (2.6)	GNB2 (2.4)
ENSG00000148229	POLE3 PPI subnetwork	0.2	>=0.20	H3F3B (4.3)	ANKLE2 (2.6)	MEPCE (2.5)	THADA (2.5)	CCNE2 (2.5)	MAP1LC3B (2.4)	HDGF (2.4)	SMC4 (2.3)	FEN1 (2.3)	IFT80 (2.2)
REACTOME_CELL:EXTRACELLULAR_MATRIX_INTERACTIONS	REACTOME_CELL:EXTRACELLULAR_MATRIX_INTERACTIONS	0.2	>=0.20	LPP (6.1)	ITGB3 (5.3)	CACNA1C (3.6)	ARHGAP1 (3.6)	EHBP1L1 (3.3)	RBMS1 (3.2)	ADCY5 (3.2)	RRAS2 (3.0)	FAM129A (3.0)	PIEZO1 (2.9)
ENSG00000165025	SYK PPI subnetwork	0.2	>=0.20	SPI1 (5.3)	IKZF1 (3.8)	DENND4B (3.8)	UNC13D (3.7)	ARAP1 (3.6)	SNN (3.6)	PSTPIP1 (3.6)	RASGRP1 (3.5)	TSC22D4 (3.5)	POLM (3.3)
GO:0021781	glial cell fate commitment	0.2	>=0.20	PCDH15 (5.8)	STK33 (5.1)	ENSG00000230461 (4.1)	DMRTA2 (3.9)	LINC00461 (3.8)	PROX1 (3.7)	FAM5C (3.2)	ENSG00000233828 (3.2)	PRDM16 (3.2)	C9orf163 (2.8)
GO:2000147	positive regulation of cell motility	0.2	>=0.20	GLIS3 (3.6)	C2CD4B (3.5)	STEAP2 (3.5)	SLC39A1 (3.3)	ENSG00000173517 (3.1)	EMILIN1 (3.1)	ENSG00000250474 (3.0)	CHST15 (3.0)	GJD3 (2.9)	GLIS3-AS1 (2.8)
REACTOME_NRAGE_SIGNALS_DEATH_THROUGH_JNK	REACTOME_NRAGE_SIGNALS_DEATH_THROUGH_JNK	0.2	>=0.20	FCHSD2 (4.0)	RAB11FIP4 (3.4)	TBC1D10A (3.4)	ARHGAP27 (3.3)	NOTCH1 (3.0)	DIP2B (3.0)	RAPGEFL1 (2.9)	ZNF513 (2.5)	C3orf54 (2.5)	LIMA1 (2.4)
GO:0051168	nuclear export	0.2	>=0.20	ADAM1 (4.6)	FNBP4 (4.2)	LUC7L (3.6)	BRAP (3.3)	PILRB (3.2)	C3orf62 (3.1)	TOP1 (3.1)	PNN (3.0)	MAPKAPK5 (3.0)	KPNA4 (2.9)
GO:0005319	lipid transporter activity	0.2	>=0.20	SLC2A2 (6.0)	ENSG00000199488 (5.5)	TM6SF2 (5.5)	F2 (5.4)	ADH4 (5.4)	SLC25A47 (4.8)	CPB2 (4.7)	ADH6 (4.6)	RBKS (4.5)	ABCB11 (4.5)
GO:0019935	cyclic-nucleotide-mediated signaling	0.2	>=0.20	ZAN (4.1)	C9orf163 (3.8)	CHRM4 (3.6)	OR5L2 (3.5)	OR5I1 (3.4)	OR4A21P (3.1)	HS3ST4 (2.9)	ENSG00000232036 (2.9)	ENSG00000233705 (2.9)	STH (2.8)
ENSG00000115091	ACTR3 PPI subnetwork	0.2	>=0.20	ESRP1 (4.3)	KDM4A (3.7)	FNBP1L (3.1)	C3orf54 (3.0)	RHOA (2.9)	TMEM40 (2.8)	YWHAB (2.8)	ITGB3 (2.8)	NOSTRIN (2.7)	LPP (2.7)
ENSG00000135047	CTSL1 PPI subnetwork	0.2	>=0.20	PCSK1 (3.6)	SLC30A8 (3.1)	INS (3.0)	P2RY1 (3.0)	IAPP (2.9)	SPI1 (2.7)	ABHD1 (2.6)	TGFA (2.6)	ABCC8 (2.4)	G6PC2 (2.2)
ENSG00000065518	NDUFB4 PPI subnetwork	0.2	>=0.20	ENSG00000243453 (6.8)	NDUFA11 (6.4)	ATP5G1 (5.6)	MRPS24 (5.5)	MDH1 (5.4)	MDH2 (5.4)	UQCRC1 (5.4)	NDUFS3 (5.1)	MRPL33 (5.0)	MRPS35 (4.3)
ENSG00000215727	ENSG00000215727 PPI subnetwork	0.2	>=0.20	ENSG00000243453 (6.8)	NDUFA11 (6.4)	ATP5G1 (5.6)	MRPS24 (5.5)	MDH1 (5.4)	MDH2 (5.4)	UQCRC1 (5.4)	NDUFS3 (5.1)	MRPL33 (5.0)	MRPS35 (4.3)
ENSG00000096063	SRPK1 PPI subnetwork	0.2	>=0.20	PNN (6.5)	FNBP4 (5.1)	HNRNPA1P3 (4.3)	TOP1 (4.2)	LUC7L (3.7)	H3F3B (3.7)	KPNB1 (3.7)	SUPT16H (3.1)	EML2 (3.1)	RHOA (3.0)
ENSG00000105197	TIMM50 PPI subnetwork	0.2	>=0.20	RELB (8.0)	NFKBIB (4.9)	UBE2Z (3.6)	ATG16L2 (3.6)	TBC1D10A (3.2)	MRPL38 (3.0)	TRIM47 (2.8)	ERN1 (2.8)	AXIN1 (2.7)	TFG (2.7)
GO:0019905	syntaxin binding	0.2	>=0.20	AP3B2 (4.9)	ACTL6B (4.6)	FBLL1 (4.4)	PCSK1 (4.4)	WBP2 (3.8)	NEUROD1 (3.8)	SRRM3 (3.7)	BSN (3.6)	NSF (3.2)	SLC30A8 (3.1)
ENSG00000130713	EXOSC2 PPI subnetwork	0.2	>=0.20	SNAPC4 (3.9)	CCNH (3.9)	GTPBP10 (3.6)	FNBP4 (3.6)	WDR3 (3.6)	SUGP1 (3.5)	CAD (3.3)	NUP133 (3.1)	USP19 (3.1)	RARS (3.1)
ENSG00000112033	PPARD PPI subnetwork	0.2	>=0.20	C12orf51 (3.5)	R3HDM2 (3.4)	PROX1 (3.0)	VPS54 (2.9)	ZNF891 (2.7)	CRTC2 (2.7)	UNK (2.6)	NFIC (2.5)	TNRC6B (2.4)	LPP (2.3)
MP:0005606	increased bleeding time	0.2	>=0.20	ITGB3 (9.6)	TMEM40 (7.3)	PRKAR2B (4.2)	ENSG00000259330 (3.4)	CPB2 (3.2)	GCKR (3.2)	UNC13D (3.0)	C3orf54 (2.9)	CARD9 (2.8)	FADS1 (2.7)
GO:0031625	ubiquitin protein ligase binding	0.2	>=0.20	BRAP (3.6)	DPF2 (3.6)	KPNA4 (3.4)	WIPF2 (3.3)	VTI1A (3.2)	NUFIP2 (3.1)	HMG20A (3.0)	HBP1 (2.8)	FOXN3 (2.8)	AXIN1 (2.8)
GO:0019933	cAMP-mediated signaling	0.2	>=0.20	ZAN (4.2)	ENSG00000232036 (3.6)	CHRM4 (3.4)	HS3ST4 (3.2)	C9orf163 (3.0)	OR5L2 (2.9)	ENSG00000250341 (2.9)	OBP2B (2.8)	MAPK4 (2.8)	PDE8B (2.7)
MP:0000029	abnormal malleus morphology	0.2	>=0.20	CACNA1C (3.9)	LRP4 (3.6)	EMILIN1 (3.1)	ANKH (3.1)	HOXB2 (2.9)	MECOM (2.7)	HOXB3 (2.5)	CILP2 (2.4)	NDUFA4L2 (2.3)	GLIS3 (2.3)
ENSG00000185479	KRT6B PPI subnetwork	0.2	>=0.20	F2 (8.3)	CPB2 (6.6)	SLC2A2 (4.9)	TAT (4.1)	TFR2 (4.0)	ENSG00000199488 (3.7)	GCKR (3.5)	A1CF (3.2)	INS (3.2)	SLC38A4 (3.2)
MP:0003179	decreased platelet cell number	0.2	>=0.20	ITGB3 (8.7)	TMEM40 (6.8)	C3orf54 (5.6)	HBQ1 (4.3)	PRKAR2B (3.8)	UBA7 (3.7)	SPI1 (3.6)	UNC13D (3.3)	CAPN1 (2.9)	P2RY1 (2.8)
KEGG_TERPENOID_BACKBONE_BIOSYNTHESIS	KEGG_TERPENOID_BACKBONE_BIOSYNTHESIS	0.2	>=0.20	FADS2 (11.5)	FADS1 (11.0)	AACS (9.3)	PANK3 (8.1)	ENSG00000188211 (3.0)	ENSG00000226833 (2.8)	SLC26A6 (2.8)	TMEM120A (2.4)	ACSL1 (2.2)	WBP2 (2.1)
ENSG00000197697	HIST1H2BE PPI subnetwork	0.2	>=0.20	H3F3B (4.5)	FAF1 (2.8)	RHOA (2.7)	MAP1LC3B (2.6)	PRCC (2.6)	MEPCE (2.5)	PPM1G (2.3)	IFT80 (2.2)	QRICH1 (2.1)	WDR6 (2.1)
ENSG00000183207	RUVBL2 PPI subnetwork	0.2	>=0.20	CDC123 (3.6)	POP7 (3.5)	H3F3B (3.5)	PSMC3 (3.4)	MAP1LC3B (3.2)	DNTTIP1 (3.1)	MEPCE (2.8)	PPM1G (2.8)	PGAM5 (2.7)	RHOA (2.6)
REACTOME_INTERLEUKIN:6_SIGNALING	REACTOME_INTERLEUKIN:6_SIGNALING	0.2	>=0.20	CCND2 (3.3)	ANKRD55 (3.3)	TRAFD1 (3.2)	MIR21 (3.1)	STEAP1 (3.0)	RNFT1 (3.0)	VMP1 (2.9)	RELB (2.6)	PCDH15 (2.6)	STEAP2 (2.5)
ENSG00000164338	UTP15 PPI subnetwork	0.2	>=0.20	WDR3 (5.5)	DDX56 (4.5)	NAA25 (4.3)	RARS (4.1)	WBSCR16 (3.8)	SURF6 (3.8)	NMD3 (3.8)	LARP4 (3.6)	TBRG4 (3.5)	PGAM5 (3.5)
GO:0000421	autophagic vacuole membrane	0.2	>=0.20	WBP2 (4.6)	MAP1LC3B (3.8)	ATG13 (3.7)	ZNF23 (3.6)	ENSG00000233828 (3.4)	IST1 (3.2)	TMEM120A (2.6)	IGF2-AS (2.6)	FBXO31 (2.6)	MED9 (2.6)
GO:0034707	chloride channel complex	0.2	>=0.20	GAD2 (4.9)	DGKB (4.3)	ENSG00000225946 (4.1)	NEUROD1 (3.7)	HTR4 (3.2)	NTRK2 (3.1)	CAMKV (3.1)	SGIP1 (2.9)	CDKN2B-AS (2.9)	RAPGEFL1 (2.9)
ENSG00000108443	RPS6KB1 PPI subnetwork	0.2	>=0.20	NPEPPS (3.7)	YKT6 (3.6)	PMPCA (3.3)	POLM (3.3)	PTPN11 (3.1)	HMG20A (2.8)	TBC1D5 (2.6)	MAP1LC3B (2.6)	BAG1 (2.5)	SNF8 (2.4)
GO:0042491	auditory receptor cell differentiation	0.2	>=0.20	MTNR1B (4.9)	CDX2 (4.1)	ENSG00000250156 (3.8)	ENSG00000244738 (3.7)	WFDC13 (3.5)	PCDH15 (3.3)	ENSG00000259251 (3.1)	WFDC11 (2.9)	WFDC10A (2.9)	WFDC9 (2.6)
ENSG00000164403	SHROOM1 PPI subnetwork	0.2	>=0.20	ESRP1 (4.7)	MARVELD3 (3.9)	KRTCAP3 (3.4)	PRCC (3.3)	OXSR1 (3.2)	OR7E14P (3.0)	MBTPS1 (2.9)	FBRSL1 (2.8)	HSDL1 (2.7)	COBL (2.7)
GO:0031401	positive regulation of protein modification process	0.2	>=0.20	TET2 (2.8)	FBXO45 (2.8)	ENSG00000259330 (2.3)	GLIS3 (2.3)	UBE2Z (2.2)	NMT1 (2.2)	HBP1 (2.2)	STH (2.1)	USP4 (2.1)	NRBP1 (2.0)
REACTOME_TRAF6_MEDIATED_NF:KB_ACTIVATION	REACTOME_TRAF6_MEDIATED_NF:KB_ACTIVATION	0.2	>=0.20	RELB (8.8)	OASL (7.0)	NFKBIB (4.1)	STAT6 (3.8)	CHMP4B (3.4)	TRIM47 (3.2)	PTPRJ (3.2)	ATG16L2 (3.0)	CDC42EP2 (2.9)	URGCP (2.7)
REACTOME_THROMBOXANE_SIGNALLING_THROUGH_TP_RECEPTOR	REACTOME_THROMBOXANE_SIGNALLING_THROUGH_TP_RECEPTOR	0.2	>=0.20	C3orf54 (4.3)	ITGB3 (4.1)	PDE6C (3.6)	LMO1 (3.2)	ACTL6B (2.9)	C7orf61 (2.8)	KLF7 (2.7)	GNAS (2.7)	TMEM40 (2.6)	TMEM156 (2.5)
ENSG00000174231	PRPF8 PPI subnetwork	0.2	>=0.20	PNN (5.5)	SF3A1 (4.2)	FNBP4 (3.9)	SUPT16H (3.9)	DPF2 (3.8)	SUGP1 (3.5)	ZC3H13 (3.4)	TOP1 (3.3)	HNRNPA1P3 (3.2)	NUP133 (3.1)
ENSG00000130288	ENSG00000130288 PPI subnetwork	0.2	>=0.20	ENSG00000243453 (7.7)	NDUFA11 (7.2)	MRPS24 (6.7)	NDUFS3 (6.0)	ATP5G1 (6.0)	MDH1 (5.9)	MRPL33 (5.9)	UQCRC1 (5.9)	MDH2 (5.4)	OST4 (4.6)
MP:0000240	extramedullary hematopoiesis	0.2	>=0.20	HBM (4.5)	IKZF1 (4.1)	RELB (4.0)	HBQ1 (4.0)	TFR2 (3.7)	NFKBIB (3.4)	STAT6 (3.3)	ABCB10 (3.1)	UNC13D (3.1)	LIF (3.1)
GO:0045815	positive regulation of gene expression, epigenetic	0.2	>=0.20	OR5J2 (6.0)	TET2 (3.5)	WFDC8 (3.1)	C17orf57 (3.1)	WFDC10B (3.0)	GATAD2B (3.0)	RFX1 (3.0)	UNK (3.0)	ENSG00000256746 (2.9)	STX16 (2.7)
GO:0030553	cGMP binding	0.2	>=0.20	PDE6C (5.9)	PCDH15 (5.2)	LRTM1 (3.9)	NEUROD1 (3.7)	RPGRIP1 (3.6)	ENSG00000229444 (3.5)	SGIP1 (3.4)	P2RY1 (3.4)	ENSG00000225498 (3.2)	ENSG00000173517 (3.0)
GO:0019841	retinol binding	0.2	>=0.20	ENSG00000199488 (5.1)	GIP (4.9)	TM6SF2 (4.3)	IGF2 (4.3)	SLC2A2 (4.1)	ADH1A (3.6)	SPTSSB (3.5)	ENSG00000229444 (3.2)	ADH1C (3.1)	ADH4 (3.0)
MP:0000692	small spleen	0.2	>=0.20	MBNL1 (5.0)	ENSG00000233705 (3.8)	PIEZO1 (3.5)	IGF2 (3.1)	TNRC6B (3.0)	RBMS1 (3.0)	SLC26A4 (3.0)	ZBTB20 (2.6)	INS (2.6)	HOXB3 (2.5)
ENSG00000117360	PRPF3 PPI subnetwork	0.2	>=0.20	DPF2 (4.4)	ZC3H13 (3.8)	NMT1 (3.4)	SUGP1 (3.4)	PNN (3.2)	MAU2 (3.2)	POP7 (3.2)	SUPT16H (2.9)	SNF8 (2.9)	NUP133 (2.8)
ENSG00000141582	CBX4 PPI subnetwork	0.2	>=0.20	LCORL (4.0)	AXIN1 (3.7)	ATF1 (3.5)	FBRSL1 (3.5)	DR1 (3.4)	DPF2 (3.2)	UBE2Q2 (2.7)	PPP1CB (2.7)	RFX1 (2.7)	ZNF140 (2.6)
REACTOME_PLATELET_AGGREGATION_PLUG_FORMATION	REACTOME_PLATELET_AGGREGATION_PLUG_FORMATION	0.2	>=0.20	ITGB3 (8.2)	TMEM40 (6.5)	CPB2 (5.0)	C12orf39 (4.4)	F2 (4.2)	FOXA3 (3.2)	SLC2A2 (3.2)	TFR2 (3.2)	GCKR (3.1)	P2RY1 (3.1)
MP:0003050	abnormal sacral vertebrae morphology	0.2	>=0.20	HOXB1 (4.9)	CCND2 (3.6)	WNT3 (3.3)	IGF2-AS (3.3)	PRKG1 (3.2)	CDX2 (3.0)	ENSG00000225946 (3.0)	JAZF1 (2.8)	HOXB2 (2.5)	ANKLE2 (2.4)
GO:0004842	ubiquitin-protein ligase activity	0.2	>=0.20	BRAP (3.8)	MTMR3 (3.7)	TRAFD1 (3.7)	RNF34 (3.4)	HBP1 (3.4)	SHOC2 (3.2)	PPP1CB (3.1)	TP53INP1 (3.1)	USP47 (3.0)	HMG20A (2.9)
ENSG00000139197	PEX5 PPI subnetwork	0.2	>=0.20	SLC25A20 (4.8)	ACOX1 (4.1)	COG5 (3.3)	POR (3.3)	C2orf28 (3.2)	PDHX (3.0)	STYXL1 (3.0)	DALRD3 (2.8)	DECR2 (2.8)	BCAP29 (2.7)
MP:0002718	abnormal inner cell mass morphology	0.2	>=0.20	TRAIP (4.4)	CDC6 (3.8)	CDCA2 (3.7)	PRC1 (3.6)	UBE2C (3.6)	SMC4 (3.4)	SPINK4 (3.4)	TOP2A (3.3)	FIGNL1 (3.1)	FEN1 (3.0)
GO:0046930	pore complex	0.2	>=0.20	NUP133 (3.7)	NUP160 (3.6)	KPNB1 (3.5)	PMPCA (3.4)	CELF1 (3.4)	AP1G1 (3.3)	CAD (3.3)	ADH1A (3.2)	IKBKAP (3.1)	POLD2 (3.1)
ENSG00000177606	JUN PPI subnetwork	0.2	>=0.20	ZFP36L2 (3.8)	NFIC (3.6)	OSM (3.6)	C1orf21 (3.3)	MIR21 (3.2)	H3F3B (3.2)	RARA (2.9)	KLF7 (2.9)	ATXN2 (2.8)	LIF (2.6)
MP:0001297	microphthalmia	0.2	>=0.20	CRYBA1 (9.4)	ENSG00000259439 (4.2)	DAG1 (3.7)	ENSG00000236502 (3.6)	CDKN2B (3.4)	C9orf53 (3.2)	TCF7L2 (3.1)	DPYSL5 (3.0)	AGBL5 (2.8)	SLIT3 (2.6)
ENSG00000183814	LIN9 PPI subnetwork	0.2	>=0.20	LCORL (4.6)	CDKN2C (3.5)	ATXN1L (3.4)	STAC3 (3.1)	CDC6 (2.9)	SPC25 (2.9)	TSPAN3 (2.8)	DPY19L4 (2.8)	NUDT5 (2.7)	UBE2C (2.5)
MP:0000267	abnormal heart development	0.2	>=0.20	MYL7 (6.4)	RARB (4.3)	MYBPC3 (4.0)	HOXB1 (3.7)	C11orf9 (3.3)	RBMS1 (3.3)	IGF2 (3.2)	WNT3 (3.0)	RREB1 (2.9)	ATXN2 (2.8)
GO:0051272	positive regulation of cellular component movement	0.2	>=0.20	GLIS3 (3.8)	C2CD4B (3.4)	STEAP2 (3.4)	SLC39A1 (3.4)	ENSG00000250474 (3.3)	ENSG00000173517 (3.1)	CHST15 (2.9)	EMILIN1 (2.9)	STEAP1 (2.8)	GJD3 (2.8)
ENSG00000166285	ENSG00000166285 PPI subnetwork	0.21	>=0.20	F2 (8.8)	CPB2 (7.2)	SLC2A2 (5.4)	TAT (4.1)	GCKR (4.1)	TFR2 (4.1)	ENSG00000199488 (4.0)	NPC1L1 (3.8)	A1CF (3.6)	SLC25A47 (3.4)
ENSG00000204359	CFB PPI subnetwork	0.21	>=0.20	F2 (8.8)	CPB2 (7.2)	SLC2A2 (5.4)	TAT (4.1)	GCKR (4.1)	TFR2 (4.1)	ENSG00000199488 (4.0)	NPC1L1 (3.8)	A1CF (3.6)	SLC25A47 (3.4)
GO:0014075	response to amine stimulus	0.21	>=0.20	C17orf57 (3.7)	DGKB (3.3)	COL7A1 (3.2)	ENSG00000236502 (3.2)	MEG3 (3.2)	GRB10 (3.0)	ENSG00000231638 (3.0)	WFDC9 (2.9)	ENSG00000250802 (2.9)	STEAP2 (2.7)
ENSG00000136156	ITM2B PPI subnetwork	0.21	>=0.20	FAM129A (3.9)	EHBP1L1 (2.9)	MBNL1 (2.9)	AP3B2 (2.8)	OXSR1 (2.8)	YWHAB (2.7)	STAT6 (2.6)	USP4 (2.6)	CELSR3 (2.6)	PRKAR2A (2.4)
ENSG00000124535	WRNIP1 PPI subnetwork	0.21	>=0.20	GOLT1B (4.7)	CREB3L2 (3.1)	GOLGA3 (3.1)	C5orf30 (3.0)	ARSG (3.0)	FIGNL1 (2.8)	CREB3L4 (2.7)	CCNE2 (2.6)	SEC16A (2.5)	CAD (2.5)
ENSG00000175575	PAAF1 PPI subnetwork	0.21	>=0.20	PSMC3 (7.1)	NMT1 (5.1)	SNF8 (5.1)	MTCH2 (4.9)	EIF2B4 (3.8)	NRBP1 (3.6)	ARFGAP2 (3.6)	CDC123 (3.6)	NDUFS3 (3.5)	SYMPK (3.4)
ENSG00000107262	BAG1 PPI subnetwork	0.21	>=0.20	RNF6 (3.5)	BAG1 (3.3)	ENSG00000247324 (2.6)	C5orf30 (2.5)	AXIN1 (2.5)	MTMR3 (2.5)	GNB2 (2.4)	OR4A1P (2.4)	MRPL33 (2.4)	NFX1 (2.3)
MP:0003924	herniated diaphragm	0.21	>=0.20	C11orf9 (5.5)	AEBP1 (4.7)	HOXB2 (3.9)	TSHZ2 (3.7)	SLIT3 (3.4)	CREB3L1 (3.2)	ENSG00000234902 (3.0)	SLC12A8 (2.9)	ARL17A (2.8)	GRB10 (2.7)
MP:0009657	failure of chorioallantoic fusion	0.21	>=0.20	CALCOCO2 (2.9)	MTNR1B (2.5)	RBMS1 (2.4)	PIK3C2A (2.4)	UNK (2.4)	MDM4 (2.2)	TBC1D10A (2.2)	KLHDC8B (2.2)	HSF1 (2.1)	MAF (2.1)
ENSG00000134588	USP26 PPI subnetwork	0.21	>=0.20	CDKN2B (4.3)	KPNB1 (3.3)	HDGF (3.2)	CAD (2.9)	ZNF512 (2.6)	MDH2 (2.6)	GNAS (2.6)	HNRNPA1P3 (2.5)	SUPT16H (2.4)	DBNL (2.4)
GO:0070972	protein localization in endoplasmic reticulum	0.21	>=0.20	JTB (4.6)	OST4 (4.6)	TMEM214 (4.2)	NUCB2 (4.1)	GOLT1B (4.1)	TXNDC11 (3.9)	PDIA5 (3.7)	SGSM3 (3.3)	EDEM3 (3.1)	TMED4 (3.1)
ENSG00000122406	RPL5 PPI subnetwork	0.21	>=0.20	WDR3 (5.0)	NAA25 (4.3)	RARS (4.3)	IMPDH2 (4.3)	NMD3 (3.7)	DDX56 (3.6)	HNRNPA1P3 (3.6)	ADSL (3.5)	LARP4 (3.5)	SURF6 (3.4)
ENSG00000167792	NDUFV1 PPI subnetwork	0.21	>=0.20	ENSG00000243453 (7.9)	NDUFA11 (7.3)	MRPS24 (6.7)	ATP5G1 (6.1)	MRPL33 (5.9)	NDUFS3 (5.8)	MDH1 (5.7)	UQCRC1 (5.6)	MDH2 (5.3)	OST4 (4.5)
ENSG00000178363	CALML3 PPI subnetwork	0.21	>=0.20	PGAM2 (5.1)	JPH1 (4.5)	TRIM54 (4.4)	STAC3 (4.4)	SRL (4.0)	C3orf43 (3.7)	PEBP4 (3.5)	CAMK2B (3.3)	MBNL1 (3.1)	TMPRSS12 (3.0)
ENSG00000166136	NDUFB8 PPI subnetwork	0.21	>=0.20	ENSG00000243453 (7.8)	NDUFA11 (7.0)	MRPS24 (6.6)	NDUFS3 (6.0)	ATP5G1 (6.0)	UQCRC1 (5.9)	MDH1 (5.8)	MRPL33 (5.7)	MDH2 (5.6)	PDHX (4.4)
ENSG00000198786	MT-ND5 PPI subnetwork	0.21	>=0.20	ENSG00000243453 (7.9)	NDUFA11 (7.4)	MRPS24 (6.8)	NDUFS3 (6.1)	ATP5G1 (6.0)	UQCRC1 (5.9)	MRPL33 (5.8)	MDH1 (5.7)	MDH2 (5.4)	OST4 (4.4)
ENSG00000212870	ENSG00000212870 PPI subnetwork	0.21	>=0.20	ENSG00000243453 (7.9)	NDUFA11 (7.4)	MRPS24 (6.8)	NDUFS3 (6.1)	ATP5G1 (6.0)	UQCRC1 (5.9)	MRPL33 (5.8)	MDH1 (5.7)	MDH2 (5.4)	OST4 (4.4)
ENSG00000163527	STT3B PPI subnetwork	0.21	>=0.20	NUCB2 (6.0)	CREB3L2 (5.5)	PDIA5 (5.3)	TMEM214 (5.0)	TXNDC11 (4.7)	GOLT1B (4.6)	PREB (3.8)	C2orf28 (3.7)	EDEM3 (3.5)	TMED5 (3.5)
ENSG00000013561	RNF14 PPI subnetwork	0.21	>=0.20	STK17A (4.0)	JAZF1 (3.5)	SHOC2 (3.4)	PPP1CB (3.2)	NME4 (3.1)	USP3 (3.1)	FAM46C (2.8)	C5orf30 (2.6)	C14orf126 (2.6)	RARB (2.3)
GO:0031143	pseudopodium	0.21	>=0.20	PGAM2 (6.6)	STAC3 (6.2)	TRIM54 (6.0)	SRL (5.8)	ESRP1 (4.3)	CAND2 (4.2)	PACSIN3 (3.9)	LRTM1 (2.9)	PFKFB4 (2.5)	CDX2 (2.5)
ENSG00000142539	SPIB PPI subnetwork	0.21	>=0.20	RARA (3.2)	CRTC2 (2.5)	FBRSL1 (2.5)	KIAA1267 (2.4)	VEGFA (2.4)	MAP1LC3B (2.3)	RELB (2.3)	GATAD2B (2.2)	MIR21 (2.2)	PHLPP2 (2.2)
ENSG00000119953	SMNDC1 PPI subnetwork	0.21	>=0.20	ISG20L2 (3.7)	ENSG00000222612 (3.4)	CAD (3.3)	THADA (3.3)	UNK (3.3)	SURF6 (3.1)	SF3A1 (3.0)	USP19 (3.0)	FNBP4 (2.9)	WDR3 (2.8)
KEGG_GLYCOLYSIS_GLUCONEOGENESIS	KEGG_GLYCOLYSIS_GLUCONEOGENESIS	0.21	>=0.20	PFKFB4 (5.4)	ADH1C (4.5)	VEGFA (4.4)	ABCB11 (4.3)	SLC2A1 (4.2)	ADH1A (4.1)	ADH4 (3.8)	KHK (3.7)	GYS2 (3.6)	MTCH2 (3.3)
ENSG00000137831	UACA PPI subnetwork	0.21	>=0.20	NOSTRIN (3.1)	LIMA1 (3.0)	MECOM (3.0)	ITFG3 (2.8)	CDC42BPA (2.8)	USP47 (2.8)	SEC23A (2.7)	CHMP5 (2.6)	FLT3 (2.6)	CDKN2B (2.6)
REACTOME_CAM_PATHWAY	REACTOME_CAM_PATHWAY	0.21	>=0.20	CAMKV (3.7)	ACVR1C (3.3)	NCKIPSD (3.3)	PDE3B (3.2)	CRHR1 (3.1)	CACNA1C (3.0)	MBNL1 (2.9)	SOX5 (2.9)	PTPRJ (2.8)	SH2B3 (2.8)
REACTOME_CALMODULIN_INDUCED_EVENTS	REACTOME_CALMODULIN_INDUCED_EVENTS	0.21	>=0.20	CAMKV (3.7)	ACVR1C (3.3)	NCKIPSD (3.3)	PDE3B (3.2)	CRHR1 (3.1)	CACNA1C (3.0)	MBNL1 (2.9)	SOX5 (2.9)	PTPRJ (2.8)	SH2B3 (2.8)
GO:0016879	ligase activity, forming carbon-nitrogen bonds	0.21	>=0.20	BRAP (3.7)	UBE2Q2 (3.2)	FAF1 (3.1)	HBP1 (3.0)	MTMR3 (3.0)	PPP1CB (3.0)	RNF34 (3.0)	ATXN2 (3.0)	KBTBD4 (2.9)	TP53INP1 (2.9)
ENSG00000102606	ARHGEF7 PPI subnetwork	0.21	>=0.20	HOXB3 (4.5)	ENSG00000230148 (4.2)	TBC1D5 (3.7)	FBRSL1 (3.5)	ARHGAP27 (3.2)	ENSG00000235314 (3.2)	TBC1D10A (2.8)	HSF1 (2.8)	JAZF1 (2.8)	USP4 (2.8)
ENSG00000126768	TIMM17B PPI subnetwork	0.21	>=0.20	MRPL28 (4.0)	MRPS12 (3.6)	FBXO17 (3.2)	ABCB11 (3.1)	TBRG4 (3.0)	ENSG00000197071 (3.0)	MRPL38 (2.9)	SHMT2 (2.9)	SLC38A4 (2.7)	RBKS (2.7)
GO:0030529	ribonucleoprotein complex	0.21	>=0.20	POP7 (3.9)	MRPS12 (3.6)	MRPL38 (3.5)	PNN (3.5)	MRPS24 (3.5)	RPL22L1 (3.3)	ADSL (3.2)	HNRNPA1P3 (3.1)	MRPS35 (3.1)	MRPL24 (3.0)
GO:0007219	Notch signaling pathway	0.21	>=0.20	NOTCH1 (5.1)	PCDH15 (4.1)	STK33 (3.7)	HOXB1 (3.7)	C9orf163 (3.3)	ABO (3.2)	ENSG00000254235 (3.1)	ENSG00000223745 (2.8)	NXPH4 (2.6)	RNF215 (2.5)
MP:0001211	wrinkled skin	0.21	>=0.20	ESRP1 (5.3)	MARVELD3 (3.9)	GPR128 (3.7)	EHF (3.7)	OBP2B (3.7)	PAPSS2 (3.1)	WWC1 (3.1)	CDX2 (2.8)	EPB41L4B (2.8)	TMEM40 (2.6)
REACTOME_GLYCOGEN_BREAKDOWN_GLYCOGENOLYSIS	REACTOME_GLYCOGEN_BREAKDOWN_GLYCOGENOLYSIS	0.21	>=0.20	PGAM2 (5.3)	STAC3 (5.1)	UGP2 (4.4)	CAND2 (4.1)	TRIM54 (3.9)	PACSIN3 (3.1)	C3orf43 (2.8)	SRL (2.8)	SLC25A20 (2.7)	GPAM (2.6)
ENSG00000164163	ABCE1 PPI subnetwork	0.21	>=0.20	TBRG4 (3.7)	URGCP (3.4)	RARS (3.3)	EIF2B4 (3.2)	DDX56 (3.1)	GATAD2A (3.1)	QARS (2.9)	IMPDH2 (2.9)	ARFGAP2 (2.9)	TOP1 (2.9)
MP:0002161	abnormal fertility/fecundity	0.21	>=0.20	TCF7L2 (4.1)	OBP2B (3.1)	ENSG00000236866 (3.1)	LIF (2.9)	PIK3C2B (2.9)	ENSG00000227059 (2.7)	DSEL (2.6)	KCNK7 (2.6)	P2RX2 (2.6)	C1orf21 (2.6)
MP:0002666	increased circulating aldosterone level	0.21	>=0.20	EHF (5.0)	ADH1C (4.9)	ENSG00000225946 (3.9)	KCNQ1 (3.8)	DHRS9 (3.6)	KL (3.4)	DDC (3.4)	C5orf30 (3.3)	SLC26A4 (3.1)	ESRP1 (3.1)
MP:0002401	abnormal lymphopoiesis	0.21	>=0.20	IKZF1 (5.9)	SATB1 (4.0)	ENSG00000247324 (3.5)	ZFP36L2 (3.4)	POLM (3.2)	TP53INP1 (3.1)	SPI1 (2.9)	MTF2 (2.7)	SH2D2A (2.7)	UNC13D (2.5)
ENSG00000101856	PGRMC1 PPI subnetwork	0.21	>=0.20	PRKAR2A (3.6)	RHOA (3.6)	NUDT5 (3.5)	TMED5 (3.4)	GDAP2 (3.4)	ENSG00000233705 (3.3)	RNFT1 (3.1)	C3orf71 (3.1)	YWHAB (3.0)	CDK8 (2.9)
MP:0001730	embryonic growth arrest	0.21	>=0.20	ATXN2 (3.9)	KPNB1 (3.1)	POLE (2.9)	GATAD2A (2.8)	TRIM59 (2.8)	SF3A1 (2.7)	MYL7 (2.7)	HOXB1 (2.7)	KIAA1267 (2.7)	CAD (2.6)
ENSG00000154473	BUB3 PPI subnetwork	0.21	>=0.20	CDCA2 (7.4)	PRC1 (7.4)	UBE2C (7.3)	SPC25 (7.3)	TOP2A (7.3)	TRAIP (6.1)	SMC4 (5.5)	TRIM59 (5.5)	CKAP5 (5.2)	CDC6 (5.1)
MP:0005154	increased B cell proliferation	0.21	>=0.20	IKZF1 (5.0)	RELB (4.9)	SPI1 (4.1)	TMEM156 (4.0)	NFKBIB (3.7)	ATG16L2 (3.6)	SH2D2A (3.3)	TNFRSF17 (3.2)	PTPRJ (3.0)	SNN (3.0)
MP:0009399	increased skeletal muscle fiber size	0.21	>=0.20	RAPSN (7.4)	SRL (5.1)	TRIM54 (5.0)	STAC3 (4.6)	EHBP1L1 (3.9)	PGAM2 (3.4)	COBL (3.4)	PACSIN3 (3.3)	ENSG00000229444 (3.1)	PLCD3 (3.0)
ENSG00000002745	WNT16 PPI subnetwork	0.21	>=0.20	TNRC6B (3.2)	GATAD2B (3.0)	NTRK2 (2.7)	GIGYF1 (2.6)	SOX5 (2.6)	SLIT3 (2.5)	EIF5A2 (2.5)	LRP2 (2.5)	RMST (2.5)	RFX1 (2.4)
MP:0005619	increased urine potassium level	0.21	>=0.20	EHF (5.5)	SLC26A4 (4.8)	KL (4.8)	KCNQ1 (4.5)	MARVELD3 (3.9)	ESRP1 (3.8)	HNF1B (3.6)	GIP (3.0)	KHK (2.9)	CREB3L1 (2.8)
ENSG00000128245	YWHAH PPI subnetwork	0.21	>=0.20	CHST15 (3.7)	MTMR3 (2.7)	WIPF2 (2.6)	RPL22L1 (2.5)	NPEPPS (2.5)	ATXN1L (2.5)	BSN (2.4)	ZFP36L2 (2.3)	FOXN3 (2.3)	MAP1LC3B (2.3)
KEGG_AMINOACYL_TRNA_BIOSYNTHESIS	KEGG_AMINOACYL_TRNA_BIOSYNTHESIS	0.21	>=0.20	SHMT2 (8.7)	WARS (6.0)	DUS4L (5.0)	APEH (3.9)	RARS (3.8)	USP4 (3.6)	FBXO17 (3.5)	RCCD1 (3.5)	MRPS35 (3.4)	VPS33B (3.3)
ENSG00000206383	HSPA1L PPI subnetwork	0.21	>=0.20	PGAM2 (4.1)	MRPL38 (3.9)	ENSG00000214401 (3.2)	SRL (3.2)	OGDH (3.2)	DCAKD (3.1)	CALCOCO2 (3.1)	TRIM54 (3.0)	STAC3 (2.9)	TBRG4 (2.9)
ENSG00000206274	ENSG00000206274 PPI subnetwork	0.21	>=0.20	PGAM2 (4.1)	MRPL38 (3.9)	ENSG00000214401 (3.2)	SRL (3.2)	OGDH (3.2)	DCAKD (3.1)	CALCOCO2 (3.1)	TRIM54 (3.0)	STAC3 (2.9)	TBRG4 (2.9)
REACTOME_TRAFFICKING_OF_GLUR2:CONTAINING_AMPA_RECEPTORS	REACTOME_TRAFFICKING_OF_GLUR2:CONTAINING_AMPA_RECEPTORS	0.21	>=0.20	SLC7A14 (3.8)	SYMPK (3.5)	SLITRK1 (3.2)	PCDH15 (3.2)	ARL17A (3.1)	FAM5C (3.0)	MEG3 (2.9)	NTRK2 (2.8)	ZHX3 (2.8)	SGSM1 (2.8)
GO:0051056	regulation of small GTPase mediated signal transduction	0.21	>=0.20	DIP2B (4.2)	RAB11FIP4 (3.8)	ARHGAP27 (3.6)	TBC1D10A (3.4)	SGSM3 (3.1)	ARHGEF7 (3.0)	FCHSD2 (2.9)	FRMD8 (2.9)	DENND4B (2.9)	FNBP1L (2.6)
ENSG00000149503	INCENP PPI subnetwork	0.21	>=0.20	CDCA2 (6.7)	UBE2C (6.7)	PRC1 (6.7)	SPC25 (6.6)	TOP2A (6.6)	TRAIP (6.1)	CKAP5 (5.2)	SMC4 (5.0)	FEN1 (4.9)	CDC6 (4.7)
GO:0008093	cytoskeletal adaptor activity	0.21	>=0.20	RAPSN (3.9)	COBLL1 (3.8)	HSF1 (3.5)	GPSM1 (3.1)	RBMS1 (2.6)	ENSG00000005206 (2.5)	STARD10 (2.5)	COBL (2.4)	ENSG00000234902 (2.4)	SGSM2 (2.4)
GO:0042147	retrograde transport, endosome to Golgi	0.21	>=0.20	COG5 (4.1)	PIK3C2A (3.3)	ENSG00000203497 (3.3)	POLR2J4 (2.9)	OR4A21P (2.8)	HEATR5A (2.8)	OR4A1P (2.7)	BBIP1 (2.5)	ATXN1L (2.5)	STYXL1 (2.5)
GO:0048407	platelet-derived growth factor binding	0.21	>=0.20	EMILIN1 (7.8)	AEBP1 (7.0)	CREB3L1 (4.5)	IGF2 (4.2)	NDUFA4L2 (3.9)	TMEM45A (3.6)	COL7A1 (3.2)	MEG3 (3.2)	LRP1 (3.2)	CHST1 (3.0)
ENSG00000157344	ENSG00000157344 PPI subnetwork	0.21	>=0.20	CDC123 (3.2)	MRPS35 (3.1)	CCNH (3.1)	NUDT5 (3.0)	MAPKAPK5 (2.9)	IMPDH2 (2.7)	XRCC6BP1 (2.7)	RARS (2.7)	POP7 (2.6)	PPP1R35 (2.4)
MP:0004187	cardia bifida	0.21	>=0.20	WNT3 (4.4)	TMEM8A (4.2)	CRTC2 (3.4)	ZNF513 (3.0)	TBCA (3.0)	HOXB1 (2.9)	POLM (2.8)	FOXA3 (2.7)	PROX1 (2.7)	UBE2Z (2.6)
GO:0016831	carboxy-lyase activity	0.21	>=0.20	LRP2 (3.6)	KHK (3.6)	APEH (3.2)	AACS (3.2)	GRB10 (3.1)	ACOX1 (2.9)	FADS2 (2.8)	SHMT2 (2.8)	ACSL1 (2.8)	A1CF (2.8)
ENSG00000196365	LONP1 PPI subnetwork	0.21	>=0.20	C12orf47 (3.4)	SYMPK (2.7)	EIF2B4 (2.7)	DDX56 (2.6)	LAMB2 (2.5)	TBRG4 (2.4)	COG5 (2.3)	SUPT16H (2.2)	FAF1 (2.2)	ATG13 (2.2)
REACTOME_PLATELET_SENSITIZATION_BY_LDL	REACTOME_PLATELET_SENSITIZATION_BY_LDL	0.21	>=0.20	ENSG00000257259 (3.4)	TRAPPC6B (3.4)	PITPNC1 (3.1)	ST3GAL3 (2.8)	CDK8 (2.7)	ACSL1 (2.7)	PFKFB4 (2.6)	C2CD4B (2.6)	POR (2.5)	PLEKHM1 (2.5)
GO:0001501	skeletal system development	0.21	>=0.20	CILP2 (5.6)	ENSG00000230148 (5.1)	ENSG00000233101 (5.0)	HOXB3 (4.8)	HOXB2 (4.6)	IGF2-AS (3.0)	IGF2 (2.9)	AEBP1 (2.9)	MTNR1B (2.8)	EMILIN1 (2.6)
ENSG00000143384	MCL1 PPI subnetwork	0.21	>=0.20	MIR21 (4.1)	TP53INP1 (3.8)	ZBTB38 (3.4)	TGFA (3.1)	CHMP4B (2.9)	DDB2 (2.9)	SNF8 (2.8)	OSM (2.6)	ARHGAP1 (2.6)	YKT6 (2.6)
ENSG00000169710	FASN PPI subnetwork	0.21	>=0.20	HORMAD2 (2.9)	SLC2A1 (2.8)	PIEZO1 (2.7)	MIR21 (2.5)	WBP2 (2.5)	ATG16L2 (2.4)	NRBP1 (2.3)	CDKN2A (2.3)	PTPRJ (2.2)	VMP1 (2.2)
ENSG00000134987	WDR36 PPI subnetwork	0.21	>=0.20	WDR3 (5.4)	DDX56 (4.8)	TBRG4 (4.1)	SURF6 (4.1)	NAA25 (4.0)	WBSCR16 (3.8)	RARS (3.7)	EIF2B4 (3.6)	GPN1 (3.6)	LARP4 (3.6)
ENSG00000136999	NOV PPI subnetwork	0.21	>=0.20	COL7A1 (3.7)	AEBP1 (3.2)	FOXA2 (2.9)	PIK3C2A (2.7)	SLIT3 (2.6)	IGF2-AS (2.6)	LAMB2 (2.4)	OR5I1 (2.3)	DAG1 (2.3)	LPP (2.3)
ENSG00000154556	SORBS2 PPI subnetwork	0.21	>=0.20	SPI1 (3.4)	GATAD2B (3.4)	PPDPF (3.2)	WBP2 (3.1)	TNRC6B (3.0)	FBRSL1 (2.9)	ARHGAP27 (2.8)	ATXN2 (2.7)	CAPN1 (2.6)	PRKAR2A (2.6)
ENSG00000130402	ACTN4 PPI subnetwork	0.21	>=0.20	OGDH (3.6)	EML2 (3.4)	PGAM2 (3.4)	SRL (3.2)	TRIM54 (3.0)	NFIC (2.9)	CAPN1 (2.8)	DBNL (2.8)	MDH2 (2.6)	YWHAB (2.5)
REACTOME_CLASS_I_MHC_MEDIATED_ANTIGEN_PROCESSING__PRESENTATION	REACTOME_CLASS_I_MHC_MEDIATED_ANTIGEN_PROCESSING__PRESENTATION	0.21	>=0.20	TRAFD1 (4.8)	YKT6 (4.1)	COPB1 (3.6)	UBA7 (3.5)	PSMC3 (3.5)	PREB (3.4)	NMT1 (3.3)	WARS (3.3)	NRBP1 (3.2)	RARS (3.1)
ENSG00000136754	ABI1 PPI subnetwork	0.21	>=0.20	ATXN2 (3.9)	FNBP1L (3.6)	FBRSL1 (3.3)	CDX2 (3.1)	WIPF2 (2.8)	GPSM1 (2.7)	RFX1 (2.7)	TMEM40 (2.6)	KPNA4 (2.5)	RNF6 (2.5)
MP:0002841	impaired skeletal muscle contractility	0.21	>=0.20	STAC3 (9.4)	PGAM2 (7.8)	TRIM54 (7.8)	SRL (7.3)	ENSG00000229444 (6.4)	JPH1 (5.5)	RAPSN (5.3)	C3orf43 (5.3)	CAND2 (4.8)	PACSIN3 (4.2)
GO:0003779	actin binding	0.21	>=0.20	SRL (6.3)	PGAM2 (5.7)	TRIM54 (5.2)	STAC3 (4.8)	CAND2 (3.7)	LIMA1 (3.4)	COBL (3.3)	LPP (3.2)	EHBP1L1 (3.2)	PACSIN3 (3.1)
GO:0030964	NADH dehydrogenase complex	0.21	>=0.20	ENSG00000243453 (7.5)	NDUFA11 (7.1)	MRPS24 (6.6)	ATP5G1 (6.2)	NDUFS3 (5.9)	UQCRC1 (5.9)	MDH1 (5.7)	MRPL33 (5.7)	MDH2 (5.5)	PDHX (4.6)
GO:0045271	respiratory chain complex I	0.21	>=0.20	ENSG00000243453 (7.5)	NDUFA11 (7.1)	MRPS24 (6.6)	ATP5G1 (6.2)	NDUFS3 (5.9)	UQCRC1 (5.9)	MDH1 (5.7)	MRPL33 (5.7)	MDH2 (5.5)	PDHX (4.6)
GO:0005747	mitochondrial respiratory chain complex I	0.21	>=0.20	ENSG00000243453 (7.5)	NDUFA11 (7.1)	MRPS24 (6.6)	ATP5G1 (6.2)	NDUFS3 (5.9)	UQCRC1 (5.9)	MDH1 (5.7)	MRPL33 (5.7)	MDH2 (5.5)	PDHX (4.6)
ENSG00000070831	CDC42 PPI subnetwork	0.21	>=0.20	LPP (4.0)	LIMA1 (3.9)	FCHSD2 (3.1)	JAZF1 (3.1)	USP3 (3.0)	NOSTRIN (2.8)	CAPN1 (2.8)	OXSR1 (2.7)	CREB3L1 (2.7)	ARHGAP1 (2.6)
ENSG00000110717	NDUFS8 PPI subnetwork	0.21	>=0.20	ENSG00000243453 (7.5)	NDUFA11 (7.4)	MRPS24 (6.8)	ATP5G1 (6.5)	MRPL33 (5.9)	MDH1 (5.9)	NDUFS3 (5.8)	UQCRC1 (5.7)	MDH2 (5.4)	OST4 (4.4)
GO:0016853	isomerase activity	0.21	>=0.20	PDIA5 (5.2)	GALK1 (4.5)	NUCB2 (3.9)	AACS (3.8)	FADS2 (3.8)	NME4 (3.8)	FADS1 (3.4)	PREB (3.1)	TMED5 (3.0)	ERP29 (3.0)
ENSG00000005961	ITGA2B PPI subnetwork	0.21	>=0.20	CPB2 (5.8)	TFR2 (5.5)	ITGB3 (5.0)	F2 (5.0)	SLC2A2 (3.8)	FOXA2 (3.1)	TMEM40 (3.1)	C12orf39 (3.0)	TMEM45A (3.0)	SLC38A4 (2.8)
ENSG00000171723	GPHN PPI subnetwork	0.21	>=0.20	UQCRC1 (3.1)	MAP1LC3B (3.0)	RAB3GAP2 (3.0)	MAPT (2.9)	CDC42BPA (2.8)	ENSG00000241057 (2.8)	C12orf51 (2.7)	MAPRE3 (2.5)	SRL (2.4)	SLITRK1 (2.4)
ENSG00000177565	TBL1XR1 PPI subnetwork	0.21	>=0.20	LCORL (3.2)	GIGYF1 (3.2)	C7orf51 (2.9)	H3F3B (2.8)	ATF1 (2.7)	R3HDM2 (2.6)	GATAD2B (2.5)	VPS13C (2.3)	PPP1R35 (2.3)	KDM2B (2.2)
ENSG00000006715	VPS41 PPI subnetwork	0.21	>=0.20	TXNDC11 (3.5)	ANAPC5 (3.4)	NMT1 (3.4)	SNX17 (3.3)	BRAP (3.2)	HSDL1 (3.1)	CHFR (3.1)	ARIH2 (3.0)	ATG13 (3.0)	ARHGAP1 (2.8)
GO:0000079	regulation of cyclin-dependent protein kinase activity	0.21	>=0.20	NUFIP2 (3.7)	ZNF10 (3.1)	TIGD3 (3.1)	CDKN2B-AS (2.8)	CDKN2A (2.8)	WDR53 (2.7)	TP53INP1 (2.7)	ENSG00000226648 (2.5)	DDB2 (2.5)	CDKN2C (2.4)
ENSG00000168298	HIST1H1E PPI subnetwork	0.21	>=0.20	H3F3B (4.4)	RNF215 (2.5)	ARL17A (2.5)	C7orf44 (2.5)	TSSK6 (2.2)	TRIM65 (2.2)	TBC1D10A (2.1)	ATF1 (2.1)	CDKN2B (2.1)	WBSCR16 (2.0)
MP:0003135	increased erythroid progenitor cell number	0.21	>=0.20	HBM (9.0)	HBQ1 (7.7)	TFR2 (6.2)	ABCB10 (4.8)	FAM46C (3.9)	CARD9 (3.6)	C12orf51 (2.8)	TIGD3 (2.7)	ENSG00000228141 (2.5)	IKZF1 (2.5)
MP:0001399	hyperactivity	0.21	>=0.20	GAD2 (4.4)	CRHR1 (4.1)	NTRK2 (4.1)	MAPK4 (4.1)	SLITRK1 (4.0)	CAMKV (3.4)	LINGO1 (3.4)	PCSK1 (3.3)	SGIP1 (3.2)	BSN (3.2)
GO:0050680	negative regulation of epithelial cell proliferation	0.22	>=0.20	ENSG00000225498 (4.4)	IGF2 (2.7)	CCDC36 (2.5)	TMEM40 (2.5)	CDKN2A (2.5)	ENSG00000241057 (2.4)	TMPRSS12 (2.4)	SCD5 (2.4)	CDKN2B (2.4)	TNFRSF17 (2.3)
ENSG00000052802	MSMO1 PPI subnetwork	0.22	>=0.20	FADS1 (9.9)	FADS2 (9.3)	AACS (8.8)	PANK3 (7.2)	POR (4.2)	CLDN12 (4.0)	SLC26A6 (3.6)	ENSG00000188211 (2.7)	NPC1L1 (2.6)	C2orf28 (2.5)
ENSG00000183648	NDUFB1 PPI subnetwork	0.22	>=0.20	ENSG00000243453 (7.5)	NDUFA11 (7.1)	MRPS24 (6.6)	ATP5G1 (6.1)	NDUFS3 (6.0)	UQCRC1 (6.0)	MDH1 (5.7)	MRPL33 (5.7)	MDH2 (5.5)	PDHX (4.4)
ENSG00000103942	HOMER2 PPI subnetwork	0.22	>=0.20	F2 (5.7)	CPB2 (5.4)	SLC2A2 (4.4)	SLC38A4 (3.9)	VTI1A (3.9)	ADH6 (3.8)	TAT (3.6)	ENSG00000199488 (3.5)	SLC25A47 (3.5)	ADH4 (3.5)
ENSG00000129214	SHBG PPI subnetwork	0.22	>=0.20	CPAMD8 (3.4)	ENSG00000225946 (3.0)	KRTCAP3 (2.9)	IGF2 (2.9)	CDKN2B-AS (2.8)	GJD3 (2.8)	EMILIN1 (2.7)	P2RX2 (2.5)	ENSG00000226122 (2.4)	ENSG00000223745 (2.4)
GO:0019887	protein kinase regulator activity	0.22	>=0.20	CHFR (2.8)	C5orf30 (2.7)	HECW1 (2.6)	PROX1 (2.6)	TRAPPC6B (2.6)	WARS (2.4)	ITGB3 (2.4)	PTPRJ (2.4)	CDKN2C (2.4)	CELSR3 (2.4)
ENSG00000198742	SMURF1 PPI subnetwork	0.22	>=0.20	PRKAR2A (4.1)	USP3 (3.7)	HMG20A (3.7)	RWDD4 (3.1)	ARIH2 (2.9)	SHOC2 (2.9)	RASA1 (2.8)	JPH1 (2.7)	STAC3 (2.7)	CHMP4B (2.7)
ENSG00000127824	TUBA4A PPI subnetwork	0.22	>=0.20	PSMC3 (5.4)	YWHAB (4.0)	MDH2 (3.5)	COPB1 (3.4)	MTCH2 (3.4)	UQCRC1 (3.4)	PPM1G (3.2)	NMT1 (3.2)	YKT6 (3.1)	SNF8 (3.1)
ENSG00000215328	HSPA1A PPI subnetwork	0.22	>=0.20	OGDH (3.4)	CAPN1 (3.3)	PSMC3 (3.1)	DBNL (3.0)	AP1G1 (2.9)	NPEPPS (2.9)	DCAKD (2.7)	LARP4 (2.6)	PNN (2.6)	PPDPF (2.5)
GO:0031329	regulation of cellular catabolic process	0.22	>=0.20	SGSM3 (3.2)	DIP2B (3.0)	GDAP2 (2.9)	STARD10 (2.8)	ZHX3 (2.7)	TRAPPC6B (2.7)	FCHSD2 (2.5)	STK17A (2.5)	ARHGEF7 (2.4)	RAPGEF4 (2.4)
ENSG00000084774	CAD PPI subnetwork	0.22	>=0.20	RELB (5.2)	MRPL38 (3.2)	HSF1 (3.1)	NFKBIB (3.1)	NMT1 (2.9)	TRIM47 (2.8)	UBE2Z (2.8)	KDM4A (2.8)	GNB2 (2.7)	CRTC2 (2.6)
ENSG00000156052	GNAQ PPI subnetwork	0.22	>=0.20	DGKB (4.3)	PRKG1 (4.1)	CHRM4 (3.5)	SGIP1 (3.0)	ADRA2A (3.0)	NTRK2 (2.8)	PDE2A (2.7)	OR5I1 (2.7)	PDE8B (2.6)	RAPGEF4 (2.6)
ENSG00000127191	TRAF2 PPI subnetwork	0.22	>=0.20	RELB (4.4)	NFKBIB (3.6)	DALRD3 (3.2)	CRTC2 (3.2)	UBE2Z (3.0)	TFG (2.8)	FAM129A (2.8)	RAB3GAP2 (2.7)	SNN (2.6)	PELI1 (2.6)
MP:0009434	paraparesis	0.22	>=0.20	CELSR3 (3.0)	C3orf43 (2.7)	ENSG00000236866 (2.6)	SLITRK1 (2.6)	TMEM156 (2.6)	MEG3 (2.5)	C11orf9 (2.5)	ZBTB20 (2.4)	MAPRE3 (2.4)	ENSG00000250156 (2.3)
ENSG00000169282	KCNAB1 PPI subnetwork	0.22	>=0.20	SLC7A14 (3.8)	DGKB (3.0)	BSN (2.9)	MAP2K7 (2.8)	CCDC36 (2.7)	IGF2BP2 (2.7)	ENSG00000232036 (2.5)	KDM4A (2.5)	ENSG00000250156 (2.5)	FREM1 (2.5)
MP:0000703	abnormal thymus morphology	0.22	>=0.20	MBNL1 (3.4)	MAF (3.4)	PLCG1 (3.4)	ENSG00000247324 (3.4)	SATB1 (3.3)	SKAP1 (3.3)	NOTCH1 (3.3)	IKZF1 (3.2)	SH2D2A (2.8)	ENSG00000225498 (2.6)
ENSG00000166128	RAB8B PPI subnetwork	0.22	>=0.20	SEC22A (3.4)	C11orf49 (3.1)	TFG (2.9)	PDE8B (2.9)	RAPGEF4 (2.9)	COPB1 (2.9)	WBP2 (2.8)	SGSM3 (2.7)	DPYSL5 (2.7)	ACTL6B (2.6)
GO:0072384	organelle transport along microtubule	0.22	>=0.20	CDC42BPA (3.6)	OXSR1 (3.2)	TAOK1 (2.9)	ENSG00000235314 (2.8)	ENSG00000229688 (2.7)	RNF6 (2.6)	ZBTB20 (2.6)	NUFIP2 (2.6)	NICN1 (2.6)	SEC61A2 (2.6)
ENSG00000071909	MYO3B PPI subnetwork	0.22	>=0.20	LIMA1 (4.3)	NOSTRIN (3.6)	CDC42BPA (3.3)	SEC23A (3.1)	CHMP5 (2.8)	ARHGAP27 (2.5)	LMO1 (2.5)	CDKN2B (2.4)	ITFG3 (2.4)	USP47 (2.3)
GO:0010721	negative regulation of cell development	0.22	>=0.20	ENSG00000244738 (3.9)	PRDM16 (3.4)	ENSG00000233705 (2.8)	NOTCH1 (2.8)	ABO (2.8)	ENSG00000236502 (2.7)	RAB11FIP4 (2.7)	DPYSL5 (2.6)	ZNF268 (2.5)	ENSG00000233101 (2.5)
ENSG00000116473	RAP1A PPI subnetwork	0.22	>=0.20	GNB2 (3.5)	ENSG00000173517 (3.2)	ARHGEF7 (3.2)	YWHAB (3.0)	GDAP2 (2.8)	NUDT5 (2.7)	KLF7 (2.6)	PDE2A (2.5)	UGP2 (2.5)	GATAD2A (2.5)
GO:0043178	alcohol binding	0.22	>=0.20	CPB2 (4.1)	ADH1A (4.1)	SLC25A47 (3.8)	ADCY5 (3.5)	CHRM4 (3.5)	SLC2A2 (3.5)	F2 (3.4)	GYS2 (3.4)	ENSG00000199488 (3.1)	ADH4 (3.1)
ENSG00000103126	AXIN1 PPI subnetwork	0.22	>=0.20	HMG20A (5.0)	USP3 (3.9)	VPS54 (3.3)	RARA (3.2)	GNB2 (3.2)	PRCC (3.0)	GIGYF1 (3.0)	ZCCHC14 (3.0)	KDM2B (2.9)	RASA1 (2.9)
GO:0051540	metal cluster binding	0.22	>=0.20	PDHX (4.6)	MRPS35 (4.3)	NDUFS3 (4.1)	ACAD10 (3.9)	UQCRC1 (3.9)	BRE (3.8)	MDH2 (3.6)	MRPL28 (3.5)	MDH1 (3.5)	C8orf38 (3.5)
GO:0051536	iron-sulfur cluster binding	0.22	>=0.20	PDHX (4.6)	MRPS35 (4.3)	NDUFS3 (4.1)	ACAD10 (3.9)	UQCRC1 (3.9)	BRE (3.8)	MDH2 (3.6)	MRPL28 (3.5)	MDH1 (3.5)	C8orf38 (3.5)
ENSG00000103653	CSK PPI subnetwork	0.22	>=0.20	UNC13D (4.0)	EHBP1L1 (3.6)	LRP1 (3.4)	ITGB3 (3.1)	NOTCH1 (3.0)	PSTPIP1 (3.0)	SH2B3 (2.9)	TMEM40 (2.9)	RASA1 (2.8)	SPRY2 (2.8)
KEGG_GALACTOSE_METABOLISM	KEGG_GALACTOSE_METABOLISM	0.22	>=0.20	SLC2A1 (5.0)	GALK1 (4.6)	WFDC3 (3.6)	NDUFA4L2 (3.1)	PFKFB4 (3.1)	APEH (3.1)	NPEPPS (3.1)	GIP (2.7)	TM6SF2 (2.7)	DBNL (2.6)
ENSG00000112159	MDN1 PPI subnetwork	0.22	>=0.20	WDR3 (4.8)	NAA25 (4.7)	RARS (4.6)	DDX56 (4.5)	TBRG4 (4.3)	WBSCR16 (3.7)	SURF6 (3.6)	ADSL (3.6)	LARP4 (3.5)	EIF2B4 (3.5)
ENSG00000147274	RBMX PPI subnetwork	0.22	>=0.20	PNN (5.5)	HNRNPA1P3 (4.4)	SUPT16H (4.2)	SF3A1 (4.2)	FNBP4 (4.1)	WDR6 (3.6)	H3F3B (3.5)	ZC3H13 (3.2)	LUC7L (3.1)	DPF2 (2.9)
ENSG00000133710	SPINK5 PPI subnetwork	0.22	>=0.20	BSN (3.9)	ACTL6B (3.7)	AP3B2 (3.7)	ARHGDIG (3.6)	SRRM3 (3.6)	FBLL1 (3.4)	CAMKV (3.4)	GAD2 (3.3)	NEUROD1 (3.2)	MAPK4 (3.1)
GO:0016875	ligase activity, forming carbon-oxygen bonds	0.22	>=0.20	SHMT2 (8.0)	WARS (5.6)	DUS4L (4.8)	APEH (4.2)	RARS (4.0)	MRPL24 (3.8)	EIF2B4 (3.7)	ADSL (3.7)	TBRG4 (3.6)	USP4 (3.6)
GO:0016876	ligase activity, forming aminoacyl-tRNA and related compounds	0.22	>=0.20	SHMT2 (8.0)	WARS (5.6)	DUS4L (4.8)	APEH (4.2)	RARS (4.0)	MRPL24 (3.8)	EIF2B4 (3.7)	ADSL (3.7)	TBRG4 (3.6)	USP4 (3.6)
GO:0004812	aminoacyl-tRNA ligase activity	0.22	>=0.20	SHMT2 (8.0)	WARS (5.6)	DUS4L (4.8)	APEH (4.2)	RARS (4.0)	MRPL24 (3.8)	EIF2B4 (3.7)	ADSL (3.7)	TBRG4 (3.6)	USP4 (3.6)
MP:0005023	abnormal wound healing	0.22	>=0.20	F2 (5.0)	CPB2 (3.8)	SLC38A4 (3.6)	SLC2A2 (3.4)	GCKR (3.4)	ADH1A (3.3)	SLC25A47 (3.1)	TAT (3.1)	CHST4 (2.8)	GYS2 (2.8)
GO:0071248	cellular response to metal ion	0.22	>=0.20	ENSG00000224043 (3.3)	GPR22 (3.2)	STH (3.0)	SPTSSB (2.7)	COBLL1 (2.7)	TH (2.5)	ENSG00000250474 (2.5)	ENSG00000226122 (2.4)	TNFRSF17 (2.4)	ENSG00000222612 (2.3)
ENSG00000134574	DDB2 PPI subnetwork	0.22	>=0.20	ARIH2 (4.2)	DDB2 (3.7)	HMG20A (3.5)	TBC1D5 (3.2)	HARBI1 (3.1)	GEMIN2 (3.0)	OXSR1 (3.0)	USP19 (2.9)	ENSG00000226648 (2.7)	VPS33B (2.6)
GO:0048592	eye morphogenesis	0.22	>=0.20	ENSG00000259439 (6.5)	CRYBA1 (6.4)	ENSG00000236502 (6.2)	LRTM1 (4.5)	ENSG00000229444 (4.4)	LINC00461 (3.5)	DMRTA2 (3.4)	PDE6C (3.2)	LMO1 (2.9)	NEUROD1 (2.9)
REACTOME_ACTIVATION_OF_BH3:ONLY_PROTEINS	REACTOME_ACTIVATION_OF_BH3:ONLY_PROTEINS	0.22	>=0.20	YKT6 (3.6)	SNN (3.1)	RARA (2.9)	TIGD3 (2.8)	C5orf30 (2.7)	RNF34 (2.6)	ENSG00000203497 (2.6)	ST3GAL3 (2.6)	PDCD4 (2.5)	CAPN1 (2.5)
ENSG00000124193	SRSF6 PPI subnetwork	0.22	>=0.20	PNN (6.2)	FNBP4 (4.8)	HNRNPA1P3 (4.1)	SF3A1 (4.1)	SUPT16H (4.1)	LUC7L (3.6)	GTF3C2 (3.1)	H3F3B (3.1)	TOP1 (3.1)	ZC3H13 (3.0)
MP:0004024	aneuploidy	0.22	>=0.20	UBE2C (5.7)	CDCA2 (5.4)	TRAIP (5.0)	PRC1 (4.6)	TOP2A (4.5)	SPC25 (4.4)	SMC4 (3.9)	CDKN2C (3.9)	FEN1 (3.4)	CCDC18 (3.4)
GO:0021515	cell differentiation in spinal cord	0.22	>=0.20	HOXB1 (4.6)	C12orf47 (3.6)	ENSG00000259439 (3.6)	PDX1 (3.4)	LINC00461 (3.3)	C9orf53 (3.2)	NXPH4 (3.0)	LMO1 (3.0)	DNAH11 (2.8)	DPYSL5 (2.8)
ENSG00000085415	SEH1L PPI subnetwork	0.22	>=0.20	CDCA2 (6.9)	UBE2C (6.6)	PRC1 (6.6)	TOP2A (6.4)	SPC25 (6.4)	TRAIP (5.7)	SMC4 (5.5)	CKAP5 (5.1)	CDC6 (4.9)	CCDC18 (4.8)
MP:0002599	increased mean platelet volume	0.22	>=0.20	GIP (5.8)	INHBC (5.0)	ITGB3 (4.9)	TFR2 (4.7)	ENSG00000199488 (4.6)	TM6SF2 (4.1)	TMEM40 (3.8)	NPC1L1 (3.5)	ADH4 (3.4)	HBQ1 (3.4)
ENSG00000166598	HSP90B1 PPI subnetwork	0.22	>=0.20	PDIA5 (4.5)	NUCB2 (4.2)	TXNDC11 (3.9)	ERP29 (3.7)	IGF2BP2 (3.1)	MBTPS1 (3.0)	TMEM214 (2.9)	GOLT1B (2.9)	CREB3L2 (2.6)	EPO (2.6)
ENSG00000126778	SIX1 PPI subnetwork	0.22	>=0.20	IGF2-AS (3.7)	MECOM (3.7)	DHRS9 (3.4)	FAM109A (3.3)	WFS1 (2.9)	SLC2A13 (2.5)	GNB2 (2.4)	CDKAL1 (2.3)	RAPSN (2.3)	DMRTA2 (2.2)
MP:0002753	dilated heart left ventricle	0.22	>=0.20	MYBPC3 (7.4)	MYL7 (6.7)	SRL (6.4)	PGAM2 (5.9)	TRIM54 (5.5)	CACNA1C (3.6)	PEBP4 (3.1)	CAND2 (2.9)	GPR22 (2.7)	PACSIN3 (2.4)
MP:0011186	abnormal visceral endoderm morphology	0.22	>=0.20	FNBP1L (3.7)	TNKS (3.2)	LRP2 (3.1)	ZCCHC14 (3.0)	MEG3 (2.8)	DIP2B (2.8)	ARHGAP1 (2.7)	COPB1 (2.6)	NOSTRIN (2.6)	ADAM1 (2.6)
GO:0006412	translation	0.22	>=0.20	MRPS24 (4.7)	MRPL38 (4.3)	RPL22L1 (3.6)	C12orf43 (3.6)	MRPL24 (3.5)	NMD3 (3.4)	MRPS35 (3.3)	FAM206A (3.2)	ADSL (2.9)	QARS (2.8)
ENSG00000184779	RPS17 PPI subnetwork	0.22	>=0.20	IMPDH2 (5.2)	WDR3 (4.6)	QARS (4.5)	HNRNPA1P3 (4.1)	RPL22L1 (3.9)	NAA25 (3.9)	DDX56 (3.7)	NMD3 (3.6)	PGAM5 (3.4)	SURF6 (3.2)
ENSG00000182774	RPS17L PPI subnetwork	0.22	>=0.20	IMPDH2 (5.2)	WDR3 (4.6)	QARS (4.5)	HNRNPA1P3 (4.1)	RPL22L1 (3.9)	NAA25 (3.9)	DDX56 (3.7)	NMD3 (3.6)	PGAM5 (3.4)	SURF6 (3.2)
ENSG00000164022	AIMP1 PPI subnetwork	0.22	>=0.20	SHMT2 (6.4)	WARS (4.9)	APEH (4.0)	ADSL (3.7)	RARS (3.4)	RAB3GAP2 (3.4)	FAF1 (3.3)	IMPDH2 (3.3)	EIF2B4 (3.1)	NUDT5 (3.0)
KEGG_TGF_BETA_SIGNALING_PATHWAY	KEGG_TGF_BETA_SIGNALING_PATHWAY	0.22	>=0.20	ZCCHC14 (3.5)	CILP2 (3.4)	IGF2 (3.3)	RASA1 (3.2)	VPS54 (3.1)	PAPSS2 (3.0)	LRP1 (3.0)	PHLPP2 (2.5)	FOXA2 (2.4)	GATAD2B (2.4)
ENSG00000013275	PSMC4 PPI subnetwork	0.22	>=0.20	PSMC3 (5.6)	NMT1 (4.8)	MTCH2 (4.5)	RARS (4.1)	MDH2 (3.8)	NAA25 (3.5)	MRPL24 (3.5)	EIF2B4 (3.4)	ADSL (3.4)	CDC123 (3.3)
GO:0001935	endothelial cell proliferation	0.22	>=0.20	ACE (2.8)	GLIS3-AS1 (2.7)	ENSG00000259073 (2.5)	WFS1 (2.3)	TBKBP1 (2.3)	OR4A1P (2.3)	ENSG00000225399 (2.3)	CILP2 (2.3)	FOXA3 (2.2)	TMEM161B (2.2)
ENSG00000141759	TXNL4A PPI subnetwork	0.22	>=0.20	PNN (5.4)	SUPT16H (4.0)	FNBP4 (4.0)	SF3A1 (3.8)	HNRNPA1P3 (3.6)	DPF2 (3.4)	ZC3H13 (3.4)	TOP1 (3.3)	ISG20L2 (3.3)	SUGP1 (3.1)
GO:0005788	endoplasmic reticulum lumen	0.22	>=0.20	PDIA5 (6.9)	NUCB2 (6.4)	ERP29 (5.4)	TMEM214 (4.7)	TMED4 (4.5)	TXNDC11 (4.5)	GOLT1B (4.1)	EDEM3 (3.8)	CREB3L2 (3.6)	IAPP (3.4)
ENSG00000025796	SEC63 PPI subnetwork	0.22	>=0.20	TXNDC11 (4.9)	PDIA5 (4.3)	CREB3L2 (4.2)	EDEM3 (4.0)	NUCB2 (3.9)	GOLT1B (3.9)	SEC22A (3.4)	TMED5 (3.2)	TMEM214 (3.0)	GOLGA3 (3.0)
ENSG00000119421	NDUFA8 PPI subnetwork	0.22	>=0.20	ENSG00000243453 (6.9)	NDUFA11 (6.6)	UQCRC1 (6.2)	MRPS24 (5.6)	NDUFS3 (5.4)	MDH1 (5.3)	MDH2 (5.2)	ATP5G1 (4.6)	MRPL28 (4.5)	PDHX (4.4)
ENSG00000141404	GNAL PPI subnetwork	0.22	>=0.20	SLC30A3 (4.6)	HS3ST4 (4.2)	CHRM4 (4.0)	CAMKV (3.8)	DGKB (3.3)	ADCY5 (3.3)	GAD2 (3.2)	UCN (3.2)	SEC14L3 (3.1)	PDE8B (3.1)
MP:0001513	limb grasping	0.22	>=0.20	HECW1 (4.9)	MAGI1 (4.9)	SLC7A14 (3.6)	SLITRK1 (3.5)	MAPT (3.3)	ST3GAL3 (3.3)	LSAMP (3.0)	CRHR1 (2.7)	HOXB3 (2.7)	HOXB2 (2.7)
ENSG00000198886	MT-ND4 PPI subnetwork	0.22	>=0.20	ENSG00000243453 (7.9)	NDUFA11 (7.5)	MRPS24 (6.7)	NDUFS3 (6.1)	ATP5G1 (6.1)	UQCRC1 (5.9)	MRPL33 (5.8)	MDH1 (5.8)	MDH2 (5.5)	PDHX (4.4)
GO:0006541	glutamine metabolic process	0.22	>=0.20	ENSG00000257259 (2.9)	ENSG00000254235 (2.9)	ENSG00000235314 (2.9)	RPL22L1 (2.8)	JTB (2.8)	DUS4L (2.6)	FBXO31 (2.6)	STH (2.5)	ENSG00000214401 (2.5)	SLC5A6 (2.4)
REACTOME_THROMBIN_SIGNALLING_THROUGH_PROTEINASE_ACTIVATED_RECEPTORS_PARS	REACTOME_THROMBIN_SIGNALLING_THROUGH_PROTEINASE_ACTIVATED_RECEPTORS_PARS	0.22	>=0.20	ITGB3 (4.8)	PDE6C (4.2)	C3orf54 (3.3)	ARAP1 (2.7)	KLF7 (2.7)	TMEM40 (2.6)	PRKAR2B (2.6)	SH2B3 (2.4)	SGIP1 (2.3)	TMEM120A (2.3)
MP:0008840	abnormal spike wave discharge	0.22	>=0.20	AP3B2 (4.9)	CRHR1 (4.4)	SRRM3 (4.3)	BSN (4.2)	GAD2 (3.8)	ABCC8 (3.7)	C1QTNF4 (3.5)	HECW1 (3.4)	TBKBP1 (3.3)	MAPK4 (3.3)
ENSG00000171863	RPS7 PPI subnetwork	0.22	>=0.20	IMPDH2 (5.3)	HNRNPA1P3 (5.0)	QARS (4.5)	WDR3 (4.5)	RARS (3.8)	DDX56 (3.7)	RPL22L1 (3.6)	ADSL (3.4)	NMD3 (3.4)	NAA25 (3.1)
GO:0016125	sterol metabolic process	0.22	>=0.20	FADS2 (7.8)	FADS1 (7.3)	PANK3 (6.4)	AACS (5.9)	NPC1L1 (3.4)	SLC26A6 (3.1)	POR (3.0)	SLC25A47 (3.0)	PFKFB4 (2.9)	WBP2 (2.7)
ENSG00000177084	POLE PPI subnetwork	0.22	>=0.20	FEN1 (4.7)	CCNE2 (4.4)	SMC4 (4.3)	POLE (4.3)	CDC6 (4.2)	FIGNL1 (4.1)	POLA2 (3.4)	POLD2 (3.4)	H3F3B (3.3)	TRAIP (3.3)
MP:0003911	increased drinking behavior	0.22	>=0.20	SLC30A8 (4.5)	TH (4.3)	IAPP (4.2)	DDC (3.5)	HNF1B (3.3)	MAPK4 (3.3)	G6PC2 (3.2)	NR1H3 (3.0)	ADH1B (3.0)	KL (2.9)
GO:0045597	positive regulation of cell differentiation	0.22	>=0.20	PRDM16 (4.1)	C2CD4B (3.3)	LINC00461 (3.3)	ADRA2A (3.1)	HOXB3 (2.5)	PDX1 (2.4)	NOTCH1 (2.4)	HOXB2 (2.3)	HOXB1 (2.3)	LRP4 (2.2)
ENSG00000090266	NDUFB2 PPI subnetwork	0.22	>=0.20	ENSG00000243453 (7.8)	NDUFA11 (7.3)	MRPS24 (6.6)	NDUFS3 (6.1)	ATP5G1 (6.0)	UQCRC1 (6.0)	MDH1 (5.9)	MRPL33 (5.7)	MDH2 (5.5)	PDHX (4.6)
MP:0000470	abnormal stomach morphology	0.22	>=0.20	ADH1C (4.3)	FOXA3 (4.0)	SPTSSB (3.4)	ENSG00000259073 (3.3)	PDX1 (2.9)	C12orf47 (2.9)	STARD10 (2.9)	PCDH15 (2.8)	FOXA2 (2.7)	LIMA1 (2.7)
MP:0000897	abnormal midbrain morphology	0.22	>=0.20	ENSG00000259439 (7.2)	ENSG00000236502 (7.0)	DMRTA2 (4.1)	C9orf53 (3.8)	DPYSL5 (3.3)	TCF7L2 (3.2)	WNT3 (3.0)	CDKAL1 (3.0)	LRTM1 (2.9)	OR5I1 (2.9)
GO:0003014	renal system process	0.22	>=0.20	ACMSD (3.2)	KL (3.1)	METTL7A (3.1)	FREM1 (3.0)	MTNR1B (3.0)	UCN (2.8)	ENSG00000223745 (2.7)	ENSG00000227038 (2.7)	TH (2.6)	LRP2 (2.5)
ENSG00000105357	MYH14 PPI subnetwork	0.22	>=0.20	LIMA1 (4.6)	PGAM2 (3.8)	STAC3 (3.3)	TRIM54 (3.1)	SRL (3.0)	CDC42BPA (2.9)	SEC23A (2.7)	NOSTRIN (2.7)	PACSIN3 (2.4)	TCTA (2.4)
GO:0030140	trans-Golgi network transport vesicle	0.22	>=0.20	STEAP1 (4.5)	C7orf63 (3.6)	GLIS3 (2.7)	DNAJC5G (2.5)	TSC22D4 (2.4)	SNX17 (2.4)	PLEKHM1 (2.3)	MECOM (2.3)	VPS33B (2.3)	SLC30A3 (2.3)
MP:0008388	hypochromic microcytic anemia	0.22	>=0.20	ABCB10 (5.3)	TFR2 (5.0)	IKZF1 (3.5)	PDX1 (2.7)	RNF123 (2.5)	ACP2 (2.4)	HBQ1 (2.4)	HERC1 (2.4)	PDCD4 (2.3)	ENSG00000181296 (2.3)
ENSG00000150995	ITPR1 PPI subnetwork	0.22	>=0.20	BSN (4.3)	RAPGEF4 (3.8)	CAMKV (3.7)	DGKB (3.5)	CAMK2B (3.5)	PDE8B (3.2)	RAPGEFL1 (3.2)	CHST1 (3.2)	SGSM1 (3.1)	DGKZ (3.1)
GO:0050662	coenzyme binding	0.22	>=0.20	ACOX1 (5.6)	SLC25A20 (4.5)	ACAD10 (4.3)	ALDH2 (4.1)	APEH (3.9)	KHK (3.9)	UQCRC1 (3.7)	ACSL1 (3.6)	PDHX (3.5)	FADS2 (3.5)
ENSG00000187555	USP7 PPI subnetwork	0.22	>=0.20	FCHSD2 (3.2)	DBNL (3.0)	SEC16A (3.0)	DPF2 (2.9)	SHMT2 (2.9)	HMG20A (2.9)	NFKBIB (2.8)	ZNF821 (2.7)	ATXN1L (2.6)	RNF34 (2.5)
ENSG00000095319	NUP188 PPI subnetwork	0.22	>=0.20	NUP133 (5.2)	NAA25 (3.7)	CAD (3.7)	NUP160 (3.7)	POLD2 (3.6)	IKBKAP (3.6)	ANKLE2 (3.2)	GPN1 (3.2)	POLE (3.2)	POLA2 (3.1)
ENSG00000107371	EXOSC3 PPI subnetwork	0.22	>=0.20	DDX56 (4.5)	THADA (4.1)	ADSL (3.9)	CDKAL1 (3.7)	WDR3 (3.6)	SUGP1 (3.6)	RARS (3.6)	CAD (3.5)	NAA25 (3.3)	NUP133 (3.2)
ENSG00000167491	GATAD2A PPI subnetwork	0.22	>=0.20	H3F3B (4.7)	MAP1LC3B (2.8)	SLCO1A2 (2.4)	MDM4 (2.2)	CREB3L2 (2.0)	NEAT1 (2.0)	WFDC11 (2.0)	PIEZO1 (2.0)	TRIM65 (1.8)	TMEM8A (1.8)
ENSG00000185130	HIST1H2BL PPI subnetwork	0.22	>=0.20	H3F3B (3.8)	FAF1 (2.8)	ANAPC5 (2.8)	IFT80 (2.8)	MBTPS1 (2.6)	PPM1G (2.5)	SMC4 (2.5)	HDGF (2.4)	ANKLE2 (2.3)	NUP160 (2.3)
ENSG00000148498	PARD3 PPI subnetwork	0.22	>=0.20	ESRP1 (4.2)	TGFA (3.6)	WWC1 (3.3)	STARD10 (3.0)	MARVELD3 (3.0)	DAG1 (2.8)	MAGI1 (2.8)	PIK3C2B (2.7)	PPDPF (2.7)	FNBP1L (2.7)
ENSG00000129315	CCNT1 PPI subnetwork	0.22	>=0.20	SNF8 (3.1)	ZC3H13 (3.1)	SUGP1 (3.0)	GEMIN2 (3.0)	SF3A1 (2.9)	SYMPK (2.9)	DPF2 (2.7)	DNTTIP1 (2.7)	HSF1 (2.6)	RNF6 (2.5)
ENSG00000165264	NDUFB6 PPI subnetwork	0.22	>=0.20	ENSG00000243453 (7.5)	NDUFA11 (7.1)	MRPS24 (6.4)	ATP5G1 (6.1)	NDUFS3 (5.9)	UQCRC1 (5.8)	MRPL33 (5.6)	MDH1 (5.6)	MDH2 (5.4)	PDHX (4.6)
GO:0044440	endosomal part	0.22	>=0.20	WBP2 (4.4)	PLEKHM1 (3.3)	VPS33B (3.1)	TMEM8A (2.8)	EPS8 (2.8)	CHMP4B (2.7)	VMP1 (2.7)	SHOC2 (2.7)	DBNL (2.6)	ARAP1 (2.5)
ENSG00000103089	FA2H PPI subnetwork	0.22	>=0.20	EDEM3 (4.2)	SLC39A1 (3.7)	WIPF2 (3.6)	TXNDC11 (3.3)	JTB (3.3)	SCD5 (3.2)	TMED5 (3.2)	GOLT1B (3.2)	TMEM214 (3.1)	MIR31HG (3.0)
ENSG00000143393	PI4KB PPI subnetwork	0.22	>=0.20	ESRP1 (4.9)	MARVELD3 (4.3)	KRTCAP3 (3.6)	GPSM1 (3.1)	TGFA (3.0)	PPDPF (3.0)	HNF1B (2.9)	FNBP1L (2.8)	ARHGAP27 (2.6)	OR7E14P (2.5)
ENSG00000085872	CHERP PPI subnetwork	0.22	>=0.20	SF3A1 (5.7)	CRTC2 (3.9)	PNN (3.7)	CELF1 (3.6)	WBP2 (3.5)	FBRSL1 (3.3)	FNBP4 (3.2)	DGKB (3.1)	ZC3H13 (3.0)	KIAA1267 (3.0)
ENSG00000111276	CDKN1B PPI subnetwork	0.22	>=0.20	CCNE2 (3.6)	PRC1 (3.5)	TOP2A (3.5)	UBE2C (3.5)	GNB2 (3.4)	NRBP1 (3.2)	SPC25 (3.2)	CDC6 (2.9)	HDGF (2.8)	PPDPF (2.8)
GO:0034704	calcium channel complex	0.22	>=0.20	ABCC8 (5.0)	KCNJ11 (4.8)	JPH1 (4.4)	STAC3 (4.3)	CAMK2B (4.3)	BSN (4.0)	CRHR1 (4.0)	SRL (3.9)	TRIM54 (3.5)	ACTL6B (3.5)
ENSG00000170345	FOS PPI subnetwork	0.22	>=0.20	FOXN3 (3.6)	OSM (3.5)	ZFP36L2 (3.4)	NFIC (3.4)	HSF1 (3.2)	CRTC2 (3.1)	ATF1 (3.0)	MAPKAPK5 (3.0)	R3HDM2 (3.0)	H3F3B (2.9)
ENSG00000136574	GATA4 PPI subnetwork	0.22	>=0.20	GPR22 (4.7)	RARA (4.5)	KLF7 (4.4)	MYL7 (4.4)	MYBPC3 (4.2)	TNRC6B (4.0)	HS3ST4 (3.4)	WIPF2 (3.3)	CACNA1C (3.2)	KLHDC8B (3.1)
MP:0005402	abnormal action potential	0.22	>=0.20	MAGI1 (4.2)	CRHR1 (4.1)	MAPT (3.8)	ABCC8 (3.8)	BSN (3.3)	TH (3.3)	ENSG00000229444 (3.3)	NEUROD1 (3.2)	LRTM1 (3.0)	LSAMP (3.0)
KEGG_SELENOAMINO_ACID_METABOLISM	KEGG_SELENOAMINO_ACID_METABOLISM	0.22	>=0.20	SHMT2 (5.7)	WARS (3.9)	COG5 (3.5)	GDAP2 (2.9)	ALDH2 (2.8)	NUDT5 (2.7)	ACOX1 (2.6)	ZHX3 (2.6)	CLDN12 (2.6)	ADH1C (2.5)
GO:0030335	positive regulation of cell migration	0.22	>=0.20	GLIS3 (3.6)	C2CD4B (3.5)	STEAP2 (3.4)	SLC39A1 (3.3)	ENSG00000250474 (3.1)	CHST15 (3.1)	ENSG00000173517 (3.0)	GJD3 (2.9)	EMILIN1 (2.9)	KRTCAP3 (2.7)
ENSG00000197111	PCBP2 PPI subnetwork	0.22	>=0.20	PNN (5.9)	SF3A1 (4.4)	FNBP4 (4.3)	SUPT16H (4.1)	HNRNPA1P3 (4.0)	TOP1 (3.3)	WDR6 (3.2)	ISG20L2 (3.2)	H3F3B (3.1)	ZC3H13 (3.0)
GO:0030029	actin filament-based process	0.23	>=0.20	SRL (4.5)	TRIM54 (4.0)	STAC3 (4.0)	CAND2 (3.6)	LRTM1 (3.4)	PGAM2 (3.4)	JPH1 (3.1)	ARHGAP1 (3.0)	LIMA1 (3.0)	KLF7 (3.0)
ENSG00000172680	MOS PPI subnetwork	0.23	>=0.20	PIK3C2A (4.0)	RAPSN (3.6)	COBL (3.1)	LIMA1 (3.0)	GALK1 (3.0)	PRKAR2A (2.9)	TSPAN3 (2.8)	PELI1 (2.7)	STAC3 (2.6)	PPP1CB (2.6)
MP:0002812	spherocytosis	0.23	>=0.20	HBM (12.5)	HBQ1 (12.0)	FAM46C (7.6)	RNF123 (7.1)	ABCB10 (5.7)	TFR2 (5.3)	C12orf51 (4.9)	JAZF1 (4.0)	SLC2A1 (3.8)	ASCC2 (2.7)
ENSG00000214826	ENSG00000214826 PPI subnetwork	0.23	>=0.20	UBE2C (5.3)	PRC1 (5.2)	TOP2A (5.2)	TRAIP (4.7)	SPC25 (4.2)	SMC4 (4.1)	CCNE2 (3.6)	CDCA2 (3.5)	FIGNL1 (3.4)	CDC6 (3.2)
ENSG00000111788	ENSG00000111788 PPI subnetwork	0.23	>=0.20	UBE2C (5.3)	PRC1 (5.2)	TOP2A (5.2)	TRAIP (4.7)	SPC25 (4.2)	SMC4 (4.1)	CCNE2 (3.6)	CDCA2 (3.5)	FIGNL1 (3.4)	CDC6 (3.2)
GO:0042632	cholesterol homeostasis	0.23	>=0.20	ENSG00000199488 (5.5)	NPC1L1 (5.3)	A1CF (5.0)	TM6SF2 (4.4)	INHBC (4.1)	ADH6 (4.0)	PDE6C (3.6)	ADH4 (3.4)	SLC2A2 (3.4)	GCKR (3.3)
GO:0055092	sterol homeostasis	0.23	>=0.20	ENSG00000199488 (5.5)	NPC1L1 (5.3)	A1CF (5.0)	TM6SF2 (4.4)	INHBC (4.1)	ADH6 (4.0)	PDE6C (3.6)	ADH4 (3.4)	SLC2A2 (3.4)	GCKR (3.3)
ENSG00000198838	RYR3 PPI subnetwork	0.23	>=0.20	STAC3 (4.4)	SRL (4.3)	TRIM54 (3.5)	MAPRE3 (3.5)	CAMK2B (3.4)	PGAM2 (3.4)	JPH1 (3.3)	PACSIN3 (3.1)	UBE2Q2 (3.0)	ENSG00000229444 (3.0)
GO:0006376	mRNA splice site selection	0.23	>=0.20	BRAP (4.0)	ENSG00000223522 (3.8)	FNBP4 (3.5)	CCNT2 (3.0)	ENSG00000223745 (2.8)	FBRSL1 (2.8)	RNF34 (2.8)	PGAM5 (2.8)	PPDPF (2.7)	C12orf43 (2.6)
ENSG00000140988	RPS2 PPI subnetwork	0.23	>=0.20	HNRNPA1P3 (5.1)	IMPDH2 (4.6)	QARS (4.3)	NMD3 (4.2)	RPL22L1 (4.2)	RARS (3.1)	PGAM5 (3.1)	WDR3 (3.0)	SURF6 (2.8)	KPNB1 (2.7)
GO:0006402	mRNA catabolic process	0.23	>=0.20	HMG20A (3.6)	MDM4 (3.0)	QRICH1 (2.8)	HSF1 (2.7)	TAF1C (2.7)	FNBP4 (2.7)	MAPKAPK5 (2.6)	ISG20L2 (2.6)	CELF1 (2.6)	LUC7L (2.5)
ENSG00000100079	LGALS2 PPI subnetwork	0.23	>=0.20	NPC1L1 (5.0)	SPINK4 (4.9)	MUC3A (3.6)	C11orf9 (3.5)	STARD10 (3.3)	CDX2 (2.9)	PPDPF (2.8)	GPR128 (2.8)	C5orf30 (2.7)	KRT8P12 (2.7)
ENSG00000132470	ITGB4 PPI subnetwork	0.23	>=0.20	COL7A1 (5.2)	PLCD3 (4.3)	EPS8 (3.6)	RASA1 (3.5)	TMEM40 (3.3)	LPP (3.1)	NOTCH1 (2.8)	TRIM47 (2.7)	RRAS2 (2.6)	CAPS (2.6)
MP:0001306	small lens	0.23	>=0.20	CRYBA1 (16.8)	LINC00461 (3.7)	LRTM1 (3.3)	HOXB3 (2.9)	PROX1 (2.8)	RARB (2.7)	NEUROD1 (2.7)	IGF2-AS (2.7)	ENSG00000259439 (2.7)	ATXN2 (2.5)
ENSG00000170653	ATF7 PPI subnetwork	0.23	>=0.20	ZFP36L2 (3.7)	MIR21 (3.7)	VEGFA (3.2)	WNT3 (2.7)	R3HDM2 (2.6)	TP53INP1 (2.6)	HECW1 (2.5)	SOX5 (2.5)	H3F3B (2.5)	SPRY2 (2.4)
GO:0014070	response to organic cyclic compound	0.23	>=0.20	MIR21 (3.2)	ENSG00000247324 (3.1)	ENSG00000259462 (3.0)	TH (3.0)	DDC (2.9)	ENSG00000231638 (2.7)	CHST15 (2.6)	PDX1 (2.6)	LMO1 (2.4)	NCKIPSD (2.4)
GO:0007029	endoplasmic reticulum organization	0.23	>=0.20	ENSG00000250474 (3.9)	ENSG00000185294 (3.6)	ENSG00000229444 (3.1)	C3orf43 (2.6)	ENSG00000230461 (2.6)	ENSG00000235314 (2.5)	TMEM161B (2.4)	ENSG00000250365 (2.4)	GOLT1B (2.4)	C13orf16 (2.4)
ENSG00000174197	MGA PPI subnetwork	0.23	>=0.20	AXIN1 (4.0)	DR1 (3.5)	PRCC (3.3)	DPF2 (3.3)	FBRSL1 (3.3)	ZNF140 (3.2)	UBE2Z (3.0)	UNK (3.0)	KIAA1267 (2.9)	MRPL38 (2.9)
ENSG00000197451	HNRNPAB PPI subnetwork	0.23	>=0.20	MYBPC3 (6.9)	PGAM2 (6.7)	SRL (6.1)	TRIM54 (6.0)	MYL7 (6.0)	PACSIN3 (4.2)	CAND2 (3.6)	GPR22 (3.0)	MDH2 (2.6)	HNRNPA1P3 (2.5)
REACTOME_INTERLEUKIN_RECEPTOR_SHC_SIGNALING	REACTOME_INTERLEUKIN_RECEPTOR_SHC_SIGNALING	0.23	>=0.20	OSM (5.1)	IKZF1 (4.9)	SH2D2A (4.3)	LIF (4.2)	SATB1 (3.7)	CCND2 (3.3)	ENSG00000251230 (3.0)	UNC13D (2.7)	PSTPIP1 (2.3)	RASGRP1 (2.3)
ENSG00000184897	H1FX PPI subnetwork	0.23	>=0.20	HNRNPA1P3 (6.6)	PNN (4.7)	H3F3B (4.6)	PDCD4 (3.5)	PPP1CB (3.0)	SUPT16H (2.9)	QARS (2.9)	TOP1 (2.9)	PPM1G (2.8)	IMPDH2 (2.8)
MP:0003312	abnormal locomotor coordination	0.23	>=0.20	SLIT3 (3.3)	KCNJ11 (2.9)	SGSM1 (2.9)	DENND4B (2.8)	CLDN11 (2.8)	RARB (2.8)	EPB41L4B (2.8)	STEAP2 (2.6)	RAB3GAP2 (2.6)	CAPS (2.4)
GO:0006090	pyruvate metabolic process	0.23	>=0.20	ENSG00000250802 (5.1)	PHLPP2 (3.9)	ENSG00000256746 (3.3)	MED9 (3.3)	OGDH (3.2)	WFDC11 (3.0)	PFKFB4 (2.9)	ACAD10 (2.8)	OR5I1 (2.5)	OR5L2 (2.5)
ENSG00000122566	HNRNPA2B1 PPI subnetwork	0.23	>=0.20	PNN (5.5)	HNRNPA1P3 (4.5)	H3F3B (4.2)	RHOA (3.9)	FNBP4 (3.8)	SUPT16H (3.6)	WDR6 (3.6)	SF3A1 (3.6)	TOP1 (2.9)	ZC3H13 (2.8)
ENSG00000075618	FSCN1 PPI subnetwork	0.23	>=0.20	TCTA (4.2)	PGAM2 (3.0)	SRL (2.9)	TRIM54 (2.9)	LIMA1 (2.8)	CDKN2B (2.8)	RHOA (2.7)	NOSTRIN (2.6)	GCK (2.6)	RNF34 (2.5)
ENSG00000132002	DNAJB1 PPI subnetwork	0.23	>=0.20	GPN1 (3.3)	NUFIP2 (2.8)	WARS (2.6)	LARP4 (2.6)	CALCOCO2 (2.6)	SYMPK (2.5)	C7orf61 (2.5)	ENSG00000259462 (2.4)	LUC7L (2.4)	CHMP4B (2.3)
ENSG00000048052	HDAC9 PPI subnetwork	0.23	>=0.20	GIGYF1 (3.0)	TNRC6B (2.7)	SOX5 (2.6)	MAU2 (2.6)	FOXN3 (2.6)	INSR (2.5)	FCHSD2 (2.5)	GATAD2B (2.5)	ARHGEF7 (2.4)	UNK (2.4)
ENSG00000153147	SMARCA5 PPI subnetwork	0.23	>=0.20	H3F3B (4.2)	TAOK1 (2.4)	TOP1 (2.4)	GLIS3 (2.4)	IFT80 (2.4)	HMG20A (2.3)	PRKAR2B (2.2)	MAP1LC3B (2.2)	SF3A1 (2.1)	BBIP1 (2.1)
GO:0031201	SNARE complex	0.23	>=0.20	AP3B2 (4.0)	PCSK1 (4.0)	ATG13 (3.7)	ENSG00000241057 (3.6)	WBP2 (3.3)	ACTL6B (3.2)	ENSG00000235314 (3.1)	CELSR3 (3.1)	NRBP1 (3.0)	TCTA (3.0)
ENSG00000104142	VPS18 PPI subnetwork	0.23	>=0.20	NICN1 (4.6)	C12orf43 (3.8)	MPV17 (3.8)	NMT1 (3.7)	USP4 (3.5)	BRAP (3.4)	NUDCD3 (3.4)	TBC1D5 (3.2)	DBNL (3.1)	C11orf49 (3.1)
KEGG_HUNTINGTONS_DISEASE	KEGG_HUNTINGTONS_DISEASE	0.23	>=0.20	ENSG00000243453 (7.7)	NDUFA11 (6.8)	ATP5G1 (6.5)	NDUFS3 (6.3)	MDH2 (6.0)	MDH1 (6.0)	UQCRC1 (5.9)	MRPS24 (5.7)	MRPL33 (5.7)	OST4 (4.4)
ENSG00000160285	LSS PPI subnetwork	0.23	>=0.20	FADS1 (9.4)	FADS2 (8.8)	AACS (8.4)	PANK3 (6.6)	GYS2 (4.4)	WBP2 (3.7)	NPC1L1 (3.4)	ACSL1 (3.2)	POR (2.8)	ABCB11 (2.8)
ENSG00000155229	MMS19 PPI subnetwork	0.23	>=0.20	SNX17 (4.7)	MTCH2 (4.2)	CDC123 (3.9)	NRBP1 (3.8)	ANAPC5 (3.8)	PPM1G (3.7)	MDH2 (3.7)	EIF2B4 (3.6)	PSMC3 (3.6)	PMPCA (3.5)
GO:0072593	reactive oxygen species metabolic process	0.23	>=0.20	ENSG00000233705 (3.6)	ALDH2 (3.4)	ENSG00000256323 (3.3)	ENSG00000226122 (3.2)	RMST (2.7)	PEBP4 (2.7)	TBCA (2.7)	SPINT3 (2.7)	HBM (2.6)	CDKAL1 (2.5)
ENSG00000105372	RPS19 PPI subnetwork	0.23	>=0.20	HNRNPA1P3 (5.8)	QARS (5.4)	IMPDH2 (5.0)	RPL22L1 (4.2)	H3F3B (3.1)	OST4 (3.0)	PPP1CB (2.8)	ADSL (2.8)	PNN (2.8)	PGAM5 (2.6)
ENSG00000105639	JAK3 PPI subnetwork	0.23	>=0.20	IKZF1 (4.4)	SATB1 (4.3)	SH2D2A (4.0)	UNC13D (4.0)	SPI1 (3.6)	FLT3 (3.4)	PSTPIP1 (3.1)	RASGRP1 (3.0)	UBA7 (3.0)	ANKRD55 (2.8)
ENSG00000111581	NUP107 PPI subnetwork	0.23	>=0.20	CDCA2 (7.1)	UBE2C (7.0)	PRC1 (6.9)	TOP2A (6.7)	SPC25 (6.7)	TRAIP (6.2)	SMC4 (5.7)	CKAP5 (5.0)	TRIM59 (5.0)	CDC6 (4.9)
ENSG00000044574	HSPA5 PPI subnetwork	0.23	>=0.20	PSMC3 (4.9)	MDH2 (3.8)	VMP1 (3.7)	COPB1 (3.7)	DBNL (3.5)	NMT1 (3.5)	UBE2Z (3.3)	TRAFD1 (3.1)	PPM1G (3.1)	H3F3B (3.1)
ENSG00000174177	CTU2 PPI subnetwork	0.23	>=0.20	ENSG00000259315 (4.1)	CCNT2 (3.3)	GYS2 (3.0)	POR (2.9)	FOXA3 (2.9)	ABCB11 (2.7)	GCKR (2.7)	STK17A (2.7)	RHOA (2.6)	TMED5 (2.6)
GO:0030170	pyridoxal phosphate binding	0.23	>=0.20	SLC25A47 (5.1)	GYS2 (5.0)	TFR2 (4.6)	ABCB11 (4.3)	KHK (4.3)	TAT (4.3)	ACMSD (4.2)	TM6SF2 (3.7)	SLC2A2 (3.6)	GCKR (3.6)
GO:0070279	vitamin B6 binding	0.23	>=0.20	SLC25A47 (5.1)	GYS2 (5.0)	TFR2 (4.6)	ABCB11 (4.3)	KHK (4.3)	TAT (4.3)	ACMSD (4.2)	TM6SF2 (3.7)	SLC2A2 (3.6)	GCKR (3.6)
GO:0001944	vasculature development	0.23	>=0.20	ENSG00000241528 (3.6)	MECOM (3.4)	NDUFA4L2 (3.3)	GRB10 (3.2)	AEBP1 (3.2)	ENSG00000173517 (3.2)	EMILIN1 (3.0)	ACE (2.9)	GLIS3-AS1 (2.9)	SLIT3 (2.9)
ENSG00000090273	NUDC PPI subnetwork	0.23	>=0.20	UBE2C (6.9)	CDCA2 (6.6)	TOP2A (6.6)	PRC1 (6.6)	SPC25 (6.6)	TRAIP (6.1)	TRIM59 (6.0)	SMC4 (5.4)	CDC6 (4.7)	CKAP5 (4.4)
MP:0008267	abnormal hippocampus CA3 region morphology	0.23	>=0.20	ACTL6B (4.4)	CELSR3 (4.2)	LINC00461 (3.4)	DGKB (3.1)	CUX2 (3.1)	SLITRK1 (2.9)	PCSK1 (2.9)	DPYSL5 (2.8)	NEUROD1 (2.7)	SLC30A8 (2.6)
ENSG00000073536	NLE1 PPI subnetwork	0.23	>=0.20	WDR3 (5.8)	SURF6 (5.2)	NAA25 (4.7)	SNAPC4 (4.6)	TBRG4 (4.4)	NMD3 (4.2)	DDX56 (4.1)	RARS (4.1)	TAF1C (3.6)	ISG20L2 (3.5)
KEGG_SNARE_INTERACTIONS_IN_VESICULAR_TRANSPORT	KEGG_SNARE_INTERACTIONS_IN_VESICULAR_TRANSPORT	0.23	>=0.20	VTI1A (4.3)	BLVRA (3.6)	GOLT1B (3.4)	GOLGA3 (3.3)	CHMP5 (3.2)	COG5 (3.0)	YKT6 (2.9)	SNF8 (2.7)	WIPF2 (2.6)	TCTA (2.5)
GO:0043543	protein acylation	0.23	>=0.20	RFX1 (4.0)	WIPF2 (4.0)	WBSCR16 (3.7)	MEPCE (3.7)	AXIN1 (3.5)	KIAA1267 (3.5)	FBXO45 (3.5)	ATF1 (3.3)	ZCWPW1 (3.2)	MAP2K7 (3.0)
GO:0016835	carbon-oxygen lyase activity	0.23	>=0.20	MDH1 (3.6)	DECR2 (3.5)	MPV17 (3.2)	ACAD10 (3.1)	UGP2 (3.1)	RBKS (3.1)	ACOX1 (3.0)	BRE (3.0)	C8orf38 (2.9)	SLC25A20 (2.9)
MP:0008470	abnormal spleen B cell follicle morphology	0.23	>=0.20	RELB (5.7)	BCAS4 (4.2)	ARL17A (3.2)	PTPRJ (2.9)	IGF2 (2.8)	PPM1L (2.7)	MEG3 (2.7)	ADRB2 (2.6)	ENSG00000233101 (2.6)	CDKN2B-AS (2.6)
MP:0003484	abnormal channel response	0.23	>=0.20	SRRM3 (5.0)	DGKB (4.4)	ACTL6B (3.9)	GAD2 (3.8)	CRHR1 (3.6)	SLC7A14 (3.5)	KCNJ11 (3.5)	LINGO1 (3.5)	SLITRK1 (3.5)	BSN (3.4)
MP:0002270	abnormal pulmonary alveolus morphology	0.23	>=0.20	PAPSS2 (3.7)	AEBP1 (3.6)	NR1H3 (3.6)	RBMS1 (3.3)	ACP2 (3.3)	CHST15 (3.2)	MECOM (3.1)	EMILIN1 (3.1)	ADH1B (2.9)	PEBP4 (2.9)
ENSG00000099331	MYO9B PPI subnetwork	0.23	>=0.20	UQCRC1 (4.0)	PDHX (3.8)	ARFGAP2 (3.8)	GNB2 (3.5)	APEH (3.4)	STYXL1 (3.4)	MRPL28 (3.3)	TBRG4 (3.3)	ENSG00000005206 (3.3)	DGAT1 (3.2)
ENSG00000184371	CSF1 PPI subnetwork	0.23	>=0.20	CAMKV (3.2)	TSC22D4 (3.1)	ENSG00000251230 (3.0)	AP3B2 (2.9)	LRP4 (2.7)	NTRK2 (2.6)	WARS (2.5)	JPH1 (2.5)	CHST1 (2.4)	PDE2A (2.4)
ENSG00000142657	PGD PPI subnetwork	0.23	>=0.20	ADSL (4.1)	NAA25 (4.0)	TBRG4 (3.9)	WDR3 (3.8)	MRPS35 (3.8)	RARS (3.7)	SURF6 (3.3)	DDX56 (3.2)	MDH2 (3.1)	CDC123 (3.1)
ENSG00000174371	EXO1 PPI subnetwork	0.23	>=0.20	SPINK4 (4.5)	POLE (3.9)	POLA2 (3.7)	FIGNL1 (3.5)	CCNE2 (3.5)	CDC6 (3.3)	SEC22A (3.3)	SMC4 (3.1)	DDB2 (3.0)	ZNF10 (3.0)
REACTOME_CD28_DEPENDENT_PI3KAKT_SIGNALING	REACTOME_CD28_DEPENDENT_PI3KAKT_SIGNALING	0.23	>=0.20	WARS (3.9)	FAM129A (3.7)	ST3GAL3 (2.9)	MBTPS1 (2.8)	RASGRP1 (2.7)	SOX5 (2.7)	RAB11FIP3 (2.7)	PDE8B (2.6)	PILRA (2.5)	CDKN2A (2.4)
ENSG00000162191	UBXN1 PPI subnetwork	0.23	>=0.20	TXNDC11 (4.0)	FBXO45 (3.3)	SEC16A (3.3)	ACOX1 (3.3)	TMED5 (3.1)	TCTA (3.1)	USP47 (3.1)	ARFGAP2 (3.0)	NFX1 (3.0)	EDEM3 (2.9)
ENSG00000090060	PAPOLA PPI subnetwork	0.23	>=0.20	PNN (5.1)	SF3A1 (4.5)	SUPT16H (4.1)	HNRNPA1P3 (3.9)	FNBP4 (3.8)	WDR6 (3.4)	NUP133 (3.1)	H3F3B (3.1)	ISG20L2 (3.1)	DPF2 (3.0)
ENSG00000159348	CYB5R1 PPI subnetwork	0.23	>=0.20	MED9 (4.3)	GOLT1B (3.1)	ZNF605 (3.0)	HEATR5A (2.8)	SLC5A6 (2.8)	ITFG3 (2.7)	ENSG00000250474 (2.7)	CCNT2 (2.7)	AP1G1 (2.7)	DGAT1 (2.6)
REACTOME_ACTIVATION_OF_THE_AP:1_FAMILY_OF_TRANSCRIPTION_FACTORS	REACTOME_ACTIVATION_OF_THE_AP:1_FAMILY_OF_TRANSCRIPTION_FACTORS	0.23	>=0.20	C1orf21 (3.4)	SGSM3 (3.2)	EML2 (3.2)	MIR21 (3.0)	ENSG00000233705 (2.7)	SCD5 (2.6)	SLC12A8 (2.4)	PLCG1 (2.4)	INPP5E (2.4)	POLR2J4 (2.3)
ENSG00000170315	UBB PPI subnetwork	0.23	>=0.20	H3F3B (3.6)	UBE2Z (3.5)	PRC1 (3.0)	YWHAB (2.9)	CHMP4B (2.8)	TOP2A (2.7)	UBE2C (2.7)	FNBP4 (2.5)	HNRNPA1P3 (2.5)	SMC4 (2.5)
ENSG00000139112	GABARAPL1 PPI subnetwork	0.23	>=0.20	ARIH2 (4.9)	TFG (3.8)	TCTA (3.4)	COG5 (3.3)	PREB (3.3)	STYXL1 (3.0)	HBP1 (2.8)	BRE (2.8)	C3orf71 (2.7)	ATG13 (2.7)
ENSG00000184985	SORCS2 PPI subnetwork	0.23	>=0.20	MRPL38 (3.8)	KPNA4 (3.6)	PSMC3 (3.4)	UBE2Z (3.3)	PPM1G (3.0)	TFG (3.0)	CHMP5 (2.7)	NRBP1 (2.6)	WBSCR16 (2.6)	CHMP4B (2.5)
ENSG00000165029	ABCA1 PPI subnetwork	0.23	>=0.20	ZCCHC14 (4.2)	CDC42BPA (3.5)	PLCG1 (3.2)	ENSG00000223522 (3.1)	MIR31HG (3.1)	CAND2 (3.0)	ZHX3 (3.0)	SOX5 (2.8)	TBC1D5 (2.7)	PACSIN3 (2.6)
ENSG00000142453	CARM1 PPI subnetwork	0.23	>=0.20	H3F3B (4.1)	QRICH1 (3.6)	TRIM65 (3.5)	SF3A1 (3.4)	KIAA1267 (3.3)	ZFP36L2 (3.3)	GIGYF1 (3.3)	TNRC6B (3.1)	RREB1 (2.9)	MTMR3 (2.8)
ENSG00000112081	SRSF3 PPI subnetwork	0.23	>=0.20	PNN (6.7)	FNBP4 (5.1)	SUPT16H (4.1)	TOP1 (4.0)	LUC7L (3.9)	SF3A1 (3.9)	HNRNPA1P3 (3.6)	ZC3H13 (3.5)	ZNF638 (3.4)	H3F3B (3.3)
MP:0003453	abnormal keratinocyte physiology	0.23	>=0.20	CDKN2B (7.3)	TMEM40 (5.1)	TP53INP1 (4.9)	TGFA (4.0)	EHF (3.3)	PLCD3 (3.3)	MIR21 (2.6)	DAG1 (2.6)	INSR (2.5)	STARD10 (2.4)
ENSG00000134057	CCNB1 PPI subnetwork	0.23	>=0.20	TRAIP (4.8)	CDCA2 (4.8)	SPC25 (4.4)	PRC1 (4.4)	TOP2A (4.3)	UBE2C (3.9)	CCDC18 (3.7)	SMC4 (3.6)	CKAP5 (3.5)	CDC6 (3.4)
GO:0005876	spindle microtubule	0.23	>=0.20	UBE2C (7.3)	SPC25 (7.1)	CDCA2 (7.1)	TOP2A (6.9)	PRC1 (6.2)	CKAP5 (5.6)	TRIM59 (4.9)	CDKN2C (4.8)	SMC4 (4.5)	TRAIP (4.4)
GO:0005758	mitochondrial intermembrane space	0.23	>=0.20	PDHX (4.3)	PTPMT1 (4.1)	ABCB10 (4.0)	ENSG00000243453 (3.7)	MRPL24 (3.6)	MRPL33 (3.5)	MTCH2 (3.5)	MRPS24 (3.4)	BLVRA (3.2)	MRPS12 (3.1)
MP:0001613	abnormal vasodilation	0.23	>=0.20	FAM129A (3.8)	ENSG00000233828 (3.6)	ADH1B (3.3)	STEAP1 (3.3)	ACVR1C (3.2)	NDUFA4L2 (3.0)	PRKAR2B (2.9)	NOTCH1 (2.8)	ITGB3 (2.6)	STEAP2 (2.5)
ENSG00000121481	RNF2 PPI subnetwork	0.23	>=0.20	DR1 (3.9)	FBRSL1 (3.7)	AXIN1 (3.4)	ATF1 (3.3)	UBE2Z (3.3)	PRCC (3.2)	KIAA1267 (3.1)	ZNF140 (2.9)	HMG20A (2.9)	ATXN2 (2.8)
ENSG00000111602	TIMELESS PPI subnetwork	0.23	>=0.20	CDC6 (6.6)	CCNE2 (6.0)	FEN1 (5.9)	POLE (5.7)	POLA2 (5.6)	FIGNL1 (5.0)	TRAIP (4.1)	TOP2A (3.7)	DDB2 (3.6)	PRC1 (3.5)
ENSG00000188021	UBQLN2 PPI subnetwork	0.23	>=0.20	HDGF (4.4)	KPNA4 (3.7)	SHOC2 (3.7)	C9orf5 (3.5)	TMED5 (3.5)	MRPL24 (3.2)	TMED4 (3.0)	ENSG00000250365 (3.0)	NAA25 (3.0)	PREB (3.0)
REACTOME_MITOTIC_PROMETAPHASE	REACTOME_MITOTIC_PROMETAPHASE	0.23	>=0.20	CDCA2 (7.7)	UBE2C (7.5)	PRC1 (7.5)	SPC25 (7.4)	TOP2A (7.3)	TRAIP (6.3)	SMC4 (6.0)	CKAP5 (5.6)	CCDC18 (5.4)	TRIM59 (5.2)
GO:0042558	pteridine-containing compound metabolic process	0.23	>=0.20	ENSG00000250802 (4.3)	UBE2D4 (3.8)	C14orf126 (3.4)	C8orf38 (3.2)	KL (2.9)	KHK (2.9)	ADH6 (2.9)	ENSG00000244738 (2.6)	HNF1A (2.6)	DDC (2.5)
REACTOME_TRNA_AMINOACYLATION	REACTOME_TRNA_AMINOACYLATION	0.23	>=0.20	SHMT2 (8.5)	WARS (6.5)	DUS4L (4.8)	RARS (4.3)	MRPS35 (3.8)	APEH (3.7)	MRPL24 (3.6)	NAA25 (3.5)	RAB3GAP2 (3.4)	TBRG4 (3.4)
GO:0044241	lipid digestion	0.23	>=0.20	INS (7.5)	NPC1L1 (7.2)	GIP (4.4)	ENSG00000199488 (4.1)	TM6SF2 (4.0)	IAPP (3.7)	MYO3A (3.6)	INHBC (2.8)	ENSG00000234945 (2.8)	TMEM161B (2.8)
GO:0046530	photoreceptor cell differentiation	0.23	>=0.20	ENSG00000229444 (6.1)	PDE6C (5.7)	ENSG00000259439 (5.3)	PCDH15 (4.5)	LRTM1 (4.1)	RPGRIP1 (4.0)	ENSG00000236502 (3.7)	LMO1 (3.5)	LINC00461 (3.2)	NEUROD1 (3.2)
MP:0009712	impaired conditioned place preference behavior	0.23	>=0.20	ADCY5 (7.1)	TH (6.0)	GAD2 (5.3)	CAMKV (4.8)	MAPK4 (4.7)	DGKB (4.5)	CHRM4 (3.9)	HTR4 (3.7)	ACVR1C (3.4)	CRHR1 (3.4)
GO:0006469	negative regulation of protein kinase activity	0.23	>=0.20	SPRY2 (3.8)	NEAT1 (3.3)	ZNF605 (3.0)	MIR21 (2.8)	STX16 (2.8)	PELI1 (2.7)	PILRB (2.6)	WDR25 (2.5)	ENSG00000233828 (2.5)	KLHDC5 (2.5)
MP:0010792	abnormal stomach mucosa morphology	0.23	>=0.20	FOXA3 (3.9)	FAM109A (3.8)	CREB3L4 (3.8)	SPINK4 (3.6)	FOXA2 (3.4)	ARHGDIG (3.2)	SPTSSB (3.2)	TMEM8A (3.0)	TMEM161B (2.8)	ARHGAP27 (2.5)
ENSG00000105364	MRPL4 PPI subnetwork	0.23	>=0.20	NDUFS3 (4.0)	CAD (3.7)	CKAP5 (3.2)	MRPS12 (3.2)	SNF8 (3.1)	POP7 (3.1)	GOLGA3 (3.1)	CDC123 (3.0)	USP19 (2.8)	IKBKAP (2.8)
GO:0032592	integral to mitochondrial membrane	0.23	>=0.20	MRPL28 (4.8)	MRPS12 (4.3)	NME4 (3.9)	POP7 (3.5)	MRPL38 (3.4)	PDHX (3.2)	TBRG4 (3.2)	PREB (3.0)	OGDH (3.0)	NDUFS3 (2.9)
ENSG00000145220	LYAR PPI subnetwork	0.23	>=0.20	SURF6 (4.5)	WDR3 (4.4)	ISG20L2 (3.3)	NMD3 (3.2)	IMPDH2 (3.1)	HNRNPA1P3 (3.1)	NAA25 (3.0)	PMPCA (3.0)	PTPN11 (3.0)	RARS (3.0)
MP:0011320	abnormal glomerular capillary morphology	0.23	>=0.20	C11orf9 (3.8)	CDC42EP2 (3.6)	LRP2 (3.0)	NFIC (2.8)	ENSG00000233101 (2.8)	CDC14A (2.6)	RRAS2 (2.4)	ARHGAP1 (2.4)	BRE (2.4)	ZNF513 (2.4)
MP:0002358	abnormal spleen periarteriolar lymphoid sheath morphology	0.23	>=0.20	ENSG00000233101 (5.0)	SH2D2A (4.4)	RELB (4.2)	SKAP1 (3.9)	RASGRP1 (3.8)	TNFRSF17 (3.5)	PILRA (3.3)	SLC39A1 (3.3)	HOXB3 (3.2)	PSTPIP1 (3.0)
GO:0004683	calmodulin-dependent protein kinase activity	0.23	>=0.20	SLC30A3 (4.3)	KCNJ11 (4.0)	C3orf43 (3.9)	CAMK2B (3.5)	STAC3 (3.4)	CAMKV (3.4)	EPB41L4B (3.4)	TRIM54 (3.3)	DECR2 (3.3)	RAPGEFL1 (3.1)
ENSG00000140829	DHX38 PPI subnetwork	0.23	>=0.20	PNN (5.5)	FNBP4 (4.3)	SF3A1 (4.2)	SUPT16H (4.1)	HNRNPA1P3 (3.8)	ISG20L2 (3.4)	TOP1 (3.3)	ZC3H13 (3.3)	H3F3B (3.3)	LUC7L (3.2)
ENSG00000100138	NHP2L1 PPI subnetwork	0.23	>=0.20	PNN (5.3)	SUPT16H (4.3)	WDR3 (4.0)	ISG20L2 (3.9)	SF3A1 (3.9)	HNRNPA1P3 (3.7)	FNBP4 (3.6)	SURF6 (3.6)	TAF1C (3.4)	ZC3H13 (3.4)
GO:0003012	muscle system process	0.23	>=0.20	STAC3 (6.7)	TRIM54 (5.7)	SRL (5.7)	LRTM1 (5.4)	PEBP4 (4.7)	CAND2 (4.7)	RAPSN (4.7)	PRKG1 (4.6)	PGAM2 (4.4)	PACSIN3 (3.8)
ENSG00000125810	CD93 PPI subnetwork	0.23	>=0.20	SLC38A4 (4.6)	ABCB11 (4.5)	CRYBA1 (4.3)	ADH1A (3.8)	SLC39A13 (3.2)	ADH4 (3.2)	STK33 (3.2)	GYS2 (3.0)	ACMSD (2.9)	TRIM47 (2.9)
ENSG00000124222	STX16 PPI subnetwork	0.23	>=0.20	GOLT1B (3.3)	NRBP1 (3.2)	POR (3.0)	PANK3 (2.9)	SNX17 (2.9)	SNF8 (2.7)	AACS (2.7)	WIPF2 (2.7)	GNB2 (2.6)	TBC1D10A (2.6)
ENSG00000160999	SH2B2 PPI subnetwork	0.23	>=0.20	SH2B3 (3.8)	EHBP1L1 (3.5)	C3orf54 (3.3)	TSC22D4 (3.2)	ENSG00000259330 (3.2)	DENND4B (2.8)	FRMD8 (2.8)	GNB2 (2.8)	C17orf57 (2.7)	TH (2.7)
GO:0021871	forebrain regionalization	0.23	>=0.20	ENSG00000259439 (9.0)	ENSG00000236502 (8.9)	DMRTA2 (4.3)	PRDM16 (3.9)	WNT3 (3.7)	LMO1 (3.3)	CRYBA1 (3.2)	C9orf53 (3.1)	OR5I1 (2.9)	TMEM132B (2.8)
MP:0004163	abnormal adenohypophysis morphology	0.23	>=0.20	GCK (4.4)	TMEM132B (4.2)	ENSG00000259439 (3.2)	GPR128 (3.1)	ACMSD (3.1)	TRIM66 (3.1)	LRP2 (2.9)	CHST4 (2.8)	SPINT3 (2.8)	DMRTA2 (2.5)
ENSG00000100599	RIN3 PPI subnetwork	0.23	>=0.20	CHMP4B (4.5)	TBC1D10A (4.0)	GATAD2A (3.9)	SDCCAG3 (3.2)	EML2 (3.1)	KDM4A (3.0)	ZHX3 (3.0)	CDX2 (3.0)	FAM109A (2.9)	PLEKHM1 (2.8)
ENSG00000080986	NDC80 PPI subnetwork	0.23	>=0.20	CDCA2 (7.5)	SPC25 (7.4)	UBE2C (7.3)	TOP2A (7.3)	PRC1 (7.2)	TRAIP (6.1)	SMC4 (5.7)	CCDC18 (5.2)	TRIM59 (5.2)	CKAP5 (5.2)
MP:0001405	impaired coordination	0.23	>=0.20	CRHR1 (4.7)	HECW1 (4.3)	MAPK4 (4.2)	BSN (3.8)	NXPH4 (3.7)	SLITRK1 (3.6)	NEUROD1 (3.5)	AP3B2 (3.5)	ACTL6B (3.4)	MAPT (3.3)
MP:0001353	increased aggression towards mice	0.23	>=0.20	ACVR1C (4.1)	GAD2 (3.4)	SGIP1 (3.2)	C2orf16 (3.2)	HTR4 (3.0)	MTNR1B (2.9)	NTRK2 (2.9)	CAMKV (2.9)	MAPK4 (2.8)	ADRA2A (2.6)
ENSG00000161547	SRSF2 PPI subnetwork	0.24	>=0.20	PNN (6.5)	FNBP4 (5.3)	SF3A1 (4.1)	SUPT16H (4.1)	LUC7L (3.9)	HNRNPA1P3 (3.8)	ISG20L2 (3.4)	DPF2 (3.3)	TOP1 (3.3)	ZC3H13 (3.1)
ENSG00000063244	U2AF2 PPI subnetwork	0.24	>=0.20	PNN (6.2)	FNBP4 (5.5)	SF3A1 (4.5)	SUPT16H (4.0)	LUC7L (3.7)	HNRNPA1P3 (3.7)	TOP1 (3.5)	ISG20L2 (3.4)	DPF2 (3.4)	CELF1 (3.3)
KEGG_PROTEIN_EXPORT	KEGG_PROTEIN_EXPORT	0.24	>=0.20	NUCB2 (6.6)	TXNDC11 (6.3)	TMEM214 (5.9)	CREB3L2 (5.1)	PREB (5.0)	PDIA5 (4.8)	ERP29 (4.7)	COPB1 (4.2)	TMED5 (4.1)	OST4 (3.8)
GO:0032432	actin filament bundle	0.24	>=0.20	LPP (4.5)	ARHGAP1 (3.7)	LIMA1 (3.7)	CACNA1C (3.4)	EMILIN1 (3.4)	TRIM54 (3.3)	SRL (3.2)	CAND2 (3.2)	PGAM2 (2.7)	PIEZO1 (2.6)
ENSG00000170632	ARMC10 PPI subnetwork	0.24	>=0.20	ACAD10 (3.9)	DECR2 (3.9)	MRPS35 (2.9)	STARD10 (2.8)	LAMB2 (2.6)	C14orf126 (2.4)	NUFIP2 (2.3)	PDCD4 (2.2)	MDH2 (2.2)	ENSG00000256323 (2.2)
GO:0005938	cell cortex	0.24	>=0.20	HBM (4.4)	COBL (3.4)	CTNNAL1 (3.3)	LIMA1 (3.0)	PIK3C2A (2.9)	YWHAB (2.9)	WWC1 (2.8)	CAPN1 (2.8)	PTPRF (2.8)	HBQ1 (2.7)
ENSG00000162231	NXF1 PPI subnetwork	0.24	>=0.20	FNBP4 (5.0)	PNN (4.6)	TOP1 (3.5)	SUPT16H (3.5)	IST1 (3.4)	KPNB1 (3.4)	RHOA (3.3)	ISG20L2 (3.3)	WDR6 (3.3)	HDGF (3.2)
ENSG00000033050	ABCF2 PPI subnetwork	0.24	>=0.20	NMD3 (3.6)	RPL22L1 (3.6)	RARS (3.5)	MRPS35 (3.1)	UBE2Q2 (3.1)	PPM1G (2.9)	ENSG00000243453 (2.9)	COG5 (2.9)	PNN (2.7)	CCNH (2.6)
ENSG00000197930	ERO1L PPI subnetwork	0.24	>=0.20	NUCB2 (4.9)	ERP29 (4.8)	PDIA5 (4.4)	TXNDC11 (3.6)	ERN1 (3.4)	SHMT2 (3.4)	C3orf71 (3.3)	AMT (3.2)	VEGFA (3.1)	NDUFAF3 (3.0)
GO:0016592	mediator complex	0.24	>=0.20	WIPF2 (4.5)	NMT1 (3.6)	RNF34 (3.5)	ZNF513 (3.5)	KBTBD4 (3.1)	HMG20A (2.9)	RNFT1 (2.8)	SF3A1 (2.7)	NUFIP2 (2.7)	MRPL38 (2.7)
ENSG00000133703	KRAS PPI subnetwork	0.24	>=0.20	DIP2B (3.6)	CDC14A (3.1)	ENSG00000236502 (3.0)	YWHAB (2.8)	C5orf30 (2.8)	HDGF (2.7)	RAB3GAP2 (2.7)	ENSG00000173517 (2.6)	KPNA4 (2.6)	PLEKHM1 (2.4)
ENSG00000118690	ARMC2 PPI subnetwork	0.24	>=0.20	CPB2 (5.9)	F2 (5.9)	SLC2A2 (3.9)	TFR2 (3.4)	WFDC3 (3.3)	TMEM45A (3.1)	IGF2 (2.9)	GCKR (2.8)	ADH6 (2.7)	FOXA2 (2.7)
ENSG00000184967	NOC4L PPI subnetwork	0.24	>=0.20	WDR3 (5.5)	DDX56 (4.8)	NMD3 (4.2)	LARP4 (4.0)	SURF6 (4.0)	TBRG4 (3.8)	NAA25 (3.7)	RARS (3.7)	DUS4L (3.4)	SNAPC4 (3.4)
MP:0005221	abnormal rostral-caudal axis patterning	0.24	>=0.20	WNT3 (6.0)	ENSG00000259439 (5.3)	ENSG00000236502 (5.1)	HOXB1 (4.9)	TAOK1 (3.4)	RREB1 (2.8)	CCDC121 (2.7)	MECOM (2.6)	RMST (2.5)	KIAA1267 (2.5)
MP:0004045	abnormal cell cycle checkpoint function	0.24	>=0.20	DDB2 (4.0)	TP53INP1 (3.8)	CCNE2 (3.3)	CDCA2 (3.2)	SMC4 (3.0)	UBE2C (3.0)	CDC6 (3.0)	TFG (2.9)	NUP133 (2.9)	PRC1 (2.9)
ENSG00000147123	NDUFB11 PPI subnetwork	0.24	>=0.20	ENSG00000243453 (7.6)	NDUFA11 (7.1)	MRPS24 (6.5)	ATP5G1 (6.0)	NDUFS3 (6.0)	MDH1 (5.9)	UQCRC1 (5.8)	MRPL33 (5.8)	MDH2 (5.5)	PDHX (4.5)
ENSG00000103035	PSMD7 PPI subnetwork	0.24	>=0.20	PSMC3 (6.4)	MTCH2 (4.6)	SNF8 (4.5)	NMT1 (4.0)	CDC123 (3.7)	RARS (3.4)	EIF2B4 (3.4)	DNTTIP1 (3.4)	NDUFS3 (3.4)	PREB (3.2)
ENSG00000020577	SAMD4A PPI subnetwork	0.24	>=0.20	ESRP1 (5.0)	KRTCAP3 (4.1)	MARVELD3 (4.0)	OR7E14P (3.4)	PRCC (2.8)	MBTPS1 (2.7)	COBL (2.6)	TCF7L2 (2.5)	FNBP1L (2.5)	KRT8P12 (2.4)
ENSG00000213496	ENSG00000213496 PPI subnetwork	0.24	>=0.20	ENSG00000243453 (7.8)	NDUFA11 (7.3)	MRPS24 (6.6)	ATP5G1 (6.0)	NDUFS3 (6.0)	UQCRC1 (5.9)	MRPL33 (5.8)	MDH1 (5.8)	MDH2 (5.5)	PDHX (4.4)
ENSG00000072110	ACTN1 PPI subnetwork	0.24	>=0.20	SRL (4.1)	PGAM2 (4.1)	TRIM54 (3.2)	LIMA1 (3.2)	STAC3 (3.1)	KLF7 (3.1)	WBP2 (2.8)	PTPN11 (2.8)	CAPN1 (2.8)	PRKG1 (2.8)
ENSG00000171560	FGA PPI subnetwork	0.24	>=0.20	CPB2 (7.0)	F2 (5.9)	SLC38A4 (4.4)	GCKR (4.4)	TFR2 (4.1)	SLC2A2 (4.0)	GYS2 (3.8)	FOXA3 (3.6)	ADH1A (3.5)	TAT (3.3)
ENSG00000060688	SNRNP40 PPI subnetwork	0.24	>=0.20	PNN (5.2)	SF3A1 (4.3)	SUPT16H (4.2)	FNBP4 (4.1)	ISG20L2 (4.0)	HNRNPA1P3 (3.9)	NUP133 (3.3)	WDR6 (3.2)	ZC3H13 (3.2)	PRCC (3.1)
ENSG00000164050	PLXNB1 PPI subnetwork	0.24	>=0.20	OR7E14P (4.3)	MAGI1 (3.7)	SLC39A1 (3.0)	CDC42EP2 (2.9)	PTPRF (2.8)	PAPSS2 (2.7)	C7orf51 (2.6)	RRAS2 (2.6)	CUX2 (2.5)	HDGF (2.4)
ENSG00000141101	NOB1 PPI subnetwork	0.24	>=0.20	WDR3 (6.1)	DDX56 (4.4)	NAA25 (4.2)	FBXO31 (4.1)	WBSCR16 (3.9)	CAD (3.8)	LARP4 (3.6)	RARS (3.6)	SURF6 (3.5)	GPN1 (3.3)
MP:0001516	abnormal motor coordination/ balance	0.24	>=0.20	LSAMP (3.5)	ABCC8 (3.2)	MAGI1 (3.2)	MAPT (3.0)	NEUROD1 (3.0)	PRKG1 (2.9)	AP3B2 (2.9)	CAMK2B (2.8)	FBLL1 (2.7)	SLITRK1 (2.5)
ENSG00000130208	APOC1 PPI subnetwork	0.24	>=0.20	CPB2 (5.4)	F2 (5.2)	MYL7 (4.3)	SLC2A2 (3.9)	ENSG00000199488 (3.4)	ENSG00000259073 (3.3)	TMEM45A (3.3)	NPC1L1 (3.1)	ENSG00000241528 (2.7)	TFR2 (2.7)
MP:0004151	decreased circulating iron level	0.24	>=0.20	PDX1 (3.8)	GCKR (3.4)	FOXA3 (3.3)	ACP2 (3.1)	HNF1A (3.0)	FOXA2 (2.9)	TFR2 (2.8)	OR4A21P (2.7)	MAF (2.7)	C2CD4B (2.6)
ENSG00000124789	NUP153 PPI subnetwork	0.24	>=0.20	NUP133 (5.0)	IKBKAP (4.2)	CAD (4.1)	CKAP5 (3.3)	NAA25 (3.2)	POLA2 (3.1)	FIGNL1 (3.1)	POLE (3.0)	KPNB1 (3.0)	NUP160 (2.9)
MP:0002111	abnormal tail morphology	0.24	>=0.20	WNT3 (5.1)	CILP2 (4.2)	HOXB1 (3.8)	FOXA2 (3.4)	LRP4 (3.2)	CHST15 (3.1)	TMEM45A (2.9)	PTPRF (2.8)	CUX2 (2.7)	ZCCHC14 (2.7)
GO:0005849	mRNA cleavage factor complex	0.24	>=0.20	GTF3C2 (4.2)	DPF2 (4.2)	EML2 (3.9)	STX16 (3.6)	DUS4L (3.2)	HMG20A (3.2)	PTPN11 (3.1)	NEAT1 (2.8)	MEPCE (2.8)	SYMPK (2.7)
ENSG00000117560	FASLG PPI subnetwork	0.24	>=0.20	TBC1D10A (3.8)	CHMP4B (3.1)	EML2 (3.0)	STK17A (3.0)	TSC22D4 (3.0)	TNIK (2.9)	DDB2 (2.8)	FAM129A (2.8)	STEAP2 (2.7)	STEAP1 (2.7)
KEGG_ARRHYTHMOGENIC_RIGHT_VENTRICULAR_CARDIOMYOPATHY_ARVC	KEGG_ARRHYTHMOGENIC_RIGHT_VENTRICULAR_CARDIOMYOPATHY_ARVC	0.24	>=0.20	ADCY5 (4.5)	KCNJ11 (3.9)	TRIM54 (3.7)	SRL (3.6)	DAG1 (3.6)	CACNA1C (3.5)	PGAM2 (3.4)	MYBPC3 (3.4)	MYL7 (3.2)	PACSIN3 (3.2)
ENSG00000109606	DHX15 PPI subnetwork	0.24	>=0.20	WDR3 (5.5)	DDX56 (4.7)	ADSL (4.4)	SURF6 (4.3)	NAA25 (4.2)	RARS (4.0)	TBRG4 (3.9)	ISG20L2 (3.5)	CAD (3.4)	IKBKAP (3.4)
ENSG00000100650	SRSF5 PPI subnetwork	0.24	>=0.20	PNN (5.9)	FNBP4 (4.6)	SF3A1 (4.3)	SUPT16H (4.2)	HNRNPA1P3 (4.1)	WDR6 (3.3)	ZC3H13 (3.2)	LUC7L (3.1)	TOP1 (3.1)	H3F3B (3.1)
ENSG00000131238	PPT1 PPI subnetwork	0.24	>=0.20	APEH (4.0)	USP19 (3.8)	UQCRC1 (3.6)	GNB2 (3.4)	TBRG4 (3.3)	GALK1 (3.3)	VPS33B (3.3)	COG5 (3.2)	STYXL1 (3.2)	ARFGAP2 (3.2)
ENSG00000003402	CFLAR PPI subnetwork	0.24	>=0.20	RELB (5.4)	NFKBIB (4.0)	IST1 (3.4)	TRIM47 (3.4)	CDC42EP2 (3.4)	PIEZO1 (2.9)	SURF6 (2.9)	UBE2Z (2.9)	CRTC2 (2.7)	TRAFD1 (2.7)
ENSG00000136250	AOAH PPI subnetwork	0.24	>=0.20	F2 (5.9)	CPB2 (5.9)	SLC2A2 (3.9)	TFR2 (3.6)	WFDC3 (3.3)	TMEM45A (3.3)	IGF2 (3.0)	ADH6 (2.9)	GCKR (2.8)	COL7A1 (2.7)
MP:0011104	partial embryonic lethality before implantation	0.24	>=0.20	TRAIP (5.0)	TOP2A (4.3)	UBE2C (4.3)	CDCA2 (4.2)	PRC1 (4.2)	SPC25 (3.9)	SMC4 (3.4)	USP19 (3.2)	SLC26A6 (2.9)	TRIM59 (2.9)
ENSG00000166793	YPEL4 PPI subnetwork	0.24	>=0.20	FBXO31 (3.9)	NAA25 (3.4)	ZNF408 (3.4)	WDR3 (3.3)	SURF6 (3.3)	TOP1 (3.2)	ISG20L2 (2.8)	ADSL (2.7)	MRPS35 (2.7)	VPS33B (2.7)
ENSG00000176386	CDC26 PPI subnetwork	0.24	>=0.20	PRC1 (8.2)	UBE2C (8.1)	TOP2A (7.9)	CDCA2 (6.9)	SPC25 (6.8)	CDKN2C (5.5)	CKAP5 (5.1)	TRIM59 (4.8)	TRAIP (4.8)	SMC4 (4.5)
ENSG00000109072	SEBOX PPI subnetwork	0.24	>=0.20	GCKR (3.7)	GLIS3 (3.4)	F2 (3.3)	VEGFA (3.3)	CPB2 (3.3)	LIF (3.2)	MEG3 (3.2)	SLC2A1 (2.8)	PROX1 (2.8)	TMEM45A (2.8)
GO:0005901	caveola	0.24	>=0.20	LAMB2 (3.3)	PITPNC1 (3.1)	SPRY2 (3.0)	EHBP1L1 (3.0)	STEAP1 (3.0)	PLCD3 (2.9)	PPM1L (2.9)	TRIM47 (2.9)	LPP (2.6)	POR (2.6)
ENSG00000166866	MYO1A PPI subnetwork	0.24	>=0.20	LIMA1 (3.3)	WFS1 (3.1)	ZC3H13 (2.8)	CACNA1C (2.4)	CDC42BPA (2.3)	SH2B3 (2.3)	ENSG00000250365 (2.3)	ENSG00000173517 (2.3)	ENSG00000233828 (2.3)	PLCG1 (2.2)
ENSG00000117480	FAAH PPI subnetwork	0.24	>=0.20	ACAD10 (3.7)	DECR2 (3.6)	MRPS35 (3.3)	ATP5G1 (2.7)	STARD10 (2.7)	PDCD4 (2.6)	NUFIP2 (2.6)	SLC25A20 (2.5)	C14orf126 (2.4)	NEAT1 (2.4)
ENSG00000067225	PKM2 PPI subnetwork	0.24	>=0.20	SHMT2 (4.0)	PSMC3 (3.7)	MDH2 (3.7)	NRBP1 (3.4)	DBNL (3.3)	UQCRC1 (3.0)	UGP2 (3.0)	RHOA (2.9)	MAP1LC3B (2.8)	SLC2A1 (2.7)
MP:0008045	decreased NK cell number	0.24	>=0.20	SH2D2A (4.6)	IKZF1 (3.7)	ADRB2 (3.5)	ZBTB38 (3.4)	SKAP1 (3.2)	SATB1 (3.0)	RASGRP1 (2.9)	ZFP36L2 (2.9)	NOTCH1 (2.7)	ACVR1C (2.7)
GO:0035064	methylated histone residue binding	0.24	>=0.20	MEPCE (3.7)	FBXO45 (3.4)	CRTC2 (3.0)	MAP2K7 (3.0)	NUFIP2 (2.8)	RFX1 (2.8)	ENSG00000228141 (2.4)	WDR53 (2.3)	CDKN2C (2.3)	CCNE2 (2.3)
GO:0048742	regulation of skeletal muscle fiber development	0.24	>=0.20	ENSG00000250802 (3.5)	RAPSN (3.2)	ZBTB20 (3.1)	STH (2.8)	FAM109A (2.7)	ZNF19 (2.6)	FOXN3 (2.5)	PLCD3 (2.4)	C2orf53 (2.4)	TET2 (2.3)
ENSG00000112983	BRD8 PPI subnetwork	0.24	>=0.20	POP7 (4.5)	AXIN1 (4.3)	MEPCE (4.0)	PPP1R35 (3.5)	ATF1 (3.3)	GTPBP10 (2.9)	STYXL1 (2.9)	IFT80 (2.9)	HBP1 (2.8)	ANKLE2 (2.8)
ENSG00000179051	RCC2 PPI subnetwork	0.24	>=0.20	UBE2C (7.4)	PRC1 (7.3)	CDCA2 (7.3)	TOP2A (7.1)	SPC25 (7.1)	TRAIP (6.4)	TRIM59 (5.7)	SMC4 (5.6)	CDC6 (5.3)	CCDC18 (5.1)
GO:0001078	RNA polymerase II core promoter proximal region sequence-specific DNA binding transcription factor activity involved in negative regulation of transcription	0.24	>=0.20	RREB1 (3.9)	C3orf54 (3.9)	NOTCH1 (3.9)	ENSG00000236502 (3.5)	IGF2BP2 (3.5)	ENSG00000259439 (3.5)	ZFP36L2 (3.5)	DMRTA2 (3.2)	HBQ1 (3.0)	SEC14L2 (2.9)
ENSG00000130177	CDC16 PPI subnetwork	0.24	>=0.20	PRC1 (7.9)	UBE2C (7.5)	TOP2A (7.4)	CDCA2 (6.3)	SPC25 (6.1)	CDKN2C (4.9)	CKAP5 (4.9)	SMC4 (4.8)	TRAIP (4.4)	TRIM59 (4.0)
GO:0021533	cell differentiation in hindbrain	0.24	>=0.20	ENSG00000228434 (4.1)	ENSG00000259439 (3.4)	ADAM1 (3.1)	BRAP (2.9)	NXPH4 (2.8)	CUX2 (2.6)	DNAH11 (2.5)	BBIP1 (2.4)	FBRSL1 (2.2)	BSN-AS2 (2.2)
ENSG00000115286	NDUFS7 PPI subnetwork	0.24	>=0.20	ENSG00000243453 (7.5)	NDUFA11 (6.8)	MRPS24 (6.6)	ATP5G1 (5.9)	MRPL33 (5.8)	NDUFS3 (5.8)	MDH1 (5.6)	UQCRC1 (5.6)	MDH2 (5.0)	PDHX (4.3)
GO:0050997	quaternary ammonium group binding	0.24	>=0.20	SLC25A47 (6.4)	CPB2 (6.2)	SLC2A2 (6.2)	F2 (6.1)	ADH4 (5.1)	TFR2 (5.1)	ADH1A (5.1)	ENSG00000199488 (5.0)	GYS2 (4.6)	SLC38A4 (4.5)
ENSG00000198695	MT-ND6 PPI subnetwork	0.24	>=0.20	ENSG00000243453 (7.7)	NDUFA11 (7.3)	MRPS24 (6.6)	ATP5G1 (6.1)	NDUFS3 (6.0)	UQCRC1 (5.9)	MRPL33 (5.8)	MDH1 (5.8)	MDH2 (5.5)	PDHX (4.5)
ENSG00000212869	ENSG00000212869 PPI subnetwork	0.24	>=0.20	ENSG00000243453 (7.7)	NDUFA11 (7.3)	MRPS24 (6.6)	ATP5G1 (6.1)	NDUFS3 (6.0)	UQCRC1 (5.9)	MRPL33 (5.8)	MDH1 (5.8)	MDH2 (5.5)	PDHX (4.5)
ENSG00000178607	ERN1 PPI subnetwork	0.24	>=0.20	CRTC2 (4.6)	TXNDC11 (4.6)	ERP29 (4.1)	EDEM3 (4.1)	BRAP (4.0)	AMBRA1 (3.9)	ENSG00000226122 (3.9)	ZNF638 (3.5)	EML2 (3.5)	SYMPK (3.4)
ENSG00000115241	PPM1G PPI subnetwork	0.24	>=0.20	ERP29 (4.1)	ENSG00000228434 (3.6)	CCND2 (3.1)	PDIA5 (3.1)	TXNDC11 (2.7)	GPN1 (2.7)	TMED5 (2.6)	PDE8B (2.6)	ENSG00000233705 (2.6)	GOLT1B (2.5)
ENSG00000123080	CDKN2C PPI subnetwork	0.24	>=0.20	CDKN2B (6.3)	GTPBP10 (5.1)	MEPCE (4.2)	PPP1R35 (3.6)	BCAP29 (3.2)	DCAKD (3.1)	DDB2 (3.0)	PDCD4 (2.9)	ENSG00000203497 (2.7)	PILRB (2.6)
ENSG00000113460	BRIX1 PPI subnetwork	0.24	>=0.20	WDR3 (6.8)	SURF6 (4.9)	NAA25 (4.9)	ADSL (4.2)	RARS (4.1)	NMD3 (4.1)	PGAM5 (4.0)	DDX56 (3.8)	TBRG4 (3.8)	ISG20L2 (3.7)
ENSG00000170871	KIAA0232 PPI subnetwork	0.24	>=0.20	F2 (9.0)	CPB2 (7.4)	SLC2A2 (5.6)	TAT (4.5)	TFR2 (4.2)	ENSG00000199488 (4.1)	NPC1L1 (3.9)	GCKR (3.8)	A1CF (3.5)	SLC25A47 (3.4)
ENSG00000131495	NDUFA2 PPI subnetwork	0.24	>=0.20	ENSG00000243453 (7.7)	NDUFA11 (7.2)	MRPS24 (6.5)	ATP5G1 (6.1)	NDUFS3 (6.0)	UQCRC1 (6.0)	MDH1 (5.9)	MRPL33 (5.8)	MDH2 (5.6)	PDHX (4.6)
GO:0005112	Notch binding	0.24	>=0.20	NOTCH1 (6.8)	ARHGEF7 (3.7)	ENSG00000230148 (3.6)	PCDH15 (3.5)	DPYSL5 (2.9)	PDE2A (2.8)	HOXB1 (2.7)	KCNQ1 (2.7)	INSR (2.7)	COL7A1 (2.7)
ENSG00000120253	NUP43 PPI subnetwork	0.24	>=0.20	CDCA2 (7.3)	PRC1 (7.2)	UBE2C (7.1)	TOP2A (7.1)	SPC25 (6.9)	TRAIP (6.4)	SMC4 (5.8)	TRIM59 (5.1)	CDC6 (5.1)	CKAP5 (5.0)
ENSG00000151148	UBE3B PPI subnetwork	0.24	>=0.20	PSMC3 (7.2)	NMT1 (5.0)	SNF8 (5.0)	MTCH2 (4.6)	CDC123 (3.8)	ARFGAP2 (3.7)	EIF2B4 (3.6)	DNTTIP1 (3.5)	TUBD1 (3.5)	RARS (3.5)
ENSG00000105971	CAV2 PPI subnetwork	0.24	>=0.20	PTPRF (3.6)	MIR31HG (3.3)	STEAP2 (2.9)	STEAP1 (2.7)	FAM129A (2.5)	DAG1 (2.5)	TMEM40 (2.5)	TNIK (2.4)	MAF (2.4)	ZBTB38 (2.4)
ENSG00000168653	NDUFS5 PPI subnetwork	0.24	>=0.20	ENSG00000243453 (7.4)	NDUFA11 (7.2)	MRPS24 (6.6)	ATP5G1 (6.2)	NDUFS3 (5.9)	UQCRC1 (5.9)	MDH1 (5.8)	MRPL33 (5.7)	MDH2 (5.5)	PDHX (4.6)
MP:0002064	seizures	0.24	>=0.20	GAD2 (4.3)	FBLL1 (4.3)	ABCC8 (3.6)	HECW1 (3.5)	ACP2 (3.5)	SLC7A14 (3.5)	SLITRK1 (3.5)	BSN (3.3)	DGKB (3.2)	CRHR1 (2.9)
ENSG00000089685	BIRC5 PPI subnetwork	0.24	>=0.20	UBE2C (7.8)	TOP2A (7.7)	PRC1 (7.7)	SPC25 (7.5)	CDCA2 (7.4)	TRAIP (6.4)	SMC4 (5.8)	CDC6 (5.5)	TRIM59 (5.4)	CCDC18 (5.0)
ENSG00000184752	NDUFA12 PPI subnetwork	0.24	>=0.20	ENSG00000243453 (7.8)	NDUFA11 (7.4)	MRPS24 (6.5)	ATP5G1 (6.2)	NDUFS3 (6.0)	UQCRC1 (5.9)	MDH1 (5.8)	MRPL33 (5.7)	MDH2 (5.6)	PDHX (4.4)
ENSG00000067596	DHX8 PPI subnetwork	0.24	>=0.20	USP19 (4.3)	AP1G1 (3.9)	ZC3H13 (3.9)	SUGP1 (3.8)	DPF2 (3.8)	ZNF408 (3.6)	SF3A1 (3.5)	MAU2 (3.4)	KBTBD4 (3.3)	NUP133 (3.3)
ENSG00000158290	CUL4B PPI subnetwork	0.24	>=0.20	AP1G1 (4.7)	HMG20A (4.5)	USP19 (3.6)	QRICH1 (3.5)	RAB3GAP2 (3.5)	NFX1 (3.5)	NUP133 (3.4)	IKBKAP (3.4)	IST1 (3.1)	USP47 (3.0)
GO:0006487	protein N-linked glycosylation	0.24	>=0.20	TXNDC11 (6.8)	EDEM3 (6.4)	TMEM214 (5.3)	GOLT1B (5.2)	PDIA5 (5.0)	NUCB2 (4.7)	CREB3L2 (4.4)	PREB (3.7)	TMED5 (3.6)	ERN1 (3.6)
GO:0006140	regulation of nucleotide metabolic process	0.24	>=0.20	CHRM4 (3.4)	DGKB (2.9)	ADCY5 (2.8)	ZHX3 (2.8)	PDE8B (2.7)	C9orf163 (2.6)	FNBP1L (2.5)	SGSM2 (2.5)	RAPGEF4 (2.5)	SGSM1 (2.5)
GO:0051017	actin filament bundle assembly	0.24	>=0.20	ENSG00000241528 (3.8)	WFDC9 (2.9)	WFDC8 (2.8)	HNF1A (2.8)	ABHD1 (2.7)	PPDPF (2.7)	ENSG00000227038 (2.6)	FREM1 (2.6)	ENSG00000250365 (2.6)	ARHGEF7 (2.4)
ENSG00000198087	CD2AP PPI subnetwork	0.24	>=0.20	CDC14A (3.7)	C14orf126 (3.4)	PIK3C2A (3.3)	TNRC6B (3.3)	IP6K2 (2.7)	SCD5 (2.7)	ATXN2 (2.7)	SPI1 (2.7)	MAPKAPK5 (2.6)	RRAS2 (2.5)
GO:0071222	cellular response to lipopolysaccharide	0.24	>=0.20	TRIM47 (3.1)	COBLL1 (3.0)	KCNK7 (2.6)	CDC42EP2 (2.5)	ENSG00000250365 (2.5)	LPIN3 (2.5)	C2CD4B (2.5)	C12orf40 (2.5)	INSR (2.4)	ENSG00000197071 (2.4)
ENSG00000161638	ITGA5 PPI subnetwork	0.24	>=0.20	ITGB3 (4.7)	EMILIN1 (4.5)	AEBP1 (4.3)	LPP (3.6)	TRIM47 (3.3)	IGF2 (3.3)	PTPRF (3.1)	DAG1 (2.9)	PIEZO1 (2.9)	SLC38A4 (2.8)
ENSG00000101365	IDH3B PPI subnetwork	0.24	>=0.20	UQCRC1 (4.5)	APEH (3.9)	PDHX (3.9)	TBRG4 (3.7)	MRPL28 (3.7)	MDH2 (3.4)	GNB2 (3.2)	STYXL1 (3.1)	ENSG00000005206 (3.0)	USP19 (3.0)
ENSG00000172409	CLP1 PPI subnetwork	0.24	>=0.20	PNN (5.0)	SF3A1 (4.4)	FNBP4 (3.9)	SUPT16H (3.8)	PRCC (3.7)	H3F3B (3.5)	NUP133 (3.5)	HNRNPA1P3 (3.5)	WDR6 (3.4)	DPF2 (3.3)
ENSG00000212876	ENSG00000212876 PPI subnetwork	0.24	>=0.20	ENSG00000243453 (7.8)	NDUFA11 (7.3)	MRPS24 (6.7)	ATP5G1 (6.2)	NDUFS3 (5.9)	UQCRC1 (5.9)	MRPL33 (5.8)	MDH1 (5.8)	MDH2 (5.5)	OST4 (4.3)
ENSG00000198763	MT-ND2 PPI subnetwork	0.24	>=0.20	ENSG00000243453 (7.8)	NDUFA11 (7.3)	MRPS24 (6.7)	ATP5G1 (6.2)	NDUFS3 (5.9)	UQCRC1 (5.9)	MRPL33 (5.8)	MDH1 (5.8)	MDH2 (5.5)	OST4 (4.3)
GO:0060429	epithelium development	0.24	>=0.20	SPTSSB (3.8)	FREM1 (3.5)	EHF (3.0)	HOXB3 (3.0)	ENSG00000233101 (3.0)	COL7A1 (2.9)	ESRP1 (2.8)	KCNK7 (2.8)	MECOM (2.7)	HOXB1 (2.7)
REACTOME_METABOLISM_OF_STEROID_HORMONES_AND_VITAMINS_A_AND_D	REACTOME_METABOLISM_OF_STEROID_HORMONES_AND_VITAMINS_A_AND_D	0.24	>=0.20	INS (5.2)	ENSG00000233828 (3.9)	FNDC4 (3.8)	RBKS (3.7)	FADS1 (3.7)	IAPP (3.5)	FADS2 (3.4)	GCKR (2.9)	SLC2A2 (2.8)	WFDC10B (2.7)
ENSG00000110148	CCKBR PPI subnetwork	0.24	>=0.20	ABO (3.1)	SH2B3 (3.0)	P2RX2 (2.8)	C17orf57 (2.7)	PDX1 (2.6)	ARHGDIG (2.6)	ENSG00000259330 (2.5)	GLIS3-AS1 (2.4)	JPH1 (2.3)	PCSK1 (2.3)
MP:0003658	abnormal capillary morphology	0.24	>=0.20	NDUFA4L2 (5.8)	VEGFA (4.1)	CHST1 (3.4)	SLC2A1 (3.2)	ACE (3.0)	AEBP1 (3.0)	POLM (3.0)	NXPH4 (2.9)	PFKFB4 (2.9)	DNAH11 (2.8)
ENSG00000188223	LIN37 PPI subnetwork	0.24	>=0.20	LCORL (4.2)	ATXN1L (3.5)	CDKN2C (3.5)	DPY19L4 (3.1)	CDC6 (3.1)	SPC25 (2.9)	AGBL5 (2.9)	TSPAN3 (2.7)	CCNE2 (2.6)	ENSG00000228434 (2.6)
MP:0002896	abnormal bone mineralization	0.24	>=0.20	CREB3L1 (4.8)	CILP2 (4.4)	CGREF1 (4.3)	EMILIN1 (3.9)	ANKH (3.9)	LRP4 (3.8)	PAPSS2 (3.5)	SLC39A13 (3.2)	FOXA2 (3.1)	CHST1 (2.7)
ENSG00000169136	ATF5 PPI subnetwork	0.24	>=0.20	SHMT2 (5.2)	WARS (3.4)	ENSG00000250474 (2.8)	GRB10 (2.8)	C3orf54 (2.8)	C1orf21 (2.7)	FLT3 (2.6)	OSM (2.6)	ENSG00000251230 (2.5)	VEGFA (2.5)
ENSG00000122884	P4HA1 PPI subnetwork	0.24	>=0.20	APEH (4.5)	USP19 (3.6)	PMPCA (3.5)	VPS33B (3.3)	GNB2 (3.2)	OGDH (3.2)	UQCRC1 (3.1)	SNX17 (3.1)	TBRG4 (3.0)	GTF3C2 (3.0)
ENSG00000182010	RTKN2 PPI subnetwork	0.24	>=0.20	F2 (5.8)	CPB2 (5.5)	SLC2A2 (3.9)	TFR2 (3.5)	WFDC3 (3.5)	TMEM45A (3.1)	IGF2 (3.1)	COL7A1 (2.8)	ADH6 (2.8)	ENSG00000199488 (2.7)
ENSG00000119285	HEATR1 PPI subnetwork	0.24	>=0.20	WDR3 (6.0)	DDX56 (4.8)	SURF6 (4.8)	NAA25 (4.5)	TBRG4 (4.4)	RARS (4.2)	NMD3 (3.9)	FBXO31 (3.8)	SNAPC4 (3.8)	LARP4 (3.7)
GO:0003073	regulation of systemic arterial blood pressure	0.25	>=0.20	GLIS3-AS1 (4.1)	C12orf47 (3.2)	KCNQ1 (3.1)	GJD3 (3.1)	OR5J2 (3.1)	ENSG00000225399 (3.1)	ENSG00000225946 (2.8)	NAT2 (2.7)	ENSG00000247324 (2.6)	EMILIN3 (2.6)
ENSG00000165280	VCP PPI subnetwork	0.25	>=0.20	HBP1 (3.9)	UBE2Z (3.8)	NRBP1 (3.3)	ATG13 (3.2)	NMT1 (3.2)	PLEKHM1 (2.9)	PREB (2.8)	TXNDC11 (2.8)	FAF1 (2.7)	USP47 (2.5)
ENSG00000167774	NDUFA7 PPI subnetwork	0.25	>=0.20	ENSG00000243453 (7.6)	NDUFA11 (6.9)	MRPS24 (6.3)	ATP5G1 (6.1)	NDUFS3 (6.0)	UQCRC1 (5.9)	MDH1 (5.7)	MRPL33 (5.7)	MDH2 (5.5)	PDHX (4.2)
MP:0003920	abnormal heart right ventricle morphology	0.25	>=0.20	C11orf9 (3.6)	MYBPC3 (3.3)	CDC42EP2 (3.1)	TRIM54 (3.1)	SRL (3.0)	LRP1 (2.9)	PGAM2 (2.7)	EMILIN1 (2.7)	MYL7 (2.7)	RARA (2.6)
ENSG00000108179	PPIF PPI subnetwork	0.25	>=0.20	MAP1LC3B (4.1)	NEAT1 (2.7)	UQCRC1 (2.7)	SPRYD5 (2.7)	H3F3B (2.6)	MYO3A (2.5)	SGSM3 (2.4)	TSSK6 (2.4)	FBXO31 (2.3)	MEPCE (2.2)
GO:0034614	cellular response to reactive oxygen species	0.25	>=0.20	HBM (4.2)	ENSG00000233705 (3.9)	DNAH11 (3.6)	ENSG00000250156 (2.6)	ACAD10 (2.5)	ALDH2 (2.4)	C17orf57 (2.4)	PILRB (2.3)	ENSG00000246394 (2.3)	GLIS3 (2.3)
ENSG00000102572	STK24 PPI subnetwork	0.25	>=0.20	CCNT2 (4.8)	PPP1CB (3.6)	RNF6 (3.5)	PNN (3.3)	RHOA (3.2)	IP6K2 (3.1)	TRAPPC6B (3.0)	RARS (2.9)	UGP2 (2.7)	IST1 (2.6)
ENSG00000185214	ENSG00000185214 PPI subnetwork	0.25	>=0.20	HBP1 (5.2)	USP47 (4.4)	AP1G1 (3.9)	HERC1 (3.5)	ARIH2 (3.2)	USP19 (3.2)	IKBKAP (3.0)	RAB3GAP2 (2.9)	MTMR3 (2.9)	NPEPPS (2.9)
ENSG00000104897	SF3A2 PPI subnetwork	0.25	>=0.20	PNN (5.8)	FNBP4 (4.5)	ZC3H13 (4.2)	SF3A1 (4.0)	LUC7L (4.0)	SUPT16H (3.9)	HNRNPA1P3 (3.7)	DPF2 (3.6)	ISG20L2 (3.6)	TOP1 (3.5)
GO:0007160	cell-matrix adhesion	0.25	>=0.20	ITGB3 (3.9)	SLC39A13 (3.3)	OR4A1P (3.3)	TNIK (3.3)	ENSG00000173517 (3.2)	PRKG1 (3.1)	TMEM40 (3.1)	ZBTB20 (2.9)	LAMB2 (2.9)	C17orf57 (2.9)
GO:0016849	phosphorus-oxygen lyase activity	0.25	>=0.20	CHST1 (3.5)	MUC3A (3.3)	GAD2 (3.2)	TBKBP1 (3.2)	NOSTRIN (3.1)	PDE8B (3.0)	GJD3 (3.0)	ENSG00000222612 (2.9)	NDUFA4L2 (2.9)	ABHD1 (2.9)
ENSG00000186081	KRT5 PPI subnetwork	0.25	>=0.20	TMEM40 (4.7)	RAPGEFL1 (4.1)	TMEM45A (3.5)	INS (3.1)	KRT8P12 (3.0)	COL7A1 (2.8)	SLC2A1 (2.6)	ENSG00000241057 (2.4)	NDUFA4L2 (2.4)	ENSG00000250802 (2.4)
GO:0008239	dipeptidyl-peptidase activity	0.25	>=0.20	DDC (4.1)	AEBP1 (3.5)	MARVELD3 (3.3)	DNAJC5G (3.0)	KL (2.9)	ARAP1 (2.6)	OBP2B (2.6)	FREM1 (2.6)	SLC12A8 (2.6)	PEBP4 (2.6)
ENSG00000168522	FNTA PPI subnetwork	0.25	>=0.20	TRAPPC6B (3.0)	UGP2 (2.9)	TP53INP1 (2.6)	ENSG00000246394 (2.6)	KLF7 (2.6)	RBMS1 (2.5)	POLR2J4 (2.5)	DR1 (2.4)	SDCCAG3 (2.4)	PIEZO1 (2.3)
ENSG00000094880	CDC23 PPI subnetwork	0.25	>=0.20	PRC1 (7.7)	TOP2A (7.6)	UBE2C (7.1)	CDCA2 (6.7)	SPC25 (6.3)	CDKN2C (5.3)	SMC4 (4.8)	TRAIP (4.7)	CKAP5 (4.4)	TRIM59 (4.3)
GO:0045214	sarcomere organization	0.25	>=0.20	MYBPC3 (5.3)	MYL7 (5.0)	SRL (4.1)	DNAJC5G (4.1)	TRIM54 (4.1)	GPR22 (3.7)	ENSG00000259315 (3.3)	CACNA1C (3.3)	LRTM1 (3.2)	PGAM2 (3.2)
ENSG00000197879	MYO1C PPI subnetwork	0.25	>=0.20	ARHGAP1 (3.4)	DBNL (3.3)	PIEZO1 (3.0)	HNRNPA1P3 (2.9)	PPP1CB (2.8)	KRT8P12 (2.8)	RHOA (2.8)	PNN (2.6)	OXSR1 (2.5)	ZC3H13 (2.4)
ENSG00000153207	AHCTF1 PPI subnetwork	0.25	>=0.20	CDCA2 (7.5)	UBE2C (7.4)	TOP2A (7.4)	SPC25 (7.3)	PRC1 (7.3)	TRAIP (6.6)	SMC4 (5.8)	TRIM59 (5.3)	CDC6 (5.3)	FIGNL1 (5.0)
ENSG00000169750	RAC3 PPI subnetwork	0.25	>=0.20	USP3 (3.8)	USP4 (3.4)	SEC16A (3.1)	DIP2B (2.9)	HERC1 (2.9)	PDE8B (2.7)	PSTPIP1 (2.7)	SLC43A2 (2.6)	JAZF1 (2.6)	SNX17 (2.5)
GO:0060537	muscle tissue development	0.25	>=0.20	RAPSN (5.4)	STAC3 (4.1)	LRTM1 (3.9)	JPH1 (3.8)	SRL (3.7)	PACSIN3 (3.6)	CAND2 (3.4)	TRIM54 (3.4)	RARB (2.9)	PRKG1 (2.9)
ENSG00000122484	RPAP2 PPI subnetwork	0.25	>=0.20	WDR3 (4.9)	RARS (4.2)	SNAPC4 (4.1)	IKBKAP (3.7)	C12orf43 (3.7)	ISG20L2 (3.6)	GPN1 (3.6)	NAA25 (3.5)	EIF2B4 (3.3)	ADSL (3.3)
ENSG00000119013	NDUFB3 PPI subnetwork	0.25	>=0.20	ENSG00000243453 (7.5)	NDUFA11 (7.4)	MRPS24 (6.9)	NDUFS3 (6.2)	ATP5G1 (6.1)	UQCRC1 (6.0)	MDH1 (5.8)	MRPL33 (5.6)	MDH2 (5.5)	PDHX (4.5)
MP:0004933	abnormal epididymis epithelium morphology	0.25	>=0.20	WFDC10A (5.4)	SPINLW1 (4.4)	WFDC11 (3.5)	WFDC10B (3.2)	CTNNAL1 (3.0)	SLC12A8 (2.9)	GLIS3 (2.5)	SOX5 (2.4)	WFDC9 (2.4)	PABPC1L (2.3)
ENSG00000158373	HIST1H2BD PPI subnetwork	0.25	>=0.20	H3F3B (3.4)	MEPCE (2.6)	RHOA (2.6)	ANKLE2 (2.6)	ANAPC5 (2.5)	MBTPS1 (2.4)	PPP1R35 (2.4)	QRICH1 (2.4)	IFT80 (2.3)	FAF1 (2.3)
ENSG00000137462	TLR2 PPI subnetwork	0.25	>=0.20	TMED5 (3.2)	ENSG00000235314 (2.9)	PILRA (2.9)	YKT6 (2.9)	ERP29 (2.8)	WFDC3 (2.5)	ZNF513 (2.3)	WFDC10B (2.2)	ENSG00000246394 (2.2)	PRKAR2A (2.2)
ENSG00000213024	NUP62 PPI subnetwork	0.25	>=0.20	NUP133 (4.4)	AP1G1 (3.9)	IKBKAP (3.6)	CAD (3.5)	NUP160 (3.1)	THADA (3.1)	GPN1 (3.0)	TNKS (2.9)	KPNB1 (2.9)	SYMPK (2.8)
ENSG00000131469	RPL27 PPI subnetwork	0.25	>=0.20	WDR3 (4.3)	HNRNPA1P3 (4.0)	NMD3 (3.9)	IMPDH2 (3.9)	RPL22L1 (3.8)	SURF6 (3.7)	RARS (3.4)	QARS (3.3)	NFX1 (3.0)	PNN (2.9)
ENSG00000138722	MMRN1 PPI subnetwork	0.25	>=0.20	CDKN2B (4.3)	KPNB1 (3.3)	CAD (3.1)	KRT8P12 (2.7)	ZNF512 (2.7)	HDGF (2.6)	MDH2 (2.6)	HNRNPA1P3 (2.5)	POLD2 (2.5)	DBNL (2.4)
ENSG00000067177	PHKA1 PPI subnetwork	0.25	>=0.20	PGAM2 (5.0)	TRIM54 (3.7)	STAC3 (3.6)	C3orf43 (3.5)	SRL (3.0)	KCNJ11 (3.0)	ENSG00000229444 (2.9)	UGP2 (2.9)	TMPRSS12 (2.9)	UBE2D4 (2.8)
ENSG00000053900	ANAPC4 PPI subnetwork	0.25	>=0.20	PRC1 (8.4)	UBE2C (8.4)	TOP2A (8.1)	CDCA2 (7.0)	SPC25 (6.9)	CDKN2C (5.5)	CKAP5 (5.2)	TRIM59 (5.1)	TRAIP (4.9)	SMC4 (4.6)
ENSG00000104365	IKBKB PPI subnetwork	0.25	>=0.20	RELB (5.9)	UBE2Z (4.3)	PTPRJ (3.6)	OASL (3.4)	ARAP1 (3.3)	FAM129A (3.3)	NRBP1 (3.1)	NFKBIB (3.1)	STAT6 (3.0)	CAPN1 (3.0)
GO:0008137	NADH dehydrogenase (ubiquinone) activity	0.25	>=0.20	ENSG00000243453 (7.6)	NDUFA11 (7.2)	MRPS24 (6.5)	ATP5G1 (6.0)	NDUFS3 (5.9)	MDH1 (5.9)	MRPL33 (5.8)	UQCRC1 (5.7)	MDH2 (5.4)	PDHX (4.6)
GO:0003954	NADH dehydrogenase activity	0.25	>=0.20	ENSG00000243453 (7.6)	NDUFA11 (7.2)	MRPS24 (6.5)	ATP5G1 (6.0)	NDUFS3 (5.9)	MDH1 (5.9)	MRPL33 (5.8)	UQCRC1 (5.7)	MDH2 (5.4)	PDHX (4.6)
GO:0050136	NADH dehydrogenase (quinone) activity	0.25	>=0.20	ENSG00000243453 (7.6)	NDUFA11 (7.2)	MRPS24 (6.5)	ATP5G1 (6.0)	NDUFS3 (5.9)	MDH1 (5.9)	MRPL33 (5.8)	UQCRC1 (5.7)	MDH2 (5.4)	PDHX (4.6)
ENSG00000101224	CDC25B PPI subnetwork	0.25	>=0.20	UBE2C (4.4)	PRC1 (4.0)	TOP2A (3.7)	KCNK7 (3.5)	SPC25 (3.3)	CDCA2 (3.2)	CCNE2 (3.1)	TRAIP (2.9)	MRPL28 (2.9)	POLE (2.8)
GO:0043195	terminal button	0.25	>=0.20	TH (5.0)	PCSK1 (4.7)	AP3B2 (4.3)	MAPT (3.8)	DDC (3.8)	FBLL1 (3.7)	SGSM1 (3.5)	LSAMP (3.4)	PROX1 (3.2)	ACTL6B (3.1)
ENSG00000170421	KRT8 PPI subnetwork	0.25	>=0.20	KRT8P12 (3.1)	CDC42BPA (3.0)	HEATR5A (2.9)	CREB3L2 (2.7)	CDKN2B (2.7)	ARHGEF7 (2.6)	PLCD3 (2.6)	TFG (2.4)	NOTCH1 (2.4)	LAMB2 (2.4)
MP:0008186	increased pro-B cell number	0.25	>=0.20	IKZF1 (4.3)	TNFRSF17 (3.4)	SPI1 (3.0)	STAT6 (2.9)	FCHSD2 (2.9)	COBLL1 (2.9)	POLM (2.8)	ENSG00000250802 (2.8)	SATB1 (2.7)	BCAS4 (2.7)
ENSG00000052723	SIKE1 PPI subnetwork	0.25	>=0.20	PPP1CB (3.9)	RNF6 (3.6)	CCNT2 (3.1)	C11orf9 (3.0)	CHMP5 (3.0)	SHOC2 (2.8)	PRCC (2.8)	DR1 (2.7)	RNF123 (2.6)	EHBP1L1 (2.6)
ENSG00000182359	KBTBD3 PPI subnetwork	0.25	>=0.20	DECR2 (3.9)	ACAD10 (3.8)	MRPS35 (3.1)	PDCD4 (2.6)	STARD10 (2.6)	LAMB2 (2.5)	MDH2 (2.5)	NUFIP2 (2.5)	HNF1A (2.4)	C14orf126 (2.3)
ENSG00000101400	SNTA1 PPI subnetwork	0.25	>=0.20	JPH1 (5.8)	KCNJ11 (5.5)	PPM1L (4.0)	PRKG1 (3.4)	DGKB (3.3)	STH (3.0)	CAMK2B (2.9)	BSN (2.8)	SLC30A3 (2.8)	ADCY5 (2.7)
ENSG00000175115	PACS1 PPI subnetwork	0.25	>=0.20	ARHGDIG (3.5)	DPYSL5 (3.4)	SGSM1 (3.4)	NSF (3.3)	RGS11 (3.2)	YWHAB (3.1)	DIP2B (3.1)	SRRM3 (2.9)	C12orf51 (2.8)	SGSM2 (2.8)
GO:0016197	endosomal transport	0.25	>=0.20	PLEKHM1 (3.3)	HSDL1 (3.0)	PIK3C2A (3.0)	CALCOCO2 (3.0)	SHOC2 (2.9)	TRAPPC6B (2.9)	CHFR (2.8)	WBP2 (2.8)	BRE (2.7)	ATXN1L (2.7)
REACTOME_TRANSPORT_OF_GLUCOSE_AND_OTHER_SUGARS_BILE_SALTS_AND_ORGANIC_ACIDS_METAL_IONS_AND_AMINE_COMPOUNDS	REACTOME_TRANSPORT_OF_GLUCOSE_AND_OTHER_SUGARS_BILE_SALTS_AND_ORGANIC_ACIDS_METAL_IONS_AND_AMINE_COMPOUNDS	0.25	>=0.20	KHK (7.1)	DDC (5.0)	ADH6 (5.0)	ACMSD (4.9)	KL (4.9)	TH (4.1)	ENSG00000199488 (3.7)	LRP2 (3.6)	RAB11FIP3 (3.6)	SLC43A2 (3.4)
ENSG00000112964	GHR PPI subnetwork	0.25	>=0.20	LIF (7.3)	OSM (6.1)	ENSG00000251230 (3.9)	MIR31HG (3.7)	SATB1 (3.4)	SH2D2A (3.3)	SLC26A4 (3.2)	CCND2 (3.1)	GLIS3 (2.9)	MAF (2.9)
ENSG00000056972	TRAF3IP2 PPI subnetwork	0.25	>=0.20	RELB (5.9)	PTPRJ (3.4)	ENSG00000259462 (3.2)	ATG16L2 (2.9)	ZNF140 (2.9)	SNN (2.8)	TMEM120A (2.8)	ANKLE2 (2.8)	STAT6 (2.5)	FCHSD2 (2.5)
GO:0016607	nuclear speck	0.25	>=0.20	PNN (5.5)	FNBP4 (4.9)	LUC7L (4.7)	TOP1 (4.3)	DPF2 (4.1)	QRICH1 (3.9)	CCNT2 (3.8)	MTF2 (3.8)	SUPT16H (3.7)	SUPT7L (3.4)
GO:0019827	stem cell maintenance	0.25	>=0.20	LRP4 (3.0)	NOTCH1 (2.7)	DNAJC5G (2.6)	DMRTA2 (2.6)	CCDC121 (2.6)	ENSG00000236502 (2.5)	ENSG00000233101 (2.5)	ENSG00000230461 (2.5)	IGF2BP2 (2.4)	TCF7L2 (2.4)
MP:0002233	abnormal nose morphology	0.25	>=0.20	ENSG00000236502 (3.8)	DMRTA2 (3.7)	ENSG00000259439 (3.3)	CCDC36 (3.1)	MECOM (3.0)	IGF2BP2 (3.0)	DPYSL5 (2.9)	CLDN12 (2.8)	CCND2 (2.8)	PANK3 (2.5)
MP:0004981	decreased neuronal precursor cell number	0.25	>=0.20	NOTCH1 (3.5)	DMRTA2 (3.5)	LMO1 (3.4)	HTR4 (3.1)	DPYSL5 (3.0)	HOXB1 (2.9)	PROX1 (2.8)	HS3ST4 (2.5)	ENSG00000230461 (2.5)	C5orf30 (2.5)
ENSG00000135333	EPHA7 PPI subnetwork	0.25	>=0.20	ENSG00000236502 (6.0)	GNB2 (4.6)	ENSG00000259439 (4.5)	PTPRF (3.4)	R3HDM2 (3.0)	IFT172 (2.8)	AGBL5 (2.7)	RFX1 (2.7)	MAGI1 (2.6)	DPYSL5 (2.5)
ENSG00000121022	COPS5 PPI subnetwork	0.25	>=0.20	KPNA4 (3.2)	GEMIN2 (3.1)	PPP1CB (2.9)	NPEPPS (2.8)	MED9 (2.4)	NUDCD3 (2.4)	ATF1 (2.3)	GPN1 (2.3)	NUFIP2 (2.3)	MRPS35 (2.3)
ENSG00000141837	CACNA1A PPI subnetwork	0.25	>=0.20	HECW1 (3.5)	SOX5 (3.0)	BSN (2.9)	FOXN3 (2.8)	MBNL1 (2.8)	MAPRE3 (2.7)	R3HDM2 (2.7)	LINGO1 (2.6)	RFX1 (2.6)	GIGYF1 (2.5)
ENSG00000164077	MON1A PPI subnetwork	0.25	>=0.20	ITGB3 (4.2)	WBP2 (3.7)	PLEKHM1 (3.6)	RNF123 (3.4)	APEH (3.3)	HERC1 (3.3)	CAPN1 (3.2)	NMT1 (3.2)	NRBP1 (3.0)	TCTA (2.7)
GO:0015849	organic acid transport	0.25	>=0.20	KHK (3.8)	TM6SF2 (3.5)	ABHD1 (3.4)	CGREF1 (3.2)	KL (3.0)	ADH6 (2.9)	SLC43A2 (2.9)	ARSG (2.9)	ABCB11 (2.6)	ENSG00000199488 (2.6)
ENSG00000136153	LMO7 PPI subnetwork	0.25	>=0.20	CTNNAL1 (4.2)	WFS1 (3.2)	TGFA (3.0)	TMEM40 (2.9)	LPP (2.8)	OXSR1 (2.7)	ESRP1 (2.7)	CDC42BPA (2.7)	CAND2 (2.7)	ARHGEF7 (2.6)
ENSG00000165629	ATP5C1 PPI subnetwork	0.25	>=0.20	MDH1 (6.1)	UQCRC1 (5.5)	ENSG00000243453 (5.5)	MDH2 (5.2)	NDUFS3 (4.4)	NDUFA11 (4.2)	APEH (4.1)	ATP5G1 (3.8)	OGDH (3.7)	MTCH2 (3.3)
ENSG00000212908	ENSG00000212908 PPI subnetwork	0.25	>=0.20	MEPCE (3.1)	HOXB1 (3.1)	HOXB2 (3.0)	GPSM1 (3.0)	FBXO31 (3.0)	ENSG00000005206 (2.5)	GALK1 (2.4)	C12orf40 (2.3)	WBP2 (2.3)	ZFP36L2 (2.3)
ENSG00000213416	KRTAP4-12 PPI subnetwork	0.25	>=0.20	MEPCE (3.1)	HOXB1 (3.1)	HOXB2 (3.0)	GPSM1 (3.0)	FBXO31 (3.0)	ENSG00000005206 (2.5)	GALK1 (2.4)	C12orf40 (2.3)	WBP2 (2.3)	ZFP36L2 (2.3)
ENSG00000131236	CAP1 PPI subnetwork	0.25	>=0.20	KPNB1 (3.2)	UGP2 (3.2)	RARS (3.0)	CAD (2.9)	IKBKAP (2.7)	ENSG00000236866 (2.7)	NRBP1 (2.7)	SEC16A (2.5)	NAA25 (2.5)	OGDH (2.5)
ENSG00000148965	SAA4 PPI subnetwork	0.25	>=0.20	F2 (6.7)	CPB2 (6.6)	TFR2 (4.5)	SLC2A2 (4.3)	FOXA2 (3.5)	IGF2 (3.4)	GCKR (3.2)	ADH6 (3.0)	WFDC3 (3.0)	A1CF (2.9)
MP:0000714	increased thymocyte number	0.25	>=0.20	KLF7 (4.5)	IKZF1 (3.5)	CCND2 (3.1)	SH2D2A (3.1)	PSTPIP1 (3.0)	TP53INP1 (2.9)	MAF (2.9)	UNC13D (2.8)	TBC1D10A (2.8)	NOTCH1 (2.7)
ENSG00000196943	C14orf21 PPI subnetwork	0.25	>=0.20	WDR3 (6.5)	SURF6 (5.0)	NAA25 (4.4)	RARS (4.4)	DDX56 (4.2)	NMD3 (4.1)	THADA (3.5)	TBRG4 (3.3)	GPN1 (3.3)	PGAM5 (3.3)
ENSG00000104067	TJP1 PPI subnetwork	0.25	>=0.20	ESRP1 (4.5)	MARVELD3 (3.8)	WWC1 (3.3)	CAMKV (3.2)	CELF1 (3.0)	RASGRP1 (2.9)	PDE2A (2.9)	YWHAB (2.9)	HS3ST4 (2.9)	PTPRF (2.9)
ENSG00000197498	RPF2 PPI subnetwork	0.25	>=0.20	WDR3 (6.2)	SURF6 (5.3)	NAA25 (4.6)	NMD3 (4.3)	DDX56 (4.2)	TBRG4 (4.2)	SNAPC4 (4.2)	LARP4 (3.9)	RARS (3.8)	DUS4L (3.8)
ENSG00000100014	SPECC1L PPI subnetwork	0.25	>=0.20	NOSTRIN (3.0)	FLT3 (2.9)	CDKN2B (2.8)	COL7A1 (2.7)	CDC42BPA (2.6)	SEC23A (2.6)	USP47 (2.5)	BAG1 (2.5)	LIMA1 (2.5)	MRPL28 (2.4)
ENSG00000177156	TALDO1 PPI subnetwork	0.25	>=0.20	PSMC3 (3.2)	ERP29 (3.0)	HARBI1 (2.7)	ZNF408 (2.7)	USP47 (2.6)	NUCB2 (2.6)	QARS (2.6)	RNF6 (2.5)	UGP2 (2.5)	WARS (2.3)
GO:0001708	cell fate specification	0.25	>=0.20	OR5I1 (3.7)	ENSG00000244738 (3.6)	HOXB1 (3.6)	ENSG00000259439 (3.4)	LINC00461 (3.1)	ENSG00000254235 (3.0)	DMRTA2 (3.0)	PDX1 (2.7)	PCDH15 (2.6)	STK33 (2.5)
ENSG00000105323	HNRNPUL1 PPI subnetwork	0.25	>=0.20	PNN (6.5)	FNBP4 (4.7)	HNRNPA1P3 (4.5)	SF3A1 (4.0)	SUPT16H (3.9)	LUC7L (3.7)	WDR6 (3.5)	H3F3B (3.3)	ISG20L2 (3.1)	TOP1 (2.9)
MP:0002022	increased lymphoma incidence	0.25	>=0.20	POLE (4.8)	POLA2 (4.8)	CCNE2 (4.5)	CDC6 (4.5)	FIGNL1 (4.4)	FEN1 (4.2)	TRAIP (4.2)	DDB2 (3.7)	TOP2A (3.6)	CDKN2C (3.5)
ENSG00000102678	FGF9 PPI subnetwork	0.25	>=0.20	EMILIN1 (5.0)	HNF1B (4.6)	CREB3L1 (3.4)	C11orf9 (3.1)	NDUFA4L2 (2.8)	LRP1 (2.7)	LRP4 (2.7)	MEG3 (2.7)	ZHX3 (2.7)	FOXA3 (2.6)
ENSG00000130758	MAP3K10 PPI subnetwork	0.25	>=0.20	NSF (4.0)	CAMKV (3.9)	ARHGDIG (3.8)	YWHAB (3.3)	BSN (3.2)	CAMK2B (3.2)	MAPT (2.9)	AP3B2 (2.9)	FBLL1 (2.9)	MAPRE3 (2.9)
ENSG00000119335	SET PPI subnetwork	0.25	>=0.20	H3F3B (4.1)	USP3 (3.2)	CDK8 (2.7)	PRCC (2.6)	MAP1LC3B (2.5)	STK17A (2.4)	KIAA1267 (2.4)	KPNB1 (2.4)	LUC7L (2.4)	DR1 (2.3)
ENSG00000065150	IPO5 PPI subnetwork	0.25	>=0.20	H3F3B (3.3)	PDHX (3.1)	EML2 (2.9)	NUFIP2 (2.6)	NAA25 (2.5)	PMPCA (2.4)	MAP1LC3B (2.4)	FAF1 (2.4)	MRPL24 (2.4)	PIEZO1 (2.3)
GO:0051591	response to cAMP	0.25	>=0.20	GCK (3.5)	ENSG00000197071 (3.4)	ABO (3.4)	NAT2 (3.0)	RMST (2.9)	MTNR1B (2.9)	FAM46C (2.8)	SPINT3 (2.8)	PEBP4 (2.8)	ENSG00000226122 (2.8)
ENSG00000151366	NDUFC2 PPI subnetwork	0.25	>=0.20	ENSG00000243453 (7.8)	NDUFA11 (7.2)	MRPS24 (6.6)	ATP5G1 (6.2)	NDUFS3 (5.9)	UQCRC1 (5.9)	MDH1 (5.8)	MRPL33 (5.8)	MDH2 (5.5)	OST4 (4.5)
GO:0008158	hedgehog receptor activity	0.25	>=0.20	FADS2 (5.8)	FADS1 (5.4)	SLC26A6 (4.8)	PANK3 (4.0)	TBCA (3.8)	DAG1 (3.8)	FREM1 (3.7)	RNF123 (3.4)	POR (3.3)	WFDC10B (3.3)
GO:0031080	Nup107-160 complex	0.25	>=0.20	NUP133 (4.4)	COPB1 (4.1)	HEATR5A (3.5)	NUP160 (3.5)	CKAP5 (3.2)	MAPKAPK5 (3.2)	RAB3GAP2 (3.1)	XRCC6BP1 (3.1)	ANAPC5 (2.9)	GTPBP10 (2.8)
GO:0019320	hexose catabolic process	0.25	>=0.20	PFKFB4 (5.2)	TMPRSS12 (3.9)	SLC2A1 (3.6)	NCKIPSD (3.5)	NDUFA4L2 (3.1)	SLC26A6 (2.9)	ZNF891 (2.7)	ABHD1 (2.6)	VEGFA (2.6)	C2orf53 (2.4)
GO:0031907	microbody lumen	0.26	>=0.20	ACOX1 (6.5)	SLC25A20 (6.0)	DECR2 (4.5)	ABCB11 (3.9)	GALK1 (3.8)	ADH4 (3.7)	TAT (3.7)	ADH6 (3.7)	SLC2A2 (3.5)	A1CF (3.5)
GO:0005782	peroxisomal matrix	0.26	>=0.20	ACOX1 (6.5)	SLC25A20 (6.0)	DECR2 (4.5)	ABCB11 (3.9)	GALK1 (3.8)	ADH4 (3.7)	TAT (3.7)	ADH6 (3.7)	SLC2A2 (3.5)	A1CF (3.5)
ENSG00000077942	FBLN1 PPI subnetwork	0.26	>=0.20	SLIT3 (5.7)	AEBP1 (4.4)	LRP1 (4.1)	CILP2 (3.8)	IGF2 (3.2)	NDUFA4L2 (2.9)	C12orf39 (2.7)	HNF1B (2.7)	COBLL1 (2.5)	LAMB2 (2.2)
REACTOME_CD28_CO:STIMULATION	REACTOME_CD28_CO:STIMULATION	0.26	>=0.20	PILRA (3.9)	FAM129A (3.7)	WARS (3.4)	SNN (3.3)	TNIK (3.2)	YKT6 (2.9)	RASGRP1 (2.7)	C1orf21 (2.6)	NRBP1 (2.5)	CHFR (2.4)
REACTOME_ABCA_TRANSPORTERS_IN_LIPID_HOMEOSTASIS	REACTOME_ABCA_TRANSPORTERS_IN_LIPID_HOMEOSTASIS	0.26	>=0.20	ENSG00000199488 (5.4)	NPC1L1 (4.6)	ADH4 (4.6)	SLC2A2 (4.0)	ACE (3.8)	TM6SF2 (3.8)	DGAT1 (3.7)	ADH1A (3.4)	GIP (3.3)	ADH1B (3.1)
GO:0043022	ribosome binding	0.26	>=0.20	ARIH2 (3.7)	TXNDC11 (3.6)	TMEM214 (3.5)	QARS (3.5)	FAF1 (3.4)	NFKBIB (3.3)	TMED5 (3.3)	KPNA4 (3.0)	APEH (2.9)	FNBP4 (2.8)
MP:0003990	decreased neurotransmitter release	0.26	>=0.20	TH (5.9)	GAD2 (4.7)	KCNJ11 (3.9)	SRRM3 (3.5)	ADCY5 (3.5)	TRIM66 (3.5)	MAPRE3 (3.5)	ACTL6B (3.4)	C1QTNF4 (3.3)	CAMK2B (3.3)
ENSG00000104812	GYS1 PPI subnetwork	0.26	>=0.20	ANAPC5 (3.4)	C3orf43 (3.4)	PTPN11 (3.3)	PRKG1 (3.1)	TMPRSS12 (2.9)	RNF34 (2.9)	ACOX1 (2.9)	NPEPPS (2.7)	ZHX3 (2.7)	BRAP (2.7)
ENSG00000083896	YTHDC1 PPI subnetwork	0.26	>=0.20	ADAM1 (4.0)	KDM2B (3.9)	SDCCAG3 (3.1)	GPSM1 (3.0)	ITGB3 (2.9)	ZCCHC14 (2.8)	FAM109A (2.7)	HMG20A (2.6)	GATAD2A (2.6)	TNIK (2.5)
ENSG00000171401	KRT13 PPI subnetwork	0.26	>=0.20	F2 (8.6)	CPB2 (7.1)	SLC2A2 (5.6)	TAT (4.0)	TFR2 (4.0)	ENSG00000199488 (3.9)	NPC1L1 (3.9)	GCKR (3.7)	A1CF (3.5)	SLC38A4 (3.3)
REACTOME_AMINO_ACID_AND_OLIGOPEPTIDE_SLC_TRANSPORTERS	REACTOME_AMINO_ACID_AND_OLIGOPEPTIDE_SLC_TRANSPORTERS	0.26	>=0.20	SHMT2 (4.3)	TM6SF2 (3.6)	SLC2A1 (3.6)	NPC1L1 (3.5)	KHK (3.1)	SLC5A6 (3.1)	SLC43A2 (3.0)	MARVELD3 (3.0)	ENSG00000229444 (2.7)	ADH6 (2.5)
ENSG00000206353	SKIV2L PPI subnetwork	0.26	>=0.20	CAD (4.6)	WDR3 (4.4)	NFX1 (4.3)	DDX56 (4.3)	TBRG4 (4.3)	SNAPC4 (4.2)	NAA25 (3.9)	THADA (3.4)	NUP160 (3.2)	SURF6 (3.2)
GO:0008028	monocarboxylic acid transmembrane transporter activity	0.26	>=0.20	SLC2A1 (5.4)	ARSG (4.9)	TM6SF2 (3.9)	SLC38A4 (3.6)	KL (3.5)	NDUFA4L2 (3.3)	INHBC (2.9)	TAT (2.9)	GALK1 (2.9)	SLC43A2 (2.8)
ENSG00000101138	CSTF1 PPI subnetwork	0.26	>=0.20	PNN (5.6)	SF3A1 (4.4)	SUPT16H (4.4)	FNBP4 (4.1)	HNRNPA1P3 (3.9)	ISG20L2 (3.4)	WDR6 (3.3)	H3F3B (3.2)	NUP133 (3.0)	PRCC (3.0)
GO:0015631	tubulin binding	0.26	>=0.20	CKAP5 (4.4)	DPYSL5 (4.0)	ARHGEF7 (3.7)	SPC25 (3.6)	CCDC18 (3.3)	CDCA2 (3.3)	MAPT (3.3)	HERC1 (3.1)	USP47 (3.1)	TNKS (3.0)
GO:0070988	demethylation	0.26	>=0.20	NAT2 (4.0)	NPC1L1 (3.8)	GPR128 (3.6)	ADH4 (3.2)	ZNF140 (3.1)	GIP (3.0)	HMG20A (3.0)	PFKFB4 (2.9)	TET2 (2.9)	POLR2J4 (2.9)
GO:0051047	positive regulation of secretion	0.26	>=0.20	G6PC2 (4.3)	PDX1 (3.8)	IAPP (3.8)	GCK (3.5)	INS (3.4)	ABCC8 (3.2)	SLC30A8 (2.9)	PCSK1 (2.9)	SPTSSB (2.9)	SGSM1 (2.8)
GO:0008026	ATP-dependent helicase activity	0.26	>=0.20	OASL (4.1)	SUGP1 (4.1)	ZNF638 (4.0)	SUPT16H (3.8)	TAF1C (3.7)	THADA (3.7)	RPS6KB1 (3.6)	NUP133 (3.5)	FNBP4 (3.3)	NUP160 (3.3)
GO:0070035	purine NTP-dependent helicase activity	0.26	>=0.20	OASL (4.1)	SUGP1 (4.1)	ZNF638 (4.0)	SUPT16H (3.8)	TAF1C (3.7)	THADA (3.7)	RPS6KB1 (3.6)	NUP133 (3.5)	FNBP4 (3.3)	NUP160 (3.3)
ENSG00000205571	SMN2 PPI subnetwork	0.26	>=0.20	POP7 (4.1)	PPP1R35 (3.8)	POLD2 (3.1)	DR1 (2.9)	OXSR1 (2.7)	MRPL33 (2.7)	SUPT16H (2.7)	RPL22L1 (2.6)	MRPL24 (2.6)	NDUFA11 (2.5)
ENSG00000172062	SMN1 PPI subnetwork	0.26	>=0.20	POP7 (4.1)	PPP1R35 (3.8)	POLD2 (3.1)	DR1 (2.9)	OXSR1 (2.7)	MRPL33 (2.7)	SUPT16H (2.7)	RPL22L1 (2.6)	MRPL24 (2.6)	NDUFA11 (2.5)
ENSG00000178568	ERBB4 PPI subnetwork	0.26	>=0.20	EHF (3.4)	ZBTB38 (3.2)	TMEM40 (2.9)	LIMA1 (2.6)	STX16 (2.6)	PLEKHM1 (2.6)	AGBL5 (2.6)	FRMD8 (2.6)	GPR22 (2.4)	TBC1D10A (2.4)
MP:0000598	abnormal liver morphology	0.26	>=0.20	SLC38A4 (4.6)	GYS2 (4.0)	ADH4 (3.9)	ADH1A (3.8)	ABCB11 (3.7)	TAT (3.7)	TFR2 (3.5)	ADH1B (3.5)	SLC2A2 (3.3)	CPB2 (3.3)
ENSG00000099795	NDUFB7 PPI subnetwork	0.26	>=0.20	ENSG00000243453 (7.6)	NDUFA11 (7.1)	MRPS24 (6.7)	ATP5G1 (5.9)	MRPL33 (5.9)	NDUFS3 (5.9)	MDH1 (5.9)	UQCRC1 (5.7)	MDH2 (5.4)	OST4 (4.4)
ENSG00000052749	RRP12 PPI subnetwork	0.26	>=0.20	WDR3 (6.3)	NAA25 (5.0)	DDX56 (4.7)	SURF6 (4.4)	RARS (4.3)	TBRG4 (4.2)	NMD3 (4.0)	PGAM5 (4.0)	LARP4 (3.8)	SNAPC4 (3.5)
ENSG00000105993	DNAJB6 PPI subnetwork	0.26	>=0.20	UQCRC1 (4.5)	TBRG4 (4.2)	PDHX (4.1)	ARFGAP2 (4.0)	STYXL1 (3.9)	APEH (3.8)	MRPL28 (3.8)	NDUFS3 (3.3)	USP19 (3.2)	ENSG00000005206 (3.1)
REACTOME_NOD12_SIGNALING_PATHWAY	REACTOME_NOD12_SIGNALING_PATHWAY	0.26	>=0.20	RELB (4.4)	EHF (3.5)	FCHSD2 (3.0)	IST1 (2.8)	TRIM65 (2.8)	USP3 (2.7)	NFKBIB (2.4)	INTS8 (2.3)	CDC14A (2.3)	HBP1 (2.2)
REACTOME_RESPIRATORY_ELECTRON_TRANSPORT_ATP_SYNTHESIS_BY_CHEMIOSMOTIC_COUPLING_AND_HEAT_PRODUCTION_BY_UNCOUPLING_PROTEINS	REACTOME_RESPIRATORY_ELECTRON_TRANSPORT_ATP_SYNTHESIS_BY_CHEMIOSMOTIC_COUPLING_AND_HEAT_PRODUCTION_BY_UNCOUPLING_PROTEINS	0.26	>=0.20	ENSG00000243453 (8.5)	NDUFA11 (7.3)	NDUFS3 (6.6)	MDH1 (6.4)	UQCRC1 (6.3)	MDH2 (6.3)	ATP5G1 (6.3)	MRPS24 (6.1)	MRPL33 (5.5)	PDHX (4.5)
ENSG00000107807	TLX1 PPI subnetwork	0.26	>=0.20	HOXB3 (3.9)	HOXB2 (3.6)	HORMAD2 (3.5)	RNF34 (3.2)	TMPRSS12 (3.1)	OR4A1P (3.1)	C7orf61 (2.7)	ANAPC5 (2.7)	UBE2D4 (2.6)	USP3 (2.6)
ENSG00000169067	ACTBL2 PPI subnetwork	0.26	>=0.20	RPGRIP1 (3.2)	C12orf47 (3.2)	PTPN11 (2.9)	ZNF408 (2.8)	WFDC11 (2.8)	ENSG00000228141 (2.7)	C2CD4B (2.7)	CHMP5 (2.6)	WFDC8 (2.5)	RHOA (2.5)
ENSG00000169251	NMD3 PPI subnetwork	0.26	>=0.20	WDR3 (4.5)	TAF1C (4.0)	LARP4 (3.8)	PGAM5 (3.6)	SURF6 (3.6)	SUGP1 (3.5)	NAA25 (3.4)	DDX56 (3.4)	SNAPC4 (3.3)	NMD3 (3.2)
GO:0005769	early endosome	0.26	>=0.20	ATXN1L (3.0)	NSF (3.0)	CALCOCO2 (2.9)	C5orf30 (2.8)	SHOC2 (2.8)	PANK3 (2.8)	VTI1A (2.8)	OXSR1 (2.8)	TBC1D5 (2.8)	PHLPP2 (2.7)
ENSG00000181222	POLR2A PPI subnetwork	0.26	>=0.20	PNN (4.6)	SF3A1 (4.6)	SUGP1 (3.5)	SUPT16H (3.4)	NUP133 (3.4)	FNBP4 (3.4)	TOP1 (3.4)	WDR6 (3.3)	DPF2 (3.3)	ISG20L2 (3.2)
ENSG00000127481	UBR4 PPI subnetwork	0.26	>=0.20	USP47 (4.0)	QRICH1 (3.7)	HBP1 (3.7)	AP1G1 (3.2)	RPS6KB1 (3.2)	COPB1 (2.9)	ARIH2 (2.8)	RASA1 (2.8)	TAOK1 (2.8)	ZNF821 (2.6)
ENSG00000106344	RBM28 PPI subnetwork	0.26	>=0.20	WDR3 (6.3)	NAA25 (4.9)	SURF6 (4.8)	SNAPC4 (4.2)	RARS (4.1)	LARP4 (4.0)	TBRG4 (3.9)	DDX56 (3.9)	ISG20L2 (3.6)	NMD3 (3.6)
ENSG00000149930	TAOK2 PPI subnetwork	0.26	>=0.20	FLT3 (3.9)	SLC12A8 (3.3)	PLCG1 (3.1)	PACSIN3 (2.9)	SEC23A (2.8)	USP47 (2.6)	RAPSN (2.5)	LMO1 (2.5)	NOSTRIN (2.5)	STAC3 (2.4)
GO:0006732	coenzyme metabolic process	0.26	>=0.20	AACS (4.3)	ACAD10 (4.1)	PDHX (3.6)	C8orf38 (3.2)	GPAM (3.2)	FADS2 (3.0)	ENSG00000250802 (3.0)	APEH (3.0)	OGDH (2.9)	ABHD1 (2.9)
ENSG00000058729	RIOK2 PPI subnetwork	0.26	>=0.20	WDR3 (6.1)	DDX56 (4.3)	NAA25 (4.3)	SURF6 (3.9)	CAD (3.8)	SNAPC4 (3.7)	THADA (3.5)	WBSCR16 (3.5)	FBXO31 (3.4)	RARS (3.3)
ENSG00000163032	VSNL1 PPI subnetwork	0.26	>=0.20	C7orf51 (3.0)	MADD (2.9)	JAZF1 (2.8)	WBP2 (2.8)	ITGB3 (2.7)	YWHAB (2.6)	ACTL6B (2.5)	GNB2 (2.5)	ABO (2.5)	LIMA1 (2.4)
ENSG00000182754	ENSG00000182754 PPI subnetwork	0.26	>=0.20	OST4 (4.3)	HNRNPA1P3 (4.0)	RPL22L1 (3.9)	QARS (3.5)	IMPDH2 (3.4)	ENSG00000227038 (2.9)	NMD3 (2.6)	NDUFA11 (2.4)	MBTPS1 (2.4)	SDCCAG3 (2.3)
ENSG00000163682	RPL9 PPI subnetwork	0.26	>=0.20	OST4 (4.3)	HNRNPA1P3 (4.0)	RPL22L1 (3.9)	QARS (3.5)	IMPDH2 (3.4)	ENSG00000227038 (2.9)	NMD3 (2.6)	NDUFA11 (2.4)	MBTPS1 (2.4)	SDCCAG3 (2.3)
ENSG00000072952	MRVI1 PPI subnetwork	0.26	>=0.20	ACAD10 (3.9)	DECR2 (3.9)	MRPS35 (3.0)	C14orf126 (2.6)	STARD10 (2.6)	PDCD4 (2.5)	NUFIP2 (2.4)	LAMB2 (2.4)	MDH2 (2.3)	HNF1A (2.3)
ENSG00000198668	CALM1 PPI subnetwork	0.26	>=0.20	CAMKV (3.4)	CAMK2B (3.2)	YWHAB (3.1)	PGAM2 (3.1)	TRIM54 (3.0)	DGKB (2.9)	SNN (2.9)	GAD2 (2.9)	ENSG00000241057 (2.9)	RASGRP1 (2.9)
ENSG00000143933	CALM2 PPI subnetwork	0.26	>=0.20	CAMKV (3.4)	CAMK2B (3.2)	YWHAB (3.1)	PGAM2 (3.1)	TRIM54 (3.0)	DGKB (2.9)	SNN (2.9)	GAD2 (2.9)	ENSG00000241057 (2.9)	RASGRP1 (2.9)
ENSG00000160014	CALM3 PPI subnetwork	0.26	>=0.20	CAMKV (3.4)	CAMK2B (3.2)	YWHAB (3.1)	PGAM2 (3.1)	TRIM54 (3.0)	DGKB (2.9)	SNN (2.9)	GAD2 (2.9)	ENSG00000241057 (2.9)	RASGRP1 (2.9)
MP:0000633	abnormal pituitary gland morphology	0.26	>=0.20	LINC00461 (3.3)	PPM1L (3.3)	DPYSL5 (2.9)	ENSG00000259439 (2.8)	ENSG00000203497 (2.8)	GCK (2.8)	ENSG00000259251 (2.8)	DNAAF1 (2.7)	CHRM4 (2.6)	PCSK1 (2.6)
MP:0000367	abnormal coat/ hair morphology	0.26	>=0.20	PANK3 (4.3)	AACS (3.5)	TMEM120A (2.7)	MDM4 (2.7)	WWC1 (2.6)	RNFT1 (2.5)	SLC26A6 (2.4)	ANKRD55 (2.3)	ENSG00000231638 (2.3)	C2orf16 (2.2)
ENSG00000023734	STRAP PPI subnetwork	0.26	>=0.20	HARBI1 (3.5)	AMBRA1 (3.4)	MAPKAPK5 (3.4)	POP7 (3.3)	GTF3C2 (2.9)	HMG20A (2.9)	MRPS24 (2.9)	URGCP (2.7)	C3orf43 (2.5)	C8orf38 (2.5)
GO:0005097	Rab GTPase activator activity	0.26	>=0.20	RAB3GAP2 (3.2)	MADD (2.8)	SLC12A8 (2.7)	SGSM3 (2.6)	HBP1 (2.6)	GOLGA3 (2.5)	EPS8 (2.5)	NCKIPSD (2.5)	FCHSD2 (2.4)	STARD10 (2.4)
MP:0000219	increased neutrophil cell number	0.26	>=0.20	PSTPIP1 (4.9)	SPI1 (4.5)	IKZF1 (4.4)	UNC13D (3.5)	CARD9 (3.3)	OSM (3.1)	RELB (3.0)	ZFP36L2 (2.7)	PTPRJ (2.7)	LIF (2.6)
GO:0030258	lipid modification	0.26	>=0.20	SLC25A20 (5.6)	ACOX1 (4.5)	DECR2 (4.3)	ADH1C (3.7)	ACAD10 (3.5)	METTL7A (3.3)	ABCB11 (3.3)	GDAP2 (3.0)	SLC25A47 (2.9)	INHBC (2.8)
ENSG00000112208	BAG2 PPI subnetwork	0.26	>=0.20	RELB (6.2)	NFKBIB (4.6)	CRTC2 (3.5)	ZNF638 (3.0)	MRPL38 (2.9)	ENSG00000259462 (2.9)	SNAPC4 (2.8)	MRPS12 (2.8)	PHLPP2 (2.5)	CCNT2 (2.5)
MP:0005150	cachexia	0.26	>=0.20	SLC43A2 (3.2)	LIF (3.1)	ZBTB38 (3.0)	FOXN3 (3.0)	C7orf63 (2.8)	ACP2 (2.7)	SEC14L3 (2.6)	MAF (2.5)	STEAP2 (2.4)	NFKBIB (2.3)
MP:0008597	decreased circulating interleukin-6 level	0.26	>=0.20	PILRA (4.2)	SPI1 (3.9)	GLIS3 (3.8)	PSTPIP1 (3.0)	RELB (2.9)	OSM (2.6)	COBLL1 (2.6)	TMED5 (2.6)	C11orf9 (2.5)	STEAP2 (2.4)
MP:0005202	lethargy	0.26	>=0.20	KL (3.8)	DDC (3.6)	AEBP1 (3.5)	PRKAR2A (3.4)	HNF1B (3.1)	ENSG00000236829 (2.9)	STEAP2 (2.9)	PGAM2 (2.8)	KHK (2.8)	ADH1B (2.7)
GO:0046460	neutral lipid biosynthetic process	0.26	>=0.20	AACS (5.8)	FADS1 (4.9)	FADS2 (4.8)	GPAM (4.6)	ENSG00000250802 (4.1)	PANK3 (4.1)	PDE3B (4.0)	FAM186A (3.9)	DGAT1 (3.5)	ENSG00000188211 (3.3)
GO:0046463	acylglycerol biosynthetic process	0.26	>=0.20	AACS (5.8)	FADS1 (4.9)	FADS2 (4.8)	GPAM (4.6)	ENSG00000250802 (4.1)	PANK3 (4.1)	PDE3B (4.0)	FAM186A (3.9)	DGAT1 (3.5)	ENSG00000188211 (3.3)
GO:0044419	interspecies interaction between organisms	0.26	>=0.20	UBA7 (3.8)	FNBP4 (3.4)	ENSG00000228434 (3.2)	USP47 (3.0)	OASL (2.9)	CELF1 (2.8)	QRICH1 (2.7)	USP4 (2.7)	TRAFD1 (2.7)	IP6K2 (2.5)
GO:0046504	glycerol ether biosynthetic process	0.26	>=0.20	AACS (5.8)	GPAM (4.7)	FADS1 (4.6)	FADS2 (4.6)	PANK3 (4.2)	PDE3B (3.9)	ENSG00000250802 (3.8)	DGAT1 (3.6)	FAM186A (3.6)	ENSG00000188211 (3.2)
MP:0004852	decreased testis weight	0.26	>=0.20	SPDYA (7.3)	ENSG00000227059 (6.1)	HORMAD2 (5.2)	TMPRSS12 (5.0)	SPINLW1 (4.0)	DNAJC5G (3.9)	CCDC36 (3.8)	ZCWPW1 (3.4)	ENSG00000225399 (3.1)	DNAAF1 (2.9)
ENSG00000152137	HSPB8 PPI subnetwork	0.26	>=0.20	TRIM54 (5.0)	PGAM2 (4.3)	SRL (3.9)	PACSIN3 (3.8)	PLCD3 (3.3)	CAND2 (3.3)	MYBPC3 (3.3)	TRIM47 (3.3)	PRKG1 (2.9)	WDPCP (2.9)
ENSG00000082781	ITGB5 PPI subnetwork	0.26	>=0.20	LPP (3.6)	ITGB3 (3.5)	FNBP1L (3.3)	LAMB2 (3.1)	PIEZO1 (2.9)	LRP1 (2.9)	PTPRJ (2.9)	EMILIN1 (2.8)	CREB3L2 (2.7)	SLC39A13 (2.7)
ENSG00000076555	ACACB PPI subnetwork	0.26	>=0.20	PILRB (3.6)	IKBKAP (3.6)	TFG (3.2)	GPAM (3.1)	NAA25 (3.0)	PMPCA (2.8)	MDH2 (2.8)	PSMC3 (2.7)	THADA (2.6)	RARS (2.6)
GO:0044455	mitochondrial membrane part	0.26	>=0.20	ENSG00000243453 (7.7)	NDUFA11 (6.4)	NDUFS3 (6.4)	ATP5G1 (6.3)	MDH1 (6.3)	MRPS24 (6.2)	UQCRC1 (6.2)	MDH2 (6.1)	PDHX (5.3)	MRPL33 (5.2)
REACTOME_POST_NMDA_RECEPTOR_ACTIVATION_EVENTS	REACTOME_POST_NMDA_RECEPTOR_ACTIVATION_EVENTS	0.26	>=0.20	BSN (5.3)	SLC30A3 (4.1)	CAMKV (4.0)	CRHR1 (3.9)	GAD2 (3.9)	RASGRP1 (3.3)	SGIP1 (3.3)	CAMK2B (3.2)	MYO3B (3.1)	MAPK4 (3.0)
GO:0007212	dopamine receptor signaling pathway	0.26	>=0.20	ENSG00000259251 (5.2)	ADCY5 (4.8)	ENSG00000236502 (3.9)	CHRM4 (3.8)	ENSG00000225498 (3.7)	HTR4 (3.6)	DGKB (3.6)	PDE8B (3.2)	P2RX2 (3.1)	CAMKV (3.1)
GO:0016757	transferase activity, transferring glycosyl groups	0.26	>=0.20	EDEM3 (4.8)	PDIA5 (4.4)	TXNDC11 (3.7)	TSPAN3 (3.7)	CREB3L4 (3.5)	MBTPS1 (3.3)	C2orf28 (3.1)	ITFG3 (2.9)	ENSG00000005206 (2.9)	CREB3L2 (2.8)
MP:0000435	shortened head	0.26	>=0.20	SOX5 (3.5)	CDX2 (3.4)	CILP2 (3.4)	IGF2BP2 (3.3)	LRP4 (3.3)	CCND2 (2.8)	ANKH (2.7)	SLC26A6 (2.7)	ENSG00000173517 (2.7)	NME4 (2.6)
ENSG00000196226	HIST1H2BB PPI subnetwork	0.26	>=0.20	H3F3B (4.1)	PPP1R35 (2.5)	ANKLE2 (2.5)	MEPCE (2.4)	RHOA (2.3)	IFT80 (2.3)	POP7 (2.2)	KDM2B (2.2)	QRICH1 (2.2)	SMC4 (2.2)
GO:0035295	tube development	0.26	>=0.20	FREM1 (3.3)	HNF1B (3.1)	LRP4 (2.9)	RARB (2.9)	MECOM (2.8)	CPAMD8 (2.7)	FOXA2 (2.6)	HOXB1 (2.5)	EMILIN1 (2.5)	HOXB3 (2.4)
GO:0030163	protein catabolic process	0.26	>=0.20	ATG13 (3.7)	AP1G1 (3.7)	USP4 (3.6)	ARFGAP2 (3.5)	USP47 (3.4)	BRAP (3.1)	PPP1CB (3.0)	MAP1LC3B (2.8)	HBP1 (2.7)	TRAFD1 (2.7)
GO:0050768	negative regulation of neurogenesis	0.26	>=0.20	ENSG00000244738 (3.7)	TMEM132B (3.3)	PRDM16 (3.2)	NOTCH1 (2.9)	LINC00461 (2.8)	IGF2BP2 (2.7)	ENSG00000236502 (2.7)	ENSG00000185294 (2.7)	DPYSL5 (2.7)	LMO1 (2.5)
ENSG00000212872	ENSG00000212872 PPI subnetwork	0.26	>=0.20	ENSG00000243453 (7.8)	NDUFA11 (7.3)	MRPS24 (6.6)	ATP5G1 (6.1)	NDUFS3 (6.0)	UQCRC1 (5.9)	MDH1 (5.8)	MRPL33 (5.8)	MDH2 (5.6)	PDHX (4.5)
ENSG00000198868	ENSG00000198868 PPI subnetwork	0.26	>=0.20	ENSG00000243453 (7.8)	NDUFA11 (7.3)	MRPS24 (6.6)	ATP5G1 (6.1)	NDUFS3 (6.0)	UQCRC1 (5.9)	MDH1 (5.8)	MRPL33 (5.8)	MDH2 (5.6)	PDHX (4.5)
ENSG00000198840	MT-ND3 PPI subnetwork	0.26	>=0.20	ENSG00000243453 (7.8)	NDUFA11 (7.3)	MRPS24 (6.6)	ATP5G1 (6.1)	NDUFS3 (6.0)	UQCRC1 (5.9)	MDH1 (5.8)	MRPL33 (5.8)	MDH2 (5.6)	PDHX (4.5)
ENSG00000212871	ENSG00000212871 PPI subnetwork	0.26	>=0.20	ENSG00000243453 (7.8)	NDUFA11 (7.3)	MRPS24 (6.6)	ATP5G1 (6.1)	NDUFS3 (6.0)	UQCRC1 (5.9)	MDH1 (5.8)	MRPL33 (5.8)	MDH2 (5.6)	PDHX (4.5)
ENSG00000188312	CENPP PPI subnetwork	0.26	>=0.20	UBE2C (7.8)	CDCA2 (7.7)	PRC1 (7.7)	TOP2A (7.6)	SPC25 (7.6)	TRAIP (6.6)	SMC4 (5.6)	TRIM59 (5.5)	CDC6 (5.3)	CKAP5 (5.1)
MP:0002840	abnormal lens fiber morphology	0.26	>=0.20	CRYBA1 (18.8)	ENSG00000236866 (4.2)	LSAMP (3.1)	ENSG00000259439 (2.9)	LRTM1 (2.6)	TMEM40 (2.6)	MUC3A (2.3)	ENSG00000227059 (2.3)	ZBTB38 (2.3)	DMRTA2 (2.1)
GO:0016581	NuRD complex	0.26	>=0.20	DCAKD (3.8)	GNAS-AS1 (3.3)	PLCG1 (3.2)	UNK (3.1)	GPSM1 (2.9)	ENSG00000203497 (2.9)	SGSM2 (2.8)	MAP2K7 (2.8)	GLIS3 (2.8)	SYMPK (2.7)
GO:0031970	organelle envelope lumen	0.26	>=0.20	PDHX (4.1)	ABCB10 (3.8)	PTPMT1 (3.6)	MTCH2 (3.6)	ENSG00000243453 (3.6)	MRPL24 (3.5)	MRPL33 (3.5)	MRPS24 (3.4)	XRCC6BP1 (3.3)	MRPS12 (3.1)
GO:0006887	exocytosis	0.26	>=0.20	ITGB3 (4.3)	SRRM3 (3.5)	TMEM40 (3.2)	MADD (2.9)	ENSG00000259330 (2.8)	SPRYD5 (2.7)	ENSG00000235314 (2.5)	TCTA (2.5)	NSF (2.5)	BLVRA (2.4)
ENSG00000163539	CLASP2 PPI subnetwork	0.26	>=0.20	UBE2C (7.2)	CDCA2 (7.2)	TOP2A (7.0)	PRC1 (7.0)	SPC25 (6.8)	TRAIP (6.2)	TRIM59 (5.6)	SMC4 (5.5)	CDC6 (4.9)	CKAP5 (4.5)
ENSG00000163347	CLDN1 PPI subnetwork	0.26	>=0.20	ESRP1 (4.8)	MARVELD3 (4.2)	CLDN11 (3.8)	EHF (3.4)	EMILIN1 (3.4)	STARD10 (3.2)	HNF1B (3.2)	OBP2B (3.1)	PTPRF (3.1)	WWC1 (3.1)
ENSG00000109390	NDUFC1 PPI subnetwork	0.26	>=0.20	ENSG00000243453 (7.9)	NDUFA11 (7.3)	MRPS24 (6.6)	ATP5G1 (6.2)	NDUFS3 (6.1)	UQCRC1 (6.0)	MDH1 (5.9)	MRPL33 (5.7)	MDH2 (5.6)	PDHX (4.5)
ENSG00000175305	CCNE2 PPI subnetwork	0.26	>=0.20	LCORL (5.2)	DDB2 (3.4)	TP53INP1 (3.4)	CCNE2 (3.4)	MDM4 (3.4)	IGF2 (3.2)	CDKN2C (3.0)	WIPI1 (2.9)	TUBD1 (2.8)	TRIM59 (2.8)
ENSG00000170906	NDUFA3 PPI subnetwork	0.26	>=0.20	ENSG00000243453 (7.9)	NDUFA11 (7.2)	MRPS24 (6.5)	NDUFS3 (6.2)	ATP5G1 (6.0)	UQCRC1 (5.9)	MDH1 (5.8)	MRPL33 (5.7)	MDH2 (5.6)	PDHX (4.5)
ENSG00000164330	EBF1 PPI subnetwork	0.26	>=0.20	KDM4A (4.1)	TNRC6B (3.3)	COBL (2.9)	GRB10 (2.7)	KCNK7 (2.7)	LRP4 (2.7)	C7orf51 (2.6)	SOX5 (2.5)	RNF215 (2.5)	NFIC (2.4)
GO:0006486	protein glycosylation	0.26	>=0.20	EDEM3 (6.7)	TXNDC11 (6.1)	PDIA5 (4.4)	GOLT1B (4.3)	TMEM214 (4.0)	CREB3L4 (3.7)	NUCB2 (3.7)	CREB3L2 (3.7)	SGSM3 (3.5)	TMED4 (3.4)
GO:0043413	macromolecule glycosylation	0.26	>=0.20	EDEM3 (6.7)	TXNDC11 (6.1)	PDIA5 (4.4)	GOLT1B (4.3)	TMEM214 (4.0)	CREB3L4 (3.7)	NUCB2 (3.7)	CREB3L2 (3.7)	SGSM3 (3.5)	TMED4 (3.4)
GO:0048514	blood vessel morphogenesis	0.26	>=0.20	MECOM (4.1)	GLIS3-AS1 (3.4)	GRB10 (3.2)	NDUFA4L2 (3.2)	GJD3 (3.1)	CHST1 (3.0)	C12orf39 (2.9)	TRIM47 (2.9)	SLIT3 (2.8)	ENSG00000173517 (2.8)
GO:0003007	heart morphogenesis	0.27	>=0.20	MYL7 (4.1)	CPAMD8 (3.7)	MYBPC3 (3.6)	RARB (3.1)	KLHDC8B (2.9)	ENSG00000257259 (2.8)	IGF2 (2.8)	HOXB1 (2.7)	PIK3C2B (2.7)	ENSG00000256746 (2.6)
ENSG00000184937	WT1 PPI subnetwork	0.27	>=0.20	MAP2K7 (4.7)	DCAKD (3.7)	ENSG00000256323 (3.1)	AXIN1 (3.0)	COL7A1 (3.0)	HSF1 (2.6)	MTMR3 (2.6)	TBC1D10A (2.6)	FBXO17 (2.5)	BCAS4 (2.5)
REACTOME_M_PHASE	REACTOME_M_PHASE	0.27	>=0.20	CDCA2 (7.9)	SPC25 (7.7)	UBE2C (7.7)	PRC1 (7.7)	TOP2A (7.5)	TRAIP (6.4)	SMC4 (6.1)	CKAP5 (5.7)	CCDC18 (5.4)	TRIM59 (5.4)
MP:0001407	short stride length	0.27	>=0.20	TH (4.0)	SLC43A2 (2.9)	CGREF1 (2.8)	KHK (2.6)	MPV17 (2.6)	C2orf28 (2.6)	MAPK4 (2.6)	ABHD1 (2.5)	ARSG (2.5)	MAPT (2.4)
GO:0051184	cofactor transporter activity	0.27	>=0.20	TM6SF2 (4.7)	CGREF1 (3.5)	SLC2A2 (3.3)	GIP (3.2)	METTL15 (3.1)	ENSG00000188211 (2.9)	ACE (2.9)	SEC22A (2.8)	NPC1L1 (2.8)	SEC23A (2.6)
ENSG00000120334	CENPL PPI subnetwork	0.27	>=0.20	UBE2C (7.9)	PRC1 (7.7)	CDCA2 (7.7)	TOP2A (7.7)	SPC25 (7.5)	TRAIP (6.6)	SMC4 (5.6)	TRIM59 (5.4)	CDC6 (5.4)	CCDC18 (5.1)
ENSG00000084207	GSTP1 PPI subnetwork	0.27	>=0.20	NOSTRIN (4.0)	USP47 (3.9)	MECOM (3.1)	SLC12A8 (2.8)	SEC23A (2.8)	RRAS2 (2.7)	MRPL33 (2.7)	BRAP (2.7)	FLT3 (2.6)	LIMA1 (2.5)
ENSG00000154839	SKA1 PPI subnetwork	0.27	>=0.20	UBE2C (7.7)	PRC1 (7.7)	TOP2A (7.6)	CDCA2 (7.6)	SPC25 (7.4)	TRAIP (6.5)	SMC4 (5.6)	TRIM59 (5.5)	CDC6 (5.2)	CKAP5 (5.1)
MP:0000242	impaired fertilization	0.27	>=0.20	TMPRSS12 (4.4)	C2orf53 (4.3)	SPINLW1 (4.1)	DNAAF1 (3.2)	DNAJC5G (3.2)	TSSK6 (2.7)	ABHD1 (2.7)	ENSG00000188211 (2.5)	WBP2 (2.5)	FAM186A (2.4)
GO:0030299	intestinal cholesterol absorption	0.27	>=0.20	NPC1L1 (7.8)	GIP (5.7)	ENSG00000199488 (4.9)	INS (4.8)	TM6SF2 (4.7)	ADH4 (3.7)	A1CF (3.2)	INHBC (3.1)	GPR128 (3.0)	MYO3A (2.8)
ENSG00000104824	HNRNPL PPI subnetwork	0.27	>=0.20	PNN (5.4)	FNBP4 (4.8)	HNRNPA1P3 (4.7)	SF3A1 (4.0)	SUPT16H (3.9)	WDR6 (3.6)	DPF2 (3.3)	ISG20L2 (3.2)	H3F3B (3.1)	LUC7L (3.1)
MP:0000131	abnormal long bone epiphysis morphology	0.27	>=0.20	CILP2 (4.2)	NDUFA4L2 (3.7)	MBNL1 (3.6)	IGF2 (3.2)	PAPSS2 (3.1)	CGREF1 (2.9)	LRP2 (2.8)	SOX5 (2.7)	COBLL1 (2.5)	CTNNAL1 (2.5)
GO:0015175	neutral amino acid transmembrane transporter activity	0.27	>=0.20	SHMT2 (5.7)	WARS (3.8)	MAP1LC3B (3.7)	NXPH4 (3.5)	GRB10 (3.5)	SLC2A1 (3.0)	TRIM66 (2.9)	ABCB10 (2.8)	STEAP2 (2.7)	WFS1 (2.6)
GO:0005072	transforming growth factor beta receptor, cytoplasmic mediator activity	0.27	>=0.20	ZCCHC14 (3.8)	ZFP36L2 (3.4)	ENSG00000259330 (3.4)	USP3 (3.1)	TRIM65 (2.9)	FOXN3 (2.9)	ZNF19 (2.8)	HMG20A (2.6)	HBP1 (2.6)	LCORL (2.5)
ENSG00000112242	E2F3 PPI subnetwork	0.27	>=0.20	GATAD2B (3.4)	FOXN3 (3.3)	TNRC6B (3.2)	SOX5 (3.1)	FCHSD2 (3.0)	R3HDM2 (2.6)	CREB3L1 (2.5)	ARHGEF7 (2.5)	INSR (2.5)	ATF1 (2.4)
ENSG00000121274	PAPD5 PPI subnetwork	0.27	>=0.20	CAD (4.0)	THADA (3.3)	NUP133 (3.3)	NUP160 (3.1)	PMPCA (3.0)	GTPBP10 (3.0)	WDR3 (2.8)	POLD2 (2.7)	ZNF638 (2.7)	POLE (2.7)
ENSG00000115875	SRSF7 PPI subnetwork	0.27	>=0.20	PNN (5.7)	FNBP4 (4.4)	SF3A1 (4.4)	HNRNPA1P3 (4.2)	SUPT16H (4.1)	WDR6 (3.5)	ISG20L2 (3.4)	H3F3B (3.3)	LUC7L (3.1)	ZC3H13 (3.1)
ENSG00000041357	PSMA4 PPI subnetwork	0.27	>=0.20	PSMC3 (5.6)	RARS (4.5)	NMT1 (4.3)	EIF2B4 (4.0)	MRPS12 (3.7)	CDC123 (3.6)	MTCH2 (3.5)	MRPL24 (3.5)	NAA25 (3.4)	CCNH (3.3)
ENSG00000136521	NDUFB5 PPI subnetwork	0.27	>=0.20	ENSG00000243453 (7.6)	NDUFA11 (7.5)	MRPS24 (6.6)	ATP5G1 (6.1)	NDUFS3 (6.0)	UQCRC1 (5.7)	MRPL33 (5.7)	MDH1 (5.5)	MDH2 (5.3)	OST4 (4.4)
GO:0043279	response to alkaloid	0.27	>=0.20	TH (5.1)	ENSG00000247324 (4.3)	WFDC11 (3.1)	DDC (3.0)	CHRM4 (3.0)	ENSG00000236502 (3.0)	C12orf47 (2.9)	ENSG00000259462 (2.9)	PDX1 (2.8)	ENSG00000259251 (2.8)
ENSG00000147684	NDUFB9 PPI subnetwork	0.27	>=0.20	ENSG00000243453 (7.6)	NDUFA11 (6.9)	MRPS24 (6.4)	ATP5G1 (6.0)	UQCRC1 (6.0)	NDUFS3 (5.8)	MDH1 (5.8)	MRPL33 (5.8)	MDH2 (5.5)	PDHX (4.5)
ENSG00000102010	BMX PPI subnetwork	0.27	>=0.20	MYO3B (3.2)	VEGFA (3.0)	MYBPC3 (3.0)	TRIM54 (2.7)	MYL7 (2.6)	ENSG00000257259 (2.6)	LIF (2.5)	LRTM1 (2.4)	ARHGAP1 (2.4)	CCND2 (2.4)
MP:0000091	short premaxilla	0.27	>=0.20	LRP4 (3.1)	RAB11FIP3 (2.9)	GAD2 (2.8)	GATAD2B (2.8)	KLF7 (2.5)	NFIC (2.4)	ZC3H13 (2.4)	AXIN1 (2.4)	FBXO45 (2.3)	MAF (2.2)
ENSG00000198785	GRIN3A PPI subnetwork	0.27	>=0.20	CDC42BPA (3.1)	C12orf51 (2.9)	MAPT (2.8)	SLITRK1 (2.7)	NTRK2 (2.6)	UQCRC1 (2.5)	GNAS (2.5)	C11orf49 (2.5)	MAPRE3 (2.4)	NXPH4 (2.4)
ENSG00000187899	ENSG00000187899 PPI subnetwork	0.27	>=0.20	WDR3 (5.4)	DDX56 (4.4)	IMPDH2 (3.8)	NAA25 (3.7)	RARS (3.6)	SURF6 (3.5)	GPN1 (3.4)	LARP4 (3.4)	WBSCR16 (3.4)	ADSL (3.3)
MP:0004322	abnormal sternebra morphology	0.27	>=0.20	HOXB3 (10.5)	ENSG00000233101 (8.4)	HOXB2 (8.1)	ENSG00000230148 (6.4)	IGF2-AS (3.4)	HOXB1 (3.4)	NOTCH1 (2.8)	IGF2BP2 (2.8)	RARB (2.7)	NXPH4 (2.6)
ENSG00000135945	REV1 PPI subnetwork	0.27	>=0.20	H3F3B (3.5)	CTNNAL1 (3.1)	BCAP29 (2.7)	ANKRD55 (2.4)	ENSG00000259330 (2.4)	DDB2 (2.2)	MAP1LC3B (2.1)	MDM4 (2.0)	PILRB (2.0)	PIEZO1 (2.0)
ENSG00000128609	NDUFA5 PPI subnetwork	0.27	>=0.20	ENSG00000243453 (6.6)	NDUFA11 (6.6)	UQCRC1 (6.3)	NDUFS3 (5.4)	MRPS24 (5.4)	MDH2 (5.4)	MDH1 (5.2)	ATP5G1 (5.0)	MRPL28 (4.6)	PDHX (4.4)
ENSG00000134243	SORT1 PPI subnetwork	0.27	>=0.20	MRPL38 (3.7)	UBE2Z (3.5)	KPNA4 (3.4)	PSMC3 (3.2)	PPM1G (2.8)	TFG (2.7)	FAF1 (2.6)	CHMP5 (2.6)	ARIH2 (2.6)	WBSCR16 (2.6)
ENSG00000067191	CACNB1 PPI subnetwork	0.27	>=0.20	C12orf51 (3.3)	ADCY5 (2.9)	MUC3A (2.8)	GNAS (2.7)	MAPT (2.6)	MRPS35 (2.5)	ZNF891 (2.5)	PCDH15 (2.4)	ENSG00000235314 (2.3)	HERC1 (2.3)
MP:0000440	domed cranium	0.27	>=0.20	LRP4 (4.5)	TSPAN3 (3.8)	SLC39A13 (3.3)	LRP1 (3.1)	IFT172 (3.1)	CILP2 (2.9)	CDC42BPA (2.6)	RFX1 (2.6)	HNF1B (2.5)	ANKH (2.5)
GO:0014706	striated muscle tissue development	0.27	>=0.20	RAPSN (5.5)	STAC3 (4.3)	LRTM1 (4.1)	SRL (3.9)	JPH1 (3.9)	PACSIN3 (3.7)	TRIM54 (3.5)	CAND2 (3.5)	PRKG1 (3.0)	PGAM2 (2.9)
GO:0046873	metal ion transmembrane transporter activity	0.27	>=0.20	MAPK4 (4.7)	CRHR1 (4.7)	KL (4.3)	KHK (3.6)	BSN (3.4)	ACMSD (3.3)	SLC30A3 (3.2)	SLC7A14 (3.1)	SLC2A13 (2.9)	LRP2 (2.9)
ENSG00000140694	PARN PPI subnetwork	0.27	>=0.20	FBXO45 (4.0)	SURF6 (3.8)	PNN (3.5)	ZC3H13 (3.4)	HSF1 (3.2)	SUGP1 (2.7)	WDR53 (2.7)	LARP4 (2.7)	GATAD2A (2.6)	FNBP4 (2.5)
GO:0008214	protein dealkylation	0.27	>=0.20	RNFT1 (3.7)	SLC2A1 (3.6)	PFKFB4 (2.8)	C3orf62 (2.7)	ENSG00000247324 (2.7)	KDM2B (2.6)	UNK (2.5)	SPAG17 (2.5)	NPEPPS (2.5)	ENSG00000259073 (2.5)
GO:0006482	protein demethylation	0.27	>=0.20	RNFT1 (3.7)	SLC2A1 (3.6)	PFKFB4 (2.8)	C3orf62 (2.7)	ENSG00000247324 (2.7)	KDM2B (2.6)	UNK (2.5)	SPAG17 (2.5)	NPEPPS (2.5)	ENSG00000259073 (2.5)
ENSG00000154162	CDH12 PPI subnetwork	0.27	>=0.20	F2 (4.5)	CPB2 (4.4)	LSAMP (3.8)	TFR2 (3.7)	CPAMD8 (3.4)	IGF2 (3.1)	WFDC3 (2.6)	SPDYA (2.5)	SLC2A2 (2.5)	NXPH4 (2.4)
GO:0015485	cholesterol binding	0.27	>=0.20	F2 (5.8)	CPB2 (4.8)	ADH1A (4.6)	NPC1L1 (4.6)	SLC2A2 (4.5)	SLC25A47 (4.0)	GCKR (4.0)	ENSG00000199488 (4.0)	ADH4 (3.5)	ACP2 (3.2)
GO:0046365	monosaccharide catabolic process	0.27	>=0.20	PFKFB4 (5.2)	TMPRSS12 (3.8)	NCKIPSD (3.7)	SLC2A1 (3.4)	SLC26A6 (3.1)	NDUFA4L2 (3.0)	ZNF891 (2.8)	ABHD1 (2.6)	VEGFA (2.6)	C2orf53 (2.4)
GO:0034968	histone lysine methylation	0.27	>=0.20	GATAD2B (4.0)	GIGYF1 (3.7)	C12orf51 (3.4)	MDM4 (3.4)	RFX1 (3.4)	USP19 (3.3)	FNBP4 (3.2)	ABCB10 (3.1)	INPP5E (2.9)	KDM2B (2.9)
MP:0001153	small seminiferous tubules	0.27	>=0.20	SPDYA (4.9)	HORMAD2 (3.8)	ESRP1 (3.4)	SPINLW1 (3.2)	CCDC36 (2.9)	ENSG00000227059 (2.8)	TMPRSS12 (2.8)	GCK (2.7)	ENSG00000223635 (2.7)	ENSG00000225399 (2.6)
REACTOME_P75NTR_SIGNALS_VIA_NF:KB	REACTOME_P75NTR_SIGNALS_VIA_NF:KB	0.27	>=0.20	RELB (5.9)	NFKBIB (4.4)	LIF (3.8)	CRTC2 (3.7)	UBE2Z (3.5)	EHF (3.0)	CDC42EP2 (2.9)	STAT6 (2.8)	TRIM47 (2.8)	ARIH2 (2.8)
MP:0001243	abnormal dermal layer morphology	0.27	>=0.20	AEBP1 (5.8)	CREB3L1 (5.2)	EMILIN1 (4.7)	COL7A1 (3.5)	FREM1 (3.4)	LRP1 (3.3)	SLC12A8 (3.1)	TMEM45A (3.1)	MEG3 (2.7)	PFKFB4 (2.7)
ENSG00000160194	NDUFV3 PPI subnetwork	0.27	>=0.20	ENSG00000243453 (7.8)	NDUFA11 (7.4)	MRPS24 (6.6)	ATP5G1 (6.1)	NDUFS3 (6.1)	UQCRC1 (5.9)	MRPL33 (5.8)	MDH1 (5.8)	MDH2 (5.5)	PDHX (4.5)
MP:0003606	kidney failure	0.27	>=0.20	TP53INP1 (4.4)	DDB2 (3.5)	RAB11FIP3 (3.3)	ZBTB20 (3.1)	RRAS2 (3.1)	LRP2 (3.1)	HNF1B (3.0)	COBLL1 (2.8)	ACMSD (2.8)	WWC1 (2.7)
GO:0016577	histone demethylation	0.27	>=0.20	RNFT1 (3.8)	C3orf62 (3.0)	KDM2B (2.8)	ENSG00000247324 (2.8)	STH (2.8)	SLC2A1 (2.7)	ZNF140 (2.6)	ENSG00000259073 (2.6)	UNK (2.5)	PFKFB4 (2.5)
ENSG00000083845	RPS5 PPI subnetwork	0.27	>=0.20	IMPDH2 (5.6)	QARS (4.9)	WDR3 (4.4)	HNRNPA1P3 (4.3)	RARS (3.6)	DDX56 (3.6)	SURF6 (3.5)	NMD3 (3.3)	NAA25 (3.3)	LARP4 (3.2)
REACTOME_ION_TRANSPORT_BY_P:TYPE_ATPASES	REACTOME_ION_TRANSPORT_BY_P:TYPE_ATPASES	0.27	>=0.20	ADH1C (3.9)	EDEM3 (3.4)	C5orf30 (2.9)	CRHR1 (2.7)	KCNQ1 (2.5)	EPB41L4B (2.5)	HEATR5A (2.4)	BSN (2.4)	AGBL2 (2.3)	ENSG00000225498 (2.3)
ENSG00000204523	ENSG00000204523 PPI subnetwork	0.27	>=0.20	MTCH2 (4.3)	WARS (4.2)	COPB1 (3.9)	CDC123 (3.8)	YWHAB (3.7)	PSMC3 (3.7)	ADSL (3.6)	MDH2 (3.6)	MRPS35 (3.3)	RARS (3.2)
GO:0032039	integrator complex	0.27	>=0.20	TNKS (5.3)	RAB3GAP2 (4.1)	DPF2 (3.3)	NUP133 (3.2)	THADA (2.9)	TUBD1 (2.8)	ZNF638 (2.7)	RNF6 (2.7)	COPB1 (2.5)	COG5 (2.4)
MP:0002199	abnormal brain commissure morphology	0.27	>=0.20	LINC00461 (5.2)	DMRTA2 (4.0)	TCF7L2 (3.4)	CDC42BPA (3.2)	C5orf30 (2.9)	STK33 (2.9)	LRP4 (2.7)	DPYSL5 (2.6)	PIK3C2A (2.6)	ZBTB20 (2.6)
ENSG00000068796	KIF2A PPI subnetwork	0.27	>=0.20	UBE2C (7.7)	CDCA2 (7.6)	TOP2A (7.5)	PRC1 (7.5)	SPC25 (7.4)	TRAIP (6.5)	SMC4 (5.5)	TRIM59 (5.3)	CDC6 (5.3)	CCDC18 (5.1)
ENSG00000065268	WDR18 PPI subnetwork	0.27	>=0.20	UNK (3.1)	PRCC (3.0)	ATF1 (2.9)	PNN (2.8)	FNBP4 (2.8)	CAD (2.7)	ZNF638 (2.6)	MTF2 (2.5)	HSF1 (2.5)	TMPRSS12 (2.5)
GO:0005746	mitochondrial respiratory chain	0.27	>=0.20	ENSG00000243453 (8.1)	NDUFA11 (6.7)	MRPS24 (6.4)	NDUFS3 (6.1)	MDH1 (6.1)	ATP5G1 (6.1)	UQCRC1 (6.0)	MRPL33 (5.8)	MDH2 (5.7)	PDHX (4.9)
GO:0005643	nuclear pore	0.27	>=0.20	NUP133 (4.6)	NUP160 (3.9)	AP1G1 (3.6)	NAA25 (3.4)	IKBKAP (3.3)	PMPCA (3.3)	HEATR5A (3.2)	CAD (3.2)	KPNB1 (3.2)	CELF1 (3.2)
ENSG00000123737	EXOSC9 PPI subnetwork	0.27	>=0.20	WDR3 (4.5)	NFX1 (4.3)	DDX56 (4.0)	CAD (3.8)	SNAPC4 (3.8)	ADSL (3.4)	THADA (3.3)	CCNH (3.1)	NUP160 (3.1)	TBRG4 (3.1)
GO:0042417	dopamine metabolic process	0.27	>=0.20	TH (4.3)	DDC (3.5)	C2orf53 (3.1)	CHRM4 (3.0)	SGIP1 (3.0)	FAM186A (2.9)	ENSG00000232036 (2.8)	GPR22 (2.7)	WDPCP (2.6)	MYO3A (2.6)
ENSG00000105509	HAS1 PPI subnetwork	0.27	>=0.20	UGP2 (3.0)	FRMD8 (3.0)	ENSG00000188211 (2.6)	KDM4A (2.6)	TCTA (2.6)	DNAJC5G (2.5)	ZNF513 (2.5)	CHFR (2.5)	RNF34 (2.4)	ANKH (2.4)
REACTOME_TRAFFICKING_OF_AMPA_RECEPTORS	REACTOME_TRAFFICKING_OF_AMPA_RECEPTORS	0.27	>=0.20	CAMKV (4.4)	BSN (3.7)	GAD2 (3.6)	MAPT (3.4)	SGIP1 (3.3)	DGKB (3.3)	MEG3 (3.3)	SLC7A14 (3.2)	ZHX3 (3.2)	LINGO1 (3.2)
REACTOME_GLUTAMATE_BINDING_ACTIVATION_OF_AMPA_RECEPTORS_AND_SYNAPTIC_PLASTICITY	REACTOME_GLUTAMATE_BINDING_ACTIVATION_OF_AMPA_RECEPTORS_AND_SYNAPTIC_PLASTICITY	0.27	>=0.20	CAMKV (4.4)	BSN (3.7)	GAD2 (3.6)	MAPT (3.4)	SGIP1 (3.3)	DGKB (3.3)	MEG3 (3.3)	SLC7A14 (3.2)	ZHX3 (3.2)	LINGO1 (3.2)
GO:0060348	bone development	0.27	>=0.20	CILP2 (5.6)	ENSG00000233828 (3.7)	TMEM45A (3.6)	ZCCHC14 (3.4)	LRP1 (2.9)	MTNR1B (2.8)	IGF2 (2.6)	ANKH (2.6)	OR5J2 (2.4)	RRNAD1 (2.4)
GO:0005881	cytoplasmic microtubule	0.27	>=0.20	BBIP1 (4.0)	HERC1 (3.3)	ZBTB20 (3.2)	ZBTB38 (3.2)	CKAP5 (3.0)	GPSM1 (2.8)	IFT80 (2.8)	RAB11FIP4 (2.8)	DIP2B (2.7)	WDR6 (2.6)
ENSG00000168646	AXIN2 PPI subnetwork	0.27	>=0.20	USP3 (3.5)	HMG20A (3.3)	TNKS (2.8)	ZCCHC14 (2.8)	RASA1 (2.7)	SLITRK1 (2.6)	ABO (2.5)	KDM2B (2.5)	TNIK (2.4)	AMBRA1 (2.4)
MP:0002941	increased circulating alanine transaminase level	0.27	>=0.20	SLC25A47 (5.4)	TAT (4.6)	INHBC (4.5)	GCKR (4.5)	KHK (4.4)	TM6SF2 (4.3)	TFR2 (4.2)	SEC14L2 (3.8)	ABCB11 (3.8)	FOXA3 (3.7)
GO:0019432	triglyceride biosynthetic process	0.27	>=0.20	AACS (6.1)	FADS2 (5.0)	FADS1 (4.9)	GPAM (4.8)	PANK3 (4.3)	PDE3B (4.0)	ENSG00000250802 (4.0)	DGAT1 (3.7)	ENSG00000188211 (3.3)	FAM186A (3.2)
MP:0000914	exencephaly	0.27	>=0.20	DCAKD (3.5)	DMRTA2 (3.3)	RFX1 (3.0)	TCF7L2 (2.8)	ATXN2 (2.7)	IGF2BP2 (2.7)	KIAA1267 (2.6)	ENSG00000259439 (2.6)	HOXB1 (2.6)	KDM4A (2.6)
GO:0045823	positive regulation of heart contraction	0.27	>=0.20	FAM186A (4.7)	ENSG00000226833 (3.8)	ENSG00000247324 (3.8)	CDKN2B-AS (3.7)	GLIS3-AS1 (3.6)	LPIN3 (3.2)	SCD5 (3.0)	WFDC13 (3.0)	RNF215 (2.8)	ENSG00000226648 (2.7)
ENSG00000167306	MYO5B PPI subnetwork	0.27	>=0.20	VPS13C (3.8)	FAF1 (3.4)	HERC1 (3.3)	VPS33B (3.2)	HSF1 (3.0)	TAOK1 (2.9)	CDKAL1 (2.7)	KLF7 (2.6)	ADSL (2.6)	WDPCP (2.6)
ENSG00000204175	GPRIN2 PPI subnetwork	0.27	>=0.20	ESRP1 (5.9)	KRTCAP3 (4.1)	MARVELD3 (4.0)	ARHGAP27 (3.8)	TGFA (3.2)	PPDPF (3.1)	STARD10 (3.0)	TMEM40 (3.0)	NOTCH1 (2.9)	FNBP1L (2.8)
ENSG00000143228	NUF2 PPI subnetwork	0.27	>=0.20	UBE2C (7.6)	CDCA2 (7.5)	PRC1 (7.5)	SPC25 (7.4)	TOP2A (7.4)	TRAIP (6.7)	SMC4 (5.5)	CDC6 (5.3)	TRIM59 (5.2)	CCDC18 (5.1)
MP:0004617	sacral vertebral transformation	0.27	>=0.20	IGF2-AS (4.2)	HOXB2 (3.6)	ZBTB20 (3.0)	HOXB3 (2.8)	IGF2BP2 (2.5)	TSHZ2 (2.4)	HNF1B (2.4)	ENSG00000259073 (2.4)	TNRC6B (2.4)	PPM1L (2.2)
GO:0006401	RNA catabolic process	0.27	>=0.20	HMG20A (3.1)	ENSG00000259462 (3.0)	FNBP4 (2.9)	MAPKAPK5 (2.8)	RWDD4 (2.8)	QRICH1 (2.8)	CELF1 (2.6)	ISG20L2 (2.6)	MDM4 (2.5)	HSDL1 (2.5)
MP:0003720	abnormal neural tube closure	0.27	>=0.20	KLHDC5 (4.2)	HOXB1 (3.0)	WNT3 (2.8)	EMILIN3 (2.8)	ITFG3 (2.8)	TNKS (2.5)	FADS2 (2.3)	RARA (2.3)	GATAD2B (2.3)	KIAA1267 (2.3)
ENSG00000141200	KIF2B PPI subnetwork	0.27	>=0.20	UBE2C (8.0)	PRC1 (7.7)	CDCA2 (7.7)	TOP2A (7.6)	SPC25 (7.6)	TRAIP (6.6)	SMC4 (5.6)	TRIM59 (5.5)	CDC6 (5.4)	CCDC18 (5.2)
ENSG00000085063	CD59 PPI subnetwork	0.28	>=0.20	ADH1A (5.4)	GYS2 (4.9)	ABCB11 (4.2)	GCKR (4.2)	TAT (4.0)	SLC25A47 (3.8)	ENSG00000199488 (3.7)	ITGB3 (3.5)	SLC38A4 (3.4)	SLC2A2 (3.4)
ENSG00000126067	PSMB2 PPI subnetwork	0.28	>=0.20	PSMC3 (5.6)	CDC123 (4.2)	RARS (3.6)	SNF8 (3.2)	KPNA4 (3.2)	NMT1 (3.2)	YKT6 (3.0)	MTCH2 (3.0)	EIF2B4 (3.0)	CCNH (3.0)
GO:0051650	establishment of vesicle localization	0.28	>=0.20	TMEM214 (5.5)	CREB3L2 (5.2)	TFG (5.1)	GOLGA3 (5.0)	TXNDC11 (4.6)	SEC22A (4.5)	SEC16A (4.4)	GOLT1B (4.4)	PREB (4.2)	SEC23A (4.0)
GO:0051260	protein homooligomerization	0.28	>=0.20	DECR2 (4.2)	ENSG00000256323 (3.9)	TRIM65 (3.4)	BBIP1 (3.0)	PEBP4 (2.8)	KHK (2.5)	SEC14L2 (2.4)	METTL7A (2.4)	ACAD10 (2.3)	XRCC6BP1 (2.3)
GO:0070469	respiratory chain	0.28	>=0.20	ENSG00000243453 (8.2)	NDUFA11 (7.0)	MRPS24 (6.7)	ATP5G1 (6.3)	NDUFS3 (6.1)	UQCRC1 (6.1)	MDH1 (6.1)	MRPL33 (5.9)	MDH2 (5.8)	PDHX (4.7)
ENSG00000031691	CENPQ PPI subnetwork	0.28	>=0.20	UBE2C (7.9)	CDCA2 (7.8)	PRC1 (7.8)	TOP2A (7.6)	SPC25 (7.5)	TRAIP (6.7)	SMC4 (5.6)	TRIM59 (5.4)	CDC6 (5.3)	CCDC18 (5.2)
KEGG_ASCORBATE_AND_ALDARATE_METABOLISM	KEGG_ASCORBATE_AND_ALDARATE_METABOLISM	0.28	>=0.20	ADH1C (7.4)	ADH6 (5.5)	ADH1A (4.9)	NAT2 (4.6)	ABCB11 (4.6)	ADH4 (4.5)	A1CF (4.5)	ENSG00000199488 (4.3)	SLC2A2 (4.3)	DDC (4.1)
GO:0022603	regulation of anatomical structure morphogenesis	0.28	>=0.20	SPRY2 (3.3)	FNDC4 (2.9)	C3orf54 (2.6)	SLIT3 (2.6)	CHST15 (2.6)	PTPRF (2.5)	RBMS1 (2.4)	GRB10 (2.4)	TBKBP1 (2.4)	WNT3 (2.3)
ENSG00000140379	BCL2A1 PPI subnetwork	0.28	>=0.20	CHMP4B (3.6)	YKT6 (3.5)	TP53INP1 (3.2)	OR7E14P (3.2)	BCAS4 (3.1)	RELB (3.0)	CHFR (2.8)	ZNF408 (2.8)	CRTC2 (2.8)	SNN (2.7)
ENSG00000127329	PTPRB PPI subnetwork	0.28	>=0.20	RAPGEF4 (3.7)	NOSTRIN (3.2)	GRB10 (2.9)	C1orf21 (2.8)	PDE2A (2.7)	RNF6 (2.5)	MECOM (2.5)	PTPRF (2.5)	RAB11FIP4 (2.5)	INHBC (2.3)
GO:0030027	lamellipodium	0.28	>=0.20	FNBP1L (4.7)	PIK3C2A (4.6)	EPS8 (4.0)	SLC39A1 (3.3)	ARHGAP1 (3.1)	PTPRF (3.1)	SNX17 (2.9)	LIMA1 (2.8)	ZNF513 (2.6)	OGDH (2.6)
GO:0009416	response to light stimulus	0.28	>=0.20	ENSG00000229444 (6.7)	PDE6C (4.9)	ENSG00000236502 (4.3)	LRTM1 (4.1)	RPGRIP1 (3.9)	PCDH15 (3.9)	ENSG00000259439 (3.7)	C9orf163 (3.5)	LMO1 (3.4)	MTNR1B (3.2)
ENSG00000142798	HSPG2 PPI subnetwork	0.28	>=0.20	AEBP1 (5.6)	LRP1 (4.5)	SLIT3 (4.2)	CLDN11 (3.6)	IGF2 (3.6)	LAMB2 (2.9)	ITGB3 (2.9)	PRKG1 (2.8)	C12orf39 (2.8)	CILP2 (2.7)
GO:0008234	cysteine-type peptidase activity	0.28	>=0.20	USP47 (3.5)	CDK8 (3.3)	ABCB10 (3.3)	VPS54 (3.3)	RNF123 (3.2)	UBA7 (2.9)	RPS6KB1 (2.8)	HERC1 (2.8)	PHLPP2 (2.7)	ZBTB38 (2.6)
GO:0048710	regulation of astrocyte differentiation	0.28	>=0.20	PRDM16 (3.6)	SOX5 (3.6)	DMRTA2 (3.3)	TMEM132B (2.9)	LRP4 (2.7)	GLIS3 (2.6)	HNF1B (2.6)	ENSG00000259315 (2.5)	CUX2 (2.5)	ENSG00000254235 (2.4)
MP:0001634	internal hemorrhage	0.28	>=0.20	ITGB3 (4.9)	EMILIN1 (4.4)	AEBP1 (3.2)	TMEM40 (3.1)	PRKAR2B (2.9)	DPY19L4 (2.8)	SLIT3 (2.8)	TFR2 (2.7)	C3orf54 (2.7)	RASA1 (2.6)
GO:0043679	axon terminus	0.28	>=0.20	TH (5.9)	CHRM4 (4.3)	PCSK1 (4.2)	AP3B2 (4.1)	ACTL6B (4.1)	FBLL1 (4.0)	MAPT (3.4)	SLC30A3 (3.4)	SGSM1 (3.4)	DDC (3.3)
ENSG00000100796	SMEK1 PPI subnetwork	0.28	>=0.20	H3F3B (4.2)	MAP1LC3B (2.9)	IFT80 (2.8)	PRCC (2.7)	STK33 (2.2)	FAM206A (2.1)	RAPGEF4 (2.0)	SMC4 (1.9)	TAOK1 (1.9)	ANKRD55 (1.7)
ENSG00000151461	UPF2 PPI subnetwork	0.28	>=0.20	FNBP4 (4.3)	PMPCA (3.5)	KPNA4 (3.4)	SNAPC4 (3.4)	OXSR1 (3.0)	HSF1 (3.0)	SDCCAG3 (2.9)	LARP4 (2.7)	TOP1 (2.7)	QRICH1 (2.6)
ENSG00000206340	C4A PPI subnetwork	0.28	>=0.20	F2 (6.6)	CPB2 (5.1)	SLC2A2 (4.2)	TAT (3.8)	TFR2 (3.5)	ENSG00000199488 (3.5)	NPC1L1 (3.4)	GCKR (3.1)	MEG3 (3.0)	TM6SF2 (2.9)
GO:0043204	perikaryon	0.28	>=0.20	DGKB (5.8)	RAPGEF4 (3.8)	CAMKV (3.3)	ACTL6B (3.1)	MEG3 (3.1)	CHST1 (3.0)	CAMK2B (3.0)	CHRM4 (3.0)	PDE2A (3.0)	TMEM132B (2.8)
ENSG00000145817	YIPF5 PPI subnetwork	0.28	>=0.20	TFG (4.8)	GOLT1B (3.6)	TMEM214 (3.5)	CREB3L2 (3.4)	GNB2 (3.0)	SNX17 (2.9)	NRBP1 (2.8)	GNAS (2.8)	PANK3 (2.7)	UBE2Q2 (2.6)
GO:0031228	intrinsic to Golgi membrane	0.28	>=0.20	STEAP1 (3.5)	EDEM3 (3.1)	ANKH (3.1)	TXNDC11 (2.9)	ERN1 (2.8)	SGSM3 (2.7)	ENSG00000235314 (2.7)	EHBP1L1 (2.6)	SLC39A13 (2.6)	MBTPS1 (2.3)
ENSG00000137713	PPP2R1B PPI subnetwork	0.28	>=0.20	NRBP1 (4.2)	GNB2 (3.4)	URGCP (3.2)	YKT6 (3.0)	C7orf63 (2.9)	SHOC2 (2.9)	KPNA4 (2.8)	NUDCD3 (2.8)	SNX17 (2.7)	AXIN1 (2.7)
ENSG00000174442	ZWILCH PPI subnetwork	0.28	>=0.20	CDCA2 (7.7)	UBE2C (7.6)	SPC25 (7.6)	PRC1 (7.5)	TOP2A (7.4)	TRAIP (6.7)	SMC4 (5.6)	TRIM59 (5.4)	CDC6 (5.4)	CCDC18 (5.1)
ENSG00000152056	AP1S3 PPI subnetwork	0.28	>=0.20	TMEM8A (3.6)	IST1 (3.5)	ARHGAP1 (3.4)	CAPN1 (3.0)	C12orf51 (2.8)	NFX1 (2.8)	PHLPP2 (2.6)	WBP2 (2.6)	MAU2 (2.5)	MARVELD3 (2.5)
GO:0006520	cellular amino acid metabolic process	0.28	>=0.20	ACMSD (3.6)	C8orf38 (3.6)	SHMT2 (3.6)	RBKS (3.3)	KHK (3.2)	DUS4L (3.0)	MRPL38 (2.9)	ENSG00000256323 (2.9)	SLC25A47 (2.8)	ABCB11 (2.8)
GO:0042537	benzene-containing compound metabolic process	0.28	>=0.20	ENSG00000233705 (4.7)	DNAH11 (3.7)	RMST (3.2)	RSPH6A (3.0)	SLC26A4 (2.9)	GCK (2.9)	ENSG00000250365 (2.8)	TH (2.8)	NOSTRIN (2.7)	ZCWPW1 (2.7)
ENSG00000153006	SREK1IP1 PPI subnetwork	0.28	>=0.20	FNBP4 (5.1)	PNN (3.3)	CCNT2 (3.2)	ADAM1 (3.0)	TMEM161B (3.0)	ZNF408 (2.8)	CRTC2 (2.7)	ZC3H13 (2.6)	ENSG00000227533 (2.6)	R3HDM2 (2.5)
ENSG00000075884	ARHGAP15 PPI subnetwork	0.28	>=0.20	WDR3 (5.2)	RARS (4.4)	DDX56 (4.3)	MRPS35 (4.2)	NAA25 (4.1)	TBRG4 (4.0)	NMD3 (3.9)	LARP4 (3.8)	GPN1 (3.8)	SURF6 (3.8)
ENSG00000153113	CAST PPI subnetwork	0.28	>=0.20	CDX2 (3.1)	ZHX3 (3.0)	RAPGEFL1 (2.9)	SDCCAG3 (2.9)	ENSG00000234902 (2.5)	PITPNC1 (2.5)	UCN (2.5)	EMILIN3 (2.4)	TRAPPC6B (2.3)	NRBP1 (2.3)
ENSG00000196501	ENSG00000196501 PPI subnetwork	0.28	>=0.20	H3F3B (3.6)	ANKLE2 (2.5)	RHOA (2.5)	ANAPC5 (2.5)	MEPCE (2.4)	MBTPS1 (2.4)	QRICH1 (2.4)	IFT80 (2.3)	FAF1 (2.3)	HDGF (2.3)
ENSG00000212645	ENSG00000212645 PPI subnetwork	0.28	>=0.20	TXNDC11 (5.0)	CRTC2 (4.8)	EDEM3 (4.1)	EML2 (3.9)	ERP29 (3.9)	AMBRA1 (3.8)	SYMPK (3.7)	ENSG00000226122 (3.5)	ZNF638 (3.4)	ATG13 (3.2)
ENSG00000182979	MTA1 PPI subnetwork	0.28	>=0.20	DCAKD (4.2)	C14orf126 (3.3)	TOP1 (3.1)	RARA (2.8)	STAT6 (2.7)	DBNL (2.6)	PPP1R35 (2.5)	MRPL38 (2.5)	ENSG00000241057 (2.5)	DPF2 (2.5)
ENSG00000088833	NSFL1C PPI subnetwork	0.28	>=0.20	YKT6 (3.5)	TXNDC11 (3.5)	HBP1 (3.5)	SEC16A (3.3)	ATG13 (3.2)	NRBP1 (2.9)	CHMP5 (2.8)	TAOK1 (2.5)	ENSG00000197071 (2.5)	QRICH1 (2.4)
ENSG00000071564	TCF3 PPI subnetwork	0.28	>=0.20	RAPSN (4.5)	C3orf54 (4.3)	HOXB1 (3.2)	HOXB2 (3.1)	TSC22D4 (3.0)	HOXB3 (2.8)	GATAD2B (2.8)	STAC3 (2.8)	TNIK (2.7)	SPRY2 (2.6)
ENSG00000177733	HNRNPA0 PPI subnetwork	0.28	>=0.20	PNN (5.6)	SF3A1 (4.5)	SUPT16H (4.1)	HNRNPA1P3 (4.1)	WDR6 (3.6)	FNBP4 (3.5)	NUP133 (3.2)	TOP1 (3.1)	PPM1G (3.1)	ISG20L2 (3.0)
ENSG00000177600	RPLP2 PPI subnetwork	0.28	>=0.20	WDR3 (4.0)	IMPDH2 (3.9)	PGAM5 (3.7)	HNRNPA1P3 (3.7)	OST4 (3.5)	SURF6 (3.5)	RPL22L1 (3.4)	RARS (3.3)	DDX56 (3.1)	NAA25 (3.1)
ENSG00000171403	KRT9 PPI subnetwork	0.28	>=0.20	CPB2 (2.9)	ENSG00000259073 (2.8)	INS (2.7)	TP53INP1 (2.7)	SLC38A4 (2.7)	POLR2J4 (2.5)	USP47 (2.4)	SLC2A1 (2.4)	YSK4 (2.3)	TGFA (2.3)
ENSG00000171311	EXOSC1 PPI subnetwork	0.28	>=0.20	CAD (4.1)	WDR3 (4.0)	NFX1 (4.0)	SNAPC4 (3.9)	ASCC2 (3.4)	DDX56 (3.4)	SYMPK (3.2)	USP19 (3.2)	THADA (3.1)	CCNH (3.0)
ENSG00000076641	PAG1 PPI subnetwork	0.28	>=0.20	SH2D2A (4.5)	PITPNC1 (4.3)	SKAP1 (4.0)	PSTPIP1 (3.9)	DENND4B (3.3)	UNC13D (3.2)	SH2B3 (3.2)	ARAP1 (3.1)	ATG16L2 (3.0)	WDR25 (2.9)
MP:0001201	translucent skin	0.28	>=0.20	RAPGEFL1 (5.6)	KCNK7 (3.9)	FOXN3 (3.2)	WIPF2 (3.0)	COL7A1 (2.9)	NOTCH1 (2.8)	WNT3 (2.7)	LRP4 (2.5)	ENSG00000227533 (2.3)	ARSG (2.3)
ENSG00000129351	ILF3 PPI subnetwork	0.28	>=0.20	HNRNPA1P3 (6.0)	PNN (5.4)	IMPDH2 (4.1)	KPNB1 (3.9)	FNBP4 (3.5)	SUPT16H (3.5)	PDCD4 (3.4)	H3F3B (3.2)	SYMPK (3.2)	RHOA (3.1)
GO:0006917	induction of apoptosis	0.28	>=0.20	ZBTB38 (3.4)	TP53INP1 (3.3)	TNFRSF17 (3.2)	DDB2 (3.2)	ANKLE2 (2.7)	OR4A1P (2.6)	ZNF140 (2.6)	UBE2Q2 (2.6)	MDM4 (2.3)	ARIH2 (2.3)
ENSG00000150867	PIP4K2A PPI subnetwork	0.28	>=0.20	YWHAB (3.7)	ALDH2 (3.1)	KPNA4 (2.8)	ADCY5 (2.7)	TNIK (2.7)	P2RY1 (2.7)	CELF1 (2.6)	IGF2BP2 (2.6)	METTL15 (2.5)	DGKZ (2.5)
GO:0016887	ATPase activity	0.28	>=0.20	NUP133 (3.9)	ZNF638 (3.7)	MBTPS1 (3.4)	IKBKAP (3.4)	THADA (3.3)	HERC1 (3.3)	IFT172 (3.2)	APEH (3.2)	SUPT16H (3.1)	TUBD1 (3.1)
GO:0051345	positive regulation of hydrolase activity	0.28	>=0.20	CHRM4 (3.4)	NOSTRIN (2.9)	ADCY5 (2.7)	TRAPPC6B (2.5)	FRMD8 (2.5)	RAPGEF4 (2.4)	ARHGAP27 (2.4)	PDE2A (2.4)	ADRB2 (2.4)	UNC13D (2.4)
ENSG00000047315	POLR2B PPI subnetwork	0.28	>=0.20	PNN (4.5)	SUPT16H (3.9)	SF3A1 (3.8)	ISG20L2 (3.8)	FNBP4 (3.6)	NUP160 (3.5)	DPF2 (3.3)	TOP1 (3.2)	PPM1G (3.0)	NUP133 (2.9)
MP:0005181	decreased circulating estradiol level	0.28	>=0.20	ENSG00000233828 (4.7)	PRKAR2B (2.7)	BCAS4 (2.7)	GCK (2.6)	GPAM (2.4)	WFDC11 (2.4)	YSK4 (2.4)	ZBTB38 (2.3)	ENSG00000224043 (2.3)	WFDC10A (2.3)
GO:0047496	vesicle transport along microtubule	0.28	>=0.20	OXSR1 (4.1)	CDC42BPA (3.5)	ENSG00000229688 (3.2)	ATXN1L (2.9)	NICN1 (2.9)	OR5L2 (2.8)	STX16 (2.7)	RAB3GAP2 (2.7)	C17orf57 (2.6)	ENSG00000235314 (2.6)
GO:0022804	active transmembrane transporter activity	0.28	>=0.20	KL (5.3)	KHK (5.1)	TMEM116 (3.5)	SLC5A6 (3.5)	ACMSD (3.5)	SLC43A2 (3.4)	POR (3.4)	ADH6 (3.3)	RAB11FIP3 (3.3)	LRP2 (3.2)
MP:0008332	decreased lactotroph cell number	0.28	>=0.20	TH (3.9)	GCK (3.8)	ENSG00000232036 (3.7)	RPGRIP1 (3.2)	PCSK1 (3.1)	GNAS (3.0)	ABHD1 (2.8)	TMEM132B (2.8)	HNF1B (2.6)	FADS1 (2.4)
ENSG00000088205	DDX18 PPI subnetwork	0.28	>=0.20	WDR3 (6.5)	SURF6 (5.1)	NAA25 (4.7)	DDX56 (4.4)	TBRG4 (4.3)	RARS (4.2)	WBSCR16 (3.8)	NMD3 (3.7)	SNAPC4 (3.6)	PGAM5 (3.6)
GO:0061061	muscle structure development	0.28	>=0.20	RAPSN (6.4)	STAC3 (5.6)	LRTM1 (4.5)	SRL (4.3)	JPH1 (4.2)	TRIM54 (4.2)	PACSIN3 (4.2)	CAND2 (3.9)	PRKG1 (3.6)	PGAM2 (3.2)
ENSG00000197597	ENSG00000197597 PPI subnetwork	0.28	>=0.20	H3F3B (3.5)	MEPCE (2.6)	ANKLE2 (2.6)	RHOA (2.6)	ANAPC5 (2.4)	IFT80 (2.4)	PPP1R35 (2.4)	QRICH1 (2.4)	MBTPS1 (2.4)	FAF1 (2.3)
ENSG00000100906	NFKBIA PPI subnetwork	0.28	>=0.20	UBE2Z (4.2)	RELB (3.9)	NMT1 (3.2)	CDC14A (2.9)	DBNL (2.8)	PTPRJ (2.8)	NRBP1 (2.8)	TRIM47 (2.7)	YWHAB (2.7)	RASA1 (2.5)
ENSG00000185973	TMLHE PPI subnetwork	0.28	>=0.20	MRPS12 (4.7)	MRPS24 (4.1)	MRPL33 (3.8)	POP7 (3.7)	SNF8 (3.2)	NDUFA11 (3.1)	MRPS35 (3.1)	RWDD4 (2.9)	EIF5A2 (2.9)	NDUFS3 (2.8)
ENSG00000104131	EIF3J PPI subnetwork	0.28	>=0.20	QARS (6.1)	IMPDH2 (5.1)	HNRNPA1P3 (4.5)	RPL22L1 (3.1)	MRPS24 (2.5)	ANAPC5 (2.5)	ADSL (2.5)	MRPS35 (2.3)	STX16 (2.3)	USP3 (2.3)
ENSG00000075673	ATP12A PPI subnetwork	0.28	>=0.20	DECR2 (4.1)	ACAD10 (4.0)	MRPS35 (3.0)	C14orf126 (2.8)	STARD10 (2.6)	LAMB2 (2.6)	PDCD4 (2.5)	HNF1A (2.4)	MDH2 (2.3)	NUFIP2 (2.2)
ENSG00000143815	LBR PPI subnetwork	0.28	>=0.20	FADS1 (8.5)	FADS2 (7.7)	AACS (6.5)	PANK3 (5.3)	C2orf53 (2.9)	PFKFB4 (2.7)	SLC26A6 (2.7)	ACSL1 (2.6)	CELF1 (2.4)	NUDCD3 (2.4)
ENSG00000066933	MYO9A PPI subnetwork	0.28	>=0.20	UQCRC1 (3.9)	APEH (3.8)	TBRG4 (3.5)	PDHX (3.5)	ARFGAP2 (3.4)	VPS33B (3.3)	STYXL1 (3.2)	GNB2 (3.2)	GALK1 (3.2)	USP19 (3.1)
GO:0006939	smooth muscle contraction	0.28	>=0.20	ADCY5 (4.8)	ENSG00000250156 (4.3)	ENSG00000226648 (3.8)	ABO (3.6)	SGIP1 (3.4)	PRKG1 (3.2)	P2RY1 (3.2)	CACNA1C (3.2)	LPP (2.7)	ENSG00000259248 (2.6)
ENSG00000151576	QTRTD1 PPI subnetwork	0.28	>=0.20	CPB2 (4.9)	F2 (4.8)	SLC2A2 (4.2)	MYL7 (4.1)	WFDC3 (3.4)	TMEM45A (3.3)	NPC1L1 (3.2)	ENSG00000199488 (3.0)	TFR2 (2.8)	INS (2.7)
GO:0032006	regulation of TOR signaling cascade	0.28	>=0.20	ZNF408 (4.1)	ENSG00000250802 (3.4)	FAM129A (3.2)	INSR (3.0)	SPINT3 (2.7)	ANKH (2.6)	GDAP2 (2.6)	CALCOCO2 (2.5)	TNRC6B (2.5)	JTB (2.4)
ENSG00000180879	SSR4 PPI subnetwork	0.28	>=0.20	ENSG00000231638 (2.9)	PROX1 (2.6)	HDGF (2.4)	CDKAL1 (2.3)	SHMT2 (2.2)	ENSG00000005206 (2.2)	ERN1 (2.2)	VMP1 (2.1)	MRPL24 (2.1)	WBSCR16 (2.1)
ENSG00000008056	SYN1 PPI subnetwork	0.28	>=0.20	BSN (4.3)	CAMKV (4.0)	SGSM1 (3.9)	CAMK2B (3.8)	ACTL6B (3.6)	AP3B2 (3.6)	C1QTNF4 (3.5)	FBLL1 (3.3)	ARHGDIG (3.2)	C11orf49 (3.1)
ENSG00000196459	TRAPPC2 PPI subnetwork	0.28	>=0.20	TCTA (4.1)	CAPS (3.2)	BLVRA (3.1)	BCAS4 (3.1)	PPP1R35 (2.9)	ABHD1 (2.9)	NUFIP2 (2.7)	WIPF2 (2.6)	POR (2.5)	ARSG (2.5)
ENSG00000213764	ENSG00000213764 PPI subnetwork	0.28	>=0.20	TCTA (4.1)	CAPS (3.2)	BLVRA (3.1)	BCAS4 (3.1)	PPP1R35 (2.9)	ABHD1 (2.9)	NUFIP2 (2.7)	WIPF2 (2.6)	POR (2.5)	ARSG (2.5)
ENSG00000121621	KIF18A PPI subnetwork	0.28	>=0.20	UBE2C (7.9)	PRC1 (7.7)	TOP2A (7.6)	CDCA2 (7.5)	SPC25 (7.4)	TRAIP (6.7)	SMC4 (5.7)	TRIM59 (5.4)	CDC6 (5.3)	CKAP5 (4.9)
ENSG00000149136	SSRP1 PPI subnetwork	0.28	>=0.20	H3F3B (4.0)	MAP1LC3B (3.5)	NUDT5 (3.1)	SF3A1 (2.8)	DNTTIP1 (2.7)	FEN1 (2.7)	NUP133 (2.5)	IFT80 (2.4)	NUP160 (2.4)	CTNNAL1 (2.3)
ENSG00000115738	ID2 PPI subnetwork	0.28	>=0.20	RAPSN (7.6)	WFDC8 (5.2)	WFDC9 (4.9)	STAC3 (4.7)	WFDC13 (4.0)	NOTCH1 (3.7)	WFDC11 (3.3)	WFDC10A (3.0)	IGF2-AS (2.9)	TMEM132B (2.8)
ENSG00000140990	NDUFB10 PPI subnetwork	0.28	>=0.20	ENSG00000243453 (7.6)	NDUFA11 (7.3)	MRPS24 (6.4)	NDUFS3 (5.8)	MDH1 (5.7)	ATP5G1 (5.7)	MRPL33 (5.6)	UQCRC1 (5.6)	MDH2 (5.1)	PDHX (4.5)
ENSG00000206412	GNL1 PPI subnetwork	0.28	>=0.20	WDR3 (6.0)	SURF6 (5.1)	NAA25 (4.4)	TBRG4 (4.3)	NMD3 (4.2)	DDX56 (4.1)	RARS (4.1)	SNAPC4 (3.9)	LARP4 (3.6)	PNN (3.5)
ENSG00000204590	GNL1 PPI subnetwork	0.28	>=0.20	WDR3 (6.0)	SURF6 (5.1)	NAA25 (4.4)	TBRG4 (4.3)	NMD3 (4.2)	DDX56 (4.1)	RARS (4.1)	SNAPC4 (3.9)	LARP4 (3.6)	PNN (3.5)
ENSG00000206492	GNL1 PPI subnetwork	0.28	>=0.20	WDR3 (6.0)	SURF6 (5.1)	NAA25 (4.4)	TBRG4 (4.3)	NMD3 (4.2)	DDX56 (4.1)	RARS (4.1)	SNAPC4 (3.9)	LARP4 (3.6)	PNN (3.5)
MP:0000165	abnormal long bone hypertrophic chondrocyte zone	0.29	>=0.20	CILP2 (4.9)	ANKH (4.7)	PAPSS2 (3.9)	LRP4 (3.8)	CGREF1 (3.8)	STEAP1 (3.7)	CREB3L1 (3.0)	EPS8 (2.6)	STEAP2 (2.6)	LRP1 (2.6)
ENSG00000104938	CLEC4M PPI subnetwork	0.29	>=0.20	HNF1A (3.7)	KLHDC5 (2.9)	ERP29 (2.6)	ANKLE2 (2.4)	SEC22A (2.4)	ESRP1 (2.4)	PSTPIP1 (2.2)	TMEM8A (2.2)	SPINLW1 (2.2)	CDKN2B-AS (2.2)
ENSG00000008294	SPAG9 PPI subnetwork	0.29	>=0.20	RELB (6.2)	CHMP4B (4.0)	ARHGEF7 (3.6)	NPEPPS (3.4)	URGCP (3.2)	EML2 (3.1)	ATG16L2 (3.1)	NFKBIB (3.0)	CDK8 (2.9)	ST3GAL3 (2.8)
MP:0001929	abnormal gametogenesis	0.29	>=0.20	SPDYA (7.2)	HORMAD2 (5.4)	ENSG00000227059 (4.8)	SPINLW1 (4.8)	CCDC36 (4.5)	ENSG00000225399 (4.3)	TMPRSS12 (3.9)	USP3 (2.8)	DNAJC5G (2.6)	OBP2B (2.6)
ENSG00000130414	NDUFA10 PPI subnetwork	0.29	>=0.20	ENSG00000243453 (7.0)	NDUFA11 (6.4)	ATP5G1 (5.9)	MRPS24 (5.8)	UQCRC1 (5.7)	MDH1 (5.4)	NDUFS3 (5.2)	MDH2 (5.2)	MRPL33 (5.2)	MRPS35 (4.5)
ENSG00000077150	NFKB2 PPI subnetwork	0.29	>=0.20	RELB (4.3)	NFKBIB (3.2)	GTF3C2 (3.1)	COPB1 (3.0)	THADA (3.0)	IKBKAP (2.8)	UBE2Z (2.7)	PRCC (2.7)	FAM129A (2.6)	RAB3GAP2 (2.6)
MP:0003997	tonic-clonic seizures	0.29	>=0.20	BSN (5.3)	NSF (4.6)	MADD (4.3)	ABCC8 (4.2)	GAD2 (4.0)	ACTL6B (4.0)	SLC7A14 (3.8)	HS3ST4 (3.5)	ARSG (3.4)	NEUROD1 (3.2)
ENSG00000117697	NSL1 PPI subnetwork	0.29	>=0.20	UBE2C (7.8)	CDCA2 (7.7)	PRC1 (7.7)	TOP2A (7.6)	SPC25 (7.6)	TRAIP (6.6)	SMC4 (5.7)	TRIM59 (5.5)	CDC6 (5.4)	CCDC18 (5.1)
ENSG00000134287	ARF3 PPI subnetwork	0.29	>=0.20	WBP2 (3.7)	NXPH4 (3.1)	NSF (3.0)	MAPRE3 (3.0)	NCKIPSD (2.9)	ALDH2 (2.8)	NTRK2 (2.7)	ARHGDIG (2.6)	CLDN11 (2.6)	CREB3L1 (2.5)
MP:0002813	microcytosis	0.29	>=0.20	HBQ1 (9.6)	HBM (9.5)	ABCB10 (6.5)	RNF123 (6.2)	TFR2 (5.3)	ENSG00000250341 (3.3)	FAM46C (3.3)	C3orf43 (3.0)	SLC2A1 (2.8)	C12orf51 (2.8)
ENSG00000115524	SF3B1 PPI subnetwork	0.29	>=0.20	PNN (5.5)	HNRNPA1P3 (4.7)	FNBP4 (4.4)	SUPT16H (4.0)	SF3A1 (3.8)	DPF2 (3.8)	H3F3B (3.7)	ISG20L2 (3.7)	ZC3H13 (3.6)	LUC7L (3.3)
ENSG00000196975	ANXA4 PPI subnetwork	0.29	>=0.20	HNF1A (4.2)	CDX2 (4.1)	SPINK4 (4.0)	MUC3A (3.9)	NOSTRIN (3.4)	FOXA3 (3.4)	NPC1L1 (3.1)	FOXA2 (2.9)	C11orf9 (2.8)	KRT8P12 (2.8)
GO:0015850	organic alcohol transport	0.29	>=0.20	SPRYD5 (3.7)	EPO (3.5)	ENSG00000226122 (3.4)	TH (3.3)	ENSG00000236866 (3.0)	ENSG00000241732 (2.9)	ABO (2.8)	ENSG00000185294 (2.8)	ADCY5 (2.8)	C7orf51 (2.7)
ENSG00000196890	HIST3H2BB PPI subnetwork	0.29	>=0.20	H3F3B (3.5)	MEPCE (3.1)	RHOA (2.6)	ANKLE2 (2.5)	MBTPS1 (2.5)	ANAPC5 (2.5)	IFT80 (2.5)	WDR6 (2.4)	PPM1G (2.4)	PPP1R35 (2.3)
ENSG00000178896	EXOSC4 PPI subnetwork	0.29	>=0.20	CAD (4.3)	WDR3 (3.7)	SUGP1 (3.7)	CCNH (3.5)	NFX1 (3.3)	SNAPC4 (3.1)	DDX56 (2.9)	FBXO17 (2.8)	GTPBP10 (2.8)	EIF2B4 (2.8)
ENSG00000112727	ENSG00000112727 PPI subnetwork	0.29	>=0.20	H3F3B (4.6)	SMC4 (3.2)	WDR6 (3.0)	CDCA2 (2.7)	CCNE2 (2.7)	FEN1 (2.7)	CDC123 (2.5)	MBTPS1 (2.5)	UBE2C (2.5)	GATAD2B (2.5)
ENSG00000197409	HIST1H3D PPI subnetwork	0.29	>=0.20	H3F3B (4.6)	SMC4 (3.2)	WDR6 (3.0)	CDCA2 (2.7)	CCNE2 (2.7)	FEN1 (2.7)	CDC123 (2.5)	MBTPS1 (2.5)	UBE2C (2.5)	GATAD2B (2.5)
ENSG00000198366	HIST1H3A PPI subnetwork	0.29	>=0.20	H3F3B (4.6)	SMC4 (3.2)	WDR6 (3.0)	CDCA2 (2.7)	CCNE2 (2.7)	FEN1 (2.7)	CDC123 (2.5)	MBTPS1 (2.5)	UBE2C (2.5)	GATAD2B (2.5)
ENSG00000197153	HIST1H3J PPI subnetwork	0.29	>=0.20	H3F3B (4.6)	SMC4 (3.2)	WDR6 (3.0)	CDCA2 (2.7)	CCNE2 (2.7)	FEN1 (2.7)	CDC123 (2.5)	MBTPS1 (2.5)	UBE2C (2.5)	GATAD2B (2.5)
ENSG00000196966	HIST1H3E PPI subnetwork	0.29	>=0.20	H3F3B (4.6)	SMC4 (3.2)	WDR6 (3.0)	CDCA2 (2.7)	CCNE2 (2.7)	FEN1 (2.7)	CDC123 (2.5)	MBTPS1 (2.5)	UBE2C (2.5)	GATAD2B (2.5)
ENSG00000196532	HIST1H3C PPI subnetwork	0.29	>=0.20	H3F3B (4.6)	SMC4 (3.2)	WDR6 (3.0)	CDCA2 (2.7)	CCNE2 (2.7)	FEN1 (2.7)	CDC123 (2.5)	MBTPS1 (2.5)	UBE2C (2.5)	GATAD2B (2.5)
ENSG00000182572	HIST1H3I PPI subnetwork	0.29	>=0.20	H3F3B (4.6)	SMC4 (3.2)	WDR6 (3.0)	CDCA2 (2.7)	CCNE2 (2.7)	FEN1 (2.7)	CDC123 (2.5)	MBTPS1 (2.5)	UBE2C (2.5)	GATAD2B (2.5)
ENSG00000178458	ENSG00000178458 PPI subnetwork	0.29	>=0.20	H3F3B (4.6)	SMC4 (3.2)	WDR6 (3.0)	CDCA2 (2.7)	CCNE2 (2.7)	FEN1 (2.7)	CDC123 (2.5)	MBTPS1 (2.5)	UBE2C (2.5)	GATAD2B (2.5)
ENSG00000124693	HIST1H3B PPI subnetwork	0.29	>=0.20	H3F3B (4.6)	SMC4 (3.2)	WDR6 (3.0)	CDCA2 (2.7)	CCNE2 (2.7)	FEN1 (2.7)	CDC123 (2.5)	MBTPS1 (2.5)	UBE2C (2.5)	GATAD2B (2.5)
GO:0010627	regulation of intracellular protein kinase cascade	0.29	>=0.20	CDC42EP2 (2.7)	TBC1D10A (2.6)	SNN (2.6)	POLM (2.5)	ADRB2 (2.5)	ENSG00000241528 (2.4)	PELI1 (2.4)	UBE2Z (2.4)	SPRY2 (2.3)	CHMP4B (2.3)
MP:0003227	abnormal vascular branching morphogenesis	0.29	>=0.20	MECOM (4.5)	NDUFA4L2 (3.6)	HOXB3 (3.5)	C3orf54 (3.2)	PDE2A (2.9)	EMILIN1 (2.9)	TBKBP1 (2.9)	ARHGAP27 (2.8)	HOXB2 (2.6)	ADRA2A (2.5)
GO:0017002	activin-activated receptor activity	0.29	>=0.20	CLDN12 (4.3)	ZCCHC14 (3.4)	SLC2A13 (3.3)	FNBP1L (3.1)	CCNT2 (2.8)	SLIT3 (2.8)	DPY19L4 (2.5)	ENSG00000259462 (2.5)	ZNF821 (2.4)	MECOM (2.4)
ENSG00000206419	ENSG00000206419 PPI subnetwork	0.29	>=0.20	RWDD4 (3.4)	PRKAR2A (3.3)	STAC3 (3.2)	C1orf21 (2.9)	SHOC2 (2.9)	DR1 (2.7)	RRAS2 (2.7)	KPNA4 (2.6)	ZHX3 (2.6)	LMO1 (2.5)
ENSG00000204599	TRIM39 PPI subnetwork	0.29	>=0.20	RWDD4 (3.4)	PRKAR2A (3.3)	STAC3 (3.2)	C1orf21 (2.9)	SHOC2 (2.9)	DR1 (2.7)	RRAS2 (2.7)	KPNA4 (2.6)	ZHX3 (2.6)	LMO1 (2.5)
ENSG00000206495	TRIM39 PPI subnetwork	0.29	>=0.20	RWDD4 (3.4)	PRKAR2A (3.3)	STAC3 (3.2)	C1orf21 (2.9)	SHOC2 (2.9)	DR1 (2.7)	RRAS2 (2.7)	KPNA4 (2.6)	ZHX3 (2.6)	LMO1 (2.5)
GO:0051247	positive regulation of protein metabolic process	0.29	>=0.20	ARFGAP2 (3.0)	UBE2Z (2.7)	FBXO45 (2.5)	NRBP1 (2.5)	RNF6 (2.4)	VPS54 (2.3)	HBP1 (2.3)	TET2 (2.3)	ENSG00000234945 (2.2)	STH (2.2)
GO:0016202	regulation of striated muscle tissue development	0.29	>=0.20	WNT3 (3.1)	RAPSN (3.0)	LRP4 (2.8)	OBP2B (2.6)	FOXA2 (2.6)	ENSG00000230461 (2.6)	KRT8P12 (2.6)	RSPH6A (2.5)	EPO (2.4)	PRDM16 (2.4)
MP:0002176	increased brain weight	0.29	>=0.20	NFIC (3.9)	HECW1 (3.0)	PDX1 (2.9)	ZBTB20 (2.8)	WBP2 (2.8)	MYO3A (2.7)	CCND2 (2.6)	TRIM66 (2.6)	SHMT2 (2.5)	GOLT1B (2.5)
ENSG00000164742	ADCY1 PPI subnetwork	0.29	>=0.20	DHRS9 (3.5)	G6PC2 (2.9)	TNIK (2.8)	PPDPF (2.7)	JAZF1 (2.6)	DR1 (2.6)	PITPNC1 (2.6)	SPAG17 (2.4)	BSN-AS2 (2.3)	PDE3B (2.3)
GO:0016884	carbon-nitrogen ligase activity, with glutamine as amido-N-donor	0.29	>=0.20	SHMT2 (4.4)	MPV17 (4.0)	WARS (3.7)	DDX56 (3.4)	WDR25 (3.3)	DUS4L (3.2)	PREB (3.2)	THADA (3.0)	FAM206A (3.0)	SLC5A6 (3.0)
ENSG00000105402	NAPA PPI subnetwork	0.29	>=0.20	JTB (4.2)	VTI1A (3.5)	YKT6 (2.9)	STYXL1 (2.9)	PREB (2.8)	TBC1D10A (2.7)	SEC22A (2.7)	MPV17 (2.7)	TFG (2.7)	ENSG00000223745 (2.6)
ENSG00000073584	SMARCE1 PPI subnetwork	0.29	>=0.20	QRICH1 (3.3)	R3HDM2 (3.2)	ZC3H13 (3.1)	SF3A1 (2.9)	GIGYF1 (2.8)	TBC1D5 (2.8)	GATAD2B (2.8)	INTS8 (2.8)	USP19 (2.7)	C12orf51 (2.7)
ENSG00000105926	MPP6 PPI subnetwork	0.29	>=0.20	CCNH (3.7)	ADSL (3.6)	SUGP1 (3.2)	PMPCA (3.2)	DNTTIP1 (3.1)	DDX56 (2.9)	ZAN (2.9)	C8orf38 (2.8)	NDUFAF3 (2.7)	NUP160 (2.7)
ENSG00000158864	NDUFS2 PPI subnetwork	0.29	>=0.20	ENSG00000243453 (7.0)	NDUFA11 (6.8)	UQCRC1 (6.3)	MRPS24 (5.8)	NDUFS3 (5.8)	MDH1 (5.4)	MDH2 (5.3)	ATP5G1 (5.2)	MRPL28 (4.8)	MRPL33 (4.7)
ENSG00000173545	ZNF622 PPI subnetwork	0.29	>=0.20	WDR3 (5.9)	SURF6 (5.4)	NAA25 (4.5)	TBRG4 (4.2)	SNAPC4 (4.2)	RARS (4.1)	NMD3 (4.0)	DDX56 (3.8)	FBXO31 (3.6)	DUS4L (3.5)
ENSG00000132561	MATN2 PPI subnetwork	0.29	>=0.20	CRYBA1 (4.5)	GRB10 (3.6)	COL7A1 (3.4)	MIR31HG (3.0)	CREB3L2 (2.8)	PAPSS2 (2.7)	WFDC10A (2.7)	DAG1 (2.7)	IGF2 (2.6)	C17orf57 (2.6)
MP:0008082	increased single-positive T cell number	0.29	>=0.20	CILP2 (3.5)	STAT6 (3.4)	SH2D2A (3.2)	ENSG00000173517 (3.1)	LIF (3.0)	NFKBIB (2.8)	PELI1 (2.5)	RELB (2.5)	ANKLE2 (2.4)	IKZF1 (2.4)
KEGG_PURINE_METABOLISM	KEGG_PURINE_METABOLISM	0.29	>=0.20	MRPL24 (3.7)	CAD (3.5)	NME4 (3.4)	XRCC6BP1 (3.4)	POLD2 (3.1)	NUP160 (2.8)	MPV17 (2.7)	NDUFAF3 (2.7)	ADSL (2.5)	CAMKV (2.4)
MP:0002391	abnormal Peyer's patch germinal center morphology	0.29	>=0.20	RELB (8.1)	ATG16L2 (3.7)	NFKBIB (3.3)	SATB1 (3.3)	SKAP1 (3.3)	TNFRSF17 (3.2)	SEC14L3 (3.0)	RASGRP1 (3.0)	TMEM156 (2.7)	SH2D2A (2.6)
GO:0044306	neuron projection terminus	0.29	>=0.20	TH (5.5)	FBLL1 (4.5)	AP3B2 (4.5)	ACTL6B (4.5)	PCSK1 (4.2)	CHRM4 (4.0)	CAMK2B (3.6)	SLC30A3 (3.5)	SGSM1 (3.5)	MAPT (3.4)
ENSG00000151729	SLC25A4 PPI subnetwork	0.29	>=0.20	MYBPC3 (3.3)	RHOA (3.0)	YWHAB (3.0)	CHST1 (2.9)	RBMS1 (2.8)	CDC42BPA (2.8)	UQCRC1 (2.7)	CDC42EP2 (2.7)	PGAM2 (2.5)	MDH2 (2.5)
MP:0008587	short photoreceptor outer segment	0.29	>=0.20	ENSG00000229444 (6.4)	RPGRIP1 (5.0)	PDE6C (4.4)	LMO1 (3.8)	LRTM1 (3.8)	PCDH15 (3.6)	NEUROD1 (3.3)	ENSG00000236502 (3.1)	ENSG00000259439 (3.1)	GIP (2.7)
GO:0035967	cellular response to topologically incorrect protein	0.29	>=0.20	TXNDC11 (5.3)	ERN1 (3.9)	ENSG00000259462 (3.6)	MAP1LC3B (3.5)	NUCB2 (3.3)	FAM46C (3.2)	PREB (3.2)	JTB (2.9)	MBTPS1 (2.9)	GOLGA3 (2.8)
ENSG00000123219	CENPK PPI subnetwork	0.29	>=0.20	UBE2C (7.8)	CDCA2 (7.7)	PRC1 (7.7)	SPC25 (7.5)	TOP2A (7.5)	TRAIP (6.7)	SMC4 (5.5)	TRIM59 (5.3)	CDC6 (5.3)	CKAP5 (5.2)
ENSG00000125351	UPF3B PPI subnetwork	0.29	>=0.20	PNN (5.6)	FNBP4 (4.9)	SF3A1 (4.3)	SUPT16H (4.0)	TOP1 (3.7)	ISG20L2 (3.6)	HNRNPA1P3 (3.6)	WDR6 (3.4)	H3F3B (3.2)	DPF2 (3.0)
GO:0006304	DNA modification	0.29	>=0.20	ENSG00000227059 (3.6)	C12orf40 (3.4)	ENSG00000224043 (3.1)	PPP1R35 (3.1)	WDR25 (3.1)	PABPC1L (3.0)	ZNF605 (2.9)	SPDYA (2.9)	NUP210L (2.9)	ZAN (2.8)
MP:0000929	open neural tube	0.29	>=0.20	RFX1 (3.7)	TCF7L2 (3.7)	RREB1 (3.5)	WNT3 (3.4)	ATXN2 (3.3)	KIAA1267 (3.2)	KDM2B (3.1)	R3HDM2 (2.9)	RMST (2.7)	SPRY2 (2.7)
ENSG00000166407	LMO1 PPI subnetwork	0.29	>=0.20	C3orf54 (4.8)	NOTCH1 (3.8)	TMEM40 (3.3)	DMRTA2 (3.3)	PDE2A (3.1)	TBKBP1 (3.0)	HBQ1 (2.9)	LMO1 (2.6)	OR4A21P (2.4)	HOXB1 (2.4)
ENSG00000182446	NPLOC4 PPI subnetwork	0.29	>=0.20	PLEKHM1 (3.7)	TXNDC11 (3.7)	HBP1 (3.7)	MAP1LC3B (3.6)	POR (3.6)	SEC16A (3.4)	TMED5 (3.3)	NFX1 (3.3)	BRAP (3.3)	ATG13 (3.2)
GO:0008277	regulation of G-protein coupled receptor protein signaling pathway	0.29	>=0.20	ARL17A (3.4)	ZNF891 (2.9)	ADCY5 (2.5)	SGIP1 (2.5)	C9orf163 (2.5)	PABPC1L (2.4)	SLCO1A2 (2.4)	UCN (2.4)	P2RX2 (2.3)	BBIP1 (2.3)
GO:0060193	positive regulation of lipase activity	0.29	>=0.20	ENSG00000241732 (3.7)	OR5I1 (3.4)	ENSG00000259251 (3.3)	CHRM4 (3.2)	NOSTRIN (2.7)	SEC14L3 (2.5)	HTR4 (2.5)	C13orf16 (2.4)	PDE2A (2.4)	PITPNC1 (2.4)
ENSG00000075785	RAB7A PPI subnetwork	0.29	>=0.20	MPV17 (3.4)	NRBP1 (3.3)	HSDL1 (3.2)	TFG (3.1)	GDAP2 (3.0)	SNX17 (3.0)	WIPI1 (2.9)	CHMP5 (2.9)	IST1 (2.8)	C12orf43 (2.8)
MP:0004948	abnormal neuronal precursor proliferation	0.29	>=0.20	LINC00461 (5.1)	DMRTA2 (3.2)	ENSG00000259248 (3.0)	NOTCH1 (2.9)	NEUROD1 (2.8)	TP53INP1 (2.8)	DPYSL5 (2.7)	ENSG00000254235 (2.7)	KDM2B (2.5)	ENSG00000247828 (2.5)
ENSG00000154380	ENAH PPI subnetwork	0.29	>=0.20	ENSG00000173517 (3.7)	ENSG00000234902 (3.2)	SHOC2 (2.8)	CDX2 (2.8)	ATXN2 (2.8)	LMO1 (2.7)	SDCCAG3 (2.5)	FBRSL1 (2.5)	RRAS2 (2.5)	TNIK (2.4)
REACTOME_RAS_ACTIVATION_UOPN_CA2_INFUX_THROUGH_NMDA_RECEPTOR	REACTOME_RAS_ACTIVATION_UOPN_CA2_INFUX_THROUGH_NMDA_RECEPTOR	0.29	>=0.20	BSN (5.6)	SLC30A3 (4.7)	CAMKV (4.4)	GAD2 (4.1)	CHST1 (3.3)	CRHR1 (3.3)	MAPK4 (3.3)	CAMK2B (2.8)	NTRK2 (2.8)	ARHGDIG (2.7)
ENSG00000167815	PRDX2 PPI subnetwork	0.29	>=0.20	UGP2 (3.3)	MRPS35 (3.0)	HEATR5A (3.0)	KPNB1 (2.7)	TIGD3 (2.6)	MTCH2 (2.5)	KPNA4 (2.5)	MAP1LC3B (2.5)	PPP1CB (2.5)	PSMC3 (2.5)
ENSG00000183431	SF3A3 PPI subnetwork	0.29	>=0.20	PNN (5.7)	SF3A1 (4.3)	ZC3H13 (4.1)	DPF2 (4.0)	SUPT16H (4.0)	FNBP4 (3.8)	HNRNPA1P3 (3.8)	SUGP1 (3.6)	ISG20L2 (3.6)	TOP1 (3.3)
ENSG00000109534	GAR1 PPI subnetwork	0.29	>=0.20	WDR3 (5.8)	SURF6 (4.6)	ISG20L2 (4.4)	DDX56 (4.1)	NAA25 (4.0)	TAF1C (3.7)	SNAPC4 (3.7)	SUPT16H (3.4)	WBSCR16 (3.4)	RARS (3.4)
MP:0000063	decreased bone mineral density	0.29	>=0.20	SLC30A8 (4.9)	PAPSS2 (4.0)	INS (3.6)	G6PC2 (3.4)	IAPP (3.2)	ABCC8 (3.1)	KL (2.7)	AEBP1 (2.7)	EPS8 (2.6)	LIF (2.6)
ENSG00000158874	APOA2 PPI subnetwork	0.29	>=0.20	F2 (6.8)	CPB2 (5.4)	NPC1L1 (4.8)	SLC2A2 (4.7)	ENSG00000199488 (4.3)	MYL7 (4.3)	TAT (3.5)	A1CF (3.5)	FOXA3 (3.3)	ADH1A (3.3)
ENSG00000105229	PIAS4 PPI subnetwork	0.29	>=0.20	UBA7 (3.6)	HMG20A (3.5)	WDR6 (3.2)	UNK (3.1)	MEPCE (2.9)	QRICH1 (2.7)	FOXN3 (2.7)	OASL (2.7)	CDKN2C (2.6)	ANKLE2 (2.6)
MP:0000364	abnormal vascular regression	0.29	>=0.20	NDUFA4L2 (4.8)	ACE (3.8)	NOSTRIN (3.8)	MECOM (3.5)	SPTSSB (3.2)	LPP (2.7)	NOTCH1 (2.7)	CHST1 (2.7)	ARHGEF7 (2.6)	FOXA2 (2.6)
MP:0002230	abnormal primitive streak formation	0.29	>=0.20	HOXB1 (5.9)	WNT3 (5.9)	TMEM132B (2.7)	ABO (2.6)	DCAKD (2.6)	C2orf16 (2.6)	DPYSL5 (2.5)	CDX2 (2.4)	CCDC121 (2.3)	FOXA3 (2.3)
GO:0040008	regulation of growth	0.29	>=0.20	DSEL (3.4)	FBXO31 (3.2)	KLHDC8B (3.0)	FNDC4 (2.8)	CILP2 (2.8)	SCD5 (2.7)	ENSG00000236866 (2.7)	ANKLE2 (2.6)	STX16 (2.6)	C5orf30 (2.6)
ENSG00000100941	PNN PPI subnetwork	0.29	>=0.20	LUC7L (5.4)	PNN (4.2)	ZNF638 (3.9)	ZC3H13 (3.7)	TOP1 (3.6)	FNBP4 (3.4)	TMEM161B (3.4)	RNF6 (3.1)	CCNT2 (2.9)	PILRB (2.8)
ENSG00000130041	ENSG00000130041 PPI subnetwork	0.29	>=0.20	CDCA2 (6.2)	UBE2C (6.1)	TOP2A (6.0)	PRC1 (5.9)	SPC25 (5.6)	TRAIP (5.0)	SMC4 (4.7)	CDC6 (4.3)	CCDC18 (4.3)	TRIM59 (4.2)
ENSG00000177954	RPS27 PPI subnetwork	0.29	>=0.20	CDCA2 (6.2)	UBE2C (6.1)	TOP2A (6.0)	PRC1 (5.9)	SPC25 (5.6)	TRAIP (5.0)	SMC4 (4.7)	CDC6 (4.3)	CCDC18 (4.3)	TRIM59 (4.2)
ENSG00000125356	NDUFA1 PPI subnetwork	0.29	>=0.20	NDUFA11 (7.4)	ENSG00000243453 (7.2)	MRPS24 (6.7)	ATP5G1 (6.2)	NDUFS3 (6.0)	UQCRC1 (5.8)	MDH1 (5.7)	MRPL33 (5.7)	MDH2 (5.4)	PDHX (4.5)
GO:0007596	blood coagulation	0.29	>=0.20	ITGB3 (7.2)	TMEM40 (4.1)	P2RY1 (3.7)	ENSG00000259330 (3.6)	C3orf54 (3.5)	C12orf39 (3.4)	TNIK (3.3)	DGKZ (3.1)	UNC13D (2.8)	OST4 (2.6)
ENSG00000206346	DOM3Z PPI subnetwork	0.29	>=0.20	SUGP1 (4.3)	MAU2 (3.7)	EIF2B4 (3.6)	PREB (3.4)	FBXO17 (3.1)	USP19 (3.1)	SNX17 (3.0)	RNF123 (2.8)	DDX56 (2.8)	WDR6 (2.8)
ENSG00000206266	ENSG00000206266 PPI subnetwork	0.29	>=0.20	SUGP1 (4.3)	MAU2 (3.7)	EIF2B4 (3.6)	PREB (3.4)	FBXO17 (3.1)	USP19 (3.1)	SNX17 (3.0)	RNF123 (2.8)	DDX56 (2.8)	WDR6 (2.8)
ENSG00000204348	DOM3Z PPI subnetwork	0.29	>=0.20	SUGP1 (4.3)	MAU2 (3.7)	EIF2B4 (3.6)	PREB (3.4)	FBXO17 (3.1)	USP19 (3.1)	SNX17 (3.0)	RNF123 (2.8)	DDX56 (2.8)	WDR6 (2.8)
MP:0005602	decreased angiogenesis	0.29	>=0.20	NDUFA4L2 (3.8)	EMILIN1 (3.8)	CHST1 (3.7)	SH2B3 (3.5)	AEBP1 (3.1)	TRIM47 (3.0)	NOTCH1 (2.8)	COL7A1 (2.7)	ACE (2.4)	MECOM (2.3)
ENSG00000155957	TMBIM4 PPI subnetwork	0.29	>=0.20	ERP29 (4.4)	TMED4 (3.2)	MRPS24 (2.9)	CHMP5 (2.9)	TSPAN3 (2.8)	QARS (2.8)	MDH2 (2.7)	ENSG00000247324 (2.7)	C2orf28 (2.7)	EDEM3 (2.6)
MP:0001406	abnormal gait	0.29	>=0.20	LSAMP (3.8)	CRHR1 (3.6)	MAGI1 (3.5)	HECW1 (3.3)	ABCC8 (3.3)	GAD2 (3.2)	SLITRK1 (3.2)	CLDN11 (3.1)	ANKH (2.9)	LRP1 (2.9)
GO:0004659	prenyltransferase activity	0.29	>=0.20	AACS (3.8)	FADS1 (3.7)	PANK3 (3.7)	TMEM161B (3.5)	ENSG00000250474 (3.3)	TNKS (3.3)	PDHX (2.9)	TRAPPC6B (2.8)	FADS2 (2.8)	NUFIP2 (2.8)
ENSG00000013573	DDX11 PPI subnetwork	0.29	>=0.20	PRC1 (5.2)	UBE2C (5.2)	TOP2A (5.0)	TRAIP (4.3)	SPC25 (4.1)	SMC4 (3.9)	CDCA2 (3.6)	CCNE2 (3.6)	CKAP5 (3.4)	CDKN2C (3.2)
ENSG00000163554	SPTA1 PPI subnetwork	0.29	>=0.20	STH (3.3)	CAND2 (2.9)	CAPN1 (2.8)	LIMA1 (2.6)	SRL (2.6)	NME4 (2.5)	ARHGEF7 (2.5)	SEC16A (2.5)	RAB11FIP3 (2.5)	ENSG00000223635 (2.4)
GO:0030132	clathrin coat of coated pit	0.29	>=0.20	FAF1 (3.4)	NSF (3.3)	SNF8 (2.8)	CDC42BPA (2.7)	SLC26A6 (2.7)	ENSG00000259251 (2.6)	TSC22D4 (2.6)	YWHAB (2.5)	CAPN1 (2.5)	ZHX3 (2.4)
ENSG00000018408	WWTR1 PPI subnetwork	0.29	>=0.20	IGF2BP2 (3.4)	PACSIN3 (3.0)	ACE (3.0)	RMST (3.0)	MAPRE3 (2.8)	LAMB2 (2.8)	RAPSN (2.7)	MYL7 (2.6)	PRKG1 (2.5)	GPSM1 (2.4)
GO:0006007	glucose catabolic process	0.29	>=0.20	PFKFB4 (5.0)	TMPRSS12 (4.6)	NCKIPSD (3.5)	SLC2A1 (3.4)	NDUFA4L2 (3.1)	VEGFA (2.9)	OR5I1 (2.6)	ZNF891 (2.5)	BRE (2.4)	C2orf53 (2.4)
REACTOME_RESPIRATORY_ELECTRON_TRANSPORT	REACTOME_RESPIRATORY_ELECTRON_TRANSPORT	0.29	>=0.20	ENSG00000243453 (8.4)	NDUFA11 (7.1)	NDUFS3 (6.5)	ATP5G1 (6.4)	MDH1 (6.4)	MRPS24 (6.4)	UQCRC1 (6.2)	MDH2 (6.0)	MRPL33 (5.7)	PDHX (4.5)
ENSG00000049245	VAMP3 PPI subnetwork	0.29	>=0.20	CHMP5 (3.6)	VTI1A (3.5)	BAG1 (3.3)	CHMP4B (3.3)	C12orf51 (2.9)	NICN1 (2.7)	NDUFAF3 (2.7)	C7orf61 (2.6)	CHFR (2.6)	TBC1D5 (2.4)
GO:0016814	hydrolase activity, acting on carbon-nitrogen (but not peptide) bonds, in cyclic amidines	0.29	>=0.20	OASL (4.4)	ARHGAP27 (3.3)	DDC (3.2)	UBA7 (3.1)	TH (3.0)	NPC1L1 (3.0)	ENSG00000222612 (2.9)	GIP (2.8)	SLC12A8 (2.7)	STAC3 (2.7)
ENSG00000130520	LSM4 PPI subnetwork	0.29	>=0.20	DPF2 (3.8)	SF3A1 (3.7)	USP19 (3.6)	AP1G1 (3.4)	SUGP1 (3.4)	NUP133 (3.3)	ZC3H13 (3.3)	ISG20L2 (3.2)	GTF3C2 (3.2)	QRICH1 (3.0)
KEGG_TIGHT_JUNCTION	KEGG_TIGHT_JUNCTION	0.29	>=0.20	SRL (5.0)	WWC1 (4.7)	ESRP1 (4.5)	MARVELD3 (4.4)	PTPRF (4.1)	PGAM2 (3.9)	TRIM54 (3.9)	PACSIN3 (3.9)	PIK3C2A (3.5)	COBL (3.3)
ENSG00000138092	CENPO PPI subnetwork	0.29	>=0.20	UBE2C (7.8)	PRC1 (7.7)	CDCA2 (7.7)	TOP2A (7.6)	SPC25 (7.5)	TRAIP (6.6)	SMC4 (5.6)	TRIM59 (5.5)	CDC6 (5.4)	CCDC18 (5.1)
ENSG00000181827	RFX7 PPI subnetwork	0.29	>=0.20	F2 (5.9)	CPB2 (5.8)	SLC2A2 (3.8)	TFR2 (3.4)	TMEM45A (3.4)	WFDC3 (3.3)	IGF2 (3.0)	GCKR (2.8)	ADH6 (2.7)	ENSG00000199488 (2.6)
ENSG00000100867	DHRS2 PPI subnetwork	0.29	>=0.20	HNRNPA1P3 (3.8)	ENSG00000226122 (3.2)	RBMS1 (3.0)	KRT8P12 (3.0)	TSHZ2 (2.8)	FAF1 (2.6)	DNAJC5G (2.6)	PGAM5 (2.5)	MAP1LC3B (2.4)	QARS (2.2)
GO:0006085	acetyl-CoA biosynthetic process	0.29	>=0.20	OGDH (3.4)	PDHX (3.0)	ENSG00000222612 (2.8)	ENSG00000214401 (2.8)	HSDL1 (2.8)	YSK4 (2.7)	TIGD3 (2.7)	OR5I1 (2.7)	PFKFB4 (2.6)	INSR (2.6)
GO:0030169	low-density lipoprotein particle binding	0.29	>=0.20	SLC25A47 (4.9)	SLC38A4 (4.8)	ADH1A (4.5)	ADH4 (3.7)	SLC43A2 (3.7)	ABCB11 (3.6)	FADS2 (3.4)	GYS2 (3.4)	ADH1B (3.2)	INHBC (3.1)
MP:0003137	abnormal impulse conducting system conduction	0.3	>=0.20	MYBPC3 (7.1)	MYL7 (6.9)	CACNA1C (5.1)	ADCY5 (4.8)	GPR22 (3.5)	KCNQ1 (3.5)	KCNJ11 (3.4)	SLIT3 (2.7)	ACE (2.6)	KLHDC8B (2.5)
GO:0034765	regulation of ion transmembrane transport	0.3	>=0.20	JPH1 (4.4)	KCNJ11 (4.4)	ENSG00000229444 (3.8)	ENSG00000226122 (3.6)	ABCC8 (3.2)	SRRM3 (2.8)	C3orf43 (2.5)	C9orf163 (2.5)	MAPK4 (2.5)	INS (2.4)
GO:0019787	small conjugating protein ligase activity	0.3	>=0.20	BRAP (3.9)	MTMR3 (3.6)	TRAFD1 (3.5)	HBP1 (3.3)	RNF34 (3.3)	KBTBD4 (3.1)	HMG20A (3.1)	SHOC2 (3.1)	PPP1CB (3.1)	USP47 (3.0)
ENSG00000114767	RRP9 PPI subnetwork	0.3	>=0.20	WDR3 (5.4)	DDX56 (4.3)	RARS (4.0)	NAA25 (4.0)	SURF6 (3.9)	PGAM5 (3.8)	WBSCR16 (3.5)	LARP4 (3.5)	GPN1 (3.4)	TAF1C (3.4)
GO:0080135	regulation of cellular response to stress	0.3	>=0.20	POLM (2.7)	ZNF513 (2.7)	ENSG00000225498 (2.6)	PROX1 (2.4)	TGFA (2.2)	ENSG00000251230 (2.2)	ADRB2 (2.2)	ENSG00000250365 (2.2)	ENSG00000234945 (2.1)	ENSG00000197071 (2.1)
ENSG00000143368	SF3B4 PPI subnetwork	0.3	>=0.20	PNN (5.9)	FNBP4 (4.4)	SUPT16H (4.3)	SF3A1 (4.1)	ISG20L2 (4.0)	HNRNPA1P3 (3.9)	ZC3H13 (3.8)	DPF2 (3.7)	TOP1 (3.4)	PRCC (3.2)
MP:0002332	abnormal exercise endurance	0.3	>=0.20	STAC3 (5.1)	TRIM54 (4.5)	PGAM2 (4.4)	SRL (3.9)	C3orf43 (3.1)	ZBTB38 (2.7)	CDC42EP2 (2.6)	RNF123 (2.6)	PACSIN3 (2.5)	PEBP4 (2.5)
ENSG00000214122	ENSG00000214122 PPI subnetwork	0.3	>=0.20	EIF2B4 (3.5)	SNX17 (3.2)	YKT6 (3.1)	NUDCD3 (2.9)	TRAFD1 (2.8)	WARS (2.8)	SCD5 (2.8)	AP1G1 (2.8)	IST1 (2.7)	CALCOCO2 (2.7)
ENSG00000135829	DHX9 PPI subnetwork	0.3	>=0.20	PNN (5.6)	HNRNPA1P3 (5.1)	FNBP4 (5.0)	SUPT16H (4.3)	SF3A1 (4.3)	LUC7L (3.8)	IMPDH2 (3.7)	H3F3B (3.5)	RPL22L1 (3.3)	WDR6 (3.1)
ENSG00000180104	EXOC3 PPI subnetwork	0.3	>=0.20	COPB1 (4.3)	RAB3GAP2 (3.6)	NSF (3.5)	VTI1A (3.3)	VPS33B (3.1)	ZNF638 (3.1)	CDKAL1 (3.0)	USP47 (2.9)	COG5 (2.8)	TRAPPC6B (2.8)
GO:0005777	peroxisome	0.3	>=0.20	ACOX1 (6.0)	SLC25A20 (5.7)	AACS (4.3)	GPAM (4.3)	DECR2 (4.3)	FADS2 (4.1)	KHK (3.9)	POR (3.8)	ACSL1 (3.6)	ADH6 (3.6)
GO:0042579	microbody	0.3	>=0.20	ACOX1 (6.0)	SLC25A20 (5.7)	AACS (4.3)	GPAM (4.3)	DECR2 (4.3)	FADS2 (4.1)	KHK (3.9)	POR (3.8)	ACSL1 (3.6)	ADH6 (3.6)
GO:0042383	sarcolemma	0.3	>=0.20	KCNJ11 (6.3)	TRIM54 (5.1)	CACNA1C (4.8)	RAPSN (4.8)	EHBP1L1 (4.7)	JPH1 (4.6)	PRKG1 (4.5)	PACSIN3 (4.2)	SRL (4.2)	PGAM2 (4.2)
GO:0004623	phospholipase A2 activity	0.3	>=0.20	NR1H3 (5.7)	GJD3 (3.5)	KCNK7 (3.3)	ACP2 (3.0)	INS (2.8)	LPIN3 (2.7)	ENSG00000241732 (2.6)	PEBP4 (2.4)	PRKAR2B (2.2)	AACS (2.2)
MP:0002724	enhanced wound healing	0.3	>=0.20	LIF (3.7)	FAM129A (3.5)	LIMA1 (3.2)	CREB3L1 (2.9)	ENSG00000231638 (2.9)	OSM (2.8)	GRB10 (2.7)	SLC12A8 (2.6)	GPR128 (2.5)	STEAP2 (2.5)
GO:0009101	glycoprotein biosynthetic process	0.3	>=0.20	EDEM3 (7.0)	TXNDC11 (6.1)	PDIA5 (4.5)	CREB3L2 (3.8)	GOLT1B (3.7)	NUCB2 (3.7)	TMEM214 (3.6)	CREB3L4 (3.5)	TMED4 (3.3)	ERP29 (3.1)
GO:0031668	cellular response to extracellular stimulus	0.3	>=0.20	HBP1 (4.0)	FREM1 (3.0)	ZNF19 (2.9)	CDKN2A (2.8)	KRTCAP3 (2.7)	TP53INP1 (2.6)	MARVELD3 (2.6)	COL7A1 (2.4)	C12orf39 (2.4)	PROX1 (2.3)
ENSG00000182872	RBM10 PPI subnetwork	0.3	>=0.20	SF3A1 (4.3)	WBP2 (3.7)	CRTC2 (3.6)	HNRNPA1P3 (3.2)	RFX1 (3.1)	HDGF (3.0)	PPM1G (2.8)	FNBP4 (2.7)	HSF1 (2.6)	KPNB1 (2.4)
ENSG00000212874	ENSG00000212874 PPI subnetwork	0.3	>=0.20	ENSG00000243453 (6.8)	ATP5G1 (6.3)	NDUFS3 (6.2)	UQCRC1 (5.6)	MDH1 (5.5)	MRPS24 (5.0)	NDUFA11 (4.8)	MDH2 (4.6)	OST4 (4.3)	PDHX (4.3)
ENSG00000198712	MT-CO2 PPI subnetwork	0.3	>=0.20	ENSG00000243453 (6.8)	ATP5G1 (6.3)	NDUFS3 (6.2)	UQCRC1 (5.6)	MDH1 (5.5)	MRPS24 (5.0)	NDUFA11 (4.8)	MDH2 (4.6)	OST4 (4.3)	PDHX (4.3)
KEGG_TASTE_TRANSDUCTION	KEGG_TASTE_TRANSDUCTION	0.3	>=0.20	OR5L2 (5.2)	CRHR1 (3.6)	NEUROD1 (3.5)	SEC14L3 (3.4)	SLCO1A2 (3.0)	PCSK1 (2.9)	ENSG00000225498 (2.9)	ENSG00000259251 (2.9)	SRRM3 (2.7)	CHST1 (2.6)
GO:0016272	prefoldin complex	0.3	>=0.20	ENSG00000243453 (5.5)	MRPL24 (4.2)	OST4 (3.7)	CHMP4B (3.0)	NDUFA11 (2.9)	ENSG00000241528 (2.8)	DNTTIP1 (2.7)	UBE2Q2 (2.5)	MRPS35 (2.5)	MRPL33 (2.5)
REACTOME_ANTIGEN_PROCESSING_UBIQUITINATION__PROTEASOME_DEGRADATION	REACTOME_ANTIGEN_PROCESSING_UBIQUITINATION__PROTEASOME_DEGRADATION	0.3	>=0.20	TRAFD1 (4.6)	YKT6 (3.6)	PSMC3 (3.6)	NMT1 (3.6)	SNF8 (3.4)	NRBP1 (3.3)	ARFGAP2 (3.1)	UBE2Z (3.1)	CALCOCO2 (2.9)	KPNA4 (2.9)
KEGG_TYROSINE_METABOLISM	KEGG_TYROSINE_METABOLISM	0.3	>=0.20	ADH1C (6.4)	ADH4 (5.8)	ADH1B (5.8)	ADH1A (4.8)	ADH6 (4.4)	GYS2 (4.3)	TH (4.1)	DDC (4.1)	GCKR (4.0)	ABCB11 (3.9)
GO:0001756	somitogenesis	0.3	>=0.20	HOXB1 (5.8)	WNT3 (5.0)	ENSG00000236866 (4.8)	ZNF891 (3.5)	ABO (3.1)	CDX2 (3.0)	ENSG00000226122 (2.9)	DMRTA2 (2.5)	ENSG00000241528 (2.4)	WFDC10B (2.4)
ENSG00000030066	NUP160 PPI subnetwork	0.3	>=0.20	CDCA2 (7.2)	PRC1 (7.1)	UBE2C (7.1)	TOP2A (7.0)	SPC25 (6.8)	TRAIP (6.3)	SMC4 (5.7)	TRIM59 (5.1)	FIGNL1 (5.0)	CKAP5 (5.0)
MP:0009339	decreased splenocyte number	0.3	>=0.20	PDE3B (3.7)	IKZF1 (3.7)	SATB1 (3.6)	PRKAR2B (3.1)	MECOM (3.0)	ACVR1C (3.0)	TSPAN3 (2.8)	MBNL1 (2.7)	ADRA2A (2.7)	ADH1B (2.6)
ENSG00000196083	IL1RAP PPI subnetwork	0.3	>=0.20	ENSG00000251230 (4.0)	OSM (3.9)	YKT6 (2.9)	GLIS3 (2.8)	STEAP1 (2.7)	TMED5 (2.5)	EHF (2.5)	FLT3 (2.4)	VEGFA (2.4)	DNAAF1 (2.2)
MP:0001134	absent corpus luteum	0.3	>=0.20	TRIM66 (3.2)	ENSG00000250156 (3.1)	RNFT1 (3.0)	ACVR1C (2.8)	GPAM (2.8)	SRRM3 (2.7)	ENSG00000236829 (2.7)	PRKAR2B (2.6)	RAPGEF4 (2.5)	ENSG00000233828 (2.5)
GO:0015399	primary active transmembrane transporter activity	0.3	>=0.20	ENSG00000005206 (3.7)	POR (3.2)	MDH1 (3.0)	PPM1L (3.0)	TMEM116 (2.9)	TMEM161B (2.8)	RNF123 (2.8)	ITFG3 (2.8)	TMEM8A (2.5)	MAPRE3 (2.5)
GO:0015405	P-P-bond-hydrolysis-driven transmembrane transporter activity	0.3	>=0.20	ENSG00000005206 (3.7)	POR (3.2)	MDH1 (3.0)	PPM1L (3.0)	TMEM116 (2.9)	TMEM161B (2.8)	RNF123 (2.8)	ITFG3 (2.8)	TMEM8A (2.5)	MAPRE3 (2.5)
ENSG00000196235	SUPT5H PPI subnetwork	0.3	>=0.20	WDR3 (4.0)	SUGP1 (3.8)	EIF2B4 (3.6)	DDX56 (3.6)	SNAPC4 (3.5)	NUP160 (3.4)	CCNH (3.3)	TOP1 (3.3)	SUPT16H (3.3)	RARS (3.2)
ENSG00000043591	ADRB1 PPI subnetwork	0.3	>=0.20	CDC42BPA (3.3)	SLITRK1 (3.3)	PDE2A (3.2)	GAD2 (3.0)	MAPK4 (3.0)	PDE8B (2.8)	MAPRE3 (2.7)	SGSM1 (2.6)	WBP2 (2.6)	FAM5C (2.5)
ENSG00000118972	FGF23 PPI subnetwork	0.3	>=0.20	EMILIN1 (4.5)	HNF1B (4.1)	LRP4 (3.8)	SLIT3 (3.5)	CREB3L1 (3.4)	ENSG00000241732 (3.0)	NDUFA4L2 (2.9)	C11orf9 (2.5)	MEG3 (2.4)	LRP1 (2.4)
GO:0030173	integral to Golgi membrane	0.3	>=0.20	STEAP1 (3.7)	ERN1 (3.2)	EDEM3 (3.1)	ANKH (3.1)	TXNDC11 (3.1)	SGSM3 (2.9)	ENSG00000235314 (2.8)	EHBP1L1 (2.7)	SLC39A13 (2.5)	SPRYD5 (2.4)
ENSG00000130810	PPAN PPI subnetwork	0.3	>=0.20	WDR3 (6.1)	SURF6 (4.8)	NMD3 (4.3)	NAA25 (4.2)	DDX56 (4.0)	TBRG4 (3.8)	RARS (3.8)	ISG20L2 (3.7)	PGAM5 (3.6)	TAF1C (3.4)
GO:0070085	glycosylation	0.3	>=0.20	EDEM3 (6.6)	TXNDC11 (6.0)	PDIA5 (4.3)	GOLT1B (4.2)	TMEM214 (3.9)	CREB3L4 (3.8)	NUCB2 (3.6)	CREB3L2 (3.6)	SGSM3 (3.4)	TMED4 (3.4)
ENSG00000166451	CENPN PPI subnetwork	0.3	>=0.20	UBE2C (7.8)	CDCA2 (7.7)	PRC1 (7.7)	TOP2A (7.6)	SPC25 (7.5)	TRAIP (6.6)	SMC4 (5.7)	TRIM59 (5.5)	CDC6 (5.3)	CCDC18 (5.2)
REACTOME_NEF:MEDIATES_DOWN_MODULATION_OF_CELL_SURFACE_RECEPTORS_BY_RECRUITING_THEM_TO_CLATHRIN_ADAPTERS	REACTOME_NEF:MEDIATES_DOWN_MODULATION_OF_CELL_SURFACE_RECEPTORS_BY_RECRUITING_THEM_TO_CLATHRIN_ADAPTERS	0.3	>=0.20	MARVELD3 (3.8)	SKAP1 (3.5)	TBC1D10A (3.5)	SYMPK (3.3)	SLC43A2 (3.2)	GNB2 (3.1)	CAPN1 (3.1)	ACP2 (3.0)	BRE (2.9)	ARHGAP1 (2.9)
ENSG00000068438	FTSJ1 PPI subnetwork	0.3	>=0.20	CDC123 (3.8)	PSMC3 (3.6)	PRKAR2A (3.2)	MRPL28 (3.2)	NUDT5 (3.1)	MRPS35 (3.1)	IMPDH2 (3.1)	ADSL (3.0)	MDH2 (3.0)	MRPL24 (2.9)
GO:0032994	protein-lipid complex	0.3	>=0.20	F2 (9.5)	CPB2 (8.6)	SLC25A47 (6.9)	SLC2A2 (6.4)	SLC38A4 (5.8)	TFR2 (5.6)	GYS2 (5.1)	ADH4 (4.9)	ADH1A (4.8)	GCKR (4.8)
GO:0034358	plasma lipoprotein particle	0.3	>=0.20	F2 (9.5)	CPB2 (8.6)	SLC25A47 (6.9)	SLC2A2 (6.4)	SLC38A4 (5.8)	TFR2 (5.6)	GYS2 (5.1)	ADH4 (4.9)	ADH1A (4.8)	GCKR (4.8)
GO:0005976	polysaccharide metabolic process	0.3	>=0.20	UGP2 (3.5)	C3orf43 (3.2)	ENSG00000226833 (3.1)	KCNJ11 (2.9)	ENSG00000231638 (2.7)	GALK1 (2.6)	UBE2D4 (2.6)	ENSG00000214401 (2.5)	JPH1 (2.4)	PDIA5 (2.4)
MP:0005322	abnormal serotonin level	0.3	>=0.20	TH (5.7)	DDC (5.6)	PCSK1 (4.3)	FOXA2 (2.9)	C12orf39 (2.9)	LMO1 (2.9)	MYO3B (2.8)	TCF7L2 (2.7)	MBNL1 (2.7)	EPB41L4B (2.6)
KEGG_GLYCINE_SERINE_AND_THREONINE_METABOLISM	KEGG_GLYCINE_SERINE_AND_THREONINE_METABOLISM	0.3	>=0.20	ACMSD (7.2)	KHK (5.5)	GYS2 (5.4)	TAT (5.3)	SHMT2 (5.0)	GCKR (4.2)	SLC25A47 (4.1)	SLC2A2 (4.0)	INHBC (4.0)	ABCB11 (3.9)
GO:0043410	positive regulation of MAPK cascade	0.3	>=0.20	GLIS3-AS1 (3.9)	P2RX2 (3.2)	ENSG00000223635 (2.9)	PITPNC1 (2.7)	ENSG00000197071 (2.7)	POLR2J4 (2.7)	EIF5A2 (2.6)	B3GALNT1 (2.4)	ENSG00000236829 (2.3)	RNF215 (2.2)
ENSG00000198356	ASNA1 PPI subnetwork	0.3	>=0.20	NRBP1 (4.7)	ATG13 (3.6)	UBE2Q2 (3.2)	SEC16A (3.2)	VPS33B (3.2)	TUBD1 (3.0)	AMBRA1 (3.0)	PDIA5 (2.9)	COPB1 (2.8)	TXNDC11 (2.8)
ENSG00000124587	PEX6 PPI subnetwork	0.3	>=0.20	CDKAL1 (3.0)	ZNF19 (2.9)	MTMR3 (2.9)	AMBRA1 (2.9)	DUS4L (2.7)	PGAM5 (2.6)	ZCCHC14 (2.4)	ATXN2 (2.4)	TRIM65 (2.4)	FNBP1L (2.4)
ENSG00000177731	FLII PPI subnetwork	0.3	>=0.20	GATAD2A (4.1)	SEC23A (4.0)	NOSTRIN (3.2)	OXSR1 (3.0)	RRAS2 (2.9)	USP47 (2.8)	SYMPK (2.7)	WDR6 (2.6)	LIMA1 (2.5)	PLCG1 (2.5)
GO:0034312	diol biosynthetic process	0.3	>=0.20	TH (6.7)	DDC (4.3)	WFDC8 (4.2)	DNAJC5G (3.4)	WFDC9 (3.4)	MYO3A (3.2)	DNAH11 (3.2)	SGSM1 (3.0)	ENSG00000227038 (2.8)	GPR22 (2.8)
GO:0009713	catechol-containing compound biosynthetic process	0.3	>=0.20	TH (6.7)	DDC (4.3)	WFDC8 (4.2)	DNAJC5G (3.4)	WFDC9 (3.4)	MYO3A (3.2)	DNAH11 (3.2)	SGSM1 (3.0)	ENSG00000227038 (2.8)	GPR22 (2.8)
GO:0042423	catecholamine biosynthetic process	0.3	>=0.20	TH (6.7)	DDC (4.3)	WFDC8 (4.2)	DNAJC5G (3.4)	WFDC9 (3.4)	MYO3A (3.2)	DNAH11 (3.2)	SGSM1 (3.0)	ENSG00000227038 (2.8)	GPR22 (2.8)
ENSG00000203814	HIST2H2BF PPI subnetwork	0.3	>=0.20	H3F3B (4.6)	RHOA (2.8)	PRCC (2.6)	MEPCE (2.5)	IFT80 (2.5)	QRICH1 (2.5)	KDM2B (2.3)	MAP1LC3B (2.3)	MBTPS1 (2.2)	ANAPC5 (2.2)
ENSG00000174748	RPL15 PPI subnetwork	0.3	>=0.20	HNRNPA1P3 (4.2)	IMPDH2 (4.0)	SURF6 (3.7)	OST4 (3.6)	WDR3 (3.5)	RPL22L1 (3.3)	QARS (3.2)	NAA25 (3.1)	WBSCR16 (2.8)	SNAPC4 (2.8)
ENSG00000205572	SERF1B PPI subnetwork	0.3	>=0.20	CCNT2 (4.6)	PNN (4.4)	FNBP4 (3.7)	DPF2 (3.5)	ARFGAP2 (3.3)	TAF1C (3.2)	EIF2B4 (3.1)	SURF6 (3.1)	USP19 (3.0)	PILRB (3.0)
ENSG00000172058	SERF1A PPI subnetwork	0.3	>=0.20	CCNT2 (4.6)	PNN (4.4)	FNBP4 (3.7)	DPF2 (3.5)	ARFGAP2 (3.3)	TAF1C (3.2)	EIF2B4 (3.1)	SURF6 (3.1)	USP19 (3.0)	PILRB (3.0)
ENSG00000140600	SH3GL3 PPI subnetwork	0.3	>=0.20	GATAD2B (2.7)	ENSG00000005206 (2.7)	FBLL1 (2.7)	CUX2 (2.6)	HSF1 (2.6)	DGKZ (2.5)	DENND4B (2.5)	PRKAR2A (2.5)	GNB2 (2.4)	RASA1 (2.4)
ENSG00000115163	CENPA PPI subnetwork	0.3	>=0.20	CDCA2 (7.6)	UBE2C (7.4)	SPC25 (7.3)	PRC1 (7.2)	TOP2A (7.2)	TRAIP (6.7)	SMC4 (5.9)	CCDC18 (5.5)	TRIM59 (5.3)	CDC6 (5.2)
REACTOME_INNATE_IMMUNE_SYSTEM	REACTOME_INNATE_IMMUNE_SYSTEM	0.3	>=0.20	OASL (6.9)	WFDC9 (5.7)	WFDC8 (5.3)	UBA7 (4.8)	RELB (4.0)	WFDC13 (3.7)	TRAFD1 (3.4)	SPINT3 (3.1)	ARHGAP27 (2.9)	STAT6 (2.8)
GO:0043296	apical junction complex	0.3	>=0.20	ESRP1 (7.2)	MARVELD3 (6.9)	WWC1 (5.7)	PIK3C2A (4.3)	PTPRF (4.3)	COBL (4.2)	HNF1B (4.1)	KRTCAP3 (3.7)	FNBP1L (3.6)	EHF (3.5)
ENSG00000055044	NOP58 PPI subnetwork	0.3	>=0.20	WDR3 (6.0)	DDX56 (5.0)	NAA25 (4.7)	SURF6 (4.7)	RARS (4.0)	LARP4 (3.9)	TBRG4 (3.8)	IMPDH2 (3.6)	WBSCR16 (3.5)	PGAM5 (3.4)
GO:0048009	insulin-like growth factor receptor signaling pathway	0.3	>=0.20	ENSG00000226833 (3.8)	ENSG00000256323 (3.2)	DMRTA2 (3.2)	ENSG00000246090 (2.8)	TNRC6B (2.7)	PABPC1L (2.7)	NFIC (2.6)	ZBTB20 (2.5)	TBCA (2.4)	ENSG00000181296 (2.3)
ENSG00000196262	PPIA PPI subnetwork	0.3	>=0.20	ADAM1 (3.4)	DBNL (3.2)	PPDPF (3.0)	RHOA (2.9)	ARHGAP1 (2.8)	RBMS1 (2.6)	MBNL1 (2.6)	OGDH (2.4)	PNN (2.4)	NPC1L1 (2.4)
ENSG00000198618	ENSG00000198618 PPI subnetwork	0.3	>=0.20	ADAM1 (3.4)	DBNL (3.2)	PPDPF (3.0)	RHOA (2.9)	ARHGAP1 (2.8)	RBMS1 (2.6)	MBNL1 (2.6)	OGDH (2.4)	PNN (2.4)	NPC1L1 (2.4)
ENSG00000060339	CCAR1 PPI subnetwork	0.3	>=0.20	PNN (5.7)	FNBP4 (4.3)	SUPT16H (4.3)	SF3A1 (4.1)	HNRNPA1P3 (3.9)	WDR6 (3.6)	H3F3B (3.3)	ZNF512 (3.3)	ISG20L2 (3.2)	LUC7L (3.0)
ENSG00000196285	ENSG00000196285 PPI subnetwork	0.3	>=0.20	H3F3B (3.6)	CDCA2 (2.9)	SMC4 (2.8)	MAP1LC3B (2.8)	SPC25 (2.7)	CKAP5 (2.5)	IP6K2 (2.4)	FEN1 (2.4)	TNRC6B (2.4)	NUP133 (2.3)
ENSG00000132475	H3F3B PPI subnetwork	0.3	>=0.20	H3F3B (3.6)	CDCA2 (2.9)	SMC4 (2.8)	MAP1LC3B (2.8)	SPC25 (2.7)	CKAP5 (2.5)	IP6K2 (2.4)	FEN1 (2.4)	TNRC6B (2.4)	NUP133 (2.3)
ENSG00000163041	H3F3A PPI subnetwork	0.3	>=0.20	H3F3B (3.6)	CDCA2 (2.9)	SMC4 (2.8)	MAP1LC3B (2.8)	SPC25 (2.7)	CKAP5 (2.5)	IP6K2 (2.4)	FEN1 (2.4)	TNRC6B (2.4)	NUP133 (2.3)
ENSG00000178028	DMAP1 PPI subnetwork	0.3	>=0.20	H3F3B (3.9)	MEPCE (3.8)	PPP1R35 (3.7)	GIGYF1 (3.3)	MAP1LC3B (2.8)	PRCC (2.8)	MBTPS1 (2.8)	CHMP5 (2.7)	IFT80 (2.7)	IP6K2 (2.6)
GO:0034622	cellular macromolecular complex assembly	0.3	>=0.20	H3F3B (3.4)	CCDC18 (2.8)	POP7 (2.6)	C12orf40 (2.4)	RHOA (2.4)	DR1 (2.2)	IFT80 (2.2)	PGAM5 (2.1)	MAP1LC3B (2.0)	MEPCE (2.0)
ENSG00000124635	HIST1H2BJ PPI subnetwork	0.3	>=0.20	H3F3B (3.5)	MEPCE (2.7)	ANKLE2 (2.7)	RHOA (2.6)	ANAPC5 (2.5)	QRICH1 (2.4)	IFT80 (2.4)	MBTPS1 (2.4)	PPP1R35 (2.4)	FAF1 (2.3)
ENSG00000102384	CENPI PPI subnetwork	0.3	>=0.20	UBE2C (7.8)	PRC1 (7.7)	CDCA2 (7.7)	TOP2A (7.6)	SPC25 (7.5)	TRAIP (6.6)	SMC4 (5.7)	TRIM59 (5.5)	CDC6 (5.3)	CKAP5 (5.1)
ENSG00000145375	SPATA5 PPI subnetwork	0.3	>=0.20	NMD3 (4.3)	USP47 (3.8)	RARS (3.8)	WDR3 (3.7)	ADSL (3.2)	CCNH (3.2)	MRPL24 (3.2)	LARP4 (3.1)	WBSCR16 (3.0)	IMPDH2 (2.8)
ENSG00000072864	NDE1 PPI subnetwork	0.3	>=0.20	TOP2A (7.9)	PRC1 (7.9)	UBE2C (7.9)	SPC25 (7.8)	CDCA2 (7.6)	TRAIP (6.7)	SMC4 (5.6)	CDC6 (5.6)	TRIM59 (5.6)	CKAP5 (5.0)
MP:0002086	abnormal extraembryonic tissue morphology	0.3	>=0.20	DAG1 (3.9)	RREB1 (3.3)	PIK3C2A (3.1)	LPP (2.9)	RBMS1 (2.9)	TAOK1 (2.9)	CHST15 (2.8)	TCF7L2 (2.7)	RASA1 (2.6)	DCAKD (2.5)
GO:0016881	acid-amino acid ligase activity	0.3	>=0.20	BRAP (3.7)	MTMR3 (3.5)	PPP1CB (3.4)	TRAFD1 (3.2)	HBP1 (3.1)	UBE2Q2 (3.1)	KBTBD4 (3.1)	RNF34 (3.0)	SHOC2 (3.0)	ATXN2 (2.9)
ENSG00000122126	OCRL PPI subnetwork	0.3	>=0.20	TFG (4.4)	YKT6 (3.9)	COPB1 (3.9)	SEC23A (3.4)	SEC16A (3.3)	RHOA (3.1)	SHOC2 (3.1)	GDAP2 (3.0)	ACOX1 (2.8)	QRICH1 (2.8)
MP:0001921	reduced fertility	0.3	>=0.20	R3HDM2 (3.5)	TCF7L2 (3.3)	CELSR3 (2.8)	JPH1 (2.8)	UCN (2.7)	CDKN2C (2.5)	EPS8 (2.4)	P2RY1 (2.3)	CRHR1 (2.3)	LIF (2.2)
ENSG00000147044	CASK PPI subnetwork	0.3	>=0.20	CRHR1 (4.1)	BSN (3.5)	MAPK4 (3.5)	EPB41L4B (3.5)	RAPGEFL1 (3.4)	HECW1 (3.3)	LINGO1 (3.2)	MAPRE3 (3.1)	SLC30A3 (2.9)	FLT3 (2.8)
GO:0001890	placenta development	0.3	>=0.20	ARHGAP27 (3.5)	SLC2A1 (2.9)	P2RX2 (2.6)	MARVELD3 (2.6)	HOXB1 (2.6)	MYO3A (2.5)	CDX2 (2.4)	ZBTB38 (2.3)	MTNR1B (2.3)	ZNF23 (2.1)
ENSG00000163586	FABP1 PPI subnetwork	0.3	>=0.20	F2 (5.8)	CPB2 (5.6)	SLC2A2 (4.6)	SLC38A4 (4.4)	ABCB11 (4.3)	A1CF (4.1)	ADH4 (3.9)	ADH1A (3.7)	TAT (3.7)	GYS2 (3.6)
GO:0042641	actomyosin	0.3	>=0.20	LPP (4.8)	ARHGAP1 (3.8)	SRL (3.7)	LIMA1 (3.7)	TRIM54 (3.5)	CACNA1C (3.4)	KLF7 (3.2)	CAND2 (3.2)	EMILIN1 (3.0)	PGAM2 (2.7)
GO:0006936	muscle contraction	0.3	>=0.20	STAC3 (6.6)	TRIM54 (5.8)	SRL (5.7)	LRTM1 (5.3)	PEBP4 (4.9)	CAND2 (4.8)	PGAM2 (4.4)	PRKG1 (4.2)	RAPSN (4.1)	PACSIN3 (4.0)
ENSG00000163162	RNF149 PPI subnetwork	0.3	>=0.20	NMD3 (3.8)	FADS1 (3.8)	TMEM161B (3.7)	RPL22L1 (3.7)	QARS (3.3)	ADSL (3.2)	C8orf38 (3.1)	PGAM5 (3.1)	CCNH (3.1)	MRPS35 (3.0)
GO:0010518	positive regulation of phospholipase activity	0.3	>=0.20	ENSG00000241732 (4.0)	ENSG00000259251 (3.7)	OR5I1 (3.6)	CHRM4 (3.2)	HTR4 (2.6)	ENSG00000259330 (2.6)	NOSTRIN (2.5)	C13orf16 (2.4)	PITPNC1 (2.4)	EIF5A2 (2.3)
ENSG00000167658	EEF2 PPI subnetwork	0.3	>=0.20	IMPDH2 (4.6)	ADSL (4.2)	PSMC3 (3.8)	KPNB1 (3.7)	MDH2 (3.7)	SHMT2 (3.7)	QARS (3.5)	RARS (3.5)	FAF1 (3.4)	HNRNPA1P3 (3.4)
ENSG00000138663	COPS4 PPI subnetwork	0.3	>=0.20	INTS8 (4.2)	TRAPPC6B (3.4)	NRBP1 (3.3)	NSF (3.1)	GPN1 (3.1)	MRPS35 (3.0)	CCNT2 (3.0)	NPEPPS (2.8)	TET2 (2.6)	SEC23A (2.5)
ENSG00000100632	ERH PPI subnetwork	0.3	>=0.20	ARIH2 (4.1)	PPP1R35 (3.4)	CDKN2A (3.3)	AMT (3.1)	MAP1LC3B (3.0)	AMBRA1 (2.9)	ENSG00000241057 (2.9)	HMG20A (2.6)	GPN1 (2.6)	ZNF19 (2.6)
MP:0005565	increased blood urea nitrogen level	0.3	>=0.20	KL (4.6)	ACMSD (4.1)	HNF1B (3.4)	ENSG00000256323 (3.3)	COBLL1 (3.2)	STEAP2 (3.1)	LRP2 (3.0)	METTL7A (2.8)	SLC39A13 (2.7)	EHF (2.7)
ENSG00000003756	RBM5 PPI subnetwork	0.3	>=0.20	PNN (5.8)	SUPT16H (4.4)	SF3A1 (4.3)	FNBP4 (4.3)	HNRNPA1P3 (3.9)	ISG20L2 (3.7)	ZC3H13 (3.3)	WDR6 (3.2)	H3F3B (3.1)	DPF2 (3.1)
ENSG00000173473	SMARCC1 PPI subnetwork	0.3	>=0.20	WDR6 (3.7)	QRICH1 (3.7)	KIAA1267 (3.3)	ATXN2 (3.2)	ATF1 (3.2)	RFX1 (3.2)	PDCD4 (3.0)	GIGYF1 (3.0)	ZC3H13 (2.9)	R3HDM2 (2.8)
REACTOME_MRNA_SPLICING_:_MAJOR_PATHWAY	REACTOME_MRNA_SPLICING_:_MAJOR_PATHWAY	0.31	>=0.20	PNN (5.9)	FNBP4 (4.4)	SUPT16H (4.2)	SF3A1 (4.2)	HNRNPA1P3 (4.1)	WDR6 (3.4)	ISG20L2 (3.4)	H3F3B (3.3)	ZC3H13 (3.1)	LUC7L (3.0)
REACTOME_MRNA_SPLICING	REACTOME_MRNA_SPLICING	0.31	>=0.20	PNN (5.9)	FNBP4 (4.4)	SUPT16H (4.2)	SF3A1 (4.2)	HNRNPA1P3 (4.1)	WDR6 (3.4)	ISG20L2 (3.4)	H3F3B (3.3)	ZC3H13 (3.1)	LUC7L (3.0)
GO:0046578	regulation of Ras protein signal transduction	0.31	>=0.20	DIP2B (4.2)	RAB11FIP4 (3.9)	ARHGAP27 (3.6)	TBC1D10A (3.2)	SGSM3 (3.0)	ARHGEF7 (3.0)	FRMD8 (2.8)	RAPGEF4 (2.8)	ATXN1L (2.7)	PIK3C2A (2.6)
GO:0002224	toll-like receptor signaling pathway	0.31	>=0.20	ARHGAP27 (3.7)	ZNF513 (3.3)	POLR2J4 (3.3)	ADRB2 (3.3)	USP3 (3.1)	CDC14A (3.1)	SH2B3 (3.0)	FCHSD2 (3.0)	ATG16L2 (3.0)	CRTC2 (2.7)
ENSG00000049323	LTBP1 PPI subnetwork	0.31	>=0.20	LRP1 (4.6)	ENSG00000233828 (4.1)	AEBP1 (3.4)	ENSG00000241057 (3.2)	STK17A (3.0)	TMEM45A (3.0)	CDKN2A (2.9)	FREM1 (2.9)	R3HDM2 (2.8)	ITGB3 (2.7)
ENSG00000104177	MYEF2 PPI subnetwork	0.31	>=0.20	UGP2 (3.7)	PDHX (3.2)	COPB1 (3.0)	MDH1 (2.8)	MRPS35 (2.6)	SEC23A (2.6)	NAA25 (2.6)	APEH (2.6)	WDR6 (2.6)	PPP1CB (2.5)
ENSG00000159259	CHAF1B PPI subnetwork	0.31	>=0.20	POLE (4.0)	CCNE2 (3.7)	SPC25 (3.4)	FEN1 (3.2)	SMC4 (3.2)	UBE2C (2.9)	CDC6 (2.9)	TOP2A (2.8)	CDKN2C (2.8)	TRAIP (2.7)
GO:0007599	hemostasis	0.31	>=0.20	ITGB3 (7.1)	TMEM40 (4.1)	P2RY1 (3.7)	C3orf54 (3.6)	ENSG00000259330 (3.6)	C12orf39 (3.4)	TNIK (3.2)	DGKZ (3.1)	UNC13D (2.8)	OST4 (2.6)
REACTOME_ACTIVATION_OF_NMDA_RECEPTOR_UPON_GLUTAMATE_BINDING_AND_POSTSYNAPTIC_EVENTS	REACTOME_ACTIVATION_OF_NMDA_RECEPTOR_UPON_GLUTAMATE_BINDING_AND_POSTSYNAPTIC_EVENTS	0.31	>=0.20	BSN (5.2)	GAD2 (4.3)	NTRK2 (4.2)	SGIP1 (4.2)	SLC30A3 (3.7)	CAMKV (3.6)	CRHR1 (3.5)	MYO3B (3.5)	RASGRP1 (3.2)	MAPK4 (3.2)
ENSG00000133477	FAM83F PPI subnetwork	0.31	>=0.20	ACAD10 (4.0)	DECR2 (3.9)	MRPS35 (3.1)	LAMB2 (2.7)	STARD10 (2.6)	C14orf126 (2.5)	NUFIP2 (2.5)	P4HTM (2.5)	PDCD4 (2.4)	MDH2 (2.3)
GO:0006305	DNA alkylation	0.31	>=0.20	ENSG00000227059 (4.9)	DNAJC5G (4.1)	C12orf40 (4.0)	NUP210L (3.5)	ENSG00000224043 (3.5)	SPDYA (3.3)	GATAD2B (3.1)	C7orf61 (3.0)	TMPRSS12 (2.9)	ZNF10 (2.9)
GO:0006306	DNA methylation	0.31	>=0.20	ENSG00000227059 (4.9)	DNAJC5G (4.1)	C12orf40 (4.0)	NUP210L (3.5)	ENSG00000224043 (3.5)	SPDYA (3.3)	GATAD2B (3.1)	C7orf61 (3.0)	TMPRSS12 (2.9)	ZNF10 (2.9)
ENSG00000136504	KAT7 PPI subnetwork	0.31	>=0.20	RFX1 (3.3)	DPY19L4 (3.2)	CCDC18 (3.1)	ENSG00000204650 (2.8)	CERS6 (2.6)	ZNF10 (2.5)	PILRB (2.5)	METTL15 (2.5)	COL7A1 (2.5)	KPNA4 (2.5)
MP:0001505	hunched posture	0.31	>=0.20	FOXN3 (3.3)	GAD2 (3.2)	LAMB2 (3.0)	MAGI1 (2.9)	ENSG00000173517 (2.9)	HERC1 (2.9)	TMEM120A (2.8)	PIEZO1 (2.8)	ADCY5 (2.7)	TRIM66 (2.6)
ENSG00000075188	NUP37 PPI subnetwork	0.31	>=0.20	CDCA2 (7.2)	PRC1 (7.1)	TOP2A (7.1)	UBE2C (7.0)	SPC25 (6.9)	TRAIP (6.4)	SMC4 (5.7)	FIGNL1 (5.2)	CDC6 (5.1)	TRIM59 (5.1)
ENSG00000112715	VEGFA PPI subnetwork	0.31	>=0.20	CCNT2 (3.7)	POLM (3.0)	AEBP1 (3.0)	TGFA (2.8)	PIK3C2B (2.8)	CHST1 (2.7)	MARVELD3 (2.6)	SLC2A1 (2.6)	ANKRD55 (2.6)	NDUFA4L2 (2.6)
GO:0035051	cardiac cell differentiation	0.31	>=0.20	MYL7 (3.8)	MYBPC3 (3.7)	KLHDC8B (3.7)	HOXB1 (3.5)	RARB (3.4)	C3orf43 (3.0)	CAND2 (2.9)	LRTM1 (2.8)	SRL (2.6)	HNF1A (2.5)
MP:0003657	abnormal erythrocyte osmotic lysis	0.31	>=0.20	HBQ1 (9.3)	HBM (8.8)	TFR2 (7.6)	RNF123 (7.5)	FAM46C (6.4)	ABCB10 (6.3)	C12orf51 (3.5)	SLC2A1 (3.4)	RGS11 (3.1)	JAZF1 (2.9)
ENSG00000108592	FTSJ3 PPI subnetwork	0.31	>=0.20	WDR3 (6.4)	SURF6 (5.2)	NAA25 (4.6)	NMD3 (4.2)	RARS (4.2)	SNAPC4 (4.1)	TBRG4 (3.8)	WBSCR16 (3.8)	DDX56 (3.6)	LARP4 (3.5)
GO:0070302	regulation of stress-activated protein kinase signaling cascade	0.31	>=0.20	ENSG00000230461 (3.1)	POLM (3.0)	PTPRJ (2.8)	C2orf16 (2.8)	ADRB2 (2.8)	ENSG00000251230 (2.8)	ENSG00000250365 (2.6)	EHF (2.5)	TET2 (2.4)	ZNF513 (2.4)
ENSG00000100162	CENPM PPI subnetwork	0.31	>=0.20	CDCA2 (7.8)	UBE2C (7.8)	PRC1 (7.6)	SPC25 (7.6)	TOP2A (7.6)	TRAIP (6.6)	SMC4 (5.6)	TRIM59 (5.5)	CDC6 (5.3)	CCDC18 (5.2)
ENSG00000106588	PSMA2 PPI subnetwork	0.31	>=0.20	PSMC3 (5.4)	NMT1 (4.4)	KPNA4 (3.9)	RARS (3.6)	AP1G1 (3.5)	MTCH2 (3.4)	SNF8 (3.2)	CDC123 (3.2)	YKT6 (3.1)	MRPL24 (3.0)
GO:0060538	skeletal muscle organ development	0.31	>=0.20	RAPSN (6.9)	STAC3 (5.4)	JPH1 (4.5)	LRTM1 (3.6)	PACSIN3 (3.5)	IGF2-AS (3.1)	SRL (3.0)	COBL (2.7)	ENSG00000229444 (2.7)	PRKG1 (2.7)
ENSG00000047410	TPR PPI subnetwork	0.31	>=0.20	NUP160 (3.7)	AP1G1 (3.4)	QRICH1 (3.0)	POLA2 (3.0)	NUP133 (3.0)	CDKN2A (2.9)	RAB3GAP2 (2.9)	GPN1 (2.9)	CELF1 (2.9)	CAD (2.6)
GO:0030176	integral to endoplasmic reticulum membrane	0.31	>=0.20	TXNDC11 (5.1)	TMED5 (5.0)	TMEM214 (4.6)	NUCB2 (4.2)	C2orf28 (4.2)	DGAT1 (4.1)	EDEM3 (3.9)	ERP29 (3.5)	GOLT1B (3.4)	DPY19L4 (3.4)
ENSG00000145216	FIP1L1 PPI subnetwork	0.31	>=0.20	INTS8 (4.1)	RWDD4 (3.4)	GATAD2A (3.3)	FAM206A (3.1)	FCHSD2 (2.9)	MAP1LC3B (2.9)	NUDT5 (2.8)	TBC1D5 (2.7)	CDK8 (2.6)	TFG (2.6)
ENSG00000147955	SIGMAR1 PPI subnetwork	0.31	>=0.20	FADS1 (10.4)	FADS2 (9.4)	AACS (8.0)	PANK3 (6.9)	TMED5 (3.3)	SLC26A6 (3.2)	POR (2.8)	ACSL1 (2.5)	ERP29 (2.3)	PFKFB4 (2.2)
REACTOME_P75NTR_RECRUITS_SIGNALLING_COMPLEXES	REACTOME_P75NTR_RECRUITS_SIGNALLING_COMPLEXES	0.31	>=0.20	LIF (3.1)	ARIH2 (3.0)	EHF (3.0)	COG5 (3.0)	NFKBIB (2.9)	EIF5A2 (2.8)	HBP1 (2.7)	OR7E14P (2.4)	GATAD2A (2.3)	MTNR1B (2.3)
ENSG00000174720	LARP7 PPI subnetwork	0.31	>=0.20	WDR3 (5.8)	NAA25 (4.8)	SURF6 (4.6)	TBRG4 (4.1)	RARS (4.1)	NMD3 (4.1)	DDX56 (4.0)	GPN1 (3.6)	SNAPC4 (3.5)	WBSCR16 (3.4)
GO:0012502	induction of programmed cell death	0.31	>=0.20	ZBTB38 (3.4)	TP53INP1 (3.3)	TNFRSF17 (3.3)	DDB2 (3.1)	ANKLE2 (2.7)	OR4A1P (2.7)	UBE2Q2 (2.6)	ZNF140 (2.5)	DR1 (2.3)	SCD5 (2.3)
ENSG00000182636	NDN PPI subnetwork	0.31	>=0.20	TMEM214 (4.1)	WFS1 (3.8)	PIK3C2A (3.2)	FADS1 (2.9)	COPB1 (2.9)	PDIA5 (2.8)	DAG1 (2.8)	GOLT1B (2.7)	EIF5A2 (2.6)	EDEM3 (2.6)
MP:0008586	disorganized photoreceptor outer segment	0.31	>=0.20	PDE6C (4.2)	ENSG00000229444 (3.8)	ENSG00000250341 (3.7)	LMO1 (3.1)	ABO (2.8)	MAPKAPK5 (2.7)	RPGRIP1 (2.7)	ENSG00000259439 (2.7)	ENSG00000241732 (2.7)	PHLPP2 (2.7)
ENSG00000071655	MBD3 PPI subnetwork	0.31	>=0.20	GATAD2B (2.8)	SYMPK (2.7)	CKAP5 (2.5)	SMC4 (2.5)	HDGF (2.4)	PLCG1 (2.4)	QRICH1 (2.4)	PPP1R35 (2.3)	KPNB1 (2.3)	ENSG00000257259 (2.3)
GO:0017069	snRNA binding	0.31	>=0.20	GIGYF1 (3.7)	NUFIP2 (3.6)	TRIM65 (3.2)	MRPL38 (3.1)	TBKBP1 (2.7)	MBNL1 (2.7)	RPL22L1 (2.6)	MDM4 (2.5)	ENSG00000005206 (2.5)	UNK (2.5)
ENSG00000143106	PSMA5 PPI subnetwork	0.31	>=0.20	PSMC3 (6.2)	SNF8 (4.2)	MTCH2 (4.1)	NMT1 (4.0)	CDC123 (3.6)	RARS (3.6)	NDUFS3 (3.4)	MRPL24 (3.2)	MRPL28 (3.1)	EIF2B4 (3.1)
ENSG00000114062	UBE3A PPI subnetwork	0.31	>=0.20	SHOC2 (3.0)	KPNA4 (2.9)	RWDD4 (2.7)	FBXO31 (2.7)	NUDCD3 (2.6)	PRCC (2.6)	PPP1CB (2.6)	RRAS2 (2.5)	TBCA (2.4)	MAP2K7 (2.4)
GO:0006400	tRNA modification	0.31	>=0.20	WBSCR16 (5.4)	DUS4L (5.0)	C8orf38 (3.8)	SURF6 (3.8)	TAF1C (3.6)	NAA25 (3.3)	C12orf43 (3.3)	SNAPC4 (3.3)	ZNF408 (3.2)	RRNAD1 (3.1)
ENSG00000144668	ITGA9 PPI subnetwork	0.31	>=0.20	VMP1 (3.7)	TRIM47 (3.0)	LPP (2.7)	SPDYA (2.6)	ARAP1 (2.6)	MAF (2.6)	SPI1 (2.5)	SPRYD5 (2.5)	SH2B3 (2.4)	ENSG00000233828 (2.4)
GO:0045686	negative regulation of glial cell differentiation	0.31	>=0.20	TMEM132B (4.0)	PRDM16 (3.3)	LRP4 (3.1)	HOXB1 (2.9)	PCDH15 (2.9)	DPYSL5 (2.7)	ENSG00000259462 (2.7)	ENSG00000236502 (2.6)	PIK3C2B (2.5)	LMO1 (2.4)
KEGG_N_GLYCAN_BIOSYNTHESIS	KEGG_N_GLYCAN_BIOSYNTHESIS	0.31	>=0.20	TXNDC11 (5.9)	C2orf28 (4.9)	PDIA5 (4.7)	EDEM3 (4.7)	TMEM214 (4.6)	ERP29 (4.5)	NUCB2 (4.2)	TMED5 (3.8)	MBTPS1 (3.6)	GOLT1B (3.5)
ENSG00000198062	POTEH PPI subnetwork	0.31	>=0.20	ACAD10 (4.0)	DECR2 (3.9)	MRPS35 (3.1)	STARD10 (2.7)	C14orf126 (2.6)	LAMB2 (2.5)	PDCD4 (2.5)	HNF1A (2.4)	NUFIP2 (2.3)	MDH2 (2.3)
MP:0000474	abnormal foregut morphology	0.31	>=0.20	FOXA2 (5.4)	WNT3 (4.0)	MECOM (3.8)	C11orf9 (3.2)	ENSG00000259439 (3.1)	PIK3C2A (3.0)	FOXA3 (3.0)	ABO (3.0)	HOXB1 (2.7)	CCDC121 (2.6)
ENSG00000204133	ENSG00000204133 PPI subnetwork	0.31	>=0.20	UBE2C (7.8)	CDCA2 (7.7)	PRC1 (7.7)	TOP2A (7.6)	SPC25 (7.6)	TRAIP (6.7)	SMC4 (5.6)	TRIM59 (5.5)	CDC6 (5.4)	CCDC18 (5.1)
ENSG00000173894	CBX2 PPI subnetwork	0.31	>=0.20	NUFIP2 (2.9)	DR1 (2.8)	DPF2 (2.8)	H3F3B (2.8)	TSHZ2 (2.4)	HOXB2 (2.4)	LCORL (2.3)	KDM2B (2.3)	UNK (2.3)	RWDD4 (2.2)
ENSG00000092531	SNAP23 PPI subnetwork	0.31	>=0.20	VTI1A (3.2)	RAB3GAP2 (2.8)	SLC30A8 (2.8)	VPS33B (2.8)	ENSG00000259315 (2.6)	PCSK1 (2.6)	ABCC8 (2.6)	NSF (2.5)	JTB (2.5)	NRBP1 (2.5)
GO:0050817	coagulation	0.31	>=0.20	ITGB3 (7.1)	TMEM40 (4.0)	P2RY1 (3.8)	ENSG00000259330 (3.5)	C3orf54 (3.5)	C12orf39 (3.4)	TNIK (3.3)	DGKZ (2.9)	UNC13D (2.8)	ENSG00000197071 (2.6)
GO:0014911	positive regulation of smooth muscle cell migration	0.31	>=0.20	ANKRD55 (3.8)	DSEL (3.3)	NUP210L (3.3)	ENSG00000250365 (2.9)	CHST15 (2.7)	C3orf43 (2.6)	TUBD1 (2.5)	MYO3A (2.5)	GJD3 (2.3)	CALCOCO2 (2.2)
ENSG00000163535	SGOL2 PPI subnetwork	0.31	>=0.20	CDCA2 (7.1)	UBE2C (7.1)	TOP2A (6.8)	PRC1 (6.8)	SPC25 (6.8)	TRAIP (6.2)	SMC4 (5.2)	TRIM59 (5.1)	CDC6 (5.0)	CKAP5 (4.9)
ENSG00000108883	EFTUD2 PPI subnetwork	0.31	>=0.20	PNN (5.8)	HNRNPA1P3 (4.4)	SF3A1 (4.3)	FNBP4 (4.2)	SUPT16H (4.1)	WDR6 (3.8)	PPM1G (3.2)	TOP1 (3.1)	ZC3H13 (3.1)	NUP133 (3.1)
ENSG00000131795	RBM8A PPI subnetwork	0.31	>=0.20	PNN (5.8)	FNBP4 (4.7)	SF3A1 (4.3)	SUPT16H (4.3)	HNRNPA1P3 (3.7)	H3F3B (3.6)	ISG20L2 (3.5)	DPF2 (3.2)	PRCC (3.1)	WDR6 (3.1)
ENSG00000161800	RACGAP1 PPI subnetwork	0.31	>=0.20	TOP2A (4.3)	UBE2C (4.3)	CDCA2 (4.1)	PRC1 (3.5)	SPC25 (3.4)	ARHGAP27 (3.2)	TRIM59 (3.0)	MARVELD3 (3.0)	RAPGEFL1 (2.8)	ESRP1 (2.8)
MP:0005637	abnormal iron homeostasis	0.31	>=0.20	TFR2 (4.3)	PDX1 (3.7)	ABCB10 (3.4)	ADH1C (3.1)	ADH1A (3.0)	ADH4 (3.0)	TAT (2.8)	TM6SF2 (2.7)	EPO (2.6)	NR1H3 (2.6)
GO:0048813	dendrite morphogenesis	0.31	>=0.20	CELSR3 (4.3)	C7orf51 (3.5)	LMO1 (3.4)	AP3B2 (3.4)	ENSG00000185294 (3.1)	ACTL6B (3.0)	FBLL1 (2.9)	BSN (2.8)	SRRM3 (2.8)	CDC42BPA (2.8)
ENSG00000111786	SRSF9 PPI subnetwork	0.31	>=0.20	PNN (5.9)	FNBP4 (4.7)	SF3A1 (4.2)	SUPT16H (4.1)	HNRNPA1P3 (4.0)	LUC7L (3.6)	WDR6 (3.4)	H3F3B (3.3)	ISG20L2 (3.2)	DPF2 (3.2)
ENSG00000141034	C17orf39 PPI subnetwork	0.31	>=0.20	MEPCE (4.0)	INTS8 (3.4)	NUDT5 (3.1)	C7orf61 (3.1)	AP1G1 (3.1)	ZNF638 (2.9)	POP7 (2.6)	DPF2 (2.6)	HBP1 (2.6)	COPB1 (2.5)
GO:0043687	post-translational protein modification	0.31	>=0.20	TXNDC11 (6.4)	EDEM3 (5.6)	GOLT1B (5.0)	TMEM214 (4.6)	PDIA5 (4.4)	NUCB2 (4.3)	ERP29 (3.8)	CREB3L2 (3.7)	TMED4 (3.6)	C2orf28 (3.4)
GO:0046943	carboxylic acid transmembrane transporter activity	0.31	>=0.20	SLC2A1 (5.1)	KHK (5.0)	SHMT2 (3.9)	ACMSD (3.8)	TM6SF2 (3.8)	KL (3.5)	SLC5A6 (3.3)	ARSG (3.2)	ENSG00000199488 (3.1)	ADH6 (2.9)
ENSG00000101412	E2F1 PPI subnetwork	0.31	>=0.20	SMC4 (3.5)	ATF1 (3.3)	TNRC6B (3.3)	TRIM59 (3.2)	DDB2 (3.1)	UBE2C (3.1)	KIAA1267 (3.1)	NUP160 (3.0)	ATXN2 (3.0)	FEN1 (2.9)
ENSG00000087303	NID2 PPI subnetwork	0.31	>=0.20	ZBTB20 (3.4)	EMILIN1 (3.3)	NDUFA4L2 (3.3)	ACE (3.2)	AEBP1 (3.0)	PTPRF (3.0)	LAMB2 (3.0)	ENSG00000173517 (2.7)	SCD5 (2.5)	GRB10 (2.5)
GO:0005246	calcium channel regulator activity	0.31	>=0.20	GPR22 (6.8)	HS3ST4 (4.9)	MYBPC3 (4.9)	CACNA1C (4.1)	LINGO1 (3.8)	CAMKV (3.8)	MYL7 (3.6)	SLC30A3 (3.4)	STEAP1 (3.4)	CUX2 (3.2)
REACTOME_TETRAHYDROBIOPTERIN_BH4_SYNTHESIS_RECYCLING_SALVAGE_AND_REGULATION	REACTOME_TETRAHYDROBIOPTERIN_BH4_SYNTHESIS_RECYCLING_SALVAGE_AND_REGULATION	0.31	>=0.20	DDC (3.5)	DGAT1 (3.4)	TCTA (3.3)	ST3GAL3 (2.9)	KHK (2.8)	UBE2D4 (2.7)	ACE (2.6)	STEAP1 (2.5)	COBLL1 (2.4)	TIGD3 (2.2)
MP:0006009	abnormal neuronal migration	0.31	>=0.20	CELSR3 (4.2)	DPYSL5 (4.1)	GAD2 (3.4)	LMO1 (3.2)	CHST1 (3.2)	DMRTA2 (3.1)	NOTCH1 (3.0)	ACTL6B (2.9)	PRDM16 (2.7)	MAPT (2.6)
ENSG00000175063	UBE2C PPI subnetwork	0.31	>=0.20	PRC1 (6.8)	TOP2A (6.7)	UBE2C (6.1)	CDCA2 (5.7)	SPC25 (5.6)	CDKN2C (4.7)	CKAP5 (4.6)	TRAIP (4.1)	RNF34 (3.8)	SMC4 (3.7)
MP:0002092	abnormal eye morphology	0.31	>=0.20	DMRTA2 (4.9)	CDKN2B (4.6)	ENSG00000236502 (4.4)	CRYBA1 (3.6)	LRP1 (3.5)	LAMB2 (3.0)	TCF7L2 (3.0)	PTPRF (3.0)	ENSG00000259439 (2.8)	MYO3A (2.8)
ENSG00000100285	NEFH PPI subnetwork	0.31	>=0.20	GNB2 (3.7)	YKT6 (3.2)	NSF (3.0)	EML2 (3.0)	CHMP5 (2.9)	MAPRE3 (2.9)	FBLL1 (2.8)	TH (2.8)	CRYBA1 (2.7)	NRBP1 (2.6)
ENSG00000114503	NCBP2 PPI subnetwork	0.31	>=0.20	PNN (5.4)	SUPT16H (4.1)	FNBP4 (3.9)	SF3A1 (3.9)	H3F3B (3.6)	HNRNPA1P3 (3.3)	TOP1 (3.2)	ISG20L2 (3.1)	WDR6 (3.1)	LUC7L (3.0)
REACTOME_N:GLYCAN_ANTENNAE_ELONGATION_IN_THE_MEDIALTRANS:GOLGI	REACTOME_N:GLYCAN_ANTENNAE_ELONGATION_IN_THE_MEDIALTRANS:GOLGI	0.31	>=0.20	EDEM3 (4.2)	TXNDC11 (3.6)	TSPAN3 (3.3)	DHRS9 (3.2)	ERN1 (3.1)	CDX2 (3.0)	ITFG3 (3.0)	CREB3L2 (3.0)	SPRYD5 (2.9)	B3GALNT1 (2.9)
GO:0051130	positive regulation of cellular component organization	0.31	>=0.20	MUC3A (2.5)	FRMD8 (2.4)	TBC1D10A (2.4)	PIEZO1 (2.3)	WFDC13 (2.3)	JPH1 (2.2)	COL7A1 (2.1)	GPSM1 (2.1)	ZNF891 (2.0)	GNB2 (1.9)
GO:0000956	nuclear-transcribed mRNA catabolic process	0.31	>=0.20	MDM4 (3.4)	HMG20A (3.3)	TAF1C (3.2)	IP6K2 (2.9)	ISG20L2 (2.8)	RWDD4 (2.7)	OXSR1 (2.7)	QRICH1 (2.6)	CELF1 (2.6)	ADAM1 (2.6)
GO:0031227	intrinsic to endoplasmic reticulum membrane	0.31	>=0.20	TXNDC11 (5.1)	TMED5 (4.4)	TMEM214 (4.2)	NUCB2 (4.2)	C2orf28 (4.1)	EDEM3 (3.8)	DGAT1 (3.8)	DAG1 (3.5)	ACP2 (3.1)	DPY19L4 (3.1)
ENSG00000055208	TAB2 PPI subnetwork	0.32	>=0.20	PTPN11 (3.0)	DALRD3 (2.7)	PRCC (2.7)	UBE2Z (2.5)	CRTC2 (2.5)	GNAS (2.5)	RELB (2.4)	C11orf49 (2.4)	AGBL2 (2.3)	UBA7 (2.3)
GO:0009712	catechol-containing compound metabolic process	0.32	>=0.20	TH (4.5)	SGIP1 (3.3)	DDC (3.1)	ENSG00000232036 (3.1)	CHRM4 (2.9)	FAM186A (2.9)	DNAJC5G (2.8)	GPR22 (2.8)	ENSG00000236502 (2.6)	DNAH11 (2.5)
GO:0006584	catecholamine metabolic process	0.32	>=0.20	TH (4.5)	SGIP1 (3.3)	DDC (3.1)	ENSG00000232036 (3.1)	CHRM4 (2.9)	FAM186A (2.9)	DNAJC5G (2.8)	GPR22 (2.8)	ENSG00000236502 (2.6)	DNAH11 (2.5)
GO:0034311	diol metabolic process	0.32	>=0.20	TH (4.5)	SGIP1 (3.3)	DDC (3.1)	ENSG00000232036 (3.1)	CHRM4 (2.9)	FAM186A (2.9)	DNAJC5G (2.8)	GPR22 (2.8)	ENSG00000236502 (2.6)	DNAH11 (2.5)
GO:0070555	response to interleukin-1	0.32	>=0.20	STEAP2 (4.3)	GLIS3-AS1 (3.9)	STEAP1 (3.5)	ENSG00000257259 (3.1)	EHF (2.8)	ENSG00000259462 (2.8)	C2CD4B (2.8)	GLIS3 (2.7)	ENSG00000226122 (2.7)	TRIM47 (2.7)
ENSG00000138069	RAB1A PPI subnetwork	0.32	>=0.20	TMEM214 (4.4)	GOLGA3 (4.3)	COPB1 (4.0)	PREB (3.9)	TFG (3.8)	SEC23A (3.8)	GOLT1B (3.7)	TCTA (3.6)	NRBP1 (3.5)	TRAPPC6B (3.4)
GO:0008654	phospholipid biosynthetic process	0.32	>=0.20	ITFG3 (4.4)	ENSG00000005206 (3.6)	BCAP29 (3.4)	DGAT1 (3.4)	DPY19L4 (3.3)	SEC61A2 (3.3)	WFDC13 (3.3)	PTPMT1 (3.3)	RRNAD1 (3.2)	SLC39A1 (3.2)
ENSG00000136938	ANP32B PPI subnetwork	0.32	>=0.20	ESRP1 (3.5)	COBL (3.3)	APEH (3.1)	FBXO17 (3.1)	PTPRF (3.0)	MRPS35 (2.9)	YWHAB (2.6)	MDH2 (2.6)	CCDC121 (2.5)	GTPBP10 (2.5)
ENSG00000123066	MED13L PPI subnetwork	0.32	>=0.20	ENSG00000230148 (4.2)	HOXB3 (3.7)	WIPF2 (3.7)	RNF34 (3.5)	CCNT2 (3.2)	MTF2 (3.2)	ZNF513 (3.0)	ENSG00000233101 (2.9)	KBTBD4 (2.8)	NMT1 (2.7)
MP:0000130	abnormal trabecular bone morphology	0.32	>=0.20	CILP2 (6.5)	CGREF1 (4.0)	ANKH (3.8)	PAPSS2 (3.7)	SLC39A13 (3.6)	AEBP1 (3.5)	STEAP1 (2.8)	EMILIN1 (2.8)	CREB3L1 (2.6)	LIF (2.5)
ENSG00000118680	MYL12B PPI subnetwork	0.32	>=0.20	YWHAB (3.7)	CDC42BPA (3.3)	RHOA (3.0)	ZNF638 (2.9)	RNF6 (2.7)	H3F3B (2.6)	CCNT2 (2.6)	FNBP1L (2.6)	MDH1 (2.5)	NSF (2.5)
ENSG00000163636	PSMD6 PPI subnetwork	0.32	>=0.20	PSMC3 (6.0)	NMT1 (4.6)	MTCH2 (4.5)	SNF8 (3.8)	MDH2 (3.6)	NDUFS3 (3.5)	MRPL24 (3.3)	RARS (3.3)	ATP5G1 (3.2)	KPNA4 (3.1)
ENSG00000112992	NNT PPI subnetwork	0.32	>=0.20	DECR2 (4.1)	ACAD10 (3.9)	MRPS35 (3.1)	C14orf126 (2.7)	STARD10 (2.7)	PDCD4 (2.5)	LAMB2 (2.4)	NUFIP2 (2.3)	HNF1A (2.3)	LRP2 (2.3)
ENSG00000197943	PLCG2 PPI subnetwork	0.32	>=0.20	SH2B3 (3.7)	DENND4B (3.5)	INSR (3.4)	TSC22D4 (3.2)	PITPNC1 (3.0)	TNIK (3.0)	C3orf54 (3.0)	ARAP1 (2.7)	EMILIN1 (2.6)	SH2D2A (2.6)
ENSG00000109846	CRYAB PPI subnetwork	0.32	>=0.20	TRIM54 (4.6)	LRTM1 (4.4)	PGAM2 (4.1)	CRYBA1 (4.0)	MYBPC3 (3.9)	SRL (3.6)	WBP2 (3.4)	PLCD3 (2.9)	MAPRE3 (2.8)	CAND2 (2.8)
ENSG00000135972	MRPS9 PPI subnetwork	0.32	>=0.20	MAP2K7 (3.6)	TAF1C (3.5)	MRPL38 (3.3)	PHLPP2 (3.2)	PMPCA (3.1)	NDUFS3 (3.0)	MRPS12 (2.9)	FBXO17 (2.8)	CAD (2.8)	ZNF23 (2.8)
MP:0006325	impaired hearing	0.32	>=0.20	RAB11FIP4 (4.4)	ENSG00000233705 (4.3)	LRP2 (4.1)	MAPK4 (3.8)	SLCO1A2 (3.5)	CRYBA1 (3.1)	CILP2 (3.1)	COBL (2.8)	A1CF (2.7)	RAB11FIP3 (2.7)
MP:0001219	thick epidermis	0.32	>=0.20	ESRP1 (5.5)	KCNK7 (5.3)	TMEM40 (3.9)	RAPGEFL1 (3.7)	TGFA (3.3)	EHF (3.0)	PLCD3 (2.8)	WNT3 (2.8)	MARVELD3 (2.7)	CAPN1 (2.6)
GO:0031076	embryonic camera-type eye development	0.32	>=0.20	ZNF891 (4.6)	CRYBA1 (4.3)	DMRTA2 (3.6)	IGF2-AS (2.9)	ENSG00000230461 (2.5)	PPM1L (2.5)	LRP2 (2.5)	MYO3B (2.3)	ENSG00000233101 (2.3)	ENSG00000226122 (2.3)
ENSG00000158186	MRAS PPI subnetwork	0.32	>=0.20	PDE8B (2.9)	IKZF1 (2.9)	CDC14A (2.9)	DGKZ (2.8)	MAGI1 (2.8)	RHOA (2.8)	DIP2B (2.8)	PDE2A (2.8)	ARHGEF7 (2.7)	VPS13C (2.7)
ENSG00000184445	KNTC1 PPI subnetwork	0.32	>=0.20	CDCA2 (7.7)	UBE2C (7.6)	SPC25 (7.5)	PRC1 (7.5)	TOP2A (7.4)	TRAIP (6.7)	SMC4 (5.6)	TRIM59 (5.5)	CDC6 (5.4)	CCDC18 (5.1)
ENSG00000105220	GPI PPI subnetwork	0.32	>=0.20	VEGFA (4.5)	MDH2 (4.3)	OGDH (3.6)	SLC2A1 (3.3)	NDUFA4L2 (3.1)	UQCRC1 (3.0)	SHMT2 (2.7)	MAP1LC3B (2.7)	NXPH4 (2.7)	PFKFB4 (2.6)
REACTOME_CREB_PHOSPHORYLATION_THROUGH_THE_ACTIVATION_OF_CAMKII	REACTOME_CREB_PHOSPHORYLATION_THROUGH_THE_ACTIVATION_OF_CAMKII	0.32	>=0.20	BSN (5.6)	SLC30A3 (4.6)	CAMKV (4.3)	CRHR1 (3.7)	GAD2 (3.5)	CHST1 (3.0)	MAPK4 (2.9)	ACE (2.9)	NTRK2 (2.9)	TRIM54 (2.9)
ENSG00000114026	OGG1 PPI subnetwork	0.32	>=0.20	DDB2 (4.2)	WDR6 (3.5)	ACTL6B (2.9)	C8orf38 (2.9)	CCDC157 (2.9)	OXSR1 (2.7)	PCSK1 (2.7)	DNTTIP1 (2.5)	XRCC6BP1 (2.5)	CCNH (2.5)
GO:0004857	enzyme inhibitor activity	0.32	>=0.20	CPB2 (6.7)	F2 (6.4)	WFDC9 (5.3)	WFDC8 (4.2)	ADH6 (3.7)	SLC2A2 (3.7)	TFR2 (3.6)	ADH1A (3.6)	GCKR (3.5)	GYS2 (3.5)
ENSG00000178999	AURKB PPI subnetwork	0.32	>=0.20	UBE2C (7.6)	PRC1 (7.5)	TOP2A (7.5)	SPC25 (7.3)	CDCA2 (7.2)	TRAIP (6.4)	SMC4 (5.4)	TRIM59 (5.3)	CKAP5 (5.1)	CDC6 (4.9)
ENSG00000124383	MPHOSPH10 PPI subnetwork	0.32	>=0.20	WDR3 (5.6)	DDX56 (4.5)	NAA25 (4.2)	SURF6 (4.0)	RARS (3.9)	TBRG4 (3.8)	WBSCR16 (3.8)	NMD3 (3.7)	PGAM5 (3.6)	SNAPC4 (3.4)
REACTOME_PLATELET_CALCIUM_HOMEOSTASIS	REACTOME_PLATELET_CALCIUM_HOMEOSTASIS	0.32	>=0.20	PRKG1 (4.6)	SLC2A13 (4.0)	KCNJ11 (3.5)	P2RY1 (3.3)	CACNA1C (3.2)	RNF34 (3.2)	ENSG00000259073 (3.2)	STAC3 (2.9)	C12orf51 (2.8)	CDC42BPA (2.8)
GO:0005875	microtubule associated complex	0.32	>=0.20	DNAAF1 (5.4)	SPAG17 (4.2)	AGBL2 (4.2)	DNAH11 (4.1)	YSK4 (4.0)	SEC14L3 (3.5)	CCDC157 (3.4)	C11orf49 (3.4)	C7orf63 (3.2)	CHMP5 (3.0)
ENSG00000170927	PKHD1 PPI subnetwork	0.32	>=0.20	CPB2 (7.9)	F2 (7.3)	SLC2A2 (4.9)	FOXA3 (4.3)	TFR2 (3.6)	A1CF (3.5)	FOXA2 (3.3)	ENSG00000199488 (3.3)	GCKR (3.2)	SLC38A4 (3.0)
ENSG00000136718	IMP4 PPI subnetwork	0.32	>=0.20	WDR3 (5.7)	DDX56 (4.3)	RARS (4.2)	NAA25 (4.0)	SURF6 (3.9)	NMD3 (3.8)	WBSCR16 (3.4)	LARP4 (3.4)	FBXO31 (3.3)	PGAM5 (3.3)
ENSG00000189403	HMGB1 PPI subnetwork	0.32	>=0.20	HOXB2 (5.1)	H3F3B (4.3)	MEPCE (2.9)	UNK (2.9)	FADS1 (2.5)	WDR6 (2.4)	TSHZ2 (2.4)	MAP1LC3B (2.3)	RARA (2.3)	ENSG00000230148 (2.2)
GO:0016655	oxidoreductase activity, acting on NADH or NADPH, quinone or similar compound as acceptor	0.32	>=0.20	ENSG00000243453 (7.4)	NDUFA11 (7.2)	MRPS24 (6.2)	MDH1 (5.8)	NDUFS3 (5.8)	ATP5G1 (5.8)	UQCRC1 (5.7)	MRPL33 (5.4)	MDH2 (5.2)	MTCH2 (4.3)
MP:0004783	abnormal cardinal vein morphology	0.32	>=0.20	ACE (3.6)	NOSTRIN (3.5)	PDE2A (3.5)	GRB10 (3.1)	MECOM (3.0)	CHST1 (2.9)	ENSG00000197071 (2.7)	ENSG00000173517 (2.6)	RAPGEF4 (2.6)	TBKBP1 (2.4)
GO:0032182	small conjugating protein binding	0.32	>=0.20	RNF123 (4.1)	HBP1 (3.9)	USP47 (3.9)	NFX1 (3.8)	KPNA4 (3.6)	HDGF (3.4)	ATG13 (3.3)	CDKAL1 (3.2)	ENSG00000223745 (3.0)	C11orf49 (2.9)
GO:0035094	response to nicotine	0.32	>=0.20	TH (6.0)	ENSG00000259462 (4.7)	DDC (3.7)	C9orf53 (3.6)	IGF2-AS (3.5)	C12orf47 (3.3)	LMO1 (3.2)	CDKN2B-AS (3.1)	GPR22 (3.0)	STH (2.9)
ENSG00000167088	SNRPD1 PPI subnetwork	0.32	>=0.20	PNN (5.7)	SF3A1 (4.1)	SUPT16H (3.9)	HNRNPA1P3 (3.8)	FNBP4 (3.7)	ZC3H13 (3.6)	ISG20L2 (3.4)	NUP133 (3.3)	DPF2 (3.0)	NUP160 (2.9)
GO:0051271	negative regulation of cellular component movement	0.32	>=0.20	WFDC11 (3.6)	ENSG00000225498 (3.5)	TBKBP1 (3.2)	ACE (3.1)	SLIT3 (3.1)	ENSG00000259315 (2.7)	BCAS4 (2.7)	ENSG00000259248 (2.5)	EPO (2.4)	ENSG00000254235 (2.4)
MP:0000825	dilated lateral ventricles	0.32	>=0.20	YSK4 (3.5)	ENSG00000005206 (3.3)	SPAG17 (3.3)	MYO3A (3.1)	MAPRE3 (3.0)	ZBTB20 (2.8)	DPYSL5 (2.8)	ENSG00000204650 (2.7)	C9orf53 (2.7)	RMST (2.7)
ENSG00000174243	DDX23 PPI subnetwork	0.32	>=0.20	PNN (6.1)	FNBP4 (4.4)	SF3A1 (4.3)	SUPT16H (4.1)	HNRNPA1P3 (3.7)	ZC3H13 (3.7)	TOP1 (3.4)	ISG20L2 (3.4)	WDR6 (3.1)	H3F3B (3.1)
ENSG00000100591	AHSA1 PPI subnetwork	0.32	>=0.20	NUDT5 (3.2)	MDH2 (3.2)	TBRG4 (3.0)	MRPS35 (2.9)	POR (2.8)	POLD2 (2.7)	GPN1 (2.7)	GOLT1B (2.7)	C8orf38 (2.6)	SHMT2 (2.5)
ENSG00000158560	DYNC1I1 PPI subnetwork	0.32	>=0.20	YWHAB (4.8)	PPDPF (4.7)	KLF7 (3.1)	OST4 (3.0)	SHOC2 (2.9)	TAOK1 (2.6)	TOP1 (2.6)	ACTL6B (2.6)	ZBTB38 (2.6)	PRKAR2B (2.4)
ENSG00000058272	PPP1R12A PPI subnetwork	0.32	>=0.20	PNN (3.5)	SRL (3.5)	DBNL (3.4)	ARHGAP1 (3.3)	HNRNPA1P3 (3.3)	RHOA (3.1)	PPP1CB (3.0)	PGAM2 (2.8)	OGDH (2.7)	TRIM54 (2.7)
GO:0030496	midbody	0.32	>=0.20	PRC1 (5.4)	UBE2C (5.2)	TOP2A (4.8)	SPC25 (4.8)	CDCA2 (4.3)	TRIM59 (4.1)	CKAP5 (3.6)	CCDC18 (3.5)	CDKN2C (3.4)	SMC4 (3.2)
ENSG00000118515	SGK1 PPI subnetwork	0.32	>=0.20	KPNB1 (3.6)	EHF (3.3)	SHMT2 (3.1)	C12orf43 (2.7)	UQCRC1 (2.6)	DCAKD (2.6)	ARL17A (2.4)	NAA25 (2.4)	TRIM66 (2.4)	INSR (2.3)
ENSG00000121892	PDS5A PPI subnetwork	0.32	>=0.20	ZNF638 (4.5)	DPY19L4 (3.3)	INTS8 (3.2)	SHOC2 (3.1)	RNF6 (2.9)	ZBTB38 (2.6)	SMC4 (2.6)	USP47 (2.4)	MBNL1 (2.4)	ATF1 (2.3)
ENSG00000172732	MUS81 PPI subnetwork	0.32	>=0.20	UBE2C (4.2)	SUGP1 (3.7)	PRC1 (3.6)	CDCA2 (3.6)	WBSCR16 (3.3)	SPC25 (3.2)	TRAIP (3.1)	SHMT2 (3.1)	GOLT1B (3.0)	POLE (3.0)
ENSG00000115128	ENSG00000115128 PPI subnetwork	0.32	>=0.20	PNN (5.8)	FNBP4 (4.7)	SF3A1 (4.3)	SUPT16H (4.1)	HNRNPA1P3 (3.9)	ISG20L2 (3.7)	LUC7L (3.4)	H3F3B (3.4)	DPF2 (3.3)	WDR6 (3.0)
GO:0005548	phospholipid transporter activity	0.32	>=0.20	PLEKHM1 (3.1)	RBKS (3.1)	WFDC9 (2.8)	HORMAD2 (2.5)	SGSM2 (2.5)	IFT80 (2.4)	SPINT3 (2.4)	RNF215 (2.3)	ARSG (2.3)	ARHGAP27 (2.2)
ENSG00000204655	MOG PPI subnetwork	0.32	>=0.20	BSN (3.9)	AP3B2 (3.8)	ACTL6B (3.8)	FBLL1 (3.6)	SRRM3 (3.5)	ARHGDIG (3.4)	NEUROD1 (3.3)	CAMK2B (3.2)	CAMKV (3.2)	MAPK4 (3.0)
ENSG00000137345	MOG PPI subnetwork	0.32	>=0.20	BSN (3.9)	AP3B2 (3.8)	ACTL6B (3.8)	FBLL1 (3.6)	SRRM3 (3.5)	ARHGDIG (3.4)	NEUROD1 (3.3)	CAMK2B (3.2)	CAMKV (3.2)	MAPK4 (3.0)
ENSG00000206456	ENSG00000206456 PPI subnetwork	0.32	>=0.20	BSN (3.9)	AP3B2 (3.8)	ACTL6B (3.8)	FBLL1 (3.6)	SRRM3 (3.5)	ARHGDIG (3.4)	NEUROD1 (3.3)	CAMK2B (3.2)	CAMKV (3.2)	MAPK4 (3.0)
ENSG00000161395	PGAP3 PPI subnetwork	0.32	>=0.20	C2orf28 (4.8)	ITFG3 (4.0)	TMED5 (4.0)	TMED4 (3.6)	ERP29 (3.2)	ENSG00000005206 (3.2)	PDIA5 (3.2)	VMP1 (2.9)	JTB (2.9)	SEC61A2 (2.8)
ENSG00000132485	ZRANB2 PPI subnetwork	0.32	>=0.20	RPGRIP1 (3.5)	LUC7L (3.4)	ENSG00000259315 (3.1)	ZNF408 (2.9)	TOP1 (2.8)	STX16 (2.8)	PNN (2.7)	FNBP4 (2.5)	PPP1R35 (2.5)	UNK (2.5)
GO:0000381	regulation of alternative nuclear mRNA splicing, via spliceosome	0.32	>=0.20	ENSG00000227038 (3.9)	ENSG00000241528 (3.9)	IP6K2 (3.5)	CELSR3 (3.4)	WDR6 (3.3)	NUFIP2 (3.3)	LUC7L (3.3)	ENSG00000223522 (3.2)	QRICH1 (3.2)	ENSG00000234902 (3.1)
ENSG00000138778	CENPE PPI subnetwork	0.32	>=0.20	UBE2C (7.8)	CDCA2 (7.8)	PRC1 (7.7)	SPC25 (7.7)	TOP2A (7.6)	TRAIP (6.7)	SMC4 (5.6)	TRIM59 (5.4)	CDC6 (5.3)	CCDC18 (5.1)
ENSG00000112493	TAPBP PPI subnetwork	0.32	>=0.20	UBA7 (4.9)	NUCB2 (4.9)	WARS (4.7)	TMEM214 (4.6)	PDIA5 (4.0)	CREB3L2 (3.7)	COPB1 (2.8)	EML2 (2.7)	TMED4 (2.7)	TXNDC11 (2.7)
ENSG00000206208	TAPBP PPI subnetwork	0.32	>=0.20	UBA7 (4.9)	NUCB2 (4.9)	WARS (4.7)	TMEM214 (4.6)	PDIA5 (4.0)	CREB3L2 (3.7)	COPB1 (2.8)	EML2 (2.7)	TMED4 (2.7)	TXNDC11 (2.7)
ENSG00000206281	TAPBP PPI subnetwork	0.32	>=0.20	UBA7 (4.9)	NUCB2 (4.9)	WARS (4.7)	TMEM214 (4.6)	PDIA5 (4.0)	CREB3L2 (3.7)	COPB1 (2.8)	EML2 (2.7)	TMED4 (2.7)	TXNDC11 (2.7)
ENSG00000181090	EHMT1 PPI subnetwork	0.32	>=0.20	KDM4A (3.3)	ATF1 (3.0)	TCF7L2 (2.9)	RMST (2.7)	GIGYF1 (2.7)	C7orf51 (2.4)	SOX5 (2.4)	FCHSD2 (2.3)	GRB10 (2.3)	LRP4 (2.3)
ENSG00000149636	DSN1 PPI subnetwork	0.32	>=0.20	UBE2C (7.7)	CDCA2 (7.7)	PRC1 (7.6)	SPC25 (7.6)	TOP2A (7.5)	TRAIP (6.5)	SMC4 (5.7)	TRIM59 (5.4)	CDC6 (5.3)	CKAP5 (5.1)
ENSG00000167842	MIS12 PPI subnetwork	0.32	>=0.20	UBE2C (7.7)	CDCA2 (7.7)	PRC1 (7.6)	SPC25 (7.6)	TOP2A (7.5)	TRAIP (6.5)	SMC4 (5.7)	TRIM59 (5.4)	CDC6 (5.3)	CKAP5 (5.1)
ENSG00000064300	NGFR PPI subnetwork	0.32	>=0.20	RELB (4.9)	NFKBIB (3.6)	ATXN1L (3.2)	UBE2Z (3.1)	ZNF140 (3.0)	LIF (2.9)	CHFR (2.9)	PELI1 (2.7)	MAP1LC3B (2.6)	TFG (2.5)
GO:0006071	glycerol metabolic process	0.32	>=0.20	TMPRSS12 (4.3)	ENSG00000225946 (3.6)	DGAT1 (3.6)	TM6SF2 (3.5)	C2orf53 (3.4)	OR5J2 (3.0)	ENSG00000254235 (3.0)	TMEM161B (2.9)	TMEM120A (2.9)	ABHD1 (2.8)
GO:0004252	serine-type endopeptidase activity	0.32	>=0.20	INS (8.9)	IAPP (6.7)	TAT (4.1)	GYS2 (4.0)	SLC25A47 (3.9)	SEC14L2 (3.5)	CHST4 (3.5)	TFR2 (3.4)	SLC30A8 (3.2)	GCKR (3.2)
ENSG00000168439	STIP1 PPI subnetwork	0.32	>=0.20	PSMC3 (4.9)	MRPS12 (3.8)	NRBP1 (3.6)	MRPL38 (3.4)	RARS (3.2)	SYMPK (3.1)	DNTTIP1 (3.1)	GPN1 (3.1)	NMT1 (3.1)	CDC123 (3.0)
ENSG00000094916	CBX5 PPI subnetwork	0.32	>=0.20	H3F3B (4.5)	CDCA2 (4.3)	SPC25 (4.3)	SMC4 (4.0)	CCDC18 (3.8)	UBE2C (3.5)	TOP2A (3.4)	TRAIP (3.3)	FEN1 (3.3)	PRC1 (3.2)
ENSG00000114978	MOB1A PPI subnetwork	0.32	>=0.20	RAPGEF4 (3.8)	YKT6 (3.2)	CKAP5 (3.1)	PIK3C2A (3.0)	MAP1LC3B (2.6)	METTL15 (2.5)	C11orf49 (2.5)	SDCCAG3 (2.3)	PPP1R35 (2.3)	GNB2 (2.2)
GO:0015171	amino acid transmembrane transporter activity	0.32	>=0.20	SLC2A1 (4.3)	SHMT2 (4.0)	KHK (3.8)	ACMSD (3.3)	SLC5A6 (3.2)	TRIM66 (2.9)	NPC1L1 (2.5)	CLDN11 (2.5)	TM6SF2 (2.5)	MAP1LC3B (2.5)
GO:0045765	regulation of angiogenesis	0.32	>=0.20	ENSG00000226833 (3.2)	TBKBP1 (3.0)	STEAP2 (2.9)	ENSG00000256746 (2.7)	C12orf39 (2.6)	ENSG00000226648 (2.6)	FNDC4 (2.6)	C17orf57 (2.5)	ENSG00000197071 (2.5)	WFDC11 (2.4)
ENSG00000113812	ACTR8 PPI subnetwork	0.32	>=0.20	H3F3B (3.9)	QRICH1 (3.5)	PRCC (3.2)	MAP1LC3B (2.9)	GIGYF1 (2.7)	PPP1R35 (2.7)	GATAD2B (2.4)	MBTPS1 (2.3)	IP6K2 (2.3)	STK33 (2.2)
GO:0005911	cell-cell junction	0.32	>=0.20	ESRP1 (6.6)	PTPRF (5.9)	WWC1 (4.4)	MARVELD3 (4.0)	COBL (3.5)	DAG1 (3.4)	LAMB2 (3.3)	TMEM40 (3.2)	STEAP2 (3.2)	RRAS2 (3.0)
ENSG00000134690	CDCA8 PPI subnetwork	0.32	>=0.20	UBE2C (7.9)	CDCA2 (7.8)	PRC1 (7.8)	TOP2A (7.8)	SPC25 (7.6)	TRAIP (6.7)	SMC4 (5.7)	TRIM59 (5.5)	CDC6 (5.4)	CCDC18 (5.2)
GO:0060053	neurofilament cytoskeleton	0.32	>=0.20	HECW1 (4.0)	TH (3.9)	SPTSSB (3.7)	SLITRK1 (3.6)	NSF (3.2)	MAGI1 (3.1)	SRRM3 (3.0)	EIF5A2 (2.9)	ENSG00000225946 (2.9)	FBLL1 (2.8)
ENSG00000142684	ZNF593 PPI subnetwork	0.32	>=0.20	WDR3 (5.8)	NAA25 (4.2)	SURF6 (4.1)	NMD3 (4.1)	RARS (4.1)	TBRG4 (3.9)	DDX56 (3.7)	LARP4 (3.4)	CCNH (3.4)	SNAPC4 (3.3)
MP:0003449	abnormal intestinal goblet cell morphology	0.33	>=0.20	SPINK4 (5.7)	CREB3L4 (5.0)	ADH1C (3.9)	CREB3L1 (3.8)	LIF (3.7)	FOXA3 (3.6)	MUC3A (3.3)	DHRS9 (3.0)	C2orf16 (3.0)	OSM (2.9)
GO:0006406	mRNA export from nucleus	0.33	>=0.20	FNBP4 (5.0)	CCNT2 (4.0)	LUC7L (3.7)	PNN (3.6)	C3orf62 (3.6)	ISG20L2 (3.3)	TAF1C (3.3)	TOP1 (3.3)	STX16 (2.9)	PILRB (2.8)
ENSG00000206284	WDR46 PPI subnetwork	0.33	>=0.20	WDR3 (5.8)	DDX56 (4.5)	SURF6 (4.4)	NAA25 (4.3)	TBRG4 (4.0)	WBSCR16 (3.9)	LARP4 (3.8)	RARS (3.7)	NMD3 (3.7)	SNAPC4 (3.6)
ENSG00000204221	WDR46 PPI subnetwork	0.33	>=0.20	WDR3 (5.8)	DDX56 (4.5)	SURF6 (4.4)	NAA25 (4.3)	TBRG4 (4.0)	WBSCR16 (3.9)	LARP4 (3.8)	RARS (3.7)	NMD3 (3.7)	SNAPC4 (3.6)
ENSG00000104969	SGTA PPI subnetwork	0.33	>=0.20	RARB (3.4)	SLC38A4 (3.3)	ST3GAL3 (3.2)	ENSG00000005206 (2.8)	CDC14A (2.8)	P4HTM (2.7)	AEBP1 (2.7)	TMEM214 (2.7)	C7orf61 (2.6)	B3GALNT1 (2.6)
ENSG00000152253	SPC25 PPI subnetwork	0.33	>=0.20	UBE2C (7.8)	PRC1 (7.7)	SPC25 (7.6)	CDCA2 (7.6)	TOP2A (7.5)	TRAIP (6.6)	SMC4 (5.6)	CDC6 (5.4)	TRIM59 (5.4)	CCDC18 (5.2)
ENSG00000205609	EIF3CL PPI subnetwork	0.33	>=0.20	WDR3 (5.1)	RARS (4.5)	IMPDH2 (4.3)	CCNH (4.3)	SURF6 (3.9)	NAA25 (3.8)	DDX56 (3.6)	ADSL (3.6)	ASCC2 (3.5)	TBRG4 (3.4)
ENSG00000177791	MYOZ1 PPI subnetwork	0.33	>=0.20	TRIM54 (8.0)	SRL (7.4)	PGAM2 (7.0)	PACSIN3 (4.8)	STAC3 (4.4)	CAND2 (3.8)	MYBPC3 (3.5)	MYL7 (3.3)	PEBP4 (2.7)	ENSG00000257259 (2.4)
MP:0004409	abnormal crista ampullaris neuroepithelium morphology	0.33	>=0.20	CAPS (5.9)	GAD2 (4.4)	LRP4 (3.5)	MAPK4 (3.4)	C2orf53 (3.2)	CHRM4 (2.9)	KCNQ1 (2.8)	MECOM (2.6)	ENSG00000250341 (2.5)	ENSG00000230461 (2.4)
GO:0031253	cell projection membrane	0.33	>=0.20	KL (5.8)	LRP2 (4.7)	ACMSD (4.6)	RAB11FIP3 (4.1)	KHK (3.9)	PTPRF (3.6)	ENSG00000256323 (3.5)	TMEM116 (2.9)	MARVELD3 (2.7)	DAG1 (2.7)
ENSG00000124642	ENSG00000124642 PPI subnetwork	0.33	>=0.20	WDR3 (3.4)	H3F3B (3.0)	DDX56 (2.8)	NUP160 (2.6)	IKBKAP (2.6)	THADA (2.5)	MEPCE (2.4)	PPM1G (2.4)	SUPT16H (2.4)	CAD (2.3)
ENSG00000184825	HIST1H2AH PPI subnetwork	0.33	>=0.20	WDR3 (3.4)	H3F3B (3.0)	DDX56 (2.8)	NUP160 (2.6)	IKBKAP (2.6)	THADA (2.5)	MEPCE (2.4)	PPM1G (2.4)	SUPT16H (2.4)	CAD (2.3)
ENSG00000100926	TM9SF1 PPI subnetwork	0.33	>=0.20	DECR2 (4.0)	ACAD10 (3.9)	MRPS35 (3.3)	STARD10 (2.6)	PDCD4 (2.6)	C14orf126 (2.4)	LAMB2 (2.4)	MDH2 (2.4)	ENSG00000256323 (2.3)	HNF1A (2.3)
ENSG00000126457	PRMT1 PPI subnetwork	0.33	>=0.20	H3F3B (3.8)	C14orf126 (3.4)	RHOA (3.2)	GATAD2A (2.8)	EML2 (2.8)	ZFP36L2 (2.8)	WDR6 (2.6)	TRIM66 (2.6)	SF3A1 (2.5)	MRPS12 (2.4)
MP:0004784	abnormal anterior cardinal vein morphology	0.33	>=0.20	ENSG00000173517 (3.8)	ACE (3.5)	CDC42EP2 (3.4)	NOSTRIN (3.3)	TBKBP1 (3.1)	NOTCH1 (2.8)	IGF2-AS (2.8)	MECOM (2.7)	ENSG00000185294 (2.5)	CDX2 (2.5)
GO:0003727	single-stranded RNA binding	0.33	>=0.20	H3F3B (4.0)	PROX1 (3.3)	TMPRSS12 (3.2)	HNRNPA1P3 (2.9)	VMP1 (2.9)	MIR21 (2.8)	PNN (2.8)	GALK1 (2.7)	TNFRSF17 (2.7)	VPS54 (2.5)
ENSG00000173660	UQCRH PPI subnetwork	0.33	>=0.20	ENSG00000243453 (6.3)	NDUFA11 (5.5)	MDH2 (5.3)	ATP5G1 (5.2)	NDUFS3 (5.0)	UQCRC1 (4.9)	MRPS24 (4.7)	MDH1 (4.5)	C8orf38 (4.2)	MRPL24 (3.9)
ENSG00000153044	CENPH PPI subnetwork	0.33	>=0.20	UBE2C (7.7)	CDCA2 (7.6)	PRC1 (7.6)	TOP2A (7.5)	SPC25 (7.5)	TRAIP (6.6)	SMC4 (5.6)	TRIM59 (5.4)	CDC6 (5.3)	CCDC18 (5.2)
GO:0016042	lipid catabolic process	0.33	>=0.20	SLC25A20 (4.9)	ACOX1 (4.0)	DECR2 (3.9)	ABHD1 (3.8)	ACAD10 (3.7)	NR1H3 (3.4)	ENSG00000227533 (3.2)	ADH1C (3.2)	SLC25A47 (3.1)	DGAT1 (3.0)
REACTOME_DEADENYLATION:DEPENDENT_MRNA_DECAY	REACTOME_DEADENYLATION:DEPENDENT_MRNA_DECAY	0.33	>=0.20	QRICH1 (3.7)	HMG20A (3.4)	IP6K2 (3.3)	TNKS (3.0)	WDR53 (2.9)	MAPKAPK5 (2.9)	GEMIN2 (2.8)	XRCC6BP1 (2.8)	ATXN1L (2.8)	RPL22L1 (2.7)
ENSG00000137054	POLR1E PPI subnetwork	0.33	>=0.20	ISG20L2 (3.9)	WDR3 (3.7)	HSF1 (3.6)	ASCC2 (3.5)	LUC7L (3.5)	MRPS12 (3.2)	DDX56 (3.1)	SURF6 (3.1)	C12orf43 (3.0)	TAF1C (2.9)
GO:0031331	positive regulation of cellular catabolic process	0.33	>=0.20	ENSG00000241528 (5.0)	TP53INP1 (4.6)	ENSG00000234945 (4.3)	DALRD3 (3.3)	NEAT1 (3.3)	ARIH2 (2.8)	USP19 (2.8)	ENSG00000259315 (2.5)	DECR2 (2.5)	OR5J2 (2.5)
REACTOME_ISG15_ANTIVIRAL_MECHANISM	REACTOME_ISG15_ANTIVIRAL_MECHANISM	0.33	>=0.20	OASL (11.7)	UBA7 (6.2)	CHMP5 (3.6)	TRAFD1 (3.5)	NUP133 (2.8)	NUP160 (2.5)	THADA (2.5)	NAA25 (2.5)	FNBP4 (2.5)	KPNA4 (2.4)
REACTOME_ANTIVIRAL_MECHANISM_BY_IFN:STIMULATED_GENES	REACTOME_ANTIVIRAL_MECHANISM_BY_IFN:STIMULATED_GENES	0.33	>=0.20	OASL (11.7)	UBA7 (6.2)	CHMP5 (3.6)	TRAFD1 (3.5)	NUP133 (2.8)	NUP160 (2.5)	THADA (2.5)	NAA25 (2.5)	FNBP4 (2.5)	KPNA4 (2.4)
ENSG00000159186	ENSG00000159186 PPI subnetwork	0.33	>=0.20	ENSG00000243453 (4.7)	NDUFS3 (4.5)	UQCRC1 (4.4)	MDH1 (3.9)	NDUFA11 (3.9)	MDH2 (3.9)	OST4 (3.5)	ATP5G1 (3.4)	GNAS (3.3)	QARS (3.0)
GO:0016327	apicolateral plasma membrane	0.33	>=0.20	ESRP1 (7.0)	MARVELD3 (6.8)	WWC1 (5.8)	PTPRF (4.4)	PIK3C2A (4.1)	COBL (4.1)	HNF1B (3.9)	LRP2 (3.4)	FNBP1L (3.4)	EHF (3.3)
GO:0007507	heart development	0.33	>=0.20	MYBPC3 (4.2)	MYL7 (4.2)	KLHDC8B (3.4)	RARB (3.4)	HOXB1 (3.3)	ENSG00000241528 (3.2)	CPAMD8 (3.1)	CAND2 (3.1)	CACNA1C (2.9)	PIK3C2B (2.8)
MP:0011353	expanded mesangial matrix	0.33	>=0.20	BRE (3.1)	ADH1B (3.0)	ADH6 (2.8)	CDC14A (2.7)	RBMS1 (2.5)	RRAS2 (2.5)	KL (2.3)	ZBTB20 (2.3)	NR1H3 (2.2)	PRKG1 (2.2)
ENSG00000172660	TAF15 PPI subnetwork	0.33	>=0.20	HNRNPA1P3 (4.9)	FNBP4 (4.7)	PNN (4.5)	LUC7L (4.4)	H3F3B (3.6)	ARFGAP2 (3.5)	RHOA (3.4)	VPS54 (3.3)	CDKAL1 (3.3)	PRCC (3.3)
ENSG00000132341	RAN PPI subnetwork	0.33	>=0.20	KPNB1 (4.7)	NUP133 (4.2)	CAD (3.9)	POLD2 (3.7)	NAA25 (3.6)	AP1G1 (3.4)	IKBKAP (3.4)	THADA (3.2)	QRICH1 (3.1)	ADSL (3.1)
ENSG00000136950	ARPC5L PPI subnetwork	0.33	>=0.20	EML2 (4.1)	YWHAB (3.2)	RAB11FIP4 (3.0)	RHOA (2.8)	CCND2 (2.7)	UGP2 (2.5)	GNB2 (2.4)	NCKIPSD (2.4)	RAPGEF4 (2.4)	YKT6 (2.4)
ENSG00000164344	KLKB1 PPI subnetwork	0.33	>=0.20	GYS2 (5.7)	SLC25A47 (5.6)	ADH1A (5.2)	GCKR (5.1)	TFR2 (4.8)	F2 (4.6)	TAT (4.3)	ADH1B (4.2)	CPB2 (4.2)	ABCB11 (4.0)
GO:0051568	histone H3-K4 methylation	0.33	>=0.20	GIGYF1 (4.1)	RFX1 (3.5)	C12orf51 (3.2)	CCNT2 (3.0)	GATAD2B (3.0)	ENSG00000229688 (3.0)	SUPT7L (2.9)	MAP2K7 (2.9)	INPP5E (2.9)	KIAA1267 (2.8)
ENSG00000160791	CCR5 PPI subnetwork	0.33	>=0.20	OASL (3.5)	UBA7 (3.2)	RASGRP1 (3.2)	RELB (3.0)	SATB1 (3.0)	IKZF1 (2.9)	PILRA (2.8)	GJD3 (2.8)	TRAFD1 (2.7)	WARS (2.7)
ENSG00000215778	ENSG00000215778 PPI subnetwork	0.33	>=0.20	OASL (3.5)	UBA7 (3.2)	RASGRP1 (3.2)	RELB (3.0)	SATB1 (3.0)	IKZF1 (2.9)	PILRA (2.8)	GJD3 (2.8)	TRAFD1 (2.7)	WARS (2.7)
MP:0000048	abnormal stria vascularis morphology	0.33	>=0.20	SLC26A4 (4.0)	SLCO1A2 (3.8)	ZBTB20 (3.2)	KCNQ1 (3.0)	PRKG1 (2.9)	WFDC9 (2.7)	GIP (2.6)	KCNK7 (2.5)	ENSG00000232036 (2.4)	TMPRSS12 (2.4)
GO:0003950	NAD+ ADP-ribosyltransferase activity	0.33	>=0.20	UBA7 (7.1)	OASL (6.3)	TRAFD1 (4.3)	SUPT7L (3.0)	ENSG00000185294 (3.0)	C3orf43 (2.7)	ZBTB20 (2.4)	HBP1 (2.4)	HMG20A (2.3)	CALCOCO2 (2.3)
ENSG00000109320	NFKB1 PPI subnetwork	0.33	>=0.20	RELB (4.7)	UBE2Z (3.8)	ARAP1 (3.5)	NFKBIB (3.4)	PTPRJ (3.2)	FAM129A (2.9)	TFG (2.9)	CRTC2 (2.8)	LIF (2.8)	YWHAB (2.7)
GO:0005884	actin filament	0.33	>=0.20	LPP (3.9)	SRL (3.6)	PGAM2 (3.3)	LIMA1 (3.3)	KLF7 (3.0)	LRTM1 (3.0)	ENSG00000259315 (2.9)	COBL (2.8)	ITGB3 (2.8)	TRIM54 (2.7)
GO:0002758	innate immune response-activating signal transduction	0.33	>=0.20	ARHGAP27 (3.7)	ADRB2 (3.6)	USP3 (3.3)	ZNF513 (3.2)	SH2B3 (3.1)	POLR2J4 (3.1)	CDC14A (3.0)	ATG16L2 (2.8)	FCHSD2 (2.7)	C3orf62 (2.7)
GO:0046966	thyroid hormone receptor binding	0.33	>=0.20	TET2 (4.4)	WIPF2 (4.1)	MTF2 (3.7)	HERC1 (3.4)	RPS6KB1 (3.1)	FNBP1L (3.0)	TUBD1 (3.0)	CHMP5 (2.9)	TAOK1 (2.8)	C12orf51 (2.8)
ENSG00000181555	SETD2 PPI subnetwork	0.33	>=0.20	ATF1 (3.6)	C8orf38 (3.3)	MAPKAPK5 (3.3)	MRPS35 (2.9)	XRCC6BP1 (2.7)	ZC3H13 (2.7)	CHMP5 (2.7)	DNTTIP1 (2.6)	PIK3C2A (2.6)	DIP2B (2.5)
ENSG00000137812	CASC5 PPI subnetwork	0.33	>=0.20	UBE2C (7.8)	PRC1 (7.5)	TOP2A (7.5)	CDCA2 (7.5)	SPC25 (7.4)	TRAIP (6.5)	SMC4 (5.7)	TRIM59 (5.4)	CDC6 (5.3)	CKAP5 (5.1)
ENSG00000174989	FBXW8 PPI subnetwork	0.33	>=0.20	APEH (4.2)	USP19 (3.7)	UQCRC1 (3.7)	PMPCA (3.2)	TBRG4 (3.2)	GNB2 (3.2)	VPS33B (3.2)	GALK1 (3.1)	STYXL1 (3.1)	MDH2 (3.0)
MP:0001191	abnormal skin condition	0.33	>=0.20	KCNK7 (5.9)	ESRP1 (3.4)	FADS2 (3.3)	TMEM40 (3.3)	COL7A1 (3.2)	FADS1 (3.2)	RAPGEFL1 (2.9)	PANK3 (2.8)	TMEM45A (2.7)	STAT6 (2.7)
GO:0032154	cleavage furrow	0.33	>=0.20	CHMP5 (4.1)	TRIM59 (4.0)	PRC1 (3.7)	CHFR (3.7)	UBE2C (3.6)	TOP2A (3.5)	SPC25 (3.4)	CCDC18 (3.4)	SEC23A (3.2)	SMC4 (3.1)
GO:0061053	somite development	0.33	>=0.20	HOXB1 (5.4)	WNT3 (5.1)	ENSG00000236866 (3.9)	ZNF891 (3.4)	C9orf163 (3.2)	ENSG00000226122 (2.9)	CDX2 (2.7)	ABO (2.6)	PDCD4 (2.6)	ENSG00000259439 (2.4)
GO:0021983	pituitary gland development	0.33	>=0.20	STK33 (4.0)	DMRTA2 (3.6)	TRIM66 (3.4)	ZNF891 (3.2)	ENSG00000259439 (3.2)	GCK (3.0)	RMST (2.8)	ENSG00000256746 (2.7)	ENSG00000236502 (2.6)	ENSG00000259462 (2.5)
ENSG00000013455	ENSG00000013455 PPI subnetwork	0.33	>=0.20	KLF7 (4.1)	KDM4A (4.0)	SHOC2 (3.5)	ARHGAP1 (3.0)	YWHAB (3.0)	TBC1D10A (2.7)	SLC39A1 (2.6)	NOSTRIN (2.6)	CDC123 (2.6)	GATAD2A (2.5)
ENSG00000132432	SEC61G PPI subnetwork	0.33	>=0.20	TFG (3.8)	COPB1 (3.5)	TXNDC11 (3.5)	FADS1 (3.4)	CDKAL1 (3.4)	FADS2 (3.3)	PDIA5 (3.1)	CDC123 (3.0)	NUCB2 (2.9)	ATG13 (2.6)
GO:0090207	regulation of triglyceride metabolic process	0.33	>=0.20	WFDC9 (4.5)	SPINT3 (4.2)	WFDC11 (3.9)	ENSG00000250802 (3.8)	GIP (3.7)	DGAT1 (3.5)	ENSG00000223522 (3.3)	TM6SF2 (3.3)	ADH4 (3.2)	WFDC8 (3.1)
GO:0031032	actomyosin structure organization	0.33	>=0.20	SRL (4.9)	CAND2 (4.6)	TRIM54 (4.5)	MYL7 (4.4)	MYBPC3 (4.3)	PEBP4 (4.1)	PGAM2 (3.8)	LRTM1 (3.7)	CACNA1C (3.6)	ENSG00000236866 (2.9)
ENSG00000108312	UBTF PPI subnetwork	0.33	>=0.20	SURF6 (4.1)	GEMIN2 (3.9)	SDCCAG3 (3.7)	LUC7L (3.7)	ZNF23 (3.6)	ZNF638 (3.6)	WDR3 (3.2)	NFX1 (2.8)	ZC3H13 (2.8)	HMG20A (2.6)
GO:0016675	oxidoreductase activity, acting on a heme group of donors	0.33	>=0.20	ENSG00000243453 (7.7)	MRPL33 (6.4)	MDH1 (5.1)	MRPS24 (5.1)	ATP5G1 (4.9)	NDUFS3 (4.8)	NDUFA11 (4.5)	UQCRC1 (4.0)	MDH2 (4.0)	PDHX (3.7)
GO:0005547	phosphatidylinositol-3,4,5-trisphosphate binding	0.33	>=0.20	ARAP1 (4.4)	SPRYD5 (3.8)	PILRA (3.3)	EML2 (3.0)	SYMPK (2.9)	C3orf54 (2.9)	NME4 (2.8)	DDB2 (2.7)	VPS13C (2.6)	FCHSD2 (2.5)
GO:0002237	response to molecule of bacterial origin	0.33	>=0.20	C2CD4B (3.9)	ENSG00000251230 (3.7)	ENSG00000223635 (3.5)	PILRA (3.4)	OSM (3.2)	ENSG00000197071 (3.1)	CDC42EP2 (3.0)	MYO3B (2.9)	DNAAF1 (2.8)	ENSG00000246394 (2.7)
MP:0000559	abnormal femur morphology	0.33	>=0.20	CILP2 (6.3)	AEBP1 (4.7)	EMILIN1 (3.8)	CREB3L1 (3.7)	IGF2 (3.5)	STEAP1 (3.4)	PAPSS2 (3.3)	CGREF1 (3.2)	STEAP2 (3.2)	NDUFA4L2 (3.1)
GO:0097006	regulation of plasma lipoprotein particle levels	0.33	>=0.20	A1CF (3.5)	NR1H3 (3.4)	PDE6C (3.4)	NPC1L1 (3.3)	POLR2J4 (3.3)	ENSG00000250802 (3.1)	ENSG00000259462 (2.8)	SLC25A47 (2.8)	ENSG00000199488 (2.7)	EPO (2.7)
GO:0090130	tissue migration	0.33	>=0.20	WNT3 (3.3)	ENSG00000259462 (3.0)	SOX5 (3.0)	ENSG00000236502 (2.8)	ENSG00000226648 (2.8)	ENSG00000256746 (2.7)	OBP2B (2.7)	ZNF891 (2.6)	HNF1A (2.6)	ENSG00000259315 (2.6)
MP:0002113	abnormal skeleton development	0.33	>=0.20	CILP2 (3.7)	MAF (3.5)	CPAMD8 (3.4)	MBTPS1 (3.2)	IGF2 (3.2)	LRP1 (3.0)	LRP2 (2.7)	PIEZO1 (2.5)	CDX2 (2.5)	HOXB3 (2.4)
ENSG00000162385	MAGOH PPI subnetwork	0.33	>=0.20	PNN (5.8)	SF3A1 (4.4)	FNBP4 (4.3)	SUPT16H (4.1)	HNRNPA1P3 (3.9)	H3F3B (3.7)	ISG20L2 (3.2)	WDR6 (3.2)	PRCC (3.2)	ZNF512 (3.1)
REACTOME_MICRORNA_MIRNA_BIOGENESIS	REACTOME_MICRORNA_MIRNA_BIOGENESIS	0.33	>=0.20	POP7 (4.0)	MRPS12 (4.0)	MRPL33 (3.7)	TAOK1 (3.6)	KLHDC5 (3.3)	ANAPC5 (3.0)	IKBKAP (2.9)	GDAP2 (2.6)	VPS33B (2.6)	C12orf51 (2.6)
REACTOME_REGULATORY_RNA_PATHWAYS	REACTOME_REGULATORY_RNA_PATHWAYS	0.33	>=0.20	POP7 (4.0)	MRPS12 (4.0)	MRPL33 (3.7)	TAOK1 (3.6)	KLHDC5 (3.3)	ANAPC5 (3.0)	IKBKAP (2.9)	GDAP2 (2.6)	VPS33B (2.6)	C12orf51 (2.6)
ENSG00000107863	ARHGAP21 PPI subnetwork	0.33	>=0.20	TCTA (3.2)	RNF6 (3.1)	MPV17 (3.1)	YWHAB (2.8)	SPRYD5 (2.8)	DGKZ (2.7)	NRBP1 (2.7)	GNB2 (2.5)	ENSG00000259248 (2.5)	CAPN1 (2.4)
MP:0000377	abnormal hair follicle morphology	0.33	>=0.20	ESRP1 (4.2)	WFDC3 (3.3)	RNFT1 (2.8)	MAF (2.5)	ITFG3 (2.3)	TMEM45A (2.2)	ANKRD55 (2.2)	MIR31HG (2.0)	SLIT3 (2.0)	COL7A1 (2.0)
GO:0001655	urogenital system development	0.33	>=0.20	HNF1B (3.7)	ZNF19 (3.3)	FREM1 (3.2)	IGF2-AS (3.2)	RARB (2.9)	KL (2.8)	CPAMD8 (2.8)	ENSG00000256323 (2.6)	ENSG00000225946 (2.4)	GLIS3 (2.4)
KEGG_RETINOL_METABOLISM	KEGG_RETINOL_METABOLISM	0.33	>=0.20	ADH1C (10.2)	ADH4 (9.1)	ADH1A (8.2)	NAT2 (7.0)	ABCB11 (6.7)	GYS2 (6.3)	TM6SF2 (5.8)	SLC2A2 (5.8)	ADH6 (5.7)	SLC25A47 (5.4)
MP:0003051	curly tail	0.33	>=0.20	HOXB1 (4.6)	DMRTA2 (2.9)	FADS2 (2.8)	PTPRF (2.8)	WNT3 (2.7)	ESRP1 (2.7)	NXPH4 (2.6)	DCAKD (2.6)	FNBP1L (2.6)	P2RX2 (2.6)
ENSG00000102387	TAF7L PPI subnetwork	0.33	>=0.20	ATXN2 (4.1)	C12orf51 (3.6)	HERC1 (3.1)	NUP160 (3.0)	GEMIN2 (3.0)	PPP1R35 (2.9)	ATF1 (2.8)	BBIP1 (2.6)	TRIM66 (2.6)	ABCB10 (2.5)
ENSG00000125835	SNRPB PPI subnetwork	0.33	>=0.20	PNN (5.9)	SF3A1 (4.6)	SUPT16H (4.1)	FNBP4 (4.0)	HNRNPA1P3 (3.3)	ZC3H13 (3.3)	ISG20L2 (3.3)	WDR6 (3.3)	NUP133 (3.3)	TOP1 (3.0)
GO:0060350	endochondral bone morphogenesis	0.33	>=0.20	CILP2 (6.3)	MTNR1B (3.2)	NDUFA4L2 (2.9)	CPAMD8 (2.9)	IGF2 (2.8)	CAPS (2.6)	OR5J2 (2.6)	RNFT1 (2.5)	EMILIN3 (2.3)	CUX2 (2.3)
GO:0048029	monosaccharide binding	0.33	>=0.20	CARD9 (3.9)	GYS2 (3.9)	SLC25A47 (3.5)	SLC2A1 (3.4)	GALK1 (3.1)	UGP2 (3.0)	PFKFB4 (2.9)	ADH1A (2.8)	ADH1B (2.8)	PDE3B (2.7)
ENSG00000163002	NUP35 PPI subnetwork	0.33	>=0.20	NUP133 (5.1)	IKBKAP (3.9)	CAD (3.9)	NUP160 (3.7)	NAA25 (3.6)	POLD2 (3.6)	POLA2 (3.3)	POLE (3.3)	GPN1 (3.2)	ANKLE2 (3.1)
ENSG00000171552	BCL2L1 PPI subnetwork	0.33	>=0.20	STAT6 (3.6)	RELB (3.6)	CHMP4B (3.4)	CHFR (3.4)	CRYBA1 (3.0)	SNN (3.0)	HBP1 (2.9)	CAPN1 (2.9)	EHBP1L1 (2.8)	GNB2 (2.7)
ENSG00000120694	HSPH1 PPI subnetwork	0.33	>=0.20	PSMC3 (5.9)	NMT1 (4.7)	MTCH2 (4.1)	RARS (3.5)	ADSL (3.3)	MDH2 (3.2)	CDC123 (3.1)	EIF2B4 (3.1)	OGDH (3.1)	DNTTIP1 (3.1)
GO:0048365	Rac GTPase binding	0.33	>=0.20	PILRA (4.0)	HDGF (3.7)	ARAP1 (3.6)	FAM129A (3.1)	EHBP1L1 (2.9)	ENSG00000225498 (2.9)	PIEZO1 (2.8)	HEATR5A (2.5)	SPI1 (2.5)	RASA1 (2.4)
GO:0031663	lipopolysaccharide-mediated signaling pathway	0.33	>=0.20	C8orf38 (4.0)	INTS8 (3.3)	PELI1 (3.0)	OR7E14P (3.0)	ENSG00000197071 (2.9)	ATG16L2 (2.8)	CDC14A (2.8)	ENSG00000235314 (2.8)	ENSG00000250365 (2.6)	TRIM65 (2.6)
GO:0034620	cellular response to unfolded protein	0.33	>=0.20	TXNDC11 (5.0)	ERN1 (4.0)	ENSG00000259462 (3.6)	MAP1LC3B (3.5)	NUCB2 (3.3)	FAM46C (3.2)	PREB (3.1)	ENSG00000223522 (3.0)	ATXN1L (2.9)	MDM4 (2.9)
GO:0030968	endoplasmic reticulum unfolded protein response	0.33	>=0.20	TXNDC11 (5.0)	ERN1 (4.0)	ENSG00000259462 (3.6)	MAP1LC3B (3.5)	NUCB2 (3.3)	FAM46C (3.2)	PREB (3.1)	ENSG00000223522 (3.0)	ATXN1L (2.9)	MDM4 (2.9)
ENSG00000136108	CKAP2 PPI subnetwork	0.33	>=0.20	CPB2 (8.6)	F2 (8.1)	SLC2A2 (5.6)	FOXA3 (4.6)	TFR2 (3.9)	A1CF (3.8)	GCKR (3.5)	ADH6 (3.4)	ENSG00000199488 (3.4)	ADH1A (3.3)
ENSG00000072778	ACADVL PPI subnetwork	0.33	>=0.20	ACOX1 (3.2)	ZNF512 (3.1)	CTNNAL1 (3.0)	NUFIP2 (2.9)	POR (2.8)	ZNF10 (2.7)	SLC25A20 (2.6)	HDGF (2.6)	NFIC (2.5)	PTPRF (2.4)
GO:0015108	chloride transmembrane transporter activity	0.33	>=0.20	ENSG00000233705 (7.0)	KL (5.5)	PIEZO1 (3.8)	BCAP29 (3.6)	KHK (3.4)	ENSG00000005206 (3.2)	HNF1A (3.2)	RAB11FIP3 (3.1)	KCNQ1 (3.0)	TMEM8A (3.0)
GO:0000922	spindle pole	0.33	>=0.20	UBE2C (6.9)	CDCA2 (6.7)	PRC1 (6.7)	TOP2A (6.3)	SPC25 (6.1)	CCDC18 (5.5)	SMC4 (5.4)	CKAP5 (5.1)	TRAIP (5.1)	TRIM59 (4.6)
MP:0008211	decreased mature B cell number	0.33	>=0.20	IKZF1 (5.2)	BCAS4 (4.3)	SPI1 (3.7)	SATB1 (3.5)	TNFRSF17 (3.2)	PIK3C2B (3.2)	RELB (3.2)	ATG16L2 (3.1)	RASGRP1 (3.1)	INSR (3.0)
GO:0014910	regulation of smooth muscle cell migration	0.33	>=0.20	ENSG00000241528 (3.7)	ENSG00000250365 (2.8)	SLIT3 (2.8)	CHST15 (2.7)	ENSG00000225498 (2.4)	ANKRD55 (2.2)	UBE2D4 (2.2)	ACP2 (2.2)	EPO (2.1)	EMILIN1 (2.1)
GO:0022624	proteasome accessory complex	0.33	>=0.20	PSMC3 (5.2)	MTCH2 (4.7)	NMT1 (4.0)	WDR53 (3.6)	ARFGAP2 (3.6)	YKT6 (3.4)	KPNA4 (3.4)	CDC123 (3.3)	AP1G1 (3.2)	SNF8 (3.2)
REACTOME_N:GLYCAN_TRIMMING_IN_THE_ER_AND_CALNEXINCALRETICULIN_CYCLE	REACTOME_N:GLYCAN_TRIMMING_IN_THE_ER_AND_CALNEXINCALRETICULIN_CYCLE	0.33	>=0.20	NUCB2 (6.3)	TXNDC11 (6.2)	ERP29 (6.1)	PDIA5 (6.0)	TMEM214 (5.2)	EDEM3 (4.3)	ATG13 (3.8)	GOLT1B (3.7)	TMED5 (3.5)	ERN1 (3.5)
ENSG00000110768	GTF2H1 PPI subnetwork	0.33	>=0.20	DNTTIP1 (3.6)	NUP160 (3.6)	SUGP1 (3.4)	GEMIN2 (3.1)	CDC123 (2.7)	SNF8 (2.7)	NUP133 (2.6)	KBTBD4 (2.6)	NMT1 (2.5)	POP7 (2.5)
REACTOME_SEMA4D_IN_SEMAPHORIN_SIGNALING	REACTOME_SEMA4D_IN_SEMAPHORIN_SIGNALING	0.33	>=0.20	LPP (4.9)	BCAS4 (3.5)	TCTA (3.4)	PTPRF (3.3)	CDC42BPA (3.2)	C2CD4B (3.2)	LAMB2 (3.1)	FRMD8 (2.9)	DAG1 (2.9)	DALRD3 (2.9)
GO:0010008	endosome membrane	0.33	>=0.20	WBP2 (4.3)	PLEKHM1 (3.3)	VPS33B (3.0)	TMEM8A (2.8)	EPS8 (2.8)	CHMP4B (2.8)	VMP1 (2.7)	SHOC2 (2.6)	DBNL (2.6)	HSDL1 (2.5)
ENSG00000008018	PSMB1 PPI subnetwork	0.33	>=0.20	PSMC3 (6.0)	SNF8 (4.2)	NMT1 (4.1)	MTCH2 (3.7)	CDC123 (3.4)	RARS (3.4)	MRPL28 (3.3)	EIF2B4 (3.3)	MRPL24 (3.2)	DNTTIP1 (3.1)
GO:0060191	regulation of lipase activity	0.33	>=0.20	ENSG00000241732 (3.6)	ENSG00000259251 (3.5)	CHRM4 (3.0)	SEC14L3 (2.8)	FREM1 (2.7)	OR5I1 (2.5)	DHRS9 (2.5)	NOSTRIN (2.4)	PITPNC1 (2.4)	C13orf16 (2.4)
GO:0032155	cell division site part	0.33	>=0.20	TRIM59 (4.6)	PRC1 (4.2)	CHMP5 (4.1)	UBE2C (4.0)	SPC25 (3.8)	TOP2A (3.8)	CHFR (3.5)	CCDC18 (3.4)	SMC4 (3.3)	RNF34 (3.3)
GO:0032153	cell division site	0.33	>=0.20	TRIM59 (4.6)	PRC1 (4.2)	CHMP5 (4.1)	UBE2C (4.0)	SPC25 (3.8)	TOP2A (3.8)	CHFR (3.5)	CCDC18 (3.4)	SMC4 (3.3)	RNF34 (3.3)
GO:0006084	acetyl-CoA metabolic process	0.34	>=0.20	OGDH (4.7)	ACAD10 (4.1)	PDHX (3.8)	AACS (3.5)	MRPS35 (3.4)	MDH1 (3.2)	UQCRC1 (3.0)	MTCH2 (2.9)	SLC25A20 (2.9)	C8orf38 (2.8)
ENSG00000172850	LSM2 PPI subnetwork	0.34	>=0.20	PNN (5.4)	SUPT16H (3.9)	SF3A1 (3.7)	HNRNPA1P3 (3.5)	DPF2 (3.4)	TOP1 (3.4)	ISG20L2 (3.3)	NUP133 (3.2)	FNBP4 (3.2)	RWDD4 (2.9)
ENSG00000111987	ENSG00000111987 PPI subnetwork	0.34	>=0.20	PNN (5.4)	SUPT16H (3.9)	SF3A1 (3.7)	HNRNPA1P3 (3.5)	DPF2 (3.4)	TOP1 (3.4)	ISG20L2 (3.3)	NUP133 (3.2)	FNBP4 (3.2)	RWDD4 (2.9)
ENSG00000204392	LSM2 PPI subnetwork	0.34	>=0.20	PNN (5.4)	SUPT16H (3.9)	SF3A1 (3.7)	HNRNPA1P3 (3.5)	DPF2 (3.4)	TOP1 (3.4)	ISG20L2 (3.3)	NUP133 (3.2)	FNBP4 (3.2)	RWDD4 (2.9)
ENSG00000159377	PSMB4 PPI subnetwork	0.34	>=0.20	PSMC3 (6.3)	NMT1 (4.7)	MTCH2 (4.7)	SNF8 (4.0)	CDC123 (3.9)	RARS (3.7)	NDUFS3 (3.3)	TUBD1 (3.2)	MRPL24 (3.0)	EIF2B4 (2.9)
GO:0000313	organellar ribosome	0.34	>=0.20	MRPS24 (6.4)	MRPL38 (5.4)	MRPS35 (5.1)	MRPS12 (4.7)	MRPL28 (4.6)	POP7 (4.5)	ENSG00000243453 (4.5)	MRPL24 (4.4)	NDUFS3 (4.4)	MRPL33 (4.1)
GO:0005761	mitochondrial ribosome	0.34	>=0.20	MRPS24 (6.4)	MRPL38 (5.4)	MRPS35 (5.1)	MRPS12 (4.7)	MRPL28 (4.6)	POP7 (4.5)	ENSG00000243453 (4.5)	MRPL24 (4.4)	NDUFS3 (4.4)	MRPL33 (4.1)
GO:0002221	pattern recognition receptor signaling pathway	0.34	>=0.20	ADRB2 (3.6)	ARHGAP27 (3.6)	USP3 (3.3)	ZNF513 (3.1)	SH2B3 (3.0)	POLR2J4 (3.0)	CDC14A (3.0)	ATG16L2 (2.8)	C3orf62 (2.8)	FCHSD2 (2.7)
GO:0001664	G-protein coupled receptor binding	0.34	>=0.20	P2RX2 (4.1)	GJD3 (3.6)	CDKN2B (3.6)	LIF (3.3)	TH (3.2)	ADRA2A (3.1)	IAPP (3.1)	ENSG00000251230 (2.9)	TRIM47 (2.8)	INS (2.7)
ENSG00000138442	WDR12 PPI subnetwork	0.34	>=0.20	WDR3 (6.1)	NAA25 (4.9)	SURF6 (4.8)	TBRG4 (4.5)	DDX56 (4.1)	RARS (4.0)	SNAPC4 (3.9)	LARP4 (3.8)	TAF1C (3.8)	NMD3 (3.8)
GO:0005161	platelet-derived growth factor receptor binding	0.34	>=0.20	LRP1 (4.6)	EMILIN1 (4.2)	FAM5C (3.9)	CHST15 (3.9)	C17orf57 (3.7)	AEBP1 (3.5)	SPI1 (3.3)	PCDH15 (3.3)	ITGB3 (3.3)	NDUFA4L2 (2.9)
ENSG00000188687	SLC4A5 PPI subnetwork	0.34	>=0.20	FADS1 (3.9)	NMD3 (3.8)	TMEM161B (3.8)	RPL22L1 (3.7)	TMEM120A (3.3)	ADSL (3.1)	QARS (3.1)	PGAM5 (3.0)	C8orf38 (2.9)	MRPS35 (2.8)
ENSG00000111266	DUSP16 PPI subnetwork	0.34	>=0.20	AP3B2 (3.5)	SLC12A8 (3.3)	SGSM1 (3.3)	EML2 (3.2)	CRHR1 (3.1)	SGSM3 (3.0)	RAB11FIP3 (2.9)	CELSR3 (2.8)	SRRM3 (2.7)	STARD10 (2.6)
GO:0061180	mammary gland epithelium development	0.34	>=0.20	FREM1 (3.6)	ENSG00000229688 (3.6)	EHF (3.4)	CREB3L4 (3.3)	COL7A1 (3.3)	GLIS3-AS1 (3.0)	CAPS (2.9)	BCAS4 (2.8)	MARVELD3 (2.8)	CARD9 (2.6)
GO:0035162	embryonic hemopoiesis	0.34	>=0.20	ENSG00000246090 (4.4)	HBQ1 (3.9)	C3orf71 (3.6)	OR4A1P (3.5)	TIGD3 (3.5)	HBM (3.3)	C3orf54 (3.2)	ENSG00000228434 (3.1)	ENSG00000225399 (3.0)	ASCC2 (2.6)
GO:0004693	cyclin-dependent protein kinase activity	0.34	>=0.20	C7orf63 (3.4)	NUFIP2 (3.0)	C11orf49 (3.0)	CCNE2 (2.7)	WDPCP (2.7)	TP53INP1 (2.6)	GNB2 (2.5)	IFT80 (2.5)	POLD2 (2.4)	PIEZO1 (2.3)
ENSG00000128266	GNAZ PPI subnetwork	0.34	>=0.20	ADCY5 (3.9)	MAPK4 (3.2)	CAPS (2.9)	DMRTA2 (2.9)	ACVR1C (2.8)	TMEM40 (2.7)	CAMKV (2.6)	PABPC1L (2.6)	ITGB3 (2.6)	MED9 (2.5)
MP:0009548	abnormal platelet aggregation	0.34	>=0.20	ITGB3 (6.7)	TMEM40 (4.2)	UNC13D (3.9)	C3orf54 (3.4)	LIF (3.3)	PRKG1 (3.1)	PRKAR2B (3.1)	MADD (2.6)	PDE6C (2.6)	SNN (2.5)
MP:0003892	abnormal gastric gland morphology	0.34	>=0.20	FOXA2 (4.1)	TMEM161B (4.0)	PRDM16 (3.9)	ARHGDIG (3.6)	FOXA3 (3.6)	FAM109A (3.6)	KCNQ1 (3.5)	C11orf9 (3.4)	TMEM8A (3.1)	ADH1C (3.0)
MP:0010254	nuclear cataracts	0.34	>=0.20	CRYBA1 (16.2)	ENSG00000236866 (5.1)	FUT5 (3.1)	C12orf40 (3.0)	MUC3A (3.0)	LRTM1 (2.8)	FADS2 (2.6)	ZAN (2.5)	NPC1L1 (2.4)	EMILIN3 (2.4)
MP:0004231	abnormal calcium ion homeostasis	0.34	>=0.20	ENSG00000233705 (5.7)	PILRB (3.2)	ENSG00000259073 (3.1)	STAC3 (2.9)	SGSM3 (2.9)	COL7A1 (2.7)	MAPRE3 (2.7)	P2RY1 (2.7)	BCAP29 (2.7)	PDE8B (2.5)
ENSG00000101132	PFDN4 PPI subnetwork	0.34	>=0.20	STK17A (3.3)	TOP2A (3.2)	UBE2C (3.1)	POLE (2.9)	PRC1 (2.9)	CHMP5 (2.9)	SPC25 (2.7)	CKAP5 (2.7)	RASA1 (2.7)	MRPL24 (2.6)
MP:0005449	abnormal food intake	0.34	>=0.20	ADH1B (4.4)	PDE2A (4.2)	TH (4.0)	ENSG00000232036 (3.9)	SLC30A3 (3.8)	PRKAR2B (3.4)	CHST1 (3.4)	WFDC8 (3.2)	ACVR1C (3.1)	HS3ST4 (3.1)
ENSG00000198648	STK39 PPI subnetwork	0.34	>=0.20	CLDN11 (5.8)	C11orf9 (3.5)	SLCO1A2 (3.0)	TSC22D4 (3.0)	SLC26A4 (2.6)	CREB3L1 (2.6)	SRRM3 (2.5)	NXPH4 (2.5)	ENSG00000259439 (2.3)	EPB41L4B (2.1)
GO:0016458	gene silencing	0.34	>=0.20	C12orf40 (3.8)	KDM2B (3.3)	GATAD2B (3.1)	DNAJC5G (3.0)	MTF2 (2.8)	RNF34 (2.5)	MAPKAPK5 (2.5)	NUP210L (2.3)	MEPCE (2.3)	OR5J2 (2.2)
ENSG00000122140	MRPS2 PPI subnetwork	0.34	>=0.20	MRPS35 (4.6)	MRPL38 (4.0)	PMPCA (3.8)	SHMT2 (3.8)	TBRG4 (3.7)	CAD (3.4)	GTPBP10 (3.3)	LARP4 (3.2)	WDR3 (3.2)	FBXO17 (3.1)
MP:0000135	decreased compact bone thickness	0.34	>=0.20	INS (4.6)	SLC30A8 (4.4)	CGREF1 (3.6)	CREB3L1 (3.2)	LRP4 (3.0)	OASL (2.8)	ABCC8 (2.5)	LRP1 (2.4)	LIMA1 (2.4)	JTB (2.4)
MP:0000639	abnormal adrenal gland morphology	0.34	>=0.20	COBLL1 (4.4)	ENSG00000233828 (4.3)	FADS2 (4.2)	TH (4.2)	FADS1 (3.9)	CTNNAL1 (3.2)	FNDC4 (3.1)	IGF2-AS (3.0)	GPAM (2.8)	C11orf9 (2.8)
ENSG00000120438	TCP1 PPI subnetwork	0.34	>=0.20	QARS (4.7)	PSMC3 (4.7)	RARS (4.2)	COPB1 (3.9)	EIF2B4 (3.8)	SNX17 (3.7)	ANAPC5 (3.5)	ADSL (3.5)	UQCRC1 (3.4)	SUPT7L (3.2)
ENSG00000085365	ENSG00000085365 PPI subnetwork	0.34	>=0.20	VPS13C (3.2)	TAOK1 (3.0)	MDM4 (2.9)	VPS33B (2.7)	TMEM132B (2.6)	ENSG00000226648 (2.6)	HERC1 (2.5)	ARHGAP1 (2.5)	LPP (2.4)	OR4A1P (2.4)
MP:0002705	dilated renal tubules	0.34	>=0.20	KL (4.4)	ACMSD (4.4)	HNF1B (4.2)	LRP2 (4.1)	ADH6 (4.1)	RBMS1 (3.5)	GLIS3 (3.2)	EMILIN1 (3.1)	ENSG00000256323 (3.0)	KHK (2.7)
ENSG00000131269	ABCB7 PPI subnetwork	0.34	>=0.20	APEH (4.5)	UQCRC1 (4.4)	TBRG4 (3.8)	PDHX (3.8)	MRPL28 (3.7)	ARFGAP2 (3.5)	STYXL1 (3.2)	MTCH2 (3.2)	ENSG00000005206 (3.1)	MDH2 (3.1)
GO:0000077	DNA damage checkpoint	0.34	>=0.20	TP53INP1 (2.9)	DDB2 (2.9)	NMT1 (2.8)	SNF8 (2.8)	WDR53 (2.7)	DNTTIP1 (2.7)	TUBD1 (2.7)	TIGD3 (2.6)	CDC123 (2.6)	XRCC6BP1 (2.6)
ENSG00000132182	NUP210 PPI subnetwork	0.34	>=0.20	NUP133 (4.8)	POLD2 (4.1)	CAD (3.9)	NUP160 (3.7)	POLE (3.5)	NAA25 (3.5)	IKBKAP (3.5)	POLA2 (3.3)	PMPCA (3.1)	SMC4 (3.0)
ENSG00000081248	CACNA1S PPI subnetwork	0.34	>=0.20	STAC3 (3.5)	MAPRE3 (3.5)	CAMK2B (3.4)	TNIK (3.3)	JPH1 (2.9)	CAMKV (2.7)	MBNL1 (2.7)	ENSG00000229444 (2.7)	NTRK2 (2.5)	BSN (2.5)
ENSG00000057593	F7 PPI subnetwork	0.34	>=0.20	F2 (5.9)	CPB2 (5.3)	GYS2 (4.2)	SLC38A4 (4.1)	TAT (4.1)	TFR2 (4.0)	GCKR (4.0)	ABCB11 (3.7)	INS (3.4)	ADH1A (3.2)
MP:0003998	decreased thermal nociceptive threshold	0.34	>=0.20	GAD2 (4.6)	FNDC4 (4.2)	KCNJ11 (3.5)	LSAMP (3.2)	PDX1 (3.0)	JPH1 (2.9)	FAM109A (2.7)	MUC3A (2.7)	BSN (2.7)	MEG3 (2.7)
ENSG00000100519	PSMC6 PPI subnetwork	0.34	>=0.20	PSMC3 (6.1)	MTCH2 (4.6)	NMT1 (4.6)	RARS (4.2)	CDC123 (4.1)	EIF2B4 (3.7)	SNF8 (3.5)	NDUFS3 (3.3)	MRPL24 (3.2)	GPN1 (3.1)
ENSG00000117594	HSD11B1 PPI subnetwork	0.34	>=0.20	RAB3GAP2 (3.7)	NUP133 (3.5)	DDX56 (3.4)	SNAPC4 (3.3)	SUGP1 (3.3)	VPS33B (3.2)	NFX1 (3.2)	COG5 (3.1)	RARS (3.0)	TBRG4 (3.0)
ENSG00000105647	PIK3R2 PPI subnetwork	0.34	>=0.20	UNC13D (3.3)	PTPRJ (3.3)	DENND4B (3.2)	STAT6 (3.0)	ANKRD55 (2.9)	SATB1 (2.9)	LIMA1 (2.8)	ENSG00000173517 (2.6)	SH2B3 (2.6)	CDC14A (2.5)
ENSG00000072210	ALDH3A2 PPI subnetwork	0.34	>=0.20	ACAD10 (3.8)	DECR2 (3.6)	MRPS35 (3.0)	STARD10 (2.7)	C14orf126 (2.6)	LAMB2 (2.4)	PDCD4 (2.3)	MDH2 (2.3)	LRP2 (2.3)	HNF1A (2.3)
ENSG00000087274	ADD1 PPI subnetwork	0.34	>=0.20	RGS11 (4.3)	ARHGDIG (4.0)	DPYSL5 (3.8)	NSF (3.6)	ADCY5 (3.5)	BSN (3.4)	SRRM3 (3.3)	CAMKV (3.2)	RAPGEF4 (3.1)	LINGO1 (3.1)
GO:0006096	glycolysis	0.34	>=0.20	PFKFB4 (5.2)	TMPRSS12 (4.7)	SLC2A1 (4.3)	NCKIPSD (3.6)	NDUFA4L2 (3.5)	OR5I1 (3.3)	VEGFA (3.2)	PEBP4 (2.7)	WFDC11 (2.6)	WFDC10B (2.6)
ENSG00000108262	GIT1 PPI subnetwork	0.34	>=0.20	DENND4B (4.6)	PLEKHM1 (4.2)	DGKZ (3.4)	CRTC2 (3.1)	HSF1 (3.1)	ENSG00000222612 (2.9)	NOTCH1 (2.9)	SGSM2 (2.9)	SGSM3 (2.9)	FBRSL1 (2.8)
ENSG00000180573	HIST1H2AC PPI subnetwork	0.34	>=0.20	WDR3 (3.3)	H3F3B (3.0)	DDX56 (2.8)	NUP160 (2.6)	THADA (2.6)	IKBKAP (2.6)	MEPCE (2.4)	CAD (2.4)	PPM1G (2.4)	ZNF638 (2.3)
GO:0090312	positive regulation of protein deacetylation	0.34	>=0.20	MTNR1B (3.7)	ENSG00000228141 (3.6)	NUDCD3 (3.1)	MED9 (3.1)	ENSG00000250474 (3.0)	FADS2 (3.0)	CCDC36 (2.9)	GIGYF1 (2.7)	WFDC11 (2.6)	MRPL38 (2.4)
GO:0008017	microtubule binding	0.34	>=0.20	CKAP5 (4.8)	SPC25 (4.2)	TRIM59 (4.2)	DPYSL5 (3.8)	MAPT (3.7)	CDCA2 (3.7)	UBE2C (3.5)	PRC1 (3.4)	TOP2A (3.4)	CCDC18 (3.2)
MP:0005140	decreased cardiac muscle contractility	0.34	>=0.20	MYL7 (8.2)	MYBPC3 (8.1)	TRIM54 (6.6)	PGAM2 (6.2)	SRL (6.0)	CACNA1C (5.1)	GPR22 (4.4)	PEBP4 (4.3)	PACSIN3 (3.3)	CAND2 (3.2)
ENSG00000129084	PSMA1 PPI subnetwork	0.34	>=0.20	PSMC3 (5.8)	NMT1 (4.4)	SNF8 (3.9)	CDC123 (3.5)	MTCH2 (3.4)	RARS (3.3)	MRPL24 (3.3)	TRAFD1 (3.2)	CALCOCO2 (3.1)	TUBD1 (3.1)
GO:0043244	regulation of protein complex disassembly	0.34	>=0.20	C13orf16 (3.7)	ENSG00000185294 (3.2)	C7orf61 (2.9)	ENSG00000229688 (2.7)	HECW1 (2.7)	KCNK7 (2.7)	C3orf71 (2.6)	KLF7 (2.6)	IFT172 (2.5)	ZBTB20 (2.5)
MP:0001905	abnormal dopamine level	0.34	>=0.20	TH (7.0)	LIF (3.5)	DDC (3.5)	ENSG00000236502 (3.0)	MAPK4 (2.9)	LMO1 (2.9)	DPYSL5 (2.7)	ENSG00000247324 (2.6)	ENSG00000236866 (2.6)	PCSK1 (2.5)
GO:0006829	zinc ion transport	0.34	>=0.20	CLDN12 (3.3)	TMEM161B (3.3)	OR4A1P (3.3)	EDEM3 (3.1)	GOLT1B (3.0)	ENSG00000197071 (3.0)	C2CD4B (2.9)	BCAP29 (2.9)	JTB (2.8)	PDX1 (2.8)
ENSG00000197905	TEAD4 PPI subnetwork	0.34	>=0.20	NEUROD1 (4.1)	CRYBA1 (3.8)	LINC00461 (3.7)	OR5I1 (3.7)	ENSG00000236502 (3.0)	INS (2.8)	CAPS (2.6)	USP4 (2.6)	ENSG00000233705 (2.4)	OXSR1 (2.4)
MP:0004031	insulitis	0.34	>=0.20	IAPP (5.8)	SLC30A8 (5.3)	G6PC2 (4.0)	PILRA (3.7)	SH2D2A (3.7)	WARS (3.5)	TNFRSF17 (3.1)	ACP2 (3.1)	MYO3A (2.8)	PDE8B (2.7)
GO:0006865	amino acid transport	0.34	>=0.20	SLC43A2 (2.9)	ENSG00000250802 (2.8)	JTB (2.7)	ARSG (2.7)	KL (2.7)	ENSG00000188211 (2.7)	CGREF1 (2.7)	ENSG00000247324 (2.6)	COBLL1 (2.5)	SLC2A1 (2.5)
ENSG00000142273	CBLC PPI subnetwork	0.34	>=0.20	FLT3 (4.7)	SATB1 (3.2)	UNC13D (3.1)	ANKRD55 (3.1)	RELB (3.1)	EHBP1L1 (2.9)	SH2D2A (2.9)	PSTPIP1 (2.7)	PITPNC1 (2.5)	SLC5A6 (2.5)
ENSG00000176248	ANAPC2 PPI subnetwork	0.34	>=0.20	PRC1 (8.0)	UBE2C (7.9)	TOP2A (7.8)	SPC25 (6.8)	CDCA2 (6.7)	TRAIP (5.1)	SMC4 (5.1)	CDKN2C (5.0)	TRIM59 (5.0)	CKAP5 (5.0)
MP:0003396	abnormal embryonic hematopoiesis	0.34	>=0.20	MECOM (4.4)	ZFP36L2 (4.1)	HBM (4.1)	C3orf54 (3.8)	ENSG00000226122 (3.6)	HBQ1 (3.4)	SH2B3 (3.4)	HS3ST4 (3.2)	FAM46C (3.0)	ITGB3 (2.7)
ENSG00000100324	TAB1 PPI subnetwork	0.34	>=0.20	C7orf61 (3.9)	HSF1 (3.2)	KPNB1 (3.2)	CCDC121 (3.1)	TMED5 (2.9)	EHF (2.8)	EML2 (2.7)	CHMP4B (2.6)	LARP4 (2.6)	ENSG00000259462 (2.5)
ENSG00000157483	MYO1E PPI subnetwork	0.34	>=0.20	EML2 (4.1)	CDC123 (3.2)	YWHAB (3.1)	IST1 (3.0)	CHMP4B (2.9)	CAMK2B (2.9)	CELF1 (2.8)	GATAD2B (2.8)	DGKZ (2.8)	PGAM5 (2.7)
MP:0000913	abnormal brain development	0.34	>=0.20	DPYSL5 (3.5)	LRP4 (3.5)	DMRTA2 (3.4)	TCF7L2 (3.3)	NOTCH1 (3.1)	MAGI1 (3.1)	FOXA2 (2.8)	LINC00461 (2.7)	TNKS (2.6)	LAMB2 (2.5)
ENSG00000008083	JARID2 PPI subnetwork	0.34	>=0.20	HBM (4.1)	MYL7 (3.9)	MYBPC3 (3.7)	OASL (3.2)	MTMR3 (2.8)	PROX1 (2.8)	ASCC2 (2.8)	ENSG00000230461 (2.7)	PDE2A (2.7)	SEC61A2 (2.6)
REACTOME_AMINE_COMPOUND_SLC_TRANSPORTERS	REACTOME_AMINE_COMPOUND_SLC_TRANSPORTERS	0.34	>=0.20	TH (8.0)	DDC (5.2)	ACMSD (4.2)	MYO3A (4.0)	MUC3A (3.7)	KHK (3.3)	OR7E14P (3.2)	C12orf39 (2.8)	METTL7A (2.8)	SGSM1 (2.7)
ENSG00000215120	ENSG00000215120 PPI subnetwork	0.34	>=0.20	DR1 (3.4)	MDM4 (3.2)	H3F3B (3.0)	TOP1 (2.8)	MAPKAPK5 (2.8)	MEPCE (2.8)	ZC3H13 (2.8)	BBIP1 (2.6)	FBRSL1 (2.6)	ATF1 (2.6)
ENSG00000172115	CYCS PPI subnetwork	0.34	>=0.20	MDH2 (3.4)	APEH (3.4)	BAG1 (3.2)	SLC25A20 (3.0)	STYXL1 (2.9)	ASCC2 (2.8)	NFKBIB (2.8)	BCAS4 (2.8)	SKAP1 (2.7)	DNTTIP1 (2.7)
ENSG00000155657	TTN PPI subnetwork	0.34	>=0.20	PGAM2 (9.2)	SRL (8.9)	TRIM54 (8.6)	STAC3 (6.1)	CAND2 (4.1)	PACSIN3 (4.0)	MYL7 (3.5)	MYBPC3 (3.4)	PEBP4 (3.2)	MAPT (2.6)
ENSG00000186871	ERCC6L PPI subnetwork	0.34	>=0.20	UBE2C (7.8)	PRC1 (7.7)	TOP2A (7.7)	CDCA2 (7.6)	SPC25 (7.5)	TRAIP (6.5)	SMC4 (5.8)	TRIM59 (5.3)	CDC6 (5.2)	CCDC18 (5.2)
ENSG00000116213	WRAP73 PPI subnetwork	0.34	>=0.20	PSMC3 (4.1)	PRCC (3.9)	COPB1 (3.7)	SYMPK (3.5)	CAD (3.5)	EIF2B4 (3.4)	CDC123 (3.4)	SHMT2 (3.2)	SNX17 (3.2)	POLD2 (3.2)
ENSG00000100345	MYH9 PPI subnetwork	0.34	>=0.20	ARHGAP1 (3.7)	LPP (3.5)	SRL (3.4)	LAMB2 (2.7)	OGDH (2.7)	PGAM2 (2.6)	SUPT16H (2.5)	DBNL (2.5)	WDR6 (2.4)	ITGB3 (2.4)
GO:0004725	protein tyrosine phosphatase activity	0.34	>=0.20	RRAS2 (3.6)	OXSR1 (3.4)	SPRY2 (3.0)	MADD (2.9)	DENND4B (2.8)	SLCO1A2 (2.7)	KLHDC5 (2.6)	PCSK1 (2.5)	UNC13D (2.4)	ADRB2 (2.4)
MP:0010769	abnormal survival	0.34	>=0.20	RWDD4 (3.9)	ZNF821 (2.5)	NUCB2 (2.4)	PIK3C2B (2.4)	BCAP29 (2.4)	SLC26A4 (2.4)	DUS4L (2.4)	KLHDC8B (2.3)	BAG1 (2.3)	SGSM2 (2.3)
ENSG00000133030	MPRIP PPI subnetwork	0.34	>=0.20	ESRP1 (4.1)	ARHGAP1 (3.6)	CAPN1 (3.4)	TMEM40 (3.4)	STAT6 (3.4)	CHMP5 (2.9)	TRAPPC6B (2.8)	DBNL (2.7)	KRT8P12 (2.7)	TGFA (2.6)
REACTOME_PROCESSING_OF_CAPPED_INTRON:CONTAINING_PRE:MRNA	REACTOME_PROCESSING_OF_CAPPED_INTRON:CONTAINING_PRE:MRNA	0.34	>=0.20	PNN (5.5)	FNBP4 (4.5)	SUPT16H (4.4)	SF3A1 (4.2)	NUP133 (3.8)	NUP160 (3.4)	HNRNPA1P3 (3.3)	GTF3C2 (3.3)	ISG20L2 (3.2)	ZC3H13 (3.1)
KEGG_PARKINSONS_DISEASE	KEGG_PARKINSONS_DISEASE	0.34	>=0.20	ENSG00000243453 (8.0)	NDUFA11 (6.7)	NDUFS3 (6.6)	UQCRC1 (6.4)	MDH1 (6.2)	MDH2 (6.2)	ATP5G1 (6.2)	MRPS24 (5.7)	MRPL33 (5.5)	PDHX (4.2)
ENSG00000127922	SHFM1 PPI subnetwork	0.34	>=0.20	PSMC3 (6.4)	NMT1 (5.1)	KPNA4 (4.0)	SNF8 (3.9)	MTCH2 (3.7)	CDC123 (3.5)	DNTTIP1 (3.4)	VMP1 (3.3)	UBE2Z (3.1)	ARFGAP2 (3.1)
GO:0032496	response to lipopolysaccharide	0.34	>=0.20	ENSG00000251230 (3.9)	C2CD4B (3.9)	MYO3B (3.2)	ENSG00000223635 (3.1)	OSM (3.1)	DNAAF1 (3.1)	PILRA (3.0)	CDC42EP2 (3.0)	ENSG00000246394 (2.9)	ENSG00000197071 (2.7)
ENSG00000075426	FOSL2 PPI subnetwork	0.34	>=0.20	MIR21 (5.4)	VEGFA (4.3)	ZFP36L2 (3.9)	H3F3B (3.4)	MDM4 (2.9)	OSM (2.8)	LCORL (2.7)	SHMT2 (2.6)	C3orf71 (2.5)	RRNAD1 (2.5)
ENSG00000113196	HAND1 PPI subnetwork	0.34	>=0.20	RAPSN (4.3)	MAP2K7 (3.8)	MUC3A (3.3)	HOXB1 (3.3)	ADRA2A (3.1)	TH (3.1)	KLHDC8B (3.0)	IGF2 (2.7)	EMILIN1 (2.6)	FAM109A (2.6)
MP:0000221	decreased leukocyte cell number	0.34	>=0.20	STK17A (4.0)	LIF (3.6)	SEC14L2 (3.3)	IKZF1 (3.1)	OSM (2.9)	UBA7 (2.9)	RELB (2.8)	TNRC6B (2.8)	UNC13D (2.7)	C2CD4B (2.5)
ENSG00000169217	CD2BP2 PPI subnetwork	0.34	>=0.20	PNN (5.7)	SF3A1 (4.8)	FNBP4 (4.8)	SUPT16H (4.1)	HNRNPA1P3 (4.0)	H3F3B (3.5)	WDR6 (3.2)	PRCC (3.1)	ZC3H13 (3.0)	TOP1 (2.8)
REACTOME_UNBLOCKING_OF_NMDA_RECEPTOR_GLUTAMATE_BINDING_AND_ACTIVATION	REACTOME_UNBLOCKING_OF_NMDA_RECEPTOR_GLUTAMATE_BINDING_AND_ACTIVATION	0.34	>=0.20	NTRK2 (5.3)	BSN (5.0)	GAD2 (4.4)	SLITRK1 (4.0)	SLC30A3 (3.8)	CAMKV (3.6)	GPR22 (3.6)	MAPK4 (3.3)	SLC7A14 (3.1)	CHST1 (3.1)
GO:0008175	tRNA methyltransferase activity	0.34	>=0.20	DUS4L (6.2)	METTL15 (4.1)	XRCC6BP1 (3.7)	NAA25 (3.5)	ASCC2 (3.4)	SGSM3 (3.3)	WBSCR16 (3.3)	RRNAD1 (3.2)	TBRG4 (3.2)	THADA (3.0)
ENSG00000153187	HNRNPU PPI subnetwork	0.34	>=0.20	PNN (5.4)	HNRNPA1P3 (4.9)	FNBP4 (4.5)	H3F3B (4.4)	SF3A1 (4.1)	SUPT16H (4.0)	TOP1 (3.6)	LUC7L (3.6)	WDR6 (3.5)	IMPDH2 (3.1)
GO:0051656	establishment of organelle localization	0.34	>=0.20	SEC22A (4.8)	TMEM214 (4.7)	SEC16A (4.4)	HEATR5A (4.3)	GOLGA3 (4.2)	CREB3L2 (3.9)	SLC39A13 (3.8)	SEC23A (3.7)	TFG (3.6)	COPB1 (3.5)
ENSG00000153391	INO80C PPI subnetwork	0.34	>=0.20	SNAPC4 (3.4)	AXIN1 (3.3)	KIAA1267 (3.0)	MAP2K7 (3.0)	GPN1 (2.9)	ZNF140 (2.9)	CELF1 (2.9)	GEMIN2 (2.8)	ARFGAP2 (2.6)	SYMPK (2.6)
GO:0007202	activation of phospholipase C activity	0.34	>=0.20	ENSG00000259251 (4.0)	OR5I1 (3.7)	ENSG00000241732 (3.6)	CHRM4 (3.4)	C13orf16 (2.6)	NOSTRIN (2.5)	HTR4 (2.5)	FREM1 (2.4)	ZAN (2.4)	P2RY1 (2.4)
ENSG00000004897	CDC27 PPI subnetwork	0.34	>=0.20	PRC1 (7.1)	TOP2A (6.9)	UBE2C (6.5)	CDCA2 (6.0)	SPC25 (5.8)	CDKN2C (5.1)	CKAP5 (4.6)	SMC4 (4.3)	TRAIP (4.1)	TRIM59 (4.1)
MP:0008189	increased transitional stage B cell number	0.34	>=0.20	MEG3 (4.3)	RELB (4.1)	SPI1 (3.8)	SNN (3.7)	IKZF1 (3.7)	CDKN2B-AS (3.2)	BCAS4 (3.2)	ATG16L2 (3.1)	ARAP1 (2.9)	PILRA (2.9)
GO:0051018	protein kinase A binding	0.34	>=0.20	GPR22 (4.7)	TSSK6 (4.4)	MYBPC3 (4.3)	MYL7 (3.9)	RSPH6A (3.1)	ZBTB20 (2.9)	ADCY5 (2.8)	ACE (2.6)	MAU2 (2.5)	ENSG00000247324 (2.5)
MP:0008102	lymph node hyperplasia	0.34	>=0.20	RELB (6.1)	TP53INP1 (4.4)	CDKN2A (4.3)	DDB2 (4.0)	LIF (3.9)	MIR21 (3.5)	IKZF1 (3.2)	NFKBIB (3.1)	SH2D2A (3.0)	RASGRP1 (2.7)
MP:0001147	small testis	0.34	>=0.20	ENSG00000227059 (4.7)	SPDYA (4.2)	HORMAD2 (4.0)	SPINLW1 (3.8)	TMPRSS12 (3.5)	CCDC36 (3.4)	ZCWPW1 (3.1)	ENSG00000225399 (2.9)	DNAJC5G (2.8)	ENSG00000224043 (2.7)
MP:0004737	absent distortion product otoacoustic emissions	0.34	>=0.20	EPB41L4B (3.5)	TRIM66 (3.1)	ABCC8 (3.1)	ENSG00000236502 (3.0)	SLCO1A2 (2.7)	PDE8B (2.6)	LRTM1 (2.6)	P2RX2 (2.5)	SPINK4 (2.5)	KCNJ11 (2.5)
ENSG00000167549	CORO6 PPI subnetwork	0.35	>=0.20	RHOA (3.9)	YWHAB (3.8)	UGP2 (3.8)	LIMA1 (3.5)	RASA1 (3.3)	PPP1CB (2.7)	DBNL (2.7)	NUDT5 (2.5)	KDM4A (2.5)	AP1G1 (2.4)
ENSG00000142867	BCL10 PPI subnetwork	0.35	>=0.20	RELB (3.1)	TMEM8A (2.9)	ENSG00000259330 (2.8)	TRIM47 (2.6)	MIR21 (2.4)	INTS8 (2.3)	PIEZO1 (2.3)	C8orf38 (2.3)	STAT6 (2.1)	ENSG00000223635 (2.1)
ENSG00000119616	FCF1 PPI subnetwork	0.35	>=0.20	WDR3 (6.0)	DDX56 (4.4)	SURF6 (4.2)	NAA25 (3.9)	GPN1 (3.9)	RARS (3.9)	NMD3 (3.7)	C12orf43 (3.5)	SNAPC4 (3.5)	WBSCR16 (3.5)
REACTOME_CHOLESTEROL_BIOSYNTHESIS	REACTOME_CHOLESTEROL_BIOSYNTHESIS	0.35	>=0.20	FADS1 (13.3)	FADS2 (12.7)	AACS (11.2)	PANK3 (8.9)	SLC26A6 (3.9)	POR (2.9)	TMEM120A (2.7)	PFKFB4 (2.6)	NPC1L1 (2.5)	ENSG00000188211 (2.4)
MP:0008209	decreased pre-B cell number	0.35	>=0.20	IKZF1 (4.8)	MBNL1 (3.4)	SATB1 (3.2)	BCAS4 (3.1)	SPI1 (2.8)	ZFP36L2 (2.7)	MDM4 (2.7)	INSR (2.7)	ENSG00000203497 (2.6)	ZAN (2.5)
ENSG00000167461	RAB8A PPI subnetwork	0.35	>=0.20	NUDT5 (3.6)	RNF123 (3.2)	RAPGEF4 (3.1)	ABCC8 (2.7)	STARD10 (2.7)	RGS11 (2.4)	GNAS (2.2)	WBP2 (2.2)	CHFR (2.2)	PCDH15 (2.1)
GO:0005583	fibrillar collagen	0.35	>=0.20	AEBP1 (6.9)	CILP2 (6.3)	IGF2 (5.6)	CREB3L1 (5.3)	EMILIN1 (4.6)	TMEM45A (4.5)	PAPSS2 (3.0)	RAB11FIP4 (2.9)	MEG3 (2.3)	COL7A1 (2.3)
ENSG00000108797	CNTNAP1 PPI subnetwork	0.35	>=0.20	LSAMP (3.9)	KLF7 (3.2)	C11orf9 (3.2)	CDC42EP2 (2.8)	ENSG00000225399 (2.8)	SCD5 (2.6)	DIP2B (2.5)	TNIK (2.5)	CCDC36 (2.5)	RNF34 (2.5)
REACTOME_G1S_DNA_DAMAGE_CHECKPOINTS	REACTOME_G1S_DNA_DAMAGE_CHECKPOINTS	0.35	>=0.20	PSMC3 (6.3)	MTCH2 (4.3)	SNF8 (3.9)	NMT1 (3.8)	CDC123 (3.6)	MRPL24 (3.5)	TRAFD1 (3.5)	NDUFS3 (3.2)	WDR53 (3.1)	NDUFA11 (3.0)
ENSG00000110987	BCL7A PPI subnetwork	0.35	>=0.20	RELB (5.8)	NFKBIB (4.7)	UBE2Z (4.0)	SF3A1 (3.9)	WIPF2 (3.7)	CRTC2 (3.4)	SYMPK (3.2)	WDR6 (3.1)	KDM4A (3.1)	MAU2 (2.9)
GO:0030278	regulation of ossification	0.35	>=0.20	ENSG00000185294 (3.1)	ANKH (3.0)	RMST (2.9)	SLC26A4 (2.9)	SOX5 (2.7)	CUX2 (2.7)	CILP2 (2.7)	ZCCHC14 (2.5)	ENSG00000233705 (2.5)	CDC14A (2.5)
GO:0042393	histone binding	0.35	>=0.20	FBXO45 (4.3)	MEPCE (3.9)	POLE (3.5)	MTF2 (3.3)	CCNE2 (3.0)	CDC6 (2.8)	ZNF638 (2.8)	FEN1 (2.8)	KPNB1 (2.7)	SMC4 (2.7)
ENSG00000175895	PLEKHF2 PPI subnetwork	0.35	>=0.20	DR1 (2.9)	TRAPPC6B (2.8)	PDCD4 (2.7)	SHOC2 (2.7)	TRIM65 (2.7)	LUC7L (2.6)	NUDCD3 (2.5)	STX16 (2.5)	EML2 (2.5)	MED9 (2.4)
ENSG00000160201	U2AF1 PPI subnetwork	0.35	>=0.20	PNN (6.2)	FNBP4 (4.8)	SF3A1 (4.3)	SUPT16H (4.1)	HNRNPA1P3 (4.1)	H3F3B (3.4)	WDR6 (3.3)	LUC7L (3.3)	DPF2 (3.3)	TOP1 (3.2)
ENSG00000104419	NDRG1 PPI subnetwork	0.35	>=0.20	COPB1 (3.9)	QARS (3.8)	RNF6 (3.3)	HNRNPA1P3 (3.1)	RARS (3.1)	KPNB1 (3.1)	WARS (3.0)	PSMC3 (3.0)	TOP1 (2.9)	SYMPK (2.9)
REACTOME_PROLACTIN_RECEPTOR_SIGNALING	REACTOME_PROLACTIN_RECEPTOR_SIGNALING	0.35	>=0.20	ENSG00000233828 (5.2)	PRKAR2B (3.7)	MBNL1 (3.3)	SLC5A6 (3.2)	ACSL1 (2.7)	GRB10 (2.5)	GPAM (2.4)	ANKRD55 (2.2)	IKZF1 (2.2)	GCK (2.2)
MP:0001823	thymus hypoplasia	0.35	>=0.20	SATB1 (5.6)	SKAP1 (5.5)	IKZF1 (5.1)	SH2D2A (5.0)	PLCG1 (4.6)	RASGRP1 (4.4)	MBNL1 (3.1)	UNC13D (3.1)	AEBP1 (2.9)	STK17A (2.8)
GO:0043236	laminin binding	0.35	>=0.20	DAG1 (4.4)	LAMB2 (3.8)	PTPRF (3.0)	CTNNAL1 (2.9)	ENSG00000236829 (2.7)	FREM1 (2.6)	PLCD3 (2.6)	TMEM40 (2.5)	FNDC4 (2.4)	WFDC11 (2.3)
ENSG00000175595	ERCC4 PPI subnetwork	0.35	>=0.20	POLE (3.6)	DDB2 (3.5)	CCNE2 (3.5)	IFT80 (3.3)	FEN1 (3.3)	NUDT5 (3.3)	FAF1 (3.2)	CTNNAL1 (3.1)	SMC4 (3.0)	POLA2 (3.0)
ENSG00000164687	FABP5 PPI subnetwork	0.35	>=0.20	C11orf9 (3.1)	CLDN11 (3.1)	ZNF408 (2.4)	ANKRD55 (2.3)	C1orf21 (2.3)	NXPH4 (2.3)	PITPNC1 (2.3)	CDK8 (2.2)	RAPGEFL1 (2.2)	ENSG00000259439 (2.2)
ENSG00000198301	SDAD1 PPI subnetwork	0.35	>=0.20	WDR3 (6.1)	SURF6 (5.3)	NAA25 (4.7)	TBRG4 (4.6)	SNAPC4 (4.6)	DDX56 (4.3)	NMD3 (4.3)	RARS (4.0)	LARP4 (3.5)	ISG20L2 (3.4)
ENSG00000115170	ACVR1 PPI subnetwork	0.35	>=0.20	CLDN12 (4.0)	COBL (2.9)	ENSG00000231638 (2.8)	RAB11FIP4 (2.7)	TCF7L2 (2.7)	MARVELD3 (2.6)	CCDC121 (2.5)	LINGO1 (2.3)	GATAD2B (2.3)	ZBTB38 (2.3)
ENSG00000092199	HNRNPC PPI subnetwork	0.35	>=0.20	PNN (5.1)	HNRNPA1P3 (5.0)	SUPT16H (4.2)	FNBP4 (4.1)	SF3A1 (4.1)	TOP1 (3.3)	WDR6 (3.2)	H3F3B (3.2)	PPM1G (3.2)	IMPDH2 (3.1)
MP:0003304	large intestinal inflammation	0.35	>=0.20	RELB (5.6)	EHBP1L1 (4.1)	ATG16L2 (3.7)	ENSG00000251230 (3.7)	TMEM156 (3.4)	C8orf38 (3.2)	NFKBIB (2.9)	SPI1 (2.8)	STAT6 (2.8)	TSC22D4 (2.8)
GO:0003729	mRNA binding	0.35	>=0.20	PNN (5.8)	CCNT2 (4.6)	LUC7L (3.7)	MTF2 (3.4)	FNBP4 (3.2)	ENSG00000227059 (2.8)	GIP (2.8)	ZNF512 (2.8)	STX16 (2.7)	FNBP1L (2.7)
REACTOME_IRAK2_MEDIATED_ACTIVATION_OF_TAK1_COMPLEX_UPON_TLR78_OR_9_STIMULATION	REACTOME_IRAK2_MEDIATED_ACTIVATION_OF_TAK1_COMPLEX_UPON_TLR78_OR_9_STIMULATION	0.35	>=0.20	ZNF408 (3.6)	CRTC2 (3.3)	ZNF513 (3.1)	WIPF2 (2.9)	HBP1 (2.7)	TSSK6 (2.7)	NFKBIB (2.6)	NAT2 (2.5)	OASL (2.4)	KBTBD4 (2.4)
ENSG00000133961	NUMB PPI subnetwork	0.35	>=0.20	KDM4A (3.2)	RASA1 (2.9)	PTPRF (2.8)	CAPN1 (2.8)	SLC43A2 (2.7)	FNBP1L (2.7)	GATAD2A (2.6)	CHMP4B (2.5)	MAF (2.4)	TP53INP1 (2.4)
ENSG00000175220	ARHGAP1 PPI subnetwork	0.35	>=0.20	YKT6 (3.9)	NRBP1 (3.5)	FNDC4 (2.7)	MAPT (2.6)	QRICH1 (2.6)	USP4 (2.4)	CCND2 (2.4)	GNB2 (2.4)	ENSG00000246090 (2.4)	KRT8P12 (2.3)
GO:0017127	cholesterol transporter activity	0.35	>=0.20	ENSG00000199488 (7.3)	F2 (6.7)	SLC2A2 (6.3)	NPC1L1 (6.2)	CPB2 (5.9)	ADH4 (5.3)	A1CF (5.2)	NR1H3 (5.2)	TM6SF2 (4.6)	ADH6 (4.0)
GO:0071371	cellular response to gonadotropin stimulus	0.35	>=0.20	ENSG00000233828 (5.5)	SPINLW1 (4.3)	ENSG00000188211 (3.5)	WFDC10A (3.4)	DNAH11 (3.2)	C11orf9 (3.1)	POLR2J4 (3.0)	OBP2B (2.7)	EMILIN3 (2.7)	SLC12A8 (2.7)
MP:0002591	decreased mean corpuscular volume	0.35	>=0.20	HBQ1 (12.7)	HBM (12.2)	FAM46C (6.6)	ABCB10 (6.4)	TFR2 (6.0)	RNF123 (5.6)	SLC2A1 (3.8)	JAZF1 (3.0)	C12orf51 (2.9)	IKZF1 (2.7)
MP:0003795	abnormal bone structure	0.35	>=0.20	LRP1 (3.9)	ANKH (3.8)	AEBP1 (3.7)	EMILIN1 (3.5)	PAPSS2 (3.4)	NTRK2 (3.3)	CILP2 (3.3)	SOX5 (3.1)	ZCCHC14 (3.1)	SLIT3 (2.9)
ENSG00000122952	ZWINT PPI subnetwork	0.35	>=0.20	CDCA2 (7.7)	SPC25 (7.6)	UBE2C (7.6)	PRC1 (7.4)	TOP2A (7.3)	TRAIP (6.5)	SMC4 (5.6)	TRIM59 (5.4)	CDC6 (5.3)	CKAP5 (5.1)
ENSG00000117133	RPF1 PPI subnetwork	0.35	>=0.20	WDR3 (6.5)	SURF6 (5.1)	NAA25 (4.7)	SNAPC4 (4.3)	DDX56 (4.3)	TBRG4 (4.3)	LARP4 (4.0)	RARS (4.0)	NMD3 (3.9)	DUS4L (3.3)
ENSG00000152661	GJA1 PPI subnetwork	0.35	>=0.20	PLCD3 (4.4)	MYBPC3 (4.2)	MYL7 (3.5)	GPSM1 (3.1)	PIK3C2B (3.0)	SGSM2 (2.9)	LRTM1 (2.9)	TRIM54 (2.7)	ENSG00000247828 (2.7)	PGAM2 (2.7)
MP:0002090	abnormal vision	0.35	>=0.20	CRYBA1 (4.7)	RAPGEF4 (2.8)	ACVR1C (2.8)	CCNH (2.7)	ENSG00000250802 (2.6)	ZBTB20 (2.4)	ENSG00000247828 (2.4)	TMEM161B (2.3)	LRTM1 (2.3)	PDE3B (2.2)
MP:0006410	abnormal common myeloid progenitor cell morphology	0.35	>=0.20	PSTPIP1 (3.9)	RNF123 (3.4)	UBA7 (3.3)	C3orf71 (3.1)	C14orf126 (3.0)	TFR2 (3.0)	UNC13D (2.9)	FLT3 (2.9)	IKZF1 (2.9)	ABCB10 (2.9)
ENSG00000138032	PPM1B PPI subnetwork	0.35	>=0.20	OASL (4.4)	RBMS1 (3.2)	HSDL1 (2.6)	UBA7 (2.6)	PIEZO1 (2.6)	BAG1 (2.4)	FREM1 (2.3)	FAM129A (2.3)	IGF2BP2 (2.2)	VTI1A (2.2)
ENSG00000161888	SPC24 PPI subnetwork	0.35	>=0.20	UBE2C (7.8)	CDCA2 (7.7)	PRC1 (7.6)	SPC25 (7.6)	TOP2A (7.5)	TRAIP (6.6)	SMC4 (5.6)	TRIM59 (5.4)	CDC6 (5.3)	CKAP5 (5.1)
GO:0055013	cardiac muscle cell development	0.35	>=0.20	MYBPC3 (4.9)	CAND2 (4.2)	MYL7 (4.0)	SRL (3.9)	PEBP4 (3.5)	LRTM1 (3.5)	CACNA1C (3.4)	TRIM54 (3.2)	PACSIN3 (2.9)	PGAM2 (2.9)
GO:0055006	cardiac cell development	0.35	>=0.20	MYBPC3 (4.9)	CAND2 (4.2)	MYL7 (4.0)	SRL (3.9)	PEBP4 (3.5)	LRTM1 (3.5)	CACNA1C (3.4)	TRIM54 (3.2)	PACSIN3 (2.9)	PGAM2 (2.9)
REACTOME_TRANSPORT_OF_RIBONUCLEOPROTEINS_INTO_THE_HOST_NUCLEUS	REACTOME_TRANSPORT_OF_RIBONUCLEOPROTEINS_INTO_THE_HOST_NUCLEUS	0.35	>=0.20	NUP133 (5.0)	NUP160 (4.0)	IKBKAP (3.8)	CAD (3.6)	NAA25 (3.4)	POLD2 (3.3)	THADA (3.2)	AP1G1 (3.2)	GPN1 (3.0)	POLA2 (3.0)
ENSG00000178741	COX5A PPI subnetwork	0.35	>=0.20	ENSG00000243453 (5.1)	NDUFS3 (4.4)	ATP5G1 (4.4)	MRPS35 (3.7)	MRPL24 (3.4)	QARS (3.4)	MDH2 (3.3)	MRPS12 (3.3)	ENSG00000247828 (3.2)	PGAM5 (3.2)
ENSG00000151725	MLF1IP PPI subnetwork	0.35	>=0.20	UBE2C (7.8)	CDCA2 (7.7)	PRC1 (7.7)	TOP2A (7.6)	SPC25 (7.6)	TRAIP (6.6)	SMC4 (5.6)	TRIM59 (5.5)	CDC6 (5.3)	CKAP5 (5.1)
MP:0008734	decreased susceptibility to endotoxin shock	0.35	>=0.20	RELB (4.3)	CDC42EP2 (3.3)	GLIS3 (3.1)	LIF (3.0)	STEAP2 (3.0)	NFKBIB (2.7)	OSM (2.7)	PILRA (2.6)	PITPNC1 (2.5)	ADRB2 (2.4)
GO:0018393	internal peptidyl-lysine acetylation	0.35	>=0.20	RFX1 (4.4)	WIPF2 (4.2)	MEPCE (4.1)	AXIN1 (3.8)	MAP2K7 (3.8)	ZCWPW1 (3.5)	KBTBD4 (3.4)	KIAA1267 (3.4)	UNK (3.2)	ATF1 (3.0)
ENSG00000101558	VAPA PPI subnetwork	0.35	>=0.20	WDR3 (4.5)	SURF6 (4.2)	NAA25 (3.7)	RARS (3.7)	ADSL (3.4)	TBRG4 (3.3)	GOLT1B (3.3)	DDX56 (3.2)	NMD3 (3.2)	EIF2B4 (3.1)
GO:0072332	signal transduction by p53 class mediator resulting in induction of apoptosis	0.35	>=0.20	ZNF140 (4.3)	ENSG00000231638 (4.0)	DDB2 (3.7)	SPAG17 (3.1)	WFDC11 (3.1)	TP53INP1 (3.1)	RPL22L1 (3.0)	MDM4 (3.0)	ENSG00000203497 (2.9)	ENSG00000223522 (2.8)
ENSG00000135486	HNRNPA1 PPI subnetwork	0.35	>=0.20	PNN (5.6)	HNRNPA1P3 (4.7)	SUPT16H (4.4)	H3F3B (4.3)	FNBP4 (4.3)	WDR6 (3.9)	SF3A1 (3.8)	LUC7L (3.3)	RHOA (3.2)	TOP1 (3.2)
REACTOME_INTERACTIONS_OF_REV_WITH_HOST_CELLULAR_PROTEINS	REACTOME_INTERACTIONS_OF_REV_WITH_HOST_CELLULAR_PROTEINS	0.35	>=0.20	NUP133 (5.0)	CAD (4.1)	IKBKAP (4.0)	NAA25 (3.8)	NUP160 (3.8)	POLD2 (3.8)	FIGNL1 (3.3)	GPN1 (3.3)	THADA (3.2)	TBRG4 (3.2)
ENSG00000130939	UBE4B PPI subnetwork	0.35	>=0.20	CHMP5 (3.6)	UBE2Z (3.5)	USP47 (3.5)	HBP1 (3.4)	ARFGAP2 (3.2)	PPP1CB (3.0)	INTS8 (2.9)	ACOX1 (2.7)	NMT1 (2.7)	RAB3GAP2 (2.7)
ENSG00000162924	REL PPI subnetwork	0.35	>=0.20	RELB (7.1)	CRTC2 (4.7)	NFKBIB (4.2)	VMP1 (2.8)	TRIM47 (2.6)	SLC39A1 (2.6)	UBE2Z (2.4)	MIR21 (2.4)	ATG16L2 (2.3)	C2CD4B (2.2)
ENSG00000131143	COX4I1 PPI subnetwork	0.35	>=0.20	ENSG00000243453 (8.6)	MRPL33 (5.8)	NDUFS3 (5.2)	OST4 (5.1)	NDUFA11 (4.7)	MDH1 (4.7)	ATP5G1 (4.5)	MRPS12 (4.0)	UQCRC1 (3.7)	ENSG00000247828 (3.7)
GO:0033267	axon part	0.35	>=0.20	AP3B2 (4.4)	BSN (4.4)	ACTL6B (4.3)	MAPK4 (4.3)	TH (4.1)	HECW1 (4.0)	PCSK1 (3.8)	SLC7A14 (3.7)	CLDN11 (3.7)	CHRM4 (3.7)
GO:0001893	maternal placenta development	0.35	>=0.20	ENSG00000224043 (4.4)	WFDC10B (2.9)	ZBTB38 (2.8)	ZNF268 (2.7)	OR5L2 (2.6)	TMED4 (2.6)	ENSG00000235314 (2.3)	FAM109A (2.2)	GLIS3 (2.2)	WIPI1 (2.2)
ENSG00000198563	DDX39B PPI subnetwork	0.35	>=0.20	TOP1 (3.8)	HNRNPA1P3 (3.6)	TAF1C (3.1)	FNBP4 (3.1)	UNK (3.1)	PNN (2.8)	TET2 (2.6)	CELF1 (2.5)	PGAM5 (2.5)	NFIC (2.5)
ENSG00000215412	ENSG00000215412 PPI subnetwork	0.35	>=0.20	TOP1 (3.8)	HNRNPA1P3 (3.6)	TAF1C (3.1)	FNBP4 (3.1)	UNK (3.1)	PNN (2.8)	TET2 (2.6)	CELF1 (2.5)	PGAM5 (2.5)	NFIC (2.5)
ENSG00000215425	DDX39B PPI subnetwork	0.35	>=0.20	TOP1 (3.8)	HNRNPA1P3 (3.6)	TAF1C (3.1)	FNBP4 (3.1)	UNK (3.1)	PNN (2.8)	TET2 (2.6)	CELF1 (2.5)	PGAM5 (2.5)	NFIC (2.5)
GO:0016209	antioxidant activity	0.35	>=0.20	ENSG00000233705 (5.2)	ALDH2 (4.0)	ABHD1 (3.3)	TFR2 (2.7)	NUCB2 (2.7)	ABCB10 (2.5)	NME4 (2.5)	METTL7A (2.4)	JTB (2.4)	HBM (2.4)
GO:0006694	steroid biosynthetic process	0.35	>=0.20	FADS2 (7.3)	FADS1 (6.6)	PANK3 (5.7)	AACS (4.9)	ENSG00000233828 (3.7)	ABHD1 (3.3)	ENSG00000188211 (3.1)	POR (3.0)	ENSG00000230461 (2.7)	TSHZ2 (2.7)
REACTOME_PURINE_METABOLISM	REACTOME_PURINE_METABOLISM	0.35	>=0.20	CAD (3.5)	NME4 (3.5)	APEH (3.2)	NUDT5 (3.2)	C14orf126 (3.1)	MPV17 (3.1)	POLM (2.9)	CARD9 (2.8)	GIP (2.7)	TBC1D5 (2.6)
ENSG00000109814	UGDH PPI subnetwork	0.35	>=0.20	SEC23A (3.7)	NOSTRIN (3.0)	CDKN2B (3.0)	BRAP (2.8)	RRAS2 (2.6)	USP47 (2.6)	LAMB2 (2.5)	SLC12A8 (2.4)	LIMA1 (2.3)	BAG1 (2.3)
GO:0042559	pteridine-containing compound biosynthetic process	0.35	>=0.20	UBE2D4 (3.6)	C14orf126 (3.2)	JTB (2.9)	WDR25 (2.9)	C8orf38 (2.8)	ENSG00000250802 (2.7)	PABPC1L (2.6)	FBXO31 (2.3)	RRNAD1 (2.3)	HNF1A (2.2)
ENSG00000138041	SMEK2 PPI subnetwork	0.35	>=0.20	H3F3B (4.2)	MAP1LC3B (2.9)	IFT80 (2.7)	PRCC (2.6)	STK33 (2.2)	RAPGEF4 (2.1)	FAM206A (1.9)	SMC4 (1.9)	TAOK1 (1.8)	TMEM40 (1.8)
ENSG00000171747	LGALS4 PPI subnetwork	0.35	>=0.20	ENSG00000230148 (6.0)	SPINK4 (5.9)	HOXB3 (5.8)	STARD10 (3.9)	ENSG00000233101 (3.8)	ENSG00000227038 (3.8)	FOXA3 (3.7)	KRT8P12 (3.6)	CDX2 (3.5)	MARVELD3 (3.0)
MP:0005105	abnormal middle ear ossicle morphology	0.35	>=0.20	LRP4 (4.1)	HOXB2 (4.0)	MECOM (3.5)	EMILIN1 (3.5)	ENSG00000230148 (2.9)	HOXB3 (2.9)	SOX5 (2.8)	CACNA1C (2.8)	RARB (2.7)	IGF2 (2.7)
ENSG00000166266	CUL5 PPI subnetwork	0.35	>=0.20	POP7 (3.6)	GNB2 (3.2)	OST4 (3.2)	WFDC10B (3.1)	KPNA4 (3.0)	FBXO45 (3.0)	WDR53 (2.9)	C8orf38 (2.9)	NMD3 (2.8)	SEC61A2 (2.7)
GO:0030239	myofibril assembly	0.35	>=0.20	SRL (5.3)	TRIM54 (5.0)	CAND2 (4.9)	MYBPC3 (4.8)	MYL7 (4.6)	PGAM2 (4.3)	PEBP4 (4.2)	LRTM1 (4.1)	CACNA1C (3.4)	PACSIN3 (3.1)
GO:0060395	SMAD protein signal transduction	0.35	>=0.20	CDX2 (4.3)	HNF1A (3.9)	FUT5 (3.3)	C9orf163 (3.0)	ENSG00000230461 (2.8)	C11orf9 (2.8)	FOXA3 (2.8)	ENSG00000231638 (2.7)	MUC3A (2.7)	ENSG00000244738 (2.7)
ENSG00000175104	TRAF6 PPI subnetwork	0.35	>=0.20	CDC123 (3.9)	PSMC3 (3.9)	KPNB1 (3.9)	PPM1G (3.7)	NMT1 (3.5)	YWHAB (3.4)	MTCH2 (3.3)	ADSL (3.3)	COPB1 (3.3)	RARS (3.1)
GO:0031570	DNA integrity checkpoint	0.35	>=0.20	DDB2 (3.0)	DNTTIP1 (2.8)	TP53INP1 (2.8)	TUBD1 (2.8)	SNF8 (2.7)	NMT1 (2.7)	TIGD3 (2.7)	CDC123 (2.6)	WDR53 (2.6)	SCD5 (2.6)
GO:0030336	negative regulation of cell migration	0.35	>=0.20	WFDC11 (3.8)	TBKBP1 (3.3)	ACE (3.1)	EPO (3.1)	SLIT3 (3.1)	ENSG00000225498 (3.0)	ENSG00000259315 (2.7)	BCAS4 (2.6)	ENSG00000259248 (2.6)	ENSG00000241528 (2.6)
GO:0017075	syntaxin-1 binding	0.35	>=0.20	AP3B2 (5.4)	PCSK1 (4.3)	FBLL1 (4.3)	BSN (4.1)	SRRM3 (4.1)	ACTL6B (4.1)	NEUROD1 (3.9)	CELSR3 (3.7)	DDC (3.6)	NSF (3.6)
MP:0002059	abnormal seminal vesicle morphology	0.35	>=0.20	ENSG00000233828 (2.9)	INTS8 (2.9)	ZNF891 (2.8)	NXPH4 (2.7)	MECOM (2.7)	C3orf54 (2.7)	NEUROD1 (2.6)	IGF2BP2 (2.5)	IGF2 (2.5)	PPP1R35 (2.5)
GO:0072331	signal transduction by p53 class mediator	0.35	>=0.20	TP53INP1 (3.0)	WBSCR16 (2.9)	NMT1 (2.8)	WDR53 (2.7)	IP6K2 (2.7)	PRCC (2.6)	SNF8 (2.6)	PSMC3 (2.6)	ENSG00000236866 (2.6)	DDB2 (2.6)
GO:0071774	response to fibroblast growth factor stimulus	0.35	>=0.20	TSHZ2 (3.2)	BBIP1 (2.9)	BSN-AS2 (2.9)	ENSG00000233828 (2.7)	ZHX3 (2.7)	PDCD4 (2.7)	CDKN2B (2.5)	WDPCP (2.5)	MEG3 (2.5)	SPRY2 (2.4)
GO:0044344	cellular response to fibroblast growth factor stimulus	0.35	>=0.20	TSHZ2 (3.2)	BBIP1 (2.9)	BSN-AS2 (2.9)	ENSG00000233828 (2.7)	ZHX3 (2.7)	PDCD4 (2.7)	CDKN2B (2.5)	WDPCP (2.5)	MEG3 (2.5)	SPRY2 (2.4)
GO:0006631	fatty acid metabolic process	0.35	>=0.20	ACAD10 (4.2)	ACOX1 (4.2)	SLC25A20 (4.1)	ABHD1 (4.0)	DECR2 (3.9)	FADS2 (3.4)	METTL7A (3.3)	FADS1 (3.2)	AACS (3.2)	ACSL1 (3.1)
ENSG00000162928	PEX13 PPI subnetwork	0.35	>=0.20	ACOX1 (4.0)	KBTBD4 (3.9)	DPY19L4 (3.1)	TMED5 (2.9)	SLC25A20 (2.7)	PPP1R35 (2.6)	PDHX (2.6)	COG5 (2.6)	CLDN12 (2.6)	STYXL1 (2.5)
REACTOME_NACL:_DEPENDENT_NEUROTRANSMITTER_TRANSPORTERS	REACTOME_NACL:_DEPENDENT_NEUROTRANSMITTER_TRANSPORTERS	0.35	>=0.20	TH (9.7)	DDC (6.4)	ACMSD (4.7)	KHK (3.9)	MYO3A (3.4)	C12orf39 (3.1)	SGSM1 (3.1)	LRP2 (2.9)	TCF7L2 (2.8)	KL (2.8)
ENSG00000128050	PAICS PPI subnetwork	0.35	>=0.20	CAMKV (3.6)	NSF (3.5)	SRRM3 (3.4)	SGSM2 (3.4)	SGSM1 (3.4)	SLC2A13 (3.3)	RAPGEF4 (3.1)	ARHGDIG (3.0)	PDE8B (2.9)	BSN (2.9)
ENSG00000139190	VAMP1 PPI subnetwork	0.35	>=0.20	PCSK1 (4.1)	TSPAN3 (3.2)	MADD (3.2)	BSN (2.9)	CHMP4B (2.8)	STX16 (2.8)	SLITRK1 (2.7)	CHMP5 (2.7)	ZCWPW1 (2.7)	ACTL6B (2.6)
ENSG00000168374	ARF4 PPI subnetwork	0.35	>=0.20	APEH (3.7)	TBRG4 (3.5)	USP19 (3.5)	UQCRC1 (3.5)	ARFGAP2 (3.5)	MRPL28 (3.2)	PMPCA (3.1)	STYXL1 (3.1)	GNB2 (3.1)	WBSCR16 (3.0)
ENSG00000187953	ENSG00000187953 PPI subnetwork	0.36	>=0.20	POLE (4.2)	CCNE2 (4.2)	MTF2 (3.9)	CDC6 (3.9)	FEN1 (3.8)	POLA2 (3.7)	FIGNL1 (3.6)	DDB2 (3.6)	TRAIP (3.3)	ENSG00000226648 (3.2)
ENSG00000122512	PMS2 PPI subnetwork	0.36	>=0.20	POLE (4.2)	CCNE2 (4.2)	MTF2 (3.9)	CDC6 (3.9)	FEN1 (3.8)	POLA2 (3.7)	FIGNL1 (3.6)	DDB2 (3.6)	TRAIP (3.3)	ENSG00000226648 (3.2)
MP:0003446	renal hypoplasia	0.36	>=0.20	RARB (5.1)	IGF2-AS (4.8)	IGF2 (4.1)	HOXB3 (3.4)	HOXB2 (3.3)	LRP4 (3.2)	CHST1 (3.0)	MECOM (2.8)	IGF2BP2 (2.8)	WFS1 (2.8)
MP:0002780	decreased circulating testosterone level	0.36	>=0.20	ACVR1C (3.6)	NFIC (3.4)	ADH1B (3.1)	MAP2K7 (3.1)	PRKAR2B (2.9)	GPAM (2.8)	TRIM66 (2.8)	MTNR1B (2.7)	TCF7L2 (2.6)	SRRM3 (2.5)
MP:0004774	abnormal bile salt level	0.36	>=0.20	A1CF (7.5)	ENSG00000199488 (6.4)	ADH6 (5.0)	RBKS (4.7)	SLC38A4 (4.7)	TM6SF2 (4.6)	INHBC (4.4)	TAT (4.3)	ACOX1 (4.3)	SLC2A2 (4.2)
GO:0032012	regulation of ARF protein signal transduction	0.36	>=0.20	TSC22D4 (3.6)	ENSG00000241057 (3.2)	SGSM3 (3.1)	UNC13D (3.0)	CHFR (2.9)	RAPGEF4 (2.8)	GPSM1 (2.8)	MAPKAPK5 (2.6)	ENSG00000225498 (2.6)	ZHX3 (2.5)
MP:0004157	interrupted aortic arch	0.36	>=0.20	HOXB1 (3.7)	RARB (3.1)	LINC00461 (2.7)	CPAMD8 (2.7)	G6PC2 (2.6)	CDKN2B (2.5)	RBMS1 (2.5)	B3GALNT1 (2.3)	DMRTA2 (2.3)	PIEZO1 (2.3)
ENSG00000152795	HNRPDL PPI subnetwork	0.36	>=0.20	MYBPC3 (6.7)	PGAM2 (5.8)	MYL7 (5.4)	SRL (5.3)	TRIM54 (5.2)	PACSIN3 (3.5)	CAND2 (3.5)	HNRNPA1P3 (3.4)	PNN (3.4)	GPR22 (3.1)
ENSG00000139269	INHBE PPI subnetwork	0.36	>=0.20	OASL (3.0)	MTMR3 (2.9)	FOXA2 (2.8)	FREM1 (2.8)	PROX1 (2.8)	CAPS (2.4)	ENSG00000230461 (2.3)	CREB3L2 (2.2)	MTF2 (2.2)	ENSG00000228141 (2.2)
MP:0005458	increased percent body fat	0.36	>=0.20	ADH1B (6.1)	ACVR1C (5.6)	PRKAR2B (3.7)	HTR4 (3.5)	METTL7A (3.1)	GYS2 (3.1)	ADH1A (3.0)	ACSL1 (3.0)	PDE3B (3.0)	GPAM (2.8)
ENSG00000183395	PMCH PPI subnetwork	0.36	>=0.20	G6PC2 (5.0)	PCSK1 (4.8)	ABCC8 (4.4)	INS (4.2)	TH (4.1)	SLC2A13 (3.3)	SLITRK1 (3.2)	ANKH (3.2)	RAPGEF4 (3.1)	IAPP (3.0)
REACTOME_METABOLISM_OF_NUCLEOTIDES	REACTOME_METABOLISM_OF_NUCLEOTIDES	0.36	>=0.20	NME4 (3.9)	XRCC6BP1 (3.6)	NUDT5 (3.4)	CAD (3.3)	DECR2 (3.2)	POLD2 (3.0)	KHK (3.0)	C14orf126 (2.7)	GALK1 (2.7)	TBC1D5 (2.5)
GO:0005100	Rho GTPase activator activity	0.36	>=0.20	UNC13D (3.5)	MADD (3.4)	C1orf21 (3.3)	FCHSD2 (3.1)	ARAP1 (2.9)	PSTPIP1 (2.8)	ZNF638 (2.7)	SGSM2 (2.7)	ENSG00000173517 (2.6)	DGKZ (2.5)
ENSG00000111641	NOP2 PPI subnetwork	0.36	>=0.20	WDR3 (6.3)	SURF6 (5.1)	NAA25 (4.5)	TBRG4 (4.4)	RARS (4.2)	LARP4 (4.1)	SNAPC4 (4.1)	DDX56 (4.0)	NMD3 (3.8)	ADSL (3.6)
GO:0051693	actin filament capping	0.36	>=0.20	ENSG00000229688 (4.4)	ENSG00000185294 (4.0)	HBM (3.5)	C13orf16 (3.4)	ENSG00000250341 (3.3)	RNF123 (3.2)	C7orf61 (2.7)	C2orf53 (2.7)	HBQ1 (2.7)	CAPS (2.7)
GO:0097061	dendritic spine organization	0.36	>=0.20	C7orf51 (3.6)	HNF1A (3.6)	HS3ST4 (3.2)	LMO1 (3.0)	CDC42BPA (2.8)	METTL15 (2.7)	ENSG00000234902 (2.7)	SLC2A13 (2.7)	HECW1 (2.4)	C9orf53 (2.4)
GO:0060997	dendritic spine morphogenesis	0.36	>=0.20	C7orf51 (3.6)	HNF1A (3.6)	HS3ST4 (3.2)	LMO1 (3.0)	CDC42BPA (2.8)	METTL15 (2.7)	ENSG00000234902 (2.7)	SLC2A13 (2.7)	HECW1 (2.4)	C9orf53 (2.4)
ENSG00000132849	INADL PPI subnetwork	0.36	>=0.20	LINC00461 (3.6)	BSN (3.6)	WWC1 (3.4)	MAPK4 (3.3)	SLITRK1 (3.1)	ABCC8 (3.1)	NTRK2 (3.1)	KCNJ11 (2.9)	ENSG00000259439 (2.8)	CELSR3 (2.8)
ENSG00000009790	TRAF3IP3 PPI subnetwork	0.36	>=0.20	ARHGEF7 (2.7)	CRTC2 (2.4)	SOX5 (2.4)	RNF6 (2.3)	PABPC1L (2.3)	GIGYF1 (2.3)	CLDN11 (2.2)	GATAD2B (2.1)	ZC3H13 (2.1)	WNT3 (2.1)
ENSG00000173465	SSSCA1 PPI subnetwork	0.36	>=0.20	SYMPK (3.4)	DNAAF1 (3.2)	WNT3 (3.0)	TMPRSS12 (2.8)	KCNK7 (2.8)	EIF2B4 (2.7)	EML2 (2.6)	NDUFAF3 (2.5)	DNAH11 (2.5)	OBP2B (2.5)
ENSG00000148606	POLR3A PPI subnetwork	0.36	>=0.20	POP7 (3.6)	PMPCA (3.0)	DDX56 (3.0)	FAM206A (2.8)	SNAPC4 (2.7)	ASCC2 (2.7)	SDCCAG3 (2.7)	IKBKAP (2.7)	PPM1G (2.5)	WDR3 (2.4)
ENSG00000136271	DDX56 PPI subnetwork	0.36	>=0.20	WDR3 (6.0)	SNAPC4 (4.8)	SURF6 (4.8)	NMD3 (4.1)	NAA25 (4.1)	DDX56 (4.1)	TBRG4 (3.9)	WBSCR16 (3.6)	TAF1C (3.5)	RARS (3.5)
MP:0002187	abnormal fibula morphology	0.36	>=0.20	CPAMD8 (3.6)	MECOM (3.5)	MAF (3.5)	CILP2 (3.4)	IGF2 (3.1)	PAPSS2 (2.9)	IGF2-AS (2.9)	SPTSSB (2.8)	ENSG00000244738 (2.8)	METTL7A (2.8)
GO:0010863	positive regulation of phospholipase C activity	0.36	>=0.20	ENSG00000259251 (3.9)	ENSG00000241732 (3.7)	OR5I1 (3.4)	CHRM4 (3.3)	HTR4 (2.7)	C13orf16 (2.5)	FREM1 (2.5)	ZAN (2.5)	ENSG00000259330 (2.4)	CDC14A (2.4)
GO:0001725	stress fiber	0.36	>=0.20	LPP (4.8)	LIMA1 (3.9)	ARHGAP1 (3.7)	CACNA1C (3.5)	TRIM54 (3.4)	SRL (3.3)	EMILIN1 (3.3)	CAND2 (3.2)	KLF7 (2.7)	PIK3C2A (2.6)
ENSG00000111361	EIF2B1 PPI subnetwork	0.36	>=0.20	GPN1 (4.2)	PRCC (3.2)	DDX56 (2.7)	C2orf28 (2.6)	CCNH (2.5)	SURF6 (2.4)	WDR3 (2.4)	MRPS35 (2.4)	DCAKD (2.4)	FAM206A (2.4)
ENSG00000146232	NFKBIE PPI subnetwork	0.36	>=0.20	RELB (5.3)	NFKBIB (4.6)	UBE2Z (3.6)	IKBKAP (3.3)	COPB1 (3.1)	FAM129A (2.9)	AP1G1 (2.8)	TRIM47 (2.8)	CRTC2 (2.8)	KPNB1 (2.7)
ENSG00000169976	SF3B5 PPI subnetwork	0.36	>=0.20	PNN (6.0)	FNBP4 (4.5)	SUPT16H (4.5)	SF3A1 (4.2)	HNRNPA1P3 (4.1)	H3F3B (3.5)	ISG20L2 (3.5)	LUC7L (3.3)	DPF2 (3.2)	WDR6 (3.1)
ENSG00000170515	PA2G4 PPI subnetwork	0.36	>=0.20	WDR25 (3.4)	ENSG00000227038 (2.9)	LUC7L (2.9)	IMPDH2 (2.8)	ENSG00000259073 (2.8)	GLIS3 (2.8)	BRAP (2.7)	R3HDM2 (2.7)	ANAPC5 (2.6)	UBE2Q2 (2.6)
ENSG00000079246	XRCC5 PPI subnetwork	0.36	>=0.20	SF3A1 (3.4)	CAD (3.3)	POLE (3.2)	KPNB1 (3.1)	ZNF512 (2.9)	FEN1 (2.9)	SUPT16H (2.8)	NUP133 (2.8)	PNN (2.8)	TBC1D5 (2.7)
MP:0004876	decreased mean systemic arterial blood pressure	0.36	>=0.20	KL (4.6)	ENSG00000233828 (3.9)	ACMSD (3.5)	PRKG1 (3.2)	ZBTB38 (2.7)	RAPGEF4 (2.3)	SGSM1 (2.3)	MYO3B (2.3)	ADH1B (2.2)	FAM129A (2.1)
ENSG00000103742	IGDCC4 PPI subnetwork	0.36	>=0.20	F2 (8.2)	CPB2 (6.8)	SLC2A2 (5.3)	ENSG00000199488 (4.0)	TAT (3.9)	TFR2 (3.9)	NPC1L1 (3.8)	A1CF (3.4)	GCKR (3.3)	TMEM45A (3.3)
ENSG00000163159	VPS72 PPI subnetwork	0.36	>=0.20	PPP1R35 (3.6)	H3F3B (3.5)	POP7 (3.4)	MEPCE (3.0)	MAP1LC3B (3.0)	MBTPS1 (3.0)	PRCC (2.7)	GIGYF1 (2.6)	IP6K2 (2.5)	CHMP5 (2.4)
ENSG00000148334	PTGES2 PPI subnetwork	0.36	>=0.20	APEH (4.0)	UQCRC1 (3.7)	VPS33B (3.7)	PDHX (3.2)	TBRG4 (3.1)	STYXL1 (3.1)	GALK1 (2.9)	USP19 (2.9)	LAMB2 (2.8)	GNB2 (2.7)
ENSG00000051180	RAD51 PPI subnetwork	0.36	>=0.20	POLE (5.2)	CDC6 (4.9)	TRAIP (4.8)	CCNE2 (4.8)	POLA2 (4.7)	FIGNL1 (4.6)	CCDC18 (4.4)	FEN1 (4.2)	SPC25 (3.8)	SMC4 (3.6)
MP:0000547	short limbs	0.36	>=0.20	CILP2 (5.6)	STEAP1 (4.3)	SOX5 (4.2)	AEBP1 (3.8)	STEAP2 (3.7)	EMILIN1 (3.4)	ANKH (3.2)	PAPSS2 (3.1)	SLC39A13 (3.1)	CACNA1C (2.9)
MP:0005480	increased circulating triiodothyronine level	0.36	>=0.20	LRP2 (4.1)	NTRK2 (3.6)	ENSG00000226122 (3.1)	ABCC8 (2.7)	KLHDC8B (2.7)	WFDC9 (2.6)	WFDC8 (2.5)	KHK (2.3)	MAPT (2.3)	ACVR1C (2.3)
ENSG00000105705	SUGP1 PPI subnetwork	0.36	>=0.20	PNN (5.8)	SF3A1 (4.5)	FNBP4 (4.2)	SUPT16H (4.2)	HNRNPA1P3 (3.9)	ISG20L2 (3.4)	H3F3B (3.2)	WDR6 (3.2)	PRCC (3.1)	TOP1 (3.0)
MP:0002781	increased circulating testosterone level	0.36	>=0.20	TMEM120A (3.5)	SEC14L2 (3.2)	METTL7A (3.0)	CHST1 (3.0)	TAT (3.0)	ENSG00000233828 (2.7)	WFS1 (2.7)	NFIC (2.6)	PCSK1 (2.6)	MAPT (2.5)
ENSG00000164109	MAD2L1 PPI subnetwork	0.36	>=0.20	PRC1 (6.8)	TOP2A (6.8)	UBE2C (6.8)	SPC25 (6.8)	CDCA2 (6.6)	TRAIP (6.2)	CKAP5 (5.4)	TRIM59 (4.8)	CCDC18 (4.8)	SMC4 (4.7)
GO:0030855	epithelial cell differentiation	0.36	>=0.20	SPTSSB (5.2)	RAPGEFL1 (3.7)	EHF (3.5)	KCNK7 (3.4)	TMEM40 (3.1)	CAPS (2.9)	HNF1B (2.8)	ENSG00000226648 (2.8)	HOXB3 (2.6)	HOXB2 (2.6)
KEGG_PYRUVATE_METABOLISM	KEGG_PYRUVATE_METABOLISM	0.36	>=0.20	FADS2 (5.1)	PDHX (5.1)	AACS (4.9)	FADS1 (4.8)	GPAM (4.7)	ACSL1 (4.3)	ACOX1 (4.0)	MTCH2 (4.0)	MDH1 (4.0)	ABCB11 (3.8)
GO:0006086	acetyl-CoA biosynthetic process from pyruvate	0.36	>=0.20	OGDH (3.4)	ENSG00000250802 (3.1)	OR5I1 (2.9)	ENSG00000181296 (2.8)	PDHX (2.8)	CHST4 (2.6)	ENSG00000204650 (2.6)	SPINT3 (2.5)	HSDL1 (2.5)	PHLPP2 (2.5)
GO:0010510	regulation of acetyl-CoA biosynthetic process from pyruvate	0.36	>=0.20	OGDH (3.4)	ENSG00000250802 (3.1)	OR5I1 (2.9)	ENSG00000181296 (2.8)	PDHX (2.8)	CHST4 (2.6)	ENSG00000204650 (2.6)	SPINT3 (2.5)	HSDL1 (2.5)	PHLPP2 (2.5)
GO:0010970	microtubule-based transport	0.36	>=0.20	CDC42BPA (3.9)	STH (3.0)	OXSR1 (3.0)	ENSG00000256323 (2.8)	SEC61A2 (2.4)	NICN1 (2.4)	FBXO31 (2.4)	ENSG00000235314 (2.3)	ENSG00000257259 (2.3)	ZBTB20 (2.3)
ENSG00000172399	MYOZ2 PPI subnetwork	0.36	>=0.20	PGAM2 (8.7)	SRL (8.3)	TRIM54 (7.9)	MYBPC3 (7.5)	MYL7 (6.7)	CAND2 (5.0)	PACSIN3 (4.8)	STAC3 (4.0)	CACNA1C (3.2)	PEBP4 (2.9)
ENSG00000112685	EXOC2 PPI subnetwork	0.36	>=0.20	VTI1A (4.2)	COG5 (4.0)	TAOK1 (3.9)	RASA1 (3.3)	VPS33B (3.3)	HERC1 (3.3)	HSDL1 (2.9)	RAB3GAP2 (2.9)	VPS13C (2.7)	PIK3C2A (2.7)
MP:0000592	short tail	0.36	>=0.20	HOXB1 (5.9)	WNT3 (3.9)	LRP4 (3.7)	FOXA2 (3.7)	CCND2 (3.2)	PLCG1 (2.7)	TSPAN3 (2.7)	CDX2 (2.6)	CPAMD8 (2.6)	CDKN2B (2.6)
MP:0005089	decreased double-negative T cell number	0.36	>=0.20	SATB1 (5.4)	TP53INP1 (4.4)	MBNL1 (3.9)	SH2D2A (3.8)	UNC13D (3.4)	IKZF1 (3.2)	SKAP1 (3.1)	PSTPIP1 (2.8)	PIK3C2B (2.8)	DDB2 (2.7)
ENSG00000163541	SUCLG1 PPI subnetwork	0.36	>=0.20	CALCOCO2 (3.6)	GDAP2 (3.5)	UQCRC1 (3.5)	PDHX (3.4)	MTCH2 (3.0)	MDH1 (3.0)	VPS33B (3.0)	MRPS35 (3.0)	MRPL24 (2.9)	APEH (2.8)
KEGG_T_CELL_RECEPTOR_SIGNALING_PATHWAY	KEGG_T_CELL_RECEPTOR_SIGNALING_PATHWAY	0.36	>=0.20	SH2D2A (6.4)	SKAP1 (6.4)	SATB1 (5.3)	RASGRP1 (4.7)	IKZF1 (4.5)	MAF (3.8)	PLCG1 (3.5)	PSTPIP1 (3.4)	LIF (3.4)	RELB (2.9)
ENSG00000115946	PNO1 PPI subnetwork	0.36	>=0.20	WDR3 (5.8)	DDX56 (4.6)	SNAPC4 (4.5)	RARS (4.1)	SURF6 (4.0)	NMD3 (4.0)	NAA25 (3.8)	TBRG4 (3.6)	TAF1C (3.6)	GPN1 (3.6)
ENSG00000181218	HIST3H2A PPI subnetwork	0.36	>=0.20	WDR3 (3.4)	H3F3B (3.0)	DDX56 (2.7)	NUP160 (2.6)	ZNF638 (2.6)	MEPCE (2.6)	SUPT16H (2.6)	IKBKAP (2.4)	LARP4 (2.4)	PPM1G (2.4)
MP:0005590	increased vasodilation	0.36	>=0.20	INPP5E (3.8)	CDC42EP2 (3.7)	SLC39A13 (3.1)	SDCCAG3 (2.9)	RGS11 (2.9)	TRIM47 (2.7)	EDEM3 (2.6)	P2RX2 (2.5)	PMPCA (2.4)	GJD3 (2.4)
ENSG00000172137	CALB2 PPI subnetwork	0.36	>=0.20	AP3B2 (3.3)	ACTL6B (3.2)	CAMK2B (3.1)	NCKIPSD (3.0)	ALDH2 (3.0)	SRRM3 (3.0)	NXPH4 (3.0)	FBLL1 (2.9)	NSF (2.9)	SLC2A1 (2.9)
MP:0004084	abnormal cardiac muscle relaxation	0.36	>=0.20	MYL7 (7.3)	CACNA1C (6.8)	MYBPC3 (6.5)	PGAM2 (4.4)	SRL (4.3)	TRIM54 (3.9)	ADCY5 (3.0)	PEBP4 (2.8)	KCNJ11 (2.7)	ARHGAP1 (2.6)
GO:0035239	tube morphogenesis	0.36	>=0.20	FREM1 (3.7)	HOXB1 (3.4)	LRP2 (3.2)	RARB (3.1)	WNT3 (2.9)	ZNF19 (2.8)	TMEM132B (2.6)	ESRP1 (2.6)	RREB1 (2.5)	DCAKD (2.5)
GO:0032787	monocarboxylic acid metabolic process	0.36	>=0.20	ACOX1 (4.3)	ABCB11 (4.3)	ABHD1 (4.0)	DECR2 (4.0)	SLC25A20 (3.8)	SLC25A47 (3.7)	ADH1C (3.7)	ACAD10 (3.7)	METTL7A (3.6)	SEC14L2 (3.6)
GO:0000209	protein polyubiquitination	0.36	>=0.20	WDR53 (3.5)	CDK8 (3.2)	KBTBD4 (3.2)	RNF34 (3.2)	NMT1 (3.1)	SNF8 (3.1)	ENSG00000259248 (3.1)	YKT6 (3.0)	BRAP (2.9)	TRAFD1 (2.8)
ENSG00000099817	POLR2E PPI subnetwork	0.36	>=0.20	PNN (4.4)	ISG20L2 (4.1)	SUPT16H (3.6)	SF3A1 (3.5)	NUP160 (3.4)	FNBP4 (3.4)	SURF6 (3.4)	LUC7L (3.3)	ZC3H13 (3.1)	SUGP1 (3.0)
ENSG00000071127	WDR1 PPI subnetwork	0.36	>=0.20	LIMA1 (3.3)	NAT2 (2.7)	CDKN2B (2.6)	ENSG00000204650 (2.6)	NPC1L1 (2.5)	RHOA (2.5)	CHMP5 (2.5)	RAPSN (2.4)	CHFR (2.4)	ENSG00000259315 (2.4)
MP:0001284	absent vibrissae	0.36	>=0.20	ESRP1 (6.3)	EMILIN3 (3.6)	GPR128 (2.9)	COBLL1 (2.7)	STEAP2 (2.7)	MARVELD3 (2.5)	EHF (2.5)	BCAS4 (2.4)	STEAP1 (2.4)	EIF5A2 (2.3)
ENSG00000124299	PEPD PPI subnetwork	0.36	>=0.20	USP47 (3.7)	HERC1 (3.3)	CAD (3.2)	ARFGAP2 (3.1)	CKAP5 (3.0)	MADD (2.9)	WBSCR16 (2.8)	FNBP4 (2.7)	PIEZO1 (2.7)	HEATR5A (2.6)
ENSG00000198612	COPS8 PPI subnetwork	0.36	>=0.20	MRPS35 (3.5)	GPN1 (3.2)	C8orf38 (3.2)	MRPL38 (2.9)	GTPBP10 (2.8)	NRBP1 (2.6)	RARS (2.6)	ARFGAP2 (2.5)	INTS8 (2.5)	DPY19L4 (2.5)
GO:0009950	dorsal/ventral axis specification	0.36	>=0.20	GLIS3-AS1 (3.3)	ENSG00000259439 (3.0)	ENSG00000250341 (2.8)	SLCO1A2 (2.6)	ENSG00000214401 (2.5)	CRYBA1 (2.5)	C14orf126 (2.5)	CDKAL1 (2.4)	ENSG00000236502 (2.4)	VPS54 (2.3)
GO:0009896	positive regulation of catabolic process	0.36	>=0.20	ENSG00000241528 (5.3)	TP53INP1 (4.7)	ENSG00000234945 (4.5)	FBXO31 (3.1)	NEAT1 (3.0)	USP19 (2.7)	GNAS-AS1 (2.7)	DIP2B (2.7)	DALRD3 (2.6)	MTMR3 (2.6)
ENSG00000184110	EIF3C PPI subnetwork	0.36	>=0.20	IMPDH2 (4.8)	NMD3 (4.2)	RARS (3.9)	QARS (3.8)	WDR3 (3.7)	HNRNPA1P3 (3.7)	DDX56 (3.3)	CCNH (3.3)	ADSL (3.0)	FAF1 (3.0)
GO:0030315	T-tubule	0.36	>=0.20	TRIM54 (6.0)	KCNJ11 (5.9)	JPH1 (5.7)	STAC3 (5.5)	PGAM2 (5.0)	SRL (4.4)	EHBP1L1 (4.3)	ABCC8 (4.0)	RAPSN (3.9)	CAND2 (3.9)
GO:0048562	embryonic organ morphogenesis	0.36	>=0.20	ENSG00000233101 (8.7)	HOXB3 (7.0)	ENSG00000230148 (6.4)	HOXB2 (6.0)	IGF2-AS (4.1)	P2RX2 (3.3)	WFDC13 (3.3)	HOXB1 (3.1)	MECOM (3.0)	CAPS (2.7)
MP:0004139	abnormal gastric parietal cell morphology	0.36	>=0.20	TMEM161B (4.6)	PRDM16 (3.9)	FOXA3 (3.9)	FAM109A (3.8)	FOXA2 (3.6)	SPTSSB (3.6)	ADH1C (3.3)	ARHGDIG (3.3)	TMEM8A (3.1)	KCNQ1 (2.9)
GO:0042133	neurotransmitter metabolic process	0.37	>=0.20	DDC (4.2)	TH (4.1)	UBE2D4 (3.6)	SPAG17 (3.5)	RMST (3.4)	OR4A1P (3.2)	SLC7A14 (3.0)	MYO3A (2.9)	NXPH4 (2.9)	ACMSD (2.7)
GO:0019932	second-messenger-mediated signaling	0.37	>=0.20	OR5I1 (3.9)	ZAN (3.6)	C9orf163 (3.4)	OR4A21P (3.2)	CHRM4 (3.1)	OR5L2 (3.0)	C12orf47 (2.9)	ENSG00000232036 (2.8)	HTR4 (2.8)	ENSG00000226122 (2.8)
ENSG00000160783	PMF1 PPI subnetwork	0.37	>=0.20	CDCA2 (7.4)	UBE2C (7.4)	TOP2A (7.4)	PRC1 (7.3)	SPC25 (7.3)	TRAIP (6.3)	SMC4 (5.5)	CDC6 (5.3)	CCDC18 (5.1)	CKAP5 (5.1)
GO:0021517	ventral spinal cord development	0.37	>=0.20	PDX1 (4.8)	G6PC2 (3.9)	HOXB1 (3.9)	DNAH11 (3.8)	INS (3.4)	NXPH4 (3.4)	LINC00461 (3.2)	GPSM1 (2.9)	CELSR3 (2.9)	SLC30A8 (2.9)
ENSG00000071537	SEL1L PPI subnetwork	0.37	>=0.20	TXNDC11 (6.9)	TMED5 (4.4)	TMEM214 (4.2)	ATG13 (3.9)	PDIA5 (3.6)	NUCB2 (3.4)	PREB (3.3)	SEC16A (3.3)	ERP29 (3.2)	CREB3L2 (3.2)
ENSG00000134001	EIF2S1 PPI subnetwork	0.37	>=0.20	QARS (5.8)	IMPDH2 (5.1)	HNRNPA1P3 (3.9)	ARFGAP2 (3.6)	ANAPC5 (3.2)	NRBP1 (3.0)	USP47 (2.9)	ADSL (2.9)	NMD3 (2.9)	PPM1G (2.8)
GO:0003179	heart valve morphogenesis	0.37	>=0.20	ENSG00000226833 (3.9)	ENSG00000226648 (3.7)	PRDM16 (3.0)	ENSG00000256746 (2.9)	ENSG00000233705 (2.8)	PROX1 (2.7)	ENSG00000259251 (2.6)	WFDC3 (2.6)	ENSG00000233828 (2.5)	MYBPC3 (2.4)
ENSG00000117758	STX12 PPI subnetwork	0.37	>=0.20	GDAP2 (3.7)	WBP2 (3.6)	NRBP1 (3.5)	NSF (3.2)	SGSM3 (3.1)	WARS (3.0)	TRAFD1 (3.0)	SUPT7L (2.9)	GOLGA3 (2.8)	FBLL1 (2.7)
REACTOME_RNA_POLYMERASE_I_PROMOTER_OPENING	REACTOME_RNA_POLYMERASE_I_PROMOTER_OPENING	0.37	>=0.20	H3F3B (4.4)	MAP1LC3B (3.0)	ENSG00000227059 (2.6)	MEPCE (2.3)	ANKRD55 (2.3)	PRCC (2.2)	NXPH4 (2.0)	IFT80 (2.0)	TMEM8A (1.9)	SMC4 (1.9)
ENSG00000141232	TOB1 PPI subnetwork	0.37	>=0.20	TNKS (5.3)	USP3 (4.0)	HMG20A (3.4)	PTPRF (3.3)	ZCCHC14 (3.1)	JPH1 (2.9)	FNBP1L (2.7)	WIPF2 (2.5)	ZFP36L2 (2.5)	RPL22L1 (2.3)
MP:0001524	impaired limb coordination	0.37	>=0.20	HERC1 (3.3)	MEG3 (3.2)	SLC7A14 (3.2)	CRHR1 (2.9)	NEUROD1 (2.8)	ZBTB38 (2.7)	ABCC8 (2.6)	FBXO17 (2.5)	SEC23A (2.5)	C9orf5 (2.5)
GO:0048729	tissue morphogenesis	0.37	>=0.20	HOXB1 (4.1)	WNT3 (3.3)	ENSG00000233101 (3.2)	COL7A1 (2.9)	HOXB3 (2.9)	ENSG00000254235 (2.7)	FREM1 (2.7)	CPAMD8 (2.5)	LRP4 (2.5)	RREB1 (2.5)
ENSG00000078369	GNB1 PPI subnetwork	0.37	>=0.20	ST3GAL3 (4.0)	PCSK1 (3.7)	NEUROD1 (3.6)	MTNR1B (3.5)	GCK (3.2)	PDE8B (3.1)	RAPGEF4 (2.8)	GNAS (2.7)	YSK4 (2.7)	C3orf54 (2.6)
ENSG00000143622	RIT1 PPI subnetwork	0.37	>=0.20	C2CD4B (3.4)	COG5 (3.4)	DUS4L (3.0)	CDC14A (2.7)	MAPRE3 (2.7)	FAM109A (2.7)	TBC1D10A (2.6)	SHOC2 (2.5)	GIGYF1 (2.5)	VEGFA (2.4)
ENSG00000077312	SNRPA PPI subnetwork	0.37	>=0.20	PNN (5.2)	SF3A1 (4.0)	ZC3H13 (4.0)	HNRNPA1P3 (3.9)	SUPT16H (3.8)	DPF2 (3.5)	SUGP1 (3.4)	FNBP4 (3.3)	ISG20L2 (3.3)	NUP133 (3.2)
ENSG00000085231	TAF9 PPI subnetwork	0.37	>=0.20	MRPS12 (2.8)	DR1 (2.8)	TOP1 (2.7)	RPS6KB1 (2.7)	GEMIN2 (2.6)	MTF2 (2.5)	ATXN2 (2.5)	NUP160 (2.5)	TNKS (2.4)	POP7 (2.4)
ENSG00000203852	HIST2H3A PPI subnetwork	0.37	>=0.20	H3F3B (4.3)	SMC4 (3.1)	WDR6 (2.9)	TNRC6B (2.8)	CTNNAL1 (2.6)	IP6K2 (2.6)	CDCA2 (2.5)	CDC123 (2.4)	FEN1 (2.4)	MBTPS1 (2.4)
ENSG00000170876	TMEM43 PPI subnetwork	0.37	>=0.20	TSPAN3 (4.5)	EHF (4.0)	PIK3C2A (3.2)	AACS (3.2)	COPB1 (2.8)	CHMP5 (2.8)	SEC22A (2.7)	TFG (2.6)	ENSG00000259248 (2.4)	PDIA5 (2.4)
ENSG00000150990	DHX37 PPI subnetwork	0.37	>=0.20	WDR3 (5.9)	DDX56 (4.4)	SURF6 (4.1)	TBRG4 (3.9)	RARS (3.9)	NAA25 (3.9)	FBXO31 (3.6)	LARP4 (3.5)	WBSCR16 (3.5)	NMD3 (3.5)
GO:0005891	voltage-gated calcium channel complex	0.37	>=0.20	ABCC8 (5.2)	KCNJ11 (4.8)	CRHR1 (4.7)	CAMK2B (4.4)	STAC3 (4.4)	JPH1 (4.3)	ACTL6B (4.2)	BSN (4.1)	SRRM3 (3.8)	CUX2 (3.5)
ENSG00000144642	RBMS3 PPI subnetwork	0.37	>=0.20	UGP2 (3.8)	PDHX (3.6)	MDH1 (3.0)	COPB1 (2.9)	MRPS35 (2.9)	PPP1CB (2.9)	PILRB (2.8)	WDR6 (2.7)	MDH2 (2.7)	APEH (2.7)
MP:0000371	diluted coat color	0.37	>=0.20	SPRYD5 (3.0)	VPS33B (2.5)	FAM129A (2.4)	COBLL1 (2.2)	VTI1A (2.2)	CRYBA1 (2.2)	RNF34 (2.2)	SGIP1 (2.1)	EPS8 (2.1)	HEATR5A (2.0)
MP:0003360	abnormal depression-related behavior	0.37	>=0.20	CRHR1 (3.9)	PCSK1 (3.5)	SLC30A3 (3.4)	ARHGDIG (3.3)	HECW1 (3.2)	GPR22 (3.1)	METTL7A (3.0)	ENSG00000250341 (2.8)	ZFP36L2 (2.5)	UCN (2.4)
ENSG00000111653	ING4 PPI subnetwork	0.37	>=0.20	H3F3B (5.2)	MEPCE (3.4)	PPP1R35 (3.2)	SF3A1 (3.1)	TBC1D5 (3.0)	RCCD1 (2.8)	MAP1LC3B (2.8)	WBP2 (2.7)	POLA2 (2.7)	ATG16L2 (2.6)
ENSG00000156711	MAPK13 PPI subnetwork	0.37	>=0.20	ADRB2 (4.4)	SPRY2 (4.4)	FAM46C (3.9)	ZFP36L2 (3.8)	MIR21 (2.9)	OSM (2.8)	H3F3B (2.8)	PLEKHM1 (2.8)	LIF (2.8)	NUDCD3 (2.6)
ENSG00000108055	SMC3 PPI subnetwork	0.37	>=0.20	HORMAD2 (4.0)	SMC4 (3.5)	ZNF638 (3.5)	USP47 (3.2)	CKAP5 (3.1)	INTS8 (3.1)	PDCD4 (2.9)	IFT80 (2.7)	ZC3H13 (2.6)	ANAPC5 (2.6)
GO:0016363	nuclear matrix	0.37	>=0.20	ZNF638 (4.3)	TOP1 (4.0)	PNN (3.4)	MTF2 (3.4)	PPM1G (3.2)	SUPT16H (3.0)	ZC3H13 (3.0)	DR1 (2.9)	DPF2 (2.9)	CCNT2 (2.8)
ENSG00000196136	SERPINA3 PPI subnetwork	0.37	>=0.20	INS (10.8)	IAPP (6.8)	SLC30A8 (3.3)	OR4A21P (3.0)	ABCC8 (2.7)	ZAN (2.6)	ENSG00000225946 (2.5)	CHST4 (2.4)	EPO (2.3)	PSTPIP1 (2.3)
ENSG00000182185	RAD51B PPI subnetwork	0.37	>=0.20	H3F3B (3.9)	CREB3L2 (3.0)	NEAT1 (2.7)	NUDT5 (2.3)	MAP1LC3B (2.3)	MIR21 (2.2)	TRIM65 (2.2)	WIPI1 (2.1)	STK33 (2.1)	BLVRA (2.1)
GO:0042310	vasoconstriction	0.37	>=0.20	MYO3B (4.1)	PRKG1 (3.8)	GJD3 (3.6)	SGIP1 (3.1)	GPR128 (2.9)	NDUFA4L2 (2.8)	P2RY1 (2.8)	C12orf47 (2.6)	SLC30A3 (2.6)	TH (2.5)
ENSG00000204301	NOTCH4 PPI subnetwork	0.37	>=0.20	NOTCH1 (3.9)	ARHGEF7 (3.5)	KCNQ1 (3.2)	INSR (3.1)	HBP1 (2.9)	SPRYD5 (2.9)	FOXN3 (2.9)	MAGI1 (2.8)	CDC14A (2.7)	ZCCHC14 (2.7)
GO:0045786	negative regulation of cell cycle	0.37	>=0.20	DDB2 (3.6)	TP53INP1 (3.5)	ARIH2 (3.1)	TRIM59 (3.0)	FIGNL1 (2.8)	XRCC6BP1 (2.8)	ANAPC5 (2.8)	IP6K2 (2.7)	SUGP1 (2.7)	TRAIP (2.6)
ENSG00000153107	ANAPC1 PPI subnetwork	0.37	>=0.20	PRC1 (7.8)	UBE2C (7.7)	TOP2A (7.7)	CDCA2 (6.5)	SPC25 (6.4)	CDKN2C (5.0)	SMC4 (4.9)	TRIM59 (4.8)	CKAP5 (4.7)	TRAIP (4.3)
ENSG00000104408	EIF3E PPI subnetwork	0.37	>=0.20	QARS (5.2)	IMPDH2 (4.6)	HNRNPA1P3 (4.0)	SNX17 (3.4)	STX16 (3.1)	NUDCD3 (2.7)	ADSL (2.7)	FAF1 (2.7)	SF3A1 (2.6)	NPEPPS (2.6)
ENSG00000167005	NUDT21 PPI subnetwork	0.37	>=0.20	PNN (5.5)	SF3A1 (4.7)	FNBP4 (4.5)	SUPT16H (4.2)	DPF2 (3.7)	ISG20L2 (3.7)	HNRNPA1P3 (3.6)	PRCC (3.3)	WDR6 (3.2)	ZC3H13 (3.1)
GO:0000289	nuclear-transcribed mRNA poly(A) tail shortening	0.37	>=0.20	PDCD4 (3.5)	IP6K2 (3.3)	PILRB (3.1)	TNKS (3.1)	ENSG00000223635 (3.0)	STX16 (3.0)	MAPKAPK5 (2.9)	TMEM161B (2.7)	KIAA1267 (2.7)	MIR21 (2.6)
ENSG00000101096	NFATC2 PPI subnetwork	0.37	>=0.20	RBMS1 (3.4)	H3F3B (3.2)	ADRB2 (3.2)	P4HTM (2.9)	PELI1 (2.7)	SPRY2 (2.6)	USP3 (2.6)	DALRD3 (2.5)	BBIP1 (2.4)	C5orf30 (2.4)
GO:0030672	synaptic vesicle membrane	0.37	>=0.20	ACTL6B (6.0)	BSN (5.2)	AP3B2 (5.0)	FBLL1 (4.7)	ARHGDIG (4.6)	SRRM3 (4.2)	PCSK1 (4.1)	CAMK2B (4.1)	MAPT (4.1)	CAMKV (3.9)
ENSG00000134853	PDGFRA PPI subnetwork	0.37	>=0.20	FAM5C (3.6)	C12orf39 (3.3)	PITPNC1 (3.3)	C3orf54 (3.0)	ADH1B (3.0)	MYO3B (2.9)	EIF5A2 (2.8)	PCDH15 (2.8)	SLIT3 (2.8)	PTPRJ (2.8)
ENSG00000138326	RPS24 PPI subnetwork	0.37	>=0.20	IMPDH2 (4.8)	WDR3 (4.6)	NAA25 (4.1)	QARS (4.1)	RARS (3.9)	SURF6 (3.8)	HNRNPA1P3 (3.8)	RPL22L1 (3.8)	NMD3 (3.7)	ADSL (3.6)
ENSG00000126749	ENSG00000126749 PPI subnetwork	0.37	>=0.20	WDR3 (5.3)	DDX56 (4.3)	NAA25 (4.2)	SURF6 (4.2)	NMD3 (4.1)	IMPDH2 (3.8)	LARP4 (3.8)	RARS (3.7)	TBRG4 (3.7)	SNAPC4 (3.4)
GO:0016705	oxidoreductase activity, acting on paired donors, with incorporation or reduction of molecular oxygen	0.37	>=0.20	ADH4 (5.6)	GYS2 (5.1)	ABCB11 (4.8)	KHK (4.7)	FADS2 (4.6)	FADS1 (4.5)	ADH1A (4.5)	TAT (4.3)	POR (4.3)	NAT2 (4.3)
MP:0005193	abnormal anterior eye segment morphology	0.37	>=0.20	ENSG00000259439 (5.8)	CRYBA1 (5.4)	ENSG00000236502 (5.0)	NEUROD1 (4.0)	TCF7L2 (3.8)	IGF2 (3.6)	PRDM16 (3.4)	FBXO17 (3.0)	LINC00461 (3.0)	SLC2A1 (2.7)
ENSG00000178913	TAF7 PPI subnetwork	0.37	>=0.20	MAPKAPK5 (3.8)	MDM4 (3.7)	NUP160 (3.2)	MAP2K7 (3.0)	RFX1 (2.9)	MTF2 (2.8)	NUFIP2 (2.7)	GATAD2B (2.7)	ENSG00000214401 (2.7)	RRNAD1 (2.6)
MP:0004042	decreased susceptibility to kidney reperfusion injury	0.37	>=0.20	PILRA (3.9)	ADRB2 (3.6)	CHST15 (3.1)	ARHGAP27 (3.0)	FLT3 (2.8)	SLC26A4 (2.8)	SLC43A2 (2.7)	GLIS3 (2.7)	LIF (2.4)	GLIS3-AS1 (2.4)
ENSG00000106397	PLOD3 PPI subnetwork	0.37	>=0.20	TBRG4 (4.2)	ENSG00000005206 (4.1)	UQCRC1 (3.9)	APEH (3.7)	STYXL1 (3.5)	ARFGAP2 (3.3)	MRPL28 (3.3)	PDHX (3.2)	GNB2 (3.2)	USP19 (3.1)
ENSG00000026103	FAS PPI subnetwork	0.37	>=0.20	ANKLE2 (3.1)	DR1 (3.0)	PTPRJ (2.9)	TMEM156 (2.8)	STAT6 (2.7)	CDC42EP2 (2.7)	FAM129A (2.6)	FRMD8 (2.6)	DBNL (2.3)	RAPGEF4 (2.3)
ENSG00000143632	ACTA1 PPI subnetwork	0.37	>=0.20	ARHGAP1 (4.4)	LIMA1 (3.6)	LPP (3.4)	SRL (3.3)	ITGB3 (3.0)	CDC42BPA (3.0)	SPRY2 (3.0)	PRKG1 (2.9)	CDX2 (2.8)	EHBP1L1 (2.6)
GO:0031526	brush border membrane	0.37	>=0.20	KHK (6.6)	KL (6.4)	ACMSD (6.0)	RAB11FIP3 (5.6)	LRP2 (5.4)	ENSG00000199488 (4.8)	ADH6 (4.5)	TM6SF2 (3.8)	SLC43A2 (3.7)	SLC2A2 (3.5)
ENSG00000041982	TNC PPI subnetwork	0.37	>=0.20	PRKG1 (4.2)	NOTCH1 (3.8)	VEGFA (3.3)	RAPGEF4 (3.3)	KLF7 (3.0)	ZNF605 (2.9)	PCDH15 (2.6)	LINGO1 (2.6)	LRP1 (2.6)	LPP (2.5)
MP:0008210	increased mature B cell number	0.37	>=0.20	CDKN2A (6.6)	SNN (4.2)	COBLL1 (3.6)	TNFRSF17 (3.5)	CDKN2B-AS (3.1)	RRAS2 (2.8)	PELI1 (2.7)	PDCD4 (2.6)	PHLPP2 (2.4)	METTL7A (2.4)
ENSG00000136875	PRPF4 PPI subnetwork	0.37	>=0.20	PNN (5.4)	ZC3H13 (4.0)	FNBP4 (4.0)	SUPT16H (3.9)	SF3A1 (3.9)	TOP1 (3.8)	HNRNPA1P3 (3.7)	DPF2 (3.4)	ISG20L2 (3.1)	LUC7L (3.0)
ENSG00000117335	CD46 PPI subnetwork	0.37	>=0.20	PIK3C2A (3.3)	SLC39A1 (3.2)	NR1H3 (3.1)	TRIM66 (2.8)	ACP2 (2.8)	ITGB3 (2.7)	SLC39A13 (2.6)	PTPN11 (2.5)	RRAS2 (2.5)	YSK4 (2.5)
ENSG00000198961	PJA2 PPI subnetwork	0.37	>=0.20	AP1G1 (4.2)	USP47 (3.8)	COPB1 (3.8)	RAB3GAP2 (3.6)	HERC1 (3.5)	HBP1 (3.4)	INTS8 (2.8)	RRAS2 (2.7)	SEC23A (2.7)	BCAS4 (2.6)
ENSG00000117395	EBNA1BP2 PPI subnetwork	0.37	>=0.20	WDR3 (6.1)	SURF6 (5.4)	NAA25 (4.7)	NMD3 (4.0)	DDX56 (3.9)	TBRG4 (3.8)	ADSL (3.8)	IMPDH2 (3.8)	RARS (3.8)	SNAPC4 (3.7)
ENSG00000135823	STX6 PPI subnetwork	0.37	>=0.20	PCSK1 (3.6)	CHMP5 (3.4)	GNAS (3.1)	ENSG00000259330 (2.8)	VPS33B (2.7)	MPV17 (2.7)	TCTA (2.7)	R3HDM2 (2.6)	SLITRK1 (2.6)	CHMP4B (2.5)
GO:0034440	lipid oxidation	0.37	>=0.20	SLC25A20 (6.2)	ACOX1 (4.8)	ACAD10 (4.6)	DECR2 (4.5)	ABHD1 (3.8)	METTL7A (3.6)	ABCB11 (2.9)	DGAT1 (2.7)	TMED5 (2.6)	ADH1C (2.6)
GO:0048641	regulation of skeletal muscle tissue development	0.37	>=0.20	RAPSN (4.1)	ENSG00000250802 (2.7)	KRT8P12 (2.7)	IGF2-AS (2.5)	ENSG00000226648 (2.5)	PLCD3 (2.5)	CCDC36 (2.4)	TUBD1 (2.4)	FOXN3 (2.4)	FAM109A (2.3)
GO:0009116	nucleoside metabolic process	0.37	>=0.20	FAM186A (3.5)	ENSG00000259248 (3.5)	RWDD4 (3.3)	KLHDC5 (3.3)	XRCC6BP1 (3.3)	DECR2 (2.9)	MIR31HG (2.8)	METTL15 (2.7)	NME4 (2.6)	NUDT5 (2.6)
MP:0001721	absent visceral yolk sac blood islands	0.37	>=0.20	HOXB1 (3.5)	C3orf54 (3.4)	IGF2 (3.4)	GRB10 (3.3)	NDUFA4L2 (3.3)	ENSG00000227038 (3.2)	SLC2A1 (3.0)	IFT172 (2.9)	NXPH4 (2.8)	PLCG1 (2.6)
ENSG00000115694	STK25 PPI subnetwork	0.38	>=0.20	RNF6 (3.8)	PPP1CB (3.6)	NRBP1 (3.3)	GNB2 (3.2)	SHOC2 (3.1)	ARHGEF7 (2.9)	DR1 (2.9)	OR5L2 (2.8)	CHMP5 (2.8)	PRCC (2.8)
ENSG00000168438	CDC40 PPI subnetwork	0.38	>=0.20	PNN (5.5)	SF3A1 (4.4)	SUPT16H (4.0)	FNBP4 (3.8)	ZC3H13 (3.6)	HNRNPA1P3 (3.6)	DPF2 (3.5)	ISG20L2 (3.5)	TOP1 (3.1)	NUP133 (3.1)
REACTOME_REGULATION_OF_GLUCOKINASE_BY_GLUCOKINASE_REGULATORY_PROTEIN	REACTOME_REGULATION_OF_GLUCOKINASE_BY_GLUCOKINASE_REGULATORY_PROTEIN	0.38	>=0.20	NUP133 (4.8)	IKBKAP (4.0)	NUP160 (3.7)	POLD2 (3.5)	CAD (3.4)	TBRG4 (3.2)	THADA (3.1)	GTF3C2 (3.1)	GPN1 (3.0)	DDX56 (3.0)
GO:0010243	response to organic nitrogen	0.38	>=0.20	ENSG00000231638 (3.9)	MYO3B (3.4)	C17orf57 (3.4)	ENSG00000228434 (3.2)	COL7A1 (3.2)	STEAP2 (3.1)	DGKB (2.8)	ENSG00000236866 (2.8)	STEAP1 (2.7)	ADH4 (2.5)
GO:0009124	nucleoside monophosphate biosynthetic process	0.38	>=0.20	C9orf163 (4.2)	ZAN (3.9)	ENSG00000232036 (3.8)	C12orf47 (3.6)	CHRM4 (3.5)	PDE8B (3.0)	SLC7A14 (3.0)	ENSG00000222612 (2.9)	DGKB (2.9)	ENSG00000259251 (2.8)
GO:0000217	DNA secondary structure binding	0.38	>=0.20	TNKS (4.3)	POLA2 (4.0)	DDB2 (3.7)	ZNF638 (3.1)	NME4 (2.9)	TBC1D5 (2.9)	WDR53 (2.8)	THADA (2.8)	POLE (2.6)	ENSG00000203497 (2.6)
MP:0000762	abnormal tongue morphology	0.38	>=0.20	PPM1L (3.3)	ENSG00000233101 (3.3)	MECOM (2.9)	HOXB3 (2.8)	TMEM132B (2.7)	PLCD3 (2.6)	ESRP1 (2.6)	LMO1 (2.6)	SPINLW1 (2.5)	HNF1B (2.4)
GO:0045667	regulation of osteoblast differentiation	0.38	>=0.20	ENSG00000185294 (3.3)	ENSG00000246394 (3.1)	ZCCHC14 (3.0)	CPAMD8 (3.0)	ENSG00000250365 (2.9)	SOX5 (2.8)	CUX2 (2.8)	LSAMP (2.8)	ENSG00000247324 (2.6)	CILP2 (2.5)
MP:0001696	failure to gastrulate	0.38	>=0.20	COL7A1 (3.0)	NOTCH1 (2.8)	FAF1 (2.8)	C17orf57 (2.7)	STK17A (2.6)	NPEPPS (2.6)	AMT (2.5)	COPB1 (2.4)	ENSG00000181296 (2.4)	SF3A1 (2.3)
GO:0021511	spinal cord patterning	0.38	>=0.20	C9orf163 (5.1)	PDX1 (4.3)	ENSG00000228141 (4.0)	ENSG00000259439 (3.9)	HOXB1 (3.5)	NEUROD1 (3.2)	C9orf53 (3.2)	INS (3.0)	SLC30A8 (3.0)	G6PC2 (2.9)
ENSG00000139496	NUPL1 PPI subnetwork	0.38	>=0.20	NUP133 (4.3)	IKBKAP (4.1)	CAD (3.9)	NAA25 (3.9)	KPNB1 (3.6)	NUP160 (3.5)	CCNH (3.5)	POLD2 (3.4)	CELF1 (3.2)	PMPCA (3.1)
MP:0002932	abnormal joint morphology	0.38	>=0.20	CILP2 (5.3)	EDEM3 (4.1)	AEBP1 (4.1)	SOX5 (3.7)	IGF2 (3.6)	LRP1 (3.5)	CAPS (3.0)	EMILIN1 (2.8)	RAB11FIP3 (2.6)	CREB3L1 (2.5)
MP:0001861	lung inflammation	0.38	>=0.20	PILRA (4.1)	LIF (3.9)	RELB (3.8)	SPI1 (3.6)	PSTPIP1 (3.5)	SH2D2A (3.3)	MAF (3.2)	NFKBIB (3.1)	IKZF1 (3.0)	UNC13D (3.0)
ENSG00000147669	POLR2K PPI subnetwork	0.38	>=0.20	PNN (4.3)	ISG20L2 (4.0)	FNBP4 (3.8)	SF3A1 (3.7)	SURF6 (3.6)	SUPT16H (3.6)	NUP160 (3.5)	LUC7L (3.4)	TAF1C (3.3)	DPF2 (3.2)
ENSG00000188739	RBM34 PPI subnetwork	0.38	>=0.20	WDR3 (6.1)	NAA25 (4.7)	SURF6 (4.3)	LARP4 (4.1)	NMD3 (4.0)	RARS (4.0)	TBRG4 (3.9)	TAF1C (3.7)	DDX56 (3.6)	WBSCR16 (3.6)
GO:0021984	adenohypophysis development	0.38	>=0.20	RMST (4.6)	C9orf53 (3.8)	TRIM66 (3.8)	ENSG00000225946 (3.5)	BSN-AS2 (3.3)	ENSG00000181296 (3.2)	ENSG00000256323 (3.0)	C12orf47 (3.0)	DMRTA2 (2.9)	ENSG00000185294 (2.9)
GO:0048738	cardiac muscle tissue development	0.38	>=0.20	MYBPC3 (5.4)	MYL7 (5.2)	CAND2 (4.0)	CACNA1C (3.9)	CPAMD8 (3.6)	TRIM54 (3.5)	SRL (3.4)	HOXB1 (3.4)	ENSG00000241057 (3.2)	KLHDC8B (3.1)
ENSG00000092208	GEMIN2 PPI subnetwork	0.38	>=0.20	FBXO17 (3.9)	PNN (3.6)	DR1 (3.5)	HNRNPA1P3 (3.3)	MRPS12 (2.9)	POLD2 (2.8)	SUPT16H (2.8)	SYMPK (2.7)	OXSR1 (2.7)	HMG20A (2.6)
MP:0000149	abnormal scapula morphology	0.38	>=0.20	ENSG00000233101 (10.2)	HOXB2 (8.1)	HOXB3 (7.6)	EHF (3.5)	ANKH (3.3)	PRDM16 (2.9)	PCSK1 (2.8)	TSHZ2 (2.7)	ENSG00000230148 (2.7)	SLIT3 (2.6)
ENSG00000149970	CNKSR2 PPI subnetwork	0.38	>=0.20	GAD2 (3.7)	DGKB (3.5)	GPR22 (3.2)	ENSG00000233705 (2.9)	CAMKV (2.8)	NTRK2 (2.8)	RASGRP1 (2.8)	SLC7A14 (2.8)	MAGI1 (2.8)	UGP2 (2.5)
REACTOME_VITAMIN_B5_PANTOTHENATE_METABOLISM	REACTOME_VITAMIN_B5_PANTOTHENATE_METABOLISM	0.38	>=0.20	AACS (5.7)	GPAM (5.1)	PREB (4.0)	DGAT1 (3.4)	VPS33B (3.3)	PDHX (3.3)	ACOX1 (3.2)	ABHD1 (3.2)	RCCD1 (3.2)	GYS2 (2.9)
ENSG00000148672	GLUD1 PPI subnetwork	0.38	>=0.20	ANKRD55 (3.5)	PCDH15 (3.0)	ENSG00000241057 (3.0)	RAB3GAP2 (2.8)	TNKS (2.6)	SGSM1 (2.5)	CHFR (2.5)	MAPT (2.3)	BRAP (2.3)	ENSG00000259251 (2.3)
ENSG00000160917	CPSF4 PPI subnetwork	0.38	>=0.20	INTS8 (4.6)	ZNF638 (4.3)	RNF123 (4.2)	WDR25 (4.0)	NUDT5 (3.0)	METTL15 (3.0)	TBC1D5 (3.0)	AP1G1 (3.0)	USP4 (2.8)	IP6K2 (2.8)
GO:0019395	fatty acid oxidation	0.38	>=0.20	SLC25A20 (6.3)	ACOX1 (4.8)	ACAD10 (4.6)	DECR2 (4.5)	METTL7A (3.8)	ABHD1 (3.7)	ABCB11 (2.9)	TMED5 (2.6)	C8orf38 (2.6)	ADH1C (2.6)
REACTOME_NEUROTRANSMITTER_RELEASE_CYCLE	REACTOME_NEUROTRANSMITTER_RELEASE_CYCLE	0.38	>=0.20	GAD2 (4.6)	ACTL6B (4.4)	AP3B2 (4.1)	BSN (4.1)	TH (3.9)	SRRM3 (3.4)	ACMSD (3.4)	MAPK4 (3.4)	CAMK2B (3.3)	HS3ST4 (3.2)
ENSG00000175536	LIPT2 PPI subnetwork	0.38	>=0.20	CAD (3.5)	HEATR5A (3.3)	USP47 (3.1)	PIEZO1 (3.1)	HERC1 (3.0)	THADA (2.6)	NUP160 (2.4)	MADD (2.4)	CKAP5 (2.4)	C9orf5 (2.3)
ENSG00000055332	EIF2AK2 PPI subnetwork	0.38	>=0.20	TRAFD1 (3.9)	UBA7 (3.4)	OASL (3.3)	YKT6 (3.1)	ANKLE2 (2.9)	BRAP (2.9)	PRCC (2.8)	WDR25 (2.6)	GNB2 (2.5)	UBE2Z (2.4)
ENSG00000173530	TNFRSF10D PPI subnetwork	0.38	>=0.20	CAD (5.5)	SHMT2 (4.0)	KPNB1 (3.8)	WARS (3.5)	NUDT5 (3.4)	COPB1 (3.3)	DBNL (3.2)	TBC1D5 (3.2)	WDR6 (3.2)	NAA25 (2.8)
MP:0003311	aminoaciduria	0.38	>=0.20	ACMSD (6.2)	KHK (5.4)	LRP2 (4.9)	SLC2A2 (4.7)	RAB11FIP3 (4.6)	TM6SF2 (4.6)	KL (4.4)	DDC (3.5)	HNF1B (3.2)	ALDH2 (3.1)
GO:0071496	cellular response to external stimulus	0.38	>=0.20	HBP1 (3.7)	SPINT3 (3.3)	ADRB2 (2.9)	TP53INP1 (2.8)	FREM1 (2.6)	MIR21 (2.5)	KRTCAP3 (2.5)	ENSG00000234945 (2.5)	COL7A1 (2.3)	CHST15 (2.3)
GO:0045776	negative regulation of blood pressure	0.38	>=0.20	STH (4.0)	ENSG00000226833 (4.0)	CDKN2B-AS (3.8)	RSPH6A (3.6)	GLIS3-AS1 (2.8)	OR4A21P (2.7)	TH (2.7)	SLC2A13 (2.5)	ZNF605 (2.5)	LSAMP (2.5)
ENSG00000117650	NEK2 PPI subnetwork	0.38	>=0.20	TOP2A (5.3)	PRC1 (4.9)	CDCA2 (4.6)	SPC25 (4.6)	CKAP5 (4.3)	TRAIP (4.1)	UBE2C (3.9)	INTS8 (3.7)	RNF34 (3.4)	SMC4 (3.1)
GO:0016651	oxidoreductase activity, acting on NADH or NADPH	0.38	>=0.20	ENSG00000243453 (6.5)	NDUFA11 (6.3)	UQCRC1 (5.7)	MRPS24 (5.6)	MDH1 (5.5)	NDUFS3 (5.3)	ATP5G1 (5.1)	MDH2 (5.1)	MRPL33 (4.8)	PDHX (4.7)
ENSG00000166592	RRAD PPI subnetwork	0.38	>=0.20	MAPRE3 (4.1)	YWHAB (3.7)	NUDCD3 (3.2)	TNIK (3.1)	R3HDM2 (3.0)	DGKZ (2.9)	JPH1 (2.9)	ENSG00000241057 (2.9)	MAP2K7 (2.9)	TRIM54 (2.8)
ENSG00000189283	FHIT PPI subnetwork	0.38	>=0.20	POR (4.0)	STYXL1 (3.1)	UQCRC1 (3.0)	SNF8 (2.9)	ABO (2.7)	NOSTRIN (2.7)	ENSG00000223745 (2.6)	MRPL28 (2.6)	ACOX1 (2.6)	IST1 (2.5)
GO:0045333	cellular respiration	0.38	>=0.20	ENSG00000243453 (6.4)	MRPS24 (5.8)	NDUFA11 (5.3)	ATP5G1 (5.3)	MRPL33 (4.6)	OGDH (4.5)	NDUFS3 (4.2)	PDHX (4.1)	OST4 (4.0)	MDH1 (3.8)
REACTOME_XENOBIOTICS	REACTOME_XENOBIOTICS	0.38	>=0.20	GYS2 (8.8)	TAT (8.5)	ADH4 (8.1)	NAT2 (8.0)	ABCB11 (7.3)	SLC25A47 (7.2)	TM6SF2 (6.8)	ADH1A (6.2)	GCKR (5.9)	NPC1L1 (5.7)
ENSG00000074966	TXK PPI subnetwork	0.38	>=0.20	ZBTB38 (3.9)	C12orf39 (3.6)	ENSG00000257259 (3.2)	FAM5C (3.1)	GNAS (2.9)	PITPNC1 (2.9)	SKAP1 (2.9)	STK17A (2.9)	MAF (2.8)	SPRY2 (2.6)
ENSG00000106462	EZH2 PPI subnetwork	0.38	>=0.20	H3F3B (3.3)	FAM109A (3.1)	ENSG00000005206 (3.0)	MTF2 (2.9)	TOP1 (2.8)	POLA2 (2.7)	ATXN2 (2.5)	MBTPS1 (2.4)	WDR6 (2.3)	GIGYF1 (2.3)
GO:0042755	eating behavior	0.38	>=0.20	ENSG00000241732 (4.7)	B3GALNT1 (3.7)	CDKN2B-AS (3.4)	C1QTNF4 (3.3)	ENSG00000232036 (2.9)	C17orf57 (2.9)	HS3ST4 (2.9)	ZAN (2.9)	GIP (2.9)	MUC3A (2.8)
ENSG00000134419	RPS15A PPI subnetwork	0.38	>=0.20	IMPDH2 (5.8)	QARS (5.1)	HNRNPA1P3 (4.6)	WDR3 (4.4)	RPL22L1 (3.9)	NMD3 (3.6)	NAA25 (3.6)	RARS (3.6)	DDX56 (3.5)	ADSL (3.3)
MP:0001200	thick skin	0.38	>=0.20	MIR21 (3.6)	ESRP1 (3.0)	NPC1L1 (2.8)	LIF (2.8)	KCNK7 (2.8)	WFDC10B (2.5)	SLC12A8 (2.3)	C11orf9 (2.3)	EPS8 (2.2)	AEBP1 (2.2)
GO:0022900	electron transport chain	0.38	>=0.20	ENSG00000243453 (6.8)	NDUFA11 (5.9)	MRPS24 (5.8)	ATP5G1 (5.3)	MRPL33 (5.3)	OST4 (4.4)	NDUFS3 (3.9)	TBCA (3.7)	TMEM161B (3.6)	OGDH (3.5)
MP:0010551	abnormal coronary vessel morphology	0.38	>=0.20	C11orf9 (3.5)	TBKBP1 (3.3)	CHST1 (3.2)	SLIT3 (3.0)	RAPSN (3.0)	IGF2 (2.9)	C3orf43 (2.8)	NDUFA4L2 (2.8)	MYL7 (2.8)	NXPH4 (2.7)
ENSG00000145386	CCNA2 PPI subnetwork	0.38	>=0.20	CCNE2 (5.8)	CDC6 (5.8)	SPC25 (5.3)	TRAIP (4.8)	FEN1 (4.6)	POLE (4.6)	CDKN2C (4.4)	UBE2C (4.3)	TOP2A (4.3)	CDCA2 (4.0)
MP:0004505	decreased renal glomerulus number	0.38	>=0.20	C1orf21 (3.6)	VEGFA (3.6)	RARB (3.3)	HOXB2 (3.0)	SLIT3 (2.9)	IGF2 (2.8)	LRP4 (2.8)	CHST1 (2.6)	HOXB3 (2.6)	BCAS4 (2.6)
GO:0051186	cofactor metabolic process	0.38	>=0.20	ACAD10 (4.2)	APEH (3.6)	DECR2 (3.5)	AACS (3.3)	C8orf38 (3.3)	PDHX (3.2)	ABCB10 (3.1)	ENSG00000250802 (3.1)	BRE (3.0)	HBM (3.0)
MP:0004756	abnormal proximal convoluted tubule morphology	0.38	>=0.20	HBQ1 (4.0)	ACMSD (4.0)	HNF1B (3.4)	HBM (3.2)	ENSG00000250341 (3.1)	MPV17 (2.9)	RBKS (2.8)	ASCC2 (2.8)	LINC00461 (2.8)	KL (2.8)
GO:0042623	ATPase activity, coupled	0.38	>=0.20	NUP133 (4.0)	ZNF638 (3.7)	MBTPS1 (3.5)	IKBKAP (3.2)	THADA (3.2)	SUPT16H (3.2)	APEH (3.2)	SUGP1 (3.1)	RAB3GAP2 (3.0)	AP1G1 (2.9)
GO:0016180	snRNA processing	0.38	>=0.20	TNKS (5.1)	ENSG00000259073 (3.3)	DPF2 (3.2)	THADA (3.2)	ENSG00000227038 (3.1)	RAB3GAP2 (3.0)	KBTBD4 (2.7)	TUBD1 (2.5)	ENSG00000227533 (2.4)	C9orf53 (2.4)
ENSG00000114737	CISH PPI subnetwork	0.38	>=0.20	SATB1 (3.3)	IKZF1 (3.1)	FAM129A (3.0)	CCND2 (3.0)	UNC13D (2.8)	PAPSS2 (2.7)	TFR2 (2.7)	UBA7 (2.7)	PRKAR2B (2.6)	SH2D2A (2.6)
ENSG00000076604	TRAF4 PPI subnetwork	0.38	>=0.20	NME4 (4.1)	AXIN1 (3.3)	CHST15 (3.3)	CTNNAL1 (3.1)	TUBD1 (3.0)	NUP210L (2.9)	GALK1 (2.9)	B3GALNT1 (2.8)	ITGB3 (2.7)	DECR2 (2.6)
ENSG00000186468	RPS23 PPI subnetwork	0.38	>=0.20	QARS (6.1)	IMPDH2 (5.3)	HNRNPA1P3 (5.2)	RPL22L1 (3.9)	H3F3B (3.7)	OST4 (2.7)	NMD3 (2.4)	ADSL (2.3)	ENSG00000227038 (2.2)	MRPS24 (2.2)
ENSG00000185825	BCAP31 PPI subnetwork	0.38	>=0.20	GOLT1B (3.1)	DPY19L4 (2.8)	CCDC36 (2.8)	TMED4 (2.6)	TCTA (2.5)	CCND2 (2.5)	VMP1 (2.4)	H3F3B (2.4)	FAM46C (2.3)	ENSG00000259315 (2.3)
GO:0000940	condensed chromosome outer kinetochore	0.38	>=0.20	CDCA2 (8.4)	UBE2C (8.2)	PRC1 (7.9)	TOP2A (7.7)	SPC25 (7.6)	SMC4 (5.6)	TRAIP (5.6)	CKAP5 (5.6)	TRIM59 (5.3)	CDKN2C (5.1)
GO:0006979	response to oxidative stress	0.38	>=0.20	ALDH2 (3.3)	HBM (3.2)	ACAD10 (3.1)	ENSG00000250802 (3.1)	ENSG00000236866 (2.9)	ENSG00000250156 (2.7)	TP53INP1 (2.5)	NDUFAF3 (2.4)	DECR2 (2.1)	KDM4A (2.0)
MP:0000157	abnormal sternum morphology	0.38	>=0.20	HOXB3 (6.2)	ENSG00000233101 (4.8)	ENSG00000230148 (3.6)	IGF2BP2 (2.8)	RARB (2.8)	TSHZ2 (2.7)	JPH1 (2.7)	FOXN3 (2.6)	IGF2 (2.6)	CAND2 (2.6)
MP:0000136	abnormal microglial cell morphology	0.38	>=0.20	IAPP (4.8)	SLC30A8 (4.2)	LIF (3.7)	NR1H3 (3.5)	PDE3B (3.1)	OSM (3.0)	ACP2 (3.0)	G6PC2 (3.0)	CHST4 (2.9)	PILRA (2.9)
ENSG00000135679	MDM2 PPI subnetwork	0.38	>=0.20	TNRC6B (3.7)	TIGD3 (3.4)	WIPF2 (3.0)	TP53INP1 (3.0)	CDKN2B (2.7)	KCNK7 (2.7)	DDB2 (2.6)	TMEM45A (2.5)	CHMP5 (2.3)	CDC123 (2.3)
ENSG00000164754	RAD21 PPI subnetwork	0.38	>=0.20	ZNF638 (6.4)	SMC4 (4.4)	ZC3H13 (4.3)	CKAP5 (3.7)	USP47 (3.7)	SUPT16H (3.4)	TOP2A (3.2)	PRC1 (3.1)	CCDC18 (3.0)	CDKN2C (3.0)
GO:0009064	glutamine family amino acid metabolic process	0.38	>=0.20	ABCB11 (3.8)	SLC25A47 (3.2)	ENSG00000199488 (2.8)	TAT (2.7)	PABPC1L (2.7)	ACMSD (2.6)	TM6SF2 (2.6)	DUS4L (2.4)	OR4A21P (2.4)	STEAP2 (2.4)
GO:0001569	patterning of blood vessels	0.38	>=0.20	NDUFA4L2 (4.4)	ENSG00000214401 (3.2)	CCDC36 (3.1)	NOSTRIN (2.8)	ENSG00000259330 (2.8)	FAM186A (2.7)	ENSG00000228434 (2.6)	MECOM (2.6)	NUP210L (2.5)	SLIT3 (2.5)
GO:0030705	cytoskeleton-dependent intracellular transport	0.38	>=0.20	CDC42BPA (3.3)	OXSR1 (2.8)	ENSG00000256323 (2.6)	ENSG00000235314 (2.5)	STH (2.5)	NICN1 (2.5)	C11orf49 (2.4)	ZBTB20 (2.4)	ZBTB38 (2.3)	NUDCD3 (2.3)
ENSG00000076864	RAP1GAP PPI subnetwork	0.38	>=0.20	DPYSL5 (4.2)	CAMKV (3.8)	ARHGDIG (3.8)	BSN (3.7)	SGSM2 (3.7)	RGS11 (3.7)	ADCY5 (3.7)	CAMK2B (3.6)	SGSM1 (3.6)	RAB11FIP4 (3.3)
MP:0003704	abnormal hair follicle development	0.38	>=0.20	ESRP1 (3.9)	TCF7L2 (3.1)	CHST15 (3.1)	AMBRA1 (3.1)	WNT3 (3.0)	SLIT3 (2.9)	JPH1 (2.9)	ENSG00000250365 (2.6)	TMEM40 (2.6)	ANKRD55 (2.6)
GO:0002009	morphogenesis of an epithelium	0.38	>=0.20	FREM1 (3.5)	HOXB1 (3.2)	ENSG00000233101 (3.2)	WNT3 (3.0)	LRP2 (3.0)	COL7A1 (3.0)	HOXB3 (2.8)	TMEM132B (2.7)	ESRP1 (2.7)	ZNF891 (2.6)
ENSG00000111052	LIN7A PPI subnetwork	0.38	>=0.20	CLDN11 (3.5)	CDC42BPA (3.4)	GAD2 (3.2)	C7orf51 (3.2)	CAMKV (3.2)	CLDN12 (3.1)	ALDH2 (3.0)	C11orf9 (2.9)	NTRK2 (2.8)	BSN (2.8)
ENSG00000188994	ZNF292 PPI subnetwork	0.38	>=0.20	F2 (8.3)	CPB2 (6.8)	SLC2A2 (5.2)	ENSG00000199488 (3.9)	TFR2 (3.9)	TAT (3.9)	NPC1L1 (3.6)	GCKR (3.4)	A1CF (3.3)	FOXA3 (3.2)
ENSG00000065135	GNAI3 PPI subnetwork	0.38	>=0.20	ENSG00000233705 (3.7)	CHST1 (2.9)	TH (2.8)	TMED5 (2.8)	DSEL (2.7)	GDAP2 (2.5)	ZHX3 (2.4)	GNB2 (2.4)	KLF7 (2.4)	ENSG00000228434 (2.4)
ENSG00000183558	HIST2H2AA3 PPI subnetwork	0.38	>=0.20	H3F3B (3.0)	WDR3 (2.7)	MEPCE (2.7)	QRICH1 (2.6)	IKBKAP (2.6)	NUP133 (2.6)	MBTPS1 (2.5)	POLD2 (2.5)	PPM1G (2.4)	THADA (2.4)
ENSG00000203812	HIST2H2AA4 PPI subnetwork	0.38	>=0.20	H3F3B (3.0)	WDR3 (2.7)	MEPCE (2.7)	QRICH1 (2.6)	IKBKAP (2.6)	NUP133 (2.6)	MBTPS1 (2.5)	POLD2 (2.5)	PPM1G (2.4)	THADA (2.4)
GO:0030684	preribosome	0.38	>=0.20	WDR3 (4.8)	DDX56 (3.8)	DUS4L (3.5)	SURF6 (3.3)	TBRG4 (3.2)	NAA25 (3.2)	CAD (3.2)	SNAPC4 (3.0)	RARS (3.0)	LUC7L (2.9)
ENSG00000094631	HDAC6 PPI subnetwork	0.38	>=0.20	NFX1 (3.0)	MTF2 (2.9)	TNRC6B (2.8)	PRCC (2.6)	C12orf51 (2.6)	GATAD2B (2.6)	BRAP (2.5)	FBRSL1 (2.5)	QRICH1 (2.4)	RAB11FIP3 (2.3)
GO:0031983	vesicle lumen	0.38	>=0.20	CPB2 (6.8)	F2 (6.7)	ITGB3 (5.3)	SLC2A2 (4.4)	GCKR (4.0)	TFR2 (3.9)	ADH1A (3.7)	A1CF (3.7)	TAT (3.7)	PROX1 (3.4)
GO:0034381	plasma lipoprotein particle clearance	0.38	>=0.20	A1CF (3.5)	PDE6C (3.3)	NPC1L1 (3.1)	B3GALNT1 (3.1)	ENSG00000199488 (3.0)	HNF1A (3.0)	EPO (2.8)	ENSG00000226833 (2.7)	CPB2 (2.7)	F2 (2.6)
KEGG_CHEMOKINE_SIGNALING_PATHWAY	KEGG_CHEMOKINE_SIGNALING_PATHWAY	0.38	>=0.20	RELB (3.8)	FCHSD2 (3.8)	SPI1 (3.6)	PILRA (3.4)	PSTPIP1 (3.2)	GJD3 (3.2)	PTPRJ (3.1)	IKZF1 (2.9)	ENSG00000251230 (2.8)	RASGRP1 (2.7)
ENSG00000100346	CACNA1I PPI subnetwork	0.39	>=0.20	F2 (5.6)	CPB2 (5.0)	SLC2A2 (4.2)	ENSG00000259073 (4.0)	SLC2A1 (3.8)	TMEM45A (3.5)	FOXA3 (3.4)	TAT (3.2)	WFDC3 (3.0)	TFR2 (2.9)
MP:0008947	increased neuron number	0.39	>=0.20	STH (4.3)	NXPH4 (4.2)	TH (4.0)	DPYSL5 (3.4)	MAPT (3.3)	HOXB1 (3.2)	MAGI1 (3.0)	SEC14L2 (2.8)	RAPSN (2.7)	IGF2-AS (2.7)
ENSG00000185658	BRWD1 PPI subnetwork	0.39	>=0.20	USP47 (4.7)	HBP1 (4.3)	HERC1 (4.0)	AP1G1 (4.0)	USP19 (3.8)	IKBKAP (3.7)	RAB3GAP2 (3.4)	COPB1 (3.3)	NPEPPS (3.1)	BAG1 (2.9)
ENSG00000168090	COPS6 PPI subnetwork	0.39	>=0.20	NRBP1 (3.1)	EML2 (2.8)	FAF1 (2.7)	ARIH2 (2.7)	GPN1 (2.6)	CDC123 (2.5)	NFIC (2.5)	GEMIN2 (2.5)	HBP1 (2.5)	SNX17 (2.3)
ENSG00000100985	MMP9 PPI subnetwork	0.39	>=0.20	TMEM45A (4.5)	STEAP1 (4.3)	EMILIN1 (4.1)	COL7A1 (3.8)	STEAP2 (3.7)	AEBP1 (3.5)	C7orf63 (3.1)	TRIM47 (3.0)	LIF (2.9)	ITGB3 (2.8)
GO:0021700	developmental maturation	0.39	>=0.20	C7orf51 (3.8)	ENSG00000244738 (3.7)	ENSG00000227533 (3.4)	LRP2 (2.9)	PIK3C2B (2.8)	LINGO1 (2.6)	TBKBP1 (2.5)	SRRM3 (2.4)	ENSG00000225946 (2.4)	STH (2.4)
GO:0032355	response to estradiol stimulus	0.39	>=0.20	ENSG00000231638 (3.7)	TET2 (3.3)	MIR21 (3.1)	ENSG00000233828 (3.0)	ENSG00000226122 (2.8)	ENSG00000228434 (2.7)	EMILIN3 (2.6)	ENSG00000250156 (2.4)	CPAMD8 (2.4)	TUBD1 (2.3)
ENSG00000163882	POLR2H PPI subnetwork	0.39	>=0.20	ISG20L2 (4.2)	PNN (4.2)	FNBP4 (4.0)	SF3A1 (3.6)	NUP160 (3.5)	LUC7L (3.4)	SUPT16H (3.4)	SURF6 (3.3)	TAF1C (3.3)	DPF2 (3.2)
ENSG00000140564	FURIN PPI subnetwork	0.39	>=0.20	TSC22D4 (2.9)	ITFG3 (2.7)	FNDC4 (2.7)	RNF215 (2.7)	CACNA1C (2.5)	DNAH11 (2.5)	PIEZO1 (2.4)	ACE (2.4)	ENSG00000005206 (2.4)	COL7A1 (2.3)
MP:0010029	abnormal basicranium morphology	0.39	>=0.20	CILP2 (6.5)	NDUFA4L2 (4.2)	SOX5 (3.9)	ANKH (3.4)	CAPS (3.3)	PRDM16 (3.2)	IGF2 (3.1)	LRP4 (3.0)	RAB11FIP4 (2.8)	LAMB2 (2.6)
GO:0042626	ATPase activity, coupled to transmembrane movement of substances	0.39	>=0.20	ENSG00000005206 (3.2)	POR (3.2)	PPM1L (3.2)	ITFG3 (3.0)	RNF123 (3.0)	MDH1 (3.0)	TMEM116 (2.8)	TMEM8A (2.8)	ADH1C (2.6)	APEH (2.6)
ENSG00000164105	SAP30 PPI subnetwork	0.39	>=0.20	OASL (5.0)	CDKN2B (4.9)	H3F3B (3.8)	MEPCE (3.3)	CRTC2 (3.0)	RFX1 (2.9)	UNK (2.8)	GATAD2A (2.8)	GLIS3-AS1 (2.7)	KPNB1 (2.5)
ENSG00000173402	DAG1 PPI subnetwork	0.39	>=0.20	RAPSN (5.2)	DAG1 (4.4)	COBL (4.0)	LAMB2 (3.8)	PACSIN3 (3.5)	JPH1 (3.4)	CAPS (3.1)	STAC3 (3.0)	ZHX3 (2.6)	SLITRK1 (2.5)
GO:0009411	response to UV	0.39	>=0.20	DDB2 (4.2)	ENSG00000241057 (3.8)	TP53INP1 (2.9)	ENSG00000223522 (2.7)	VPS33B (2.6)	SCD5 (2.5)	VTI1A (2.5)	DPY19L4 (2.5)	TIGD3 (2.5)	KLHDC5 (2.5)
ENSG00000124181	PLCG1 PPI subnetwork	0.39	>=0.20	DENND4B (3.3)	DGKZ (2.9)	RASGRP1 (2.7)	IKZF1 (2.7)	PITPNC1 (2.6)	RAB11FIP4 (2.6)	FRMD8 (2.6)	ENSG00000173517 (2.6)	VPS54 (2.5)	PSTPIP1 (2.5)
GO:0051248	negative regulation of protein metabolic process	0.39	>=0.20	CALCOCO2 (3.2)	SNX17 (2.9)	SNF8 (2.8)	ARFGAP2 (2.6)	EIF2B4 (2.3)	PSMC3 (2.3)	WDR53 (2.2)	WARS (2.2)	MAP2K7 (2.2)	NRBP1 (2.1)
ENSG00000196961	AP2A1 PPI subnetwork	0.39	>=0.20	SHOC2 (3.9)	YWHAB (3.8)	UBE2Z (3.6)	WBP2 (3.4)	SF3A1 (3.3)	NPEPPS (3.1)	STAT6 (3.1)	SLC43A2 (2.9)	ARHGAP1 (2.9)	PLEKHM1 (2.6)
MP:0000750	abnormal muscle regeneration	0.39	>=0.20	RAPSN (6.7)	STAC3 (4.8)	SRL (3.4)	TRIM54 (3.3)	PGAM2 (3.0)	JPH1 (3.0)	LPIN3 (3.0)	SPRY2 (2.9)	PACSIN3 (2.8)	COBL (2.5)
ENSG00000168412	MTNR1A PPI subnetwork	0.39	>=0.20	PPP1CB (4.1)	TMED5 (3.8)	ENSG00000233705 (3.1)	ERP29 (3.1)	GOLT1B (3.1)	YWHAB (3.0)	GNB2 (3.0)	NUCB2 (2.9)	RHOA (2.8)	TXNDC11 (2.8)
GO:0035019	somatic stem cell maintenance	0.39	>=0.20	EIF5A2 (3.5)	CCDC121 (2.9)	ENSG00000236502 (2.9)	ENSG00000246090 (2.9)	ENSG00000233101 (2.8)	NOTCH1 (2.8)	DMRTA2 (2.7)	CREB3L4 (2.7)	IGF2BP2 (2.6)	PTPRF (2.6)
ENSG00000189043	NDUFA4 PPI subnetwork	0.39	>=0.20	NDUFA11 (6.8)	ENSG00000243453 (6.5)	MRPS24 (5.9)	NDUFS3 (5.8)	UQCRC1 (5.8)	ATP5G1 (5.7)	MDH1 (5.6)	MDH2 (5.4)	MRPL33 (5.2)	MYBPC3 (4.5)
ENSG00000198692	EIF1AY PPI subnetwork	0.39	>=0.20	TRIM54 (4.1)	PGAM2 (3.7)	KPNA4 (3.7)	UBE2Q2 (3.5)	KLF7 (3.3)	STAC3 (3.2)	SRL (2.9)	PACSIN3 (2.8)	TNIK (2.8)	PRKAR2A (2.7)
ENSG00000136560	TANK PPI subnetwork	0.39	>=0.20	WARS (3.0)	UGP2 (3.0)	FAM129A (2.8)	IKBKAP (2.8)	PTPRJ (2.7)	KPNB1 (2.6)	ZNF638 (2.6)	EHBP1L1 (2.5)	RAB3GAP2 (2.4)	GOLGA3 (2.4)
ENSG00000168283	BMI1 PPI subnetwork	0.39	>=0.20	DPF2 (3.5)	LCORL (3.4)	ZNF638 (3.1)	FBRSL1 (3.0)	ZNF140 (3.0)	ATF1 (2.9)	OR4A1P (2.7)	PPP1CB (2.6)	ZNF268 (2.6)	CREB3L4 (2.5)
ENSG00000205813	ENSG00000205813 PPI subnetwork	0.39	>=0.20	F2 (8.3)	CPB2 (6.8)	SLC2A2 (5.2)	ENSG00000199488 (3.9)	TAT (3.9)	TFR2 (3.9)	NPC1L1 (3.7)	GCKR (3.3)	A1CF (3.3)	TMEM45A (3.3)
ENSG00000109272	PF4V1 PPI subnetwork	0.39	>=0.20	F2 (8.3)	CPB2 (6.8)	SLC2A2 (5.2)	ENSG00000199488 (3.9)	TAT (3.9)	TFR2 (3.9)	NPC1L1 (3.7)	GCKR (3.3)	A1CF (3.3)	TMEM45A (3.3)
MP:0002874	decreased hemoglobin content	0.39	>=0.20	HBQ1 (9.0)	HBM (7.8)	TFR2 (5.2)	RNF123 (4.8)	ABCB10 (4.7)	FAM46C (4.6)	SLC2A1 (4.3)	ITGB3 (3.1)	ANKH (2.8)	PRKAR2B (2.7)
GO:0001975	response to amphetamine	0.39	>=0.20	CHRM4 (3.8)	ENSG00000225399 (3.4)	ADCY5 (3.3)	DGKB (3.2)	ENSG00000250365 (3.0)	TH (3.0)	SGSM1 (2.8)	MEG3 (2.8)	SGIP1 (2.7)	C9orf163 (2.7)
MP:0002908	delayed wound healing	0.39	>=0.20	AEBP1 (3.5)	ZFP36L2 (3.4)	LIF (3.3)	STEAP1 (3.2)	TMEM45A (2.7)	OSM (2.7)	STEAP2 (2.4)	GLIS3-AS1 (2.3)	STK17A (2.2)	KLHDC5 (2.2)
ENSG00000168291	PDHB PPI subnetwork	0.39	>=0.20	PDHX (3.9)	MDH2 (3.6)	AACS (3.0)	UQCRC1 (3.0)	MDH1 (2.9)	MRPS35 (2.8)	MTCH2 (2.8)	TBRG4 (2.8)	C3orf71 (2.8)	MAP1LC3B (2.6)
GO:0008209	androgen metabolic process	0.39	>=0.20	ENSG00000233828 (6.2)	POR (3.1)	ABCB11 (2.9)	TSHZ2 (2.8)	NAT2 (2.8)	HARBI1 (2.8)	WDPCP (2.7)	ADH1A (2.7)	GPR128 (2.6)	ENSG00000257259 (2.6)
ENSG00000166900	STX3 PPI subnetwork	0.39	>=0.20	PCSK1 (4.4)	NEUROD1 (3.7)	ACTL6B (3.5)	SLC7A14 (3.1)	CHRM4 (2.9)	ABCC8 (2.9)	CHMP5 (2.8)	RNF6 (2.7)	AP3B2 (2.7)	CELSR3 (2.6)
ENSG00000107937	GTPBP4 PPI subnetwork	0.39	>=0.20	WDR3 (6.1)	SURF6 (4.7)	NAA25 (4.5)	TBRG4 (4.4)	DDX56 (4.3)	RARS (4.1)	NMD3 (4.0)	LARP4 (3.9)	ADSL (3.7)	IMPDH2 (3.7)
MP:0005309	increased circulating ammonia level	0.39	>=0.20	TM6SF2 (7.3)	KHK (5.8)	SLC2A2 (5.7)	ADH6 (5.6)	GIP (5.5)	ADH4 (5.3)	NPC1L1 (5.0)	ENSG00000199488 (4.6)	ABCB11 (4.5)	TAT (4.3)
GO:0032409	regulation of transporter activity	0.39	>=0.20	KCNJ11 (4.7)	ENSG00000229444 (4.0)	JPH1 (3.5)	SRRM3 (3.1)	CELSR3 (3.0)	ENSG00000226122 (2.8)	ABCC8 (2.8)	STAC3 (2.8)	CRHR1 (2.7)	EPB41L4B (2.6)
REACTOME_NUCLEAR_IMPORT_OF_REV_PROTEIN	REACTOME_NUCLEAR_IMPORT_OF_REV_PROTEIN	0.39	>=0.20	NUP133 (4.9)	IKBKAP (4.0)	NUP160 (3.9)	CAD (3.8)	NAA25 (3.7)	POLD2 (3.6)	THADA (3.2)	TBRG4 (3.1)	FIGNL1 (3.1)	DDX56 (3.1)
REACTOME_MITOCHONDRIAL_TRNA_AMINOACYLATION	REACTOME_MITOCHONDRIAL_TRNA_AMINOACYLATION	0.39	>=0.20	MRPS35 (5.3)	DALRD3 (5.0)	APEH (4.4)	C8orf38 (4.2)	DUS4L (4.2)	PMPCA (4.1)	METTL15 (4.1)	FBXO17 (4.0)	WBSCR16 (3.9)	MRPL24 (3.8)
ENSG00000115233	PSMD14 PPI subnetwork	0.39	>=0.20	PSMC3 (6.6)	MTCH2 (4.6)	NMT1 (4.4)	SNF8 (3.8)	NDUFS3 (3.8)	RARS (3.5)	EIF2B4 (3.4)	MDH2 (3.4)	CDC123 (3.3)	YKT6 (3.2)
ENSG00000140400	MAN2C1 PPI subnetwork	0.39	>=0.20	XRCC6BP1 (2.6)	DDX56 (2.5)	ASCC2 (2.5)	H3F3B (2.4)	POP7 (2.1)	MRPS12 (2.0)	WDR3 (2.0)	NME4 (2.0)	ANKRD55 (2.0)	ISG20L2 (1.9)
GO:0018394	peptidyl-lysine acetylation	0.39	>=0.20	RFX1 (4.4)	MEPCE (4.3)	WIPF2 (4.1)	AXIN1 (3.8)	MAP2K7 (3.7)	KIAA1267 (3.3)	ZCWPW1 (3.3)	KBTBD4 (3.2)	ATF1 (3.1)	UNK (3.1)
ENSG00000108840	HDAC5 PPI subnetwork	0.39	>=0.20	GATAD2B (3.1)	FOXN3 (3.0)	GIGYF1 (2.9)	KCNK7 (2.9)	MAU2 (2.6)	CRTC2 (2.6)	IKZF1 (2.6)	MBNL1 (2.4)	INSR (2.3)	SOX5 (2.2)
ENSG00000166889	PATL1 PPI subnetwork	0.39	>=0.20	USP19 (3.4)	ZC3H13 (3.3)	PNN (3.2)	QRICH1 (3.2)	SF3A1 (3.0)	TOP1 (2.9)	NUP133 (2.9)	DDX56 (2.8)	DPF2 (2.8)	POP7 (2.7)
GO:0070936	protein K48-linked ubiquitination	0.39	>=0.20	PRKAR2A (3.9)	ENSG00000259248 (3.7)	UBE2Q2 (3.7)	PPP1CB (3.6)	CDK8 (3.6)	DNAJC5G (3.0)	CHMP4B (2.8)	ARIH2 (2.7)	USP3 (2.7)	C3orf62 (2.7)
GO:0006511	ubiquitin-dependent protein catabolic process	0.39	>=0.20	ATG13 (3.7)	AP1G1 (3.7)	USP47 (3.6)	BRAP (3.4)	CDK8 (3.2)	PPP1CB (3.1)	USP4 (3.0)	ARFGAP2 (3.0)	KPNA4 (2.8)	RNF34 (2.7)
GO:0048306	calcium-dependent protein binding	0.39	>=0.20	SLC25A47 (3.2)	INHBC (2.9)	FOXA3 (2.8)	ADH1A (2.8)	CILP2 (2.8)	RGS11 (2.7)	SLC38A4 (2.7)	WBP2 (2.6)	CPAMD8 (2.5)	ADH4 (2.4)
ENSG00000163939	PBRM1 PPI subnetwork	0.39	>=0.20	H3F3B (4.1)	IFT80 (3.1)	MBTPS1 (2.7)	QRICH1 (2.6)	WDR6 (2.6)	IP6K2 (2.1)	PRKAR2B (2.1)	OXSR1 (2.0)	MAP1LC3B (2.0)	SMC4 (2.0)
GO:0070160	occluding junction	0.39	>=0.20	MARVELD3 (7.4)	ESRP1 (6.6)	WWC1 (5.5)	PIK3C2A (4.2)	HNF1B (4.1)	KRTCAP3 (3.7)	COBL (3.5)	EHF (3.4)	RARB (3.2)	PTPRF (3.2)
GO:0005923	tight junction	0.39	>=0.20	MARVELD3 (7.4)	ESRP1 (6.6)	WWC1 (5.5)	PIK3C2A (4.2)	HNF1B (4.1)	KRTCAP3 (3.7)	COBL (3.5)	EHF (3.4)	RARB (3.2)	PTPRF (3.2)
GO:0048551	metalloenzyme inhibitor activity	0.39	>=0.20	ADH1B (4.1)	LRP1 (3.3)	DSEL (2.9)	SLIT3 (2.6)	P4HTM (2.6)	CLDN11 (2.6)	ANKH (2.6)	ENSG00000259439 (2.6)	GPAM (2.5)	SEC14L2 (2.5)
GO:0008191	metalloendopeptidase inhibitor activity	0.39	>=0.20	ADH1B (4.1)	LRP1 (3.3)	DSEL (2.9)	SLIT3 (2.6)	P4HTM (2.6)	CLDN11 (2.6)	ANKH (2.6)	ENSG00000259439 (2.6)	GPAM (2.5)	SEC14L2 (2.5)
GO:0043086	negative regulation of catalytic activity	0.39	>=0.20	PROX1 (2.7)	ZNF605 (2.6)	STK17A (2.5)	EIF2B4 (2.3)	NEAT1 (2.3)	BLVRA (2.1)	PITPNC1 (2.1)	ENSG00000181296 (2.1)	CLDN12 (2.1)	STARD10 (2.1)
ENSG00000077549	CAPZB PPI subnetwork	0.39	>=0.20	YWHAB (4.7)	RHOA (3.9)	HNRNPA1P3 (3.4)	ARHGAP1 (3.3)	EML2 (3.2)	MDH2 (2.9)	RBMS1 (2.9)	DBNL (2.9)	GNB2 (2.8)	TOP1 (2.7)
MP:0003419	delayed endochondral bone ossification	0.39	>=0.20	IGF2 (4.0)	MECOM (3.4)	CILP2 (3.3)	TIGD3 (3.1)	GLIS3 (2.9)	CAPS (2.7)	FAM109A (2.5)	EMILIN3 (2.5)	MAF (2.5)	FOXA2 (2.4)
MP:0008706	decreased interleukin-6 secretion	0.39	>=0.20	PILRA (4.4)	RELB (3.7)	OASL (3.5)	ERN1 (3.4)	NFKBIB (3.2)	PELI1 (3.1)	FAM129A (3.1)	OSM (2.8)	ARAP1 (2.8)	PTPRJ (2.7)
GO:0001505	regulation of neurotransmitter levels	0.39	>=0.20	SRRM3 (4.4)	FBLL1 (4.2)	TH (4.1)	AP3B2 (3.8)	CELSR3 (3.8)	MAPK4 (3.6)	C9orf163 (3.3)	BSN (3.2)	C7orf51 (3.2)	ACTL6B (3.1)
GO:0031461	cullin-RING ubiquitin ligase complex	0.39	>=0.20	ARFGAP2 (3.4)	SEC23A (3.3)	ATG13 (3.2)	SHOC2 (3.0)	USP4 (3.0)	METTL15 (2.9)	COPB1 (2.9)	SUGP1 (2.8)	TRAFD1 (2.8)	KBTBD4 (2.7)
REACTOME_G:PROTEIN_ACTIVATION	REACTOME_G:PROTEIN_ACTIVATION	0.39	>=0.20	PDE6C (5.0)	PRKAR2B (3.4)	RPGRIP1 (3.4)	ITGB3 (3.4)	ACTL6B (3.3)	ENSG00000236502 (3.2)	ENSG00000259439 (3.0)	LRTM1 (2.7)	PCDH15 (2.7)	LMO1 (2.7)
ENSG00000148303	RPL7A PPI subnetwork	0.39	>=0.20	HNRNPA1P3 (4.6)	WDR3 (4.5)	IMPDH2 (4.3)	NMD3 (4.2)	NAA25 (3.9)	SURF6 (3.5)	RARS (3.4)	RPL22L1 (3.3)	DDX56 (3.3)	LARP4 (3.1)
GO:0034061	DNA polymerase activity	0.39	>=0.20	POLE (4.4)	FIGNL1 (3.7)	CDC6 (3.6)	POLA2 (3.6)	FEN1 (3.6)	DDB2 (3.4)	ANAPC5 (3.4)	POLD2 (3.3)	CCNE2 (3.2)	NUP160 (2.9)
ENSG00000163811	WDR43 PPI subnetwork	0.39	>=0.20	WDR3 (6.2)	SURF6 (4.5)	DDX56 (4.0)	WBSCR16 (3.9)	GPN1 (3.7)	RARS (3.6)	THADA (3.5)	ISG20L2 (3.4)	TBRG4 (3.4)	PGAM5 (3.3)
MP:0006138	congestive heart failure	0.39	>=0.20	MYL7 (5.9)	MYBPC3 (5.8)	PGAM2 (3.3)	SRL (3.2)	ADH1B (3.0)	SLIT3 (3.0)	NOTCH1 (2.8)	HOXB3 (2.7)	RMST (2.5)	TRIM54 (2.4)
GO:0031929	TOR signaling cascade	0.39	>=0.20	ENSG00000250802 (3.8)	ENSG00000241528 (3.4)	ZNF408 (3.4)	FAM129A (3.2)	CALCOCO2 (3.1)	SUPT7L (2.9)	UCN (2.9)	JTB (2.7)	GDAP2 (2.7)	MAP1LC3B (2.6)
ENSG00000004660	CAMKK1 PPI subnetwork	0.39	>=0.20	PANK3 (3.4)	AACS (3.3)	TMEM120A (3.0)	SGSM3 (2.8)	SGSM2 (2.7)	FBXO31 (2.7)	HBP1 (2.5)	ST3GAL3 (2.3)	FADS1 (2.3)	PILRB (2.3)
ENSG00000134046	MBD2 PPI subnetwork	0.39	>=0.20	AXIN1 (2.8)	PLCG1 (2.8)	GATAD2B (2.8)	ZC3H13 (2.7)	GIGYF1 (2.5)	KDM2B (2.5)	TOP1 (2.5)	SYMPK (2.5)	ENSG00000257259 (2.4)	QRICH1 (2.3)
GO:0019229	regulation of vasoconstriction	0.39	>=0.20	MYO3B (3.6)	GPR128 (3.2)	PRKG1 (3.0)	GJD3 (2.9)	NDUFA4L2 (2.6)	C12orf47 (2.5)	SGIP1 (2.5)	TH (2.5)	OR4A21P (2.4)	SLC30A3 (2.3)
MP:0004970	kidney atrophy	0.39	>=0.20	KL (3.8)	COBLL1 (3.7)	CLDN11 (3.6)	PIEZO1 (3.1)	SLIT3 (3.1)	ENSG00000188211 (2.9)	DDC (2.9)	HNF1A (2.9)	PABPC1L (2.8)	TMED4 (2.7)
GO:0005326	neurotransmitter transporter activity	0.39	>=0.20	TH (6.0)	ACMSD (4.1)	TM6SF2 (4.1)	KHK (4.1)	DDC (3.2)	C12orf39 (3.0)	SEC14L3 (2.9)	ENSG00000199488 (2.9)	CGREF1 (2.7)	MUC3A (2.7)
ENSG00000124702	KLHDC3 PPI subnetwork	0.39	>=0.20	ENSG00000203497 (4.0)	BAG1 (3.7)	HBP1 (3.7)	TRIM66 (3.2)	USP19 (2.9)	ZNF10 (2.8)	AMBRA1 (2.8)	NFX1 (2.8)	BBIP1 (2.7)	WFDC10B (2.7)
MP:0005545	abnormal lens development	0.39	>=0.20	CRYBA1 (7.2)	CDKN2B (4.5)	IGF2 (4.0)	ENSG00000259439 (3.8)	ENSG00000236502 (3.5)	KLHDC8B (3.4)	NEUROD1 (3.4)	PROX1 (3.1)	MEG3 (2.9)	ENSG00000230461 (2.9)
ENSG00000187840	EIF4EBP1 PPI subnetwork	0.39	>=0.20	MBTPS1 (3.7)	FBXO45 (3.7)	YKT6 (3.2)	PTPN11 (3.0)	TBC1D10A (3.0)	PMPCA (2.9)	SURF6 (2.9)	ATXN1L (2.8)	NMT1 (2.7)	ZCCHC14 (2.6)
MP:0000284	double outlet heart right ventricle	0.39	>=0.20	C11orf9 (3.3)	HOXB1 (3.2)	MYL7 (3.1)	IGF2 (3.1)	EPO (2.8)	PRKG1 (2.7)	CDKN2B (2.6)	MEG3 (2.6)	P2RY1 (2.6)	MYBPC3 (2.3)
ENSG00000189079	ARID2 PPI subnetwork	0.39	>=0.20	USP4 (3.7)	KDM4A (3.4)	WIPF2 (3.3)	WDR6 (3.2)	SF3A1 (3.2)	QRICH1 (3.0)	MAP2K7 (2.9)	KDM2B (2.9)	KIAA1267 (2.8)	R3HDM2 (2.8)
GO:0010039	response to iron ion	0.39	>=0.20	ABCB10 (4.2)	TH (3.4)	SEC14L2 (3.2)	ENSG00000250802 (3.0)	HBM (2.7)	ENSG00000227038 (2.7)	HBQ1 (2.7)	C2orf53 (2.6)	EPO (2.6)	C5orf30 (2.5)
GO:0015662	ATPase activity, coupled to transmembrane movement of ions, phosphorylative mechanism	0.4	>=0.20	ADH1C (4.0)	PPM1L (3.6)	EPB41L4B (2.7)	EDEM3 (2.7)	KCNQ1 (2.6)	NSF (2.5)	VPS54 (2.5)	FLT3 (2.4)	MDH1 (2.4)	ITFG3 (2.4)
REACTOME_P53:DEPENDENT_G1_DNA_DAMAGE_RESPONSE	REACTOME_P53:DEPENDENT_G1_DNA_DAMAGE_RESPONSE	0.4	>=0.20	PSMC3 (6.4)	MTCH2 (4.3)	SNF8 (4.0)	NMT1 (3.8)	MRPL24 (3.7)	CDC123 (3.5)	TRAFD1 (3.5)	NDUFS3 (3.1)	EIF2B4 (3.1)	NDUFA11 (3.1)
REACTOME_P53:DEPENDENT_G1S_DNA_DAMAGE_CHECKPOINT	REACTOME_P53:DEPENDENT_G1S_DNA_DAMAGE_CHECKPOINT	0.4	>=0.20	PSMC3 (6.4)	MTCH2 (4.3)	SNF8 (4.0)	NMT1 (3.8)	MRPL24 (3.7)	CDC123 (3.5)	TRAFD1 (3.5)	NDUFS3 (3.1)	EIF2B4 (3.1)	NDUFA11 (3.1)
GO:0003774	motor activity	0.4	>=0.20	SEC14L3 (5.4)	SPAG17 (4.6)	YSK4 (4.5)	DNAAF1 (4.5)	AGBL2 (4.2)	DNAH11 (4.1)	SRL (3.9)	CCDC157 (3.8)	STK33 (3.3)	CKAP5 (3.2)
REACTOME_GRB2SOS_PROVIDES_LINKAGE_TO_MAPK_SIGNALING_FOR_INTERGRINS	REACTOME_GRB2SOS_PROVIDES_LINKAGE_TO_MAPK_SIGNALING_FOR_INTERGRINS	0.4	>=0.20	F2 (6.2)	CPB2 (6.2)	ITGB3 (5.5)	TMEM40 (4.4)	SLC2A2 (4.1)	C12orf39 (3.9)	TFR2 (3.5)	FOXA2 (3.5)	HSF1 (3.3)	GCKR (3.1)
ENSG00000140319	SRP14 PPI subnetwork	0.4	>=0.20	HNRNPA1P3 (3.3)	ZNF408 (3.0)	TBRG4 (2.8)	QRICH1 (2.8)	RHOA (2.8)	GATAD2A (2.6)	PNN (2.6)	ADAM1 (2.5)	YKT6 (2.5)	NOSTRIN (2.4)
ENSG00000165156	ZHX1 PPI subnetwork	0.4	>=0.20	PRKAR2B (3.1)	LUC7L (2.4)	PNN (2.4)	SEC61A2 (2.3)	TOP1 (2.3)	ITGB3 (2.2)	CCNT2 (2.2)	FADS2 (2.2)	STAT6 (2.2)	UNK (2.2)
ENSG00000006062	MAP3K14 PPI subnetwork	0.4	>=0.20	IMPDH2 (5.2)	HNRNPA1P3 (5.1)	QARS (3.8)	IKBKAP (3.1)	SURF6 (3.0)	ADSL (2.7)	LUC7L (2.7)	RARS (2.7)	NAA25 (2.7)	RELB (2.6)
MP:0006380	abnormal spermatid morphology	0.4	>=0.20	SPINLW1 (5.0)	TMPRSS12 (4.5)	RSPH6A (3.6)	SPDYA (3.5)	HORMAD2 (3.3)	ENSG00000227059 (3.3)	TNKS (2.9)	DNAJC5G (2.9)	ZCWPW1 (2.8)	CCDC36 (2.7)
GO:0043492	ATPase activity, coupled to movement of substances	0.4	>=0.20	ENSG00000005206 (3.2)	POR (3.1)	PPM1L (3.1)	RNF123 (3.1)	ITFG3 (3.0)	MDH1 (3.0)	TMEM8A (2.9)	TMEM116 (2.7)	MADD (2.7)	ADH1C (2.7)
MP:0000688	lymphoid hyperplasia	0.4	>=0.20	CDKN2A (5.2)	LIF (4.6)	SH2D2A (4.2)	DDB2 (3.9)	SATB1 (3.6)	SKAP1 (3.3)	TP53INP1 (3.3)	COBLL1 (3.1)	RPS6KB1 (2.8)	NUDT5 (2.5)
MP:0000465	gastrointestinal hemorrhage	0.4	>=0.20	ANKRD55 (3.9)	TMEM40 (3.4)	ALDH2 (3.3)	SPINK4 (3.2)	TFR2 (3.2)	SPI1 (3.1)	UNC13D (3.0)	ENSG00000225946 (2.9)	C3orf62 (2.9)	ITGB3 (2.9)
ENSG00000143748	NVL PPI subnetwork	0.4	>=0.20	WDR3 (6.4)	SURF6 (5.0)	NAA25 (4.9)	SNAPC4 (4.6)	TBRG4 (4.3)	DDX56 (4.2)	RARS (4.1)	NMD3 (3.9)	LARP4 (3.6)	GPN1 (3.5)
ENSG00000107623	GDF10 PPI subnetwork	0.4	>=0.20	CPB2 (7.7)	F2 (7.6)	SLC2A2 (5.2)	FOXA3 (4.2)	WFDC3 (4.1)	TFR2 (3.7)	ENSG00000199488 (3.5)	A1CF (3.4)	GCKR (3.4)	TMEM45A (3.3)
KEGG_LEUKOCYTE_TRANSENDOTHELIAL_MIGRATION	KEGG_LEUKOCYTE_TRANSENDOTHELIAL_MIGRATION	0.4	>=0.20	ESRP1 (4.0)	MARVELD3 (3.2)	SPI1 (3.1)	WWC1 (2.9)	SH2B3 (2.9)	SRL (2.8)	UNC13D (2.7)	PDE2A (2.6)	PSTPIP1 (2.5)	PIK3C2B (2.5)
ENSG00000066032	CTNNA2 PPI subnetwork	0.4	>=0.20	LIMA1 (3.8)	LPP (3.2)	SEC23A (3.1)	WDR25 (3.1)	RNF6 (3.0)	PPP1CB (2.9)	YWHAB (2.8)	CTNNAL1 (2.7)	DALRD3 (2.7)	ENSG00000259315 (2.6)
ENSG00000168907	PLA2G4F PPI subnetwork	0.4	>=0.20	F2 (8.3)	CPB2 (6.7)	SLC2A2 (5.3)	ENSG00000199488 (4.0)	TAT (3.9)	TFR2 (3.9)	NPC1L1 (3.8)	A1CF (3.4)	GCKR (3.4)	TMEM45A (3.3)
ENSG00000164934	DCAF13 PPI subnetwork	0.4	>=0.20	WDR3 (5.8)	DDX56 (4.5)	RARS (4.1)	NAA25 (4.1)	SURF6 (3.9)	NMD3 (3.8)	GPN1 (3.5)	LARP4 (3.4)	WBSCR16 (3.4)	FBXO31 (3.4)
ENSG00000129562	DAD1 PPI subnetwork	0.4	>=0.20	TXNDC11 (5.3)	PDIA5 (4.3)	TMEM214 (4.2)	EDEM3 (4.1)	CREB3L2 (4.1)	NUCB2 (3.8)	VMP1 (3.6)	GOLT1B (3.2)	PREB (3.2)	SEC22A (3.1)
ENSG00000203813	HIST1H3H PPI subnetwork	0.4	>=0.20	H3F3B (4.4)	SMC4 (3.1)	TNRC6B (2.7)	WDR6 (2.7)	CTNNAL1 (2.6)	CDCA2 (2.5)	ENSG00000257259 (2.5)	CDC123 (2.4)	CCNE2 (2.4)	IP6K2 (2.4)
ENSG00000182180	MRPS16 PPI subnetwork	0.4	>=0.20	WDR3 (4.3)	LARP4 (4.2)	MRPS35 (4.1)	MRPL38 (3.9)	PMPCA (3.5)	TBRG4 (3.5)	NMD3 (3.4)	WBSCR16 (3.3)	NAA25 (3.2)	MAPKAPK5 (3.1)
ENSG00000136715	SAP130 PPI subnetwork	0.4	>=0.20	OASL (7.2)	CDKN2B (4.4)	PPP1R35 (3.3)	MEPCE (3.2)	ANKLE2 (2.8)	MPV17 (2.8)	WDR6 (2.7)	ENSG00000197071 (2.6)	GIGYF1 (2.5)	CHMP5 (2.4)
REACTOME_NEPNS2_INTERACTS_WITH_THE_CELLULAR_EXPORT_MACHINERY	REACTOME_NEPNS2_INTERACTS_WITH_THE_CELLULAR_EXPORT_MACHINERY	0.4	>=0.20	NUP133 (5.0)	IKBKAP (4.2)	NUP160 (3.9)	CAD (3.7)	NAA25 (3.7)	POLD2 (3.6)	GPN1 (3.3)	TBRG4 (3.2)	THADA (3.2)	FIGNL1 (3.2)
MP:0000248	macrocytosis	0.4	>=0.20	ABCB10 (3.4)	TFR2 (3.1)	HBQ1 (2.9)	RNF123 (2.8)	DDB2 (2.8)	FADS1 (2.7)	POLE (2.6)	IKZF1 (2.5)	OBP2B (2.5)	ENSG00000233828 (2.5)
ENSG00000177971	IMP3 PPI subnetwork	0.4	>=0.20	WDR3 (5.5)	NMD3 (4.2)	DDX56 (4.1)	RARS (4.0)	NAA25 (3.9)	SURF6 (3.7)	TAF1C (3.6)	WBSCR16 (3.6)	LARP4 (3.5)	GPN1 (3.4)
GO:0031527	filopodium membrane	0.4	>=0.20	SEC14L3 (3.9)	DPYSL5 (3.5)	CCND2 (3.3)	AEBP1 (3.0)	MAPT (2.9)	KLHDC8B (2.8)	DCAKD (2.6)	PITPNC1 (2.6)	SRRM3 (2.6)	HECW1 (2.4)
GO:0007565	female pregnancy	0.4	>=0.20	ENSG00000233828 (10.8)	ENSG00000222612 (4.0)	ENSG00000231638 (3.6)	GCK (3.0)	ENSG00000235314 (2.6)	ENSG00000224043 (2.3)	ENSG00000227059 (2.2)	ENSG00000228434 (2.1)	ENSG00000246090 (2.1)	RSPH6A (2.1)
ENSG00000183763	TRAIP PPI subnetwork	0.4	>=0.20	ENSG00000227038 (3.9)	DNTTIP1 (3.2)	WDR25 (3.2)	SKAP1 (3.0)	RNF34 (3.0)	PELI1 (2.9)	ASCC2 (2.7)	MED9 (2.6)	ZNF513 (2.6)	ANKLE2 (2.5)
ENSG00000178950	GAK PPI subnetwork	0.4	>=0.20	CAPN1 (4.8)	WFDC8 (3.0)	RASA1 (2.8)	GNB2 (2.8)	ENSG00000246090 (2.7)	UBE2Z (2.7)	VPS54 (2.7)	ENSG00000231638 (2.7)	UNC13D (2.6)	SATB1 (2.6)
GO:0048745	smooth muscle tissue development	0.4	>=0.20	ENSG00000230461 (5.0)	CLDN11 (3.4)	TET2 (3.2)	RARB (3.2)	ZBTB38 (3.0)	KRT8P12 (2.9)	WFDC11 (2.8)	C13orf16 (2.7)	PRDM16 (2.6)	LIMA1 (2.6)
ENSG00000168078	PBK PPI subnetwork	0.4	>=0.20	PRC1 (4.8)	TOP2A (4.3)	UBE2C (4.3)	CHST15 (3.9)	TRIM59 (3.9)	SPC25 (3.8)	P4HTM (3.5)	CDCA2 (3.5)	CAND2 (3.3)	CDKN2C (3.2)
REACTOME_BRANCHED:CHAIN_AMINO_ACID_CATABOLISM	REACTOME_BRANCHED:CHAIN_AMINO_ACID_CATABOLISM	0.4	>=0.20	PDHX (4.1)	ACAD10 (3.6)	ACOX1 (3.5)	ACSL1 (3.5)	PMPCA (3.1)	MDH1 (3.0)	ENSG00000250802 (2.8)	ALDH2 (2.7)	MDH2 (2.6)	METTL7A (2.5)
MP:0001666	abnormal intestinal absorption	0.4	>=0.20	SPINK4 (7.2)	TM6SF2 (4.8)	GIP (4.5)	NPC1L1 (4.2)	MUC3A (3.9)	ACE (3.5)	PHLPP2 (3.3)	CGREF1 (3.0)	NAT2 (3.0)	TMED4 (2.9)
ENSG00000164751	PEX2 PPI subnetwork	0.4	>=0.20	KBTBD4 (3.8)	C2orf28 (3.7)	CLDN12 (3.5)	CCDC121 (3.2)	AACS (3.2)	C8orf38 (3.0)	AGBL5 (2.9)	FADS2 (2.9)	GPAM (2.9)	PDHX (2.6)
MP:0005416	abnormal circulating protein level	0.4	>=0.20	CPB2 (4.0)	SLC2A2 (3.8)	A1CF (3.2)	TAT (3.2)	ABCB11 (3.1)	F2 (3.1)	TFR2 (2.8)	WDR25 (2.8)	SLC25A47 (2.8)	ACMSD (2.7)
GO:0000776	kinetochore	0.4	>=0.20	CDCA2 (7.8)	PRC1 (7.2)	UBE2C (7.1)	TOP2A (7.0)	SPC25 (7.0)	TRAIP (6.5)	SMC4 (5.8)	CCDC18 (5.7)	CKAP5 (5.3)	TRIM59 (5.1)
ENSG00000102144	PGK1 PPI subnetwork	0.4	>=0.20	PSMC3 (6.1)	MTCH2 (4.4)	NRBP1 (4.3)	NMT1 (4.3)	SNF8 (3.8)	RARS (3.4)	VMP1 (3.4)	MDH2 (3.2)	PPM1G (3.1)	SNX17 (3.1)
REACTOME_L1CAM_INTERACTIONS	REACTOME_L1CAM_INTERACTIONS	0.4	>=0.20	MEG3 (3.8)	ACTL6B (3.4)	ENSG00000173517 (3.3)	CDC42BPA (2.9)	CAPN1 (2.8)	C7orf51 (2.8)	SLITRK1 (2.8)	MAPK4 (2.8)	FBLL1 (2.7)	YWHAB (2.7)
ENSG00000119139	TJP2 PPI subnetwork	0.4	>=0.20	KRT8P12 (3.3)	PTPRF (3.2)	FNBP1L (3.0)	WWC1 (2.8)	OR7E14P (2.6)	TNIK (2.6)	ESRP1 (2.6)	RHOA (2.5)	KLF7 (2.5)	RAB11FIP3 (2.4)
GO:0051493	regulation of cytoskeleton organization	0.4	>=0.20	DIP2B (3.2)	RAB11FIP4 (2.9)	MAGI1 (2.7)	ZBTB20 (2.7)	HEATR5A (2.7)	ENSG00000229688 (2.7)	WFDC13 (2.6)	RHOA (2.5)	CCDC18 (2.5)	EHBP1L1 (2.1)
ENSG00000188976	NOC2L PPI subnetwork	0.4	>=0.20	WDR3 (6.8)	SURF6 (5.2)	NAA25 (5.0)	TBRG4 (4.1)	DDX56 (4.0)	RARS (4.0)	NMD3 (3.9)	DUS4L (3.7)	LARP4 (3.7)	ADSL (3.7)
GO:0019894	kinesin binding	0.4	>=0.20	RGS11 (3.6)	C11orf49 (3.5)	RAB11FIP3 (3.2)	IST1 (3.1)	HBM (3.0)	CCDC121 (3.0)	CELSR3 (2.9)	NPEPPS (2.8)	FBLL1 (2.8)	OXSR1 (2.7)
GO:0030799	regulation of cyclic nucleotide metabolic process	0.4	>=0.20	C12orf47 (4.4)	ENSG00000232036 (4.0)	ZAN (3.8)	CHRM4 (3.6)	C9orf163 (3.6)	PDE8B (3.0)	ENSG00000259073 (2.8)	DGKB (2.6)	FUT5 (2.6)	MAPK4 (2.5)
ENSG00000159461	AMFR PPI subnetwork	0.4	>=0.20	USP47 (4.0)	AP1G1 (3.2)	SEC23A (3.2)	ARIH2 (3.1)	RASA1 (3.0)	COPB1 (2.9)	UBE2Z (2.9)	CHMP4B (2.8)	HERC1 (2.8)	IKBKAP (2.7)
ENSG00000099399	MAGEB2 PPI subnetwork	0.4	>=0.20	OST4 (4.5)	SNAPC4 (2.7)	NDUFA11 (2.7)	RHOA (2.5)	H3F3B (2.5)	FAM206A (2.3)	DECR2 (2.3)	CCDC157 (2.1)	MBTPS1 (2.1)	HNRNPA1P3 (2.1)
ENSG00000102901	CENPT PPI subnetwork	0.4	>=0.20	CDCA2 (7.7)	UBE2C (7.7)	PRC1 (7.7)	TOP2A (7.5)	SPC25 (7.5)	TRAIP (6.6)	SMC4 (5.8)	TRIM59 (5.4)	CDC6 (5.3)	CCDC18 (5.2)
ENSG00000071051	NCK2 PPI subnetwork	0.4	>=0.20	CREB3L1 (4.6)	LRP1 (3.6)	MAPRE3 (3.5)	TSC22D4 (3.3)	KIAA1267 (3.3)	R3HDM2 (3.2)	VEGFA (2.5)	TBC1D10A (2.5)	GOLT1B (2.5)	CRTC2 (2.5)
ENSG00000065485	PDIA5 PPI subnetwork	0.4	>=0.20	MRPS35 (4.0)	ACAD10 (3.8)	DECR2 (3.6)	HNF1A (3.0)	C14orf126 (2.9)	SLC25A20 (2.6)	SCD5 (2.6)	ATP5G1 (2.5)	ENSG00000185294 (2.5)	KLHDC5 (2.5)
GO:0009062	fatty acid catabolic process	0.4	>=0.20	SLC25A20 (6.3)	ACAD10 (5.2)	DECR2 (4.8)	ACOX1 (4.5)	ABHD1 (4.1)	METTL7A (2.9)	DGAT1 (2.8)	SLC25A47 (2.6)	TMED5 (2.6)	APEH (2.6)
ENSG00000159692	CTBP1 PPI subnetwork	0.4	>=0.20	ATXN2 (3.7)	TNRC6B (3.1)	C12orf51 (3.1)	TSHZ2 (2.9)	ZC3H13 (2.9)	NFIC (2.9)	MTF2 (2.8)	GIGYF1 (2.7)	HERC1 (2.7)	RASA1 (2.6)
ENSG00000169371	SNUPN PPI subnetwork	0.4	>=0.20	POP7 (3.5)	MRPL33 (3.3)	MEPCE (3.0)	OXSR1 (2.9)	GTPBP10 (2.8)	ZNF512 (2.7)	UBE2Z (2.7)	ATP5G1 (2.6)	NUP133 (2.5)	MRPS12 (2.4)
GO:0090257	regulation of muscle system process	0.4	>=0.20	STAC3 (4.3)	TRIM54 (4.2)	ENSG00000250156 (4.1)	SRL (4.1)	LRTM1 (4.0)	PEBP4 (3.9)	PRKG1 (3.8)	CAND2 (3.6)	PGAM2 (3.0)	PLCD3 (2.9)
GO:0051603	proteolysis involved in cellular protein catabolic process	0.4	>=0.20	ATG13 (3.9)	AP1G1 (3.7)	USP47 (3.5)	BRAP (3.4)	PPP1CB (3.1)	USP4 (3.0)	ARFGAP2 (2.9)	CDK8 (2.9)	RNF6 (2.7)	TRAFD1 (2.7)
MP:0003313	abnormal locomotor activation	0.4	>=0.20	GAD2 (4.7)	SLC2A13 (4.0)	PCSK1 (3.5)	TH (3.0)	CRHR1 (2.8)	LSAMP (2.8)	NEUROD1 (2.8)	GCK (2.5)	MTNR1B (2.4)	NSF (2.4)
ENSG00000067057	PFKP PPI subnetwork	0.4	>=0.20	CHFR (2.9)	PRKAR2B (2.9)	MRPS35 (2.5)	BSN (2.5)	CCND2 (2.5)	STYXL1 (2.4)	DUS4L (2.3)	CDX2 (2.3)	BRAP (2.3)	ACTL6B (2.2)
ENSG00000136243	NUPL2 PPI subnetwork	0.4	>=0.20	NUP133 (5.4)	IKBKAP (4.2)	NUP160 (4.1)	CAD (3.9)	NAA25 (3.8)	POLD2 (3.4)	POLA2 (3.3)	POLE (3.3)	PMPCA (3.2)	GPN1 (3.1)
MP:0001327	decreased retinal photoreceptor cell number	0.4	>=0.20	ENSG00000229444 (5.8)	LMO1 (5.4)	LRTM1 (5.1)	PCDH15 (4.3)	RPGRIP1 (4.1)	PDE6C (3.3)	NEUROD1 (3.2)	ENSG00000241732 (3.0)	PRKAR2A (2.8)	GIP (2.7)
MP:0005167	abnormal blood-brain barrier function	0.4	>=0.20	ENSG00000251230 (3.0)	ACE (2.9)	NOSTRIN (2.7)	CHST1 (2.7)	GJD3 (2.6)	PLCD3 (2.6)	RARB (2.6)	MAPK4 (2.4)	NTRK2 (2.4)	P2RY1 (2.3)
MP:0000729	abnormal myogenesis	0.4	>=0.20	RAPSN (7.7)	STAC3 (3.9)	IGF2-AS (3.4)	LIMA1 (3.3)	SPRY2 (3.3)	PABPC1L (3.3)	EMILIN3 (3.0)	ADRB2 (2.9)	HOXB1 (2.9)	EHBP1L1 (2.7)
ENSG00000015479	MATR3 PPI subnetwork	0.4	>=0.20	UBE2Z (3.5)	QRICH1 (3.4)	NPEPPS (3.3)	HNRNPA1P3 (3.3)	PDCD4 (3.1)	IMPDH2 (2.7)	QARS (2.7)	PPM1G (2.7)	RPL22L1 (2.6)	CHMP4B (2.6)
ENSG00000120656	TAF12 PPI subnetwork	0.4	>=0.20	DR1 (3.0)	MRPS12 (2.9)	MAU2 (2.9)	SUGP1 (2.8)	MAPKAPK5 (2.7)	RWDD4 (2.6)	ATXN2 (2.6)	VPS33B (2.6)	ATF1 (2.6)	GEMIN2 (2.4)
GO:0005753	mitochondrial proton-transporting ATP synthase complex	0.4	>=0.20	NDUFA11 (7.0)	ENSG00000243453 (6.9)	MDH1 (6.7)	MDH2 (6.5)	NDUFS3 (6.0)	UQCRC1 (5.7)	ATP5G1 (5.2)	OST4 (4.7)	MRPL33 (4.3)	MRPS24 (4.0)
ENSG00000003436	TFPI PPI subnetwork	0.4	>=0.20	SGIP1 (3.4)	STEAP2 (2.8)	STEAP1 (2.8)	PSTPIP1 (2.8)	IAPP (2.6)	INS (2.6)	SPRY2 (2.5)	DNAH11 (2.5)	OSM (2.4)	TMEM45A (2.3)
ENSG00000205542	TMSB4X PPI subnetwork	0.4	>=0.20	AMT (3.7)	ARHGAP1 (3.4)	ENSG00000259315 (3.3)	CHFR (2.8)	APEH (2.7)	DBNL (2.6)	TMEM132B (2.6)	FOXA3 (2.5)	LPP (2.5)	GNB2 (2.5)
ENSG00000139343	SNRPF PPI subnetwork	0.4	>=0.20	PNN (5.4)	ISG20L2 (3.8)	SF3A1 (3.8)	SUPT16H (3.7)	FNBP4 (3.5)	ZC3H13 (3.4)	DPF2 (3.3)	HNRNPA1P3 (3.2)	NUP133 (3.1)	TOP1 (2.9)
MP:0008173	increased follicular B cell number	0.4	>=0.20	IKZF1 (3.9)	TP53INP1 (3.4)	TMEM156 (3.4)	RELB (2.9)	ADRB2 (2.9)	SNN (2.8)	RARA (2.8)	PDCD4 (2.7)	TNFRSF17 (2.7)	MDM4 (2.6)
MP:0000751	myopathy	0.4	>=0.20	SRL (6.1)	TRIM54 (5.8)	PGAM2 (5.7)	STAC3 (5.1)	PACSIN3 (4.5)	CAND2 (3.6)	RAPSN (3.5)	LAMB2 (3.4)	AEBP1 (3.3)	DAG1 (2.9)
GO:0016684	oxidoreductase activity, acting on peroxide as acceptor	0.4	>=0.20	ENSG00000233705 (5.6)	HBM (3.8)	ALDH2 (3.6)	C2orf28 (3.3)	RMST (3.2)	NUCB2 (2.7)	WFDC9 (2.5)	SLC26A4 (2.4)	PEBP4 (2.3)	JTB (2.3)
GO:0004601	peroxidase activity	0.4	>=0.20	ENSG00000233705 (5.6)	HBM (3.8)	ALDH2 (3.6)	C2orf28 (3.3)	RMST (3.2)	NUCB2 (2.7)	WFDC9 (2.5)	SLC26A4 (2.4)	PEBP4 (2.3)	JTB (2.3)
GO:0019400	alditol metabolic process	0.4	>=0.20	TMPRSS12 (4.2)	TM6SF2 (3.6)	DGAT1 (3.6)	C2orf53 (3.6)	ENSG00000225946 (3.5)	TMEM120A (3.2)	ABHD1 (2.9)	TMEM161B (2.8)	ACOX1 (2.7)	ENSG00000254235 (2.7)
MP:0003723	abnormal long bone morphology	0.4	>=0.20	CREB3L1 (4.7)	EMILIN1 (4.6)	CILP2 (4.1)	AEBP1 (3.9)	NDUFA4L2 (3.4)	IGF2 (3.4)	PAPSS2 (3.3)	LRP4 (3.0)	FOXA2 (2.9)	SLC39A13 (2.8)
ENSG00000116062	MSH6 PPI subnetwork	0.4	>=0.20	POLE (4.9)	CDC6 (4.9)	POLA2 (4.7)	CCNE2 (4.2)	FIGNL1 (4.2)	NUP133 (3.9)	CAD (3.7)	SMC4 (3.6)	RCCD1 (3.5)	TRAIP (3.5)
ENSG00000138071	ACTR2 PPI subnetwork	0.4	>=0.20	PSMC3 (4.1)	CHMP4B (3.7)	CDC123 (3.5)	NMT1 (3.5)	RHOA (3.3)	YWHAB (3.3)	KPNB1 (3.2)	MDH2 (3.2)	MTCH2 (3.2)	GATAD2A (3.1)
MP:0005241	abnormal retinal ganglion layer morphology	0.41	>=0.20	IAPP (5.7)	CDKN2B (5.2)	ENSG00000236502 (5.1)	SLC30A8 (5.1)	NEUROD1 (5.0)	G6PC2 (4.4)	DMRTA2 (4.1)	CRYBA1 (3.7)	LMO1 (3.6)	ABCC8 (3.5)
ENSG00000120071	KIAA1267 PPI subnetwork	0.41	>=0.20	MAP2K7 (4.0)	FBRSL1 (3.0)	AXIN1 (2.8)	ZNF140 (2.8)	MED9 (2.7)	WIPF2 (2.6)	HMG20A (2.6)	OGDH (2.6)	WDR25 (2.5)	C12orf43 (2.5)
GO:0000803	sex chromosome	0.41	>=0.20	UBE2Q2 (4.1)	C3orf62 (3.2)	CPAMD8 (3.0)	RNFT1 (2.9)	QRICH1 (2.5)	UBE2Z (2.4)	ARIH2 (2.3)	R3HDM2 (2.3)	CCNE2 (2.3)	DALRD3 (2.3)
REACTOME_CELL_CYCLE	REACTOME_CELL_CYCLE	0.41	>=0.20	SPC25 (6.6)	TOP2A (6.2)	CDCA2 (6.2)	PRC1 (6.0)	UBE2C (6.0)	SMC4 (6.0)	TRAIP (5.9)	CDC6 (5.9)	CCNE2 (5.9)	FEN1 (5.5)
ENSG00000108100	CCNY PPI subnetwork	0.41	>=0.20	CELF1 (3.8)	NUP160 (3.8)	TNKS (3.6)	ZNF512 (3.4)	SF3A1 (3.2)	PNN (3.2)	DR1 (3.2)	NUP133 (3.1)	AP1G1 (2.9)	DPF2 (2.8)
ENSG00000074201	CLNS1A PPI subnetwork	0.41	>=0.20	TBRG4 (4.1)	MTF2 (3.1)	ITGB3 (3.0)	NMD3 (3.0)	SUPT16H (3.0)	PGAM5 (2.9)	PNN (2.8)	WDR3 (2.7)	IMPDH2 (2.7)	DR1 (2.7)
GO:0005540	hyaluronic acid binding	0.41	>=0.20	SOX5 (4.2)	PAPSS2 (3.9)	CILP2 (3.7)	NTRK2 (3.0)	FNDC4 (2.8)	LINGO1 (2.8)	ANKRD55 (2.7)	LSAMP (2.6)	ENSG00000226833 (2.6)	TSC22D4 (2.5)
REACTOME_PHOSPHOLIPASE_C:MEDIATED_CASCADE	REACTOME_PHOSPHOLIPASE_C:MEDIATED_CASCADE	0.41	>=0.20	EIF5A2 (4.3)	ACVR1C (3.4)	SLIT3 (3.1)	PDE3B (3.1)	C12orf39 (2.9)	HOXB1 (2.9)	CAMKV (2.8)	MAPK4 (2.8)	SOX5 (2.7)	CRHR1 (2.7)
MP:0004029	spontaneous chromosome breakage	0.41	>=0.20	IFT80 (3.6)	IKBKAP (3.0)	MBTPS1 (3.0)	MTF2 (2.9)	DPY19L4 (2.6)	TBC1D5 (2.4)	ZNF638 (2.4)	COG5 (2.3)	RCCD1 (2.3)	SPRYD5 (2.3)
ENSG00000149923	PPP4C PPI subnetwork	0.41	>=0.20	QARS (4.5)	SNX17 (3.9)	IMPDH2 (3.7)	PPM1G (3.4)	EIF2B4 (3.3)	RARS (3.2)	PSMC3 (3.1)	RELB (3.0)	CRTC2 (3.0)	TBRG4 (3.0)
MP:0003331	hepatocellular carcinoma	0.41	>=0.20	ACOX1 (3.5)	TP53INP1 (3.4)	DDB2 (3.4)	GALK1 (3.2)	GCKR (3.1)	GDAP2 (3.0)	COG5 (3.0)	TFR2 (3.0)	SLC25A20 (3.0)	COBL (3.0)
ENSG00000087088	BAX PPI subnetwork	0.41	>=0.20	MAP1LC3B (3.8)	EML2 (3.5)	ZNF891 (3.4)	FAM46C (3.1)	TP53INP1 (3.1)	HBM (2.9)	LPIN3 (2.8)	BLVRA (2.6)	ZNF10 (2.5)	BAG1 (2.5)
ENSG00000023191	RNH1 PPI subnetwork	0.41	>=0.20	UQCRC1 (4.2)	APEH (3.8)	PDHX (3.7)	TBRG4 (3.6)	MRPL28 (3.4)	STYXL1 (3.4)	ARFGAP2 (3.1)	MDH2 (3.0)	GALK1 (2.8)	MTCH2 (2.8)
ENSG00000113643	RARS PPI subnetwork	0.41	>=0.20	SHMT2 (5.6)	RELB (4.4)	WARS (4.0)	IMPDH2 (3.9)	KPNB1 (3.7)	RARS (3.4)	NAA25 (3.4)	ADSL (3.3)	STYXL1 (3.2)	MRPS35 (3.1)
GO:0007254	JNK cascade	0.41	>=0.20	ARHGAP27 (2.9)	ENSG00000214401 (2.8)	ENSG00000225498 (2.8)	TGFA (2.6)	CRTC2 (2.5)	ENSG00000251230 (2.5)	POLM (2.5)	TET2 (2.5)	KLHDC5 (2.4)	COBLL1 (2.3)
GO:0030673	axolemma	0.41	>=0.20	GAD2 (3.5)	NTRK2 (3.5)	MAPK4 (3.4)	CAMK2B (3.0)	NXPH4 (3.0)	HECW1 (2.9)	BSN (2.9)	CRHR1 (2.9)	AP3B2 (2.8)	WNT3 (2.7)
MP:0000733	abnormal muscle development	0.41	>=0.20	RAPSN (7.5)	STAC3 (7.5)	PGAM2 (5.2)	SRL (5.0)	LRTM1 (4.8)	TRIM54 (4.2)	PACSIN3 (3.9)	CAND2 (3.1)	JPH1 (2.9)	SPRY2 (2.7)
MP:0001176	abnormal lung development	0.41	>=0.20	FOXA2 (3.6)	PTPRF (3.2)	NDUFA4L2 (3.2)	HOXB2 (3.1)	HOXB3 (2.8)	C11orf9 (2.7)	STK33 (2.7)	ENSG00000227059 (2.6)	IGF2 (2.4)	MTMR3 (2.4)
ENSG00000155959	VBP1 PPI subnetwork	0.41	>=0.20	CHMP5 (4.2)	MRPL24 (3.2)	STK17A (2.9)	SHOC2 (2.9)	PSMC3 (2.8)	ENSG00000243453 (2.7)	RPL22L1 (2.7)	CHMP4B (2.7)	ZNF821 (2.6)	SYMPK (2.5)
MP:0004722	abnormal platelet dense granule number	0.41	>=0.20	ZNF408 (3.6)	URGCP (3.4)	HSDL1 (3.2)	TBCA (2.8)	APEH (2.7)	VPS33B (2.7)	PTPMT1 (2.7)	ENSG00000259315 (2.4)	HARBI1 (2.4)	MPV17 (2.4)
ENSG00000106245	BUD31 PPI subnetwork	0.41	>=0.20	DPF2 (4.7)	SUGP1 (4.2)	ZC3H13 (3.9)	KBTBD4 (3.8)	ZNF408 (3.7)	SF3A1 (3.4)	USP19 (3.3)	NUP133 (3.2)	POP7 (3.1)	PNN (2.9)
ENSG00000110169	HPX PPI subnetwork	0.41	>=0.20	F2 (7.9)	CPB2 (6.4)	SLC2A2 (5.0)	ENSG00000199488 (3.8)	NPC1L1 (3.6)	TFR2 (3.6)	TAT (3.5)	TMEM45A (3.3)	A1CF (3.3)	GCKR (3.2)
ENSG00000136653	RASSF5 PPI subnetwork	0.41	>=0.20	TMED5 (3.3)	KLF7 (3.0)	TCTA (3.0)	RHOA (3.0)	MAPKAPK5 (2.9)	PSTPIP1 (2.7)	CDK8 (2.6)	KPNA4 (2.6)	SHOC2 (2.5)	CCDC18 (2.5)
ENSG00000165806	CASP7 PPI subnetwork	0.41	>=0.20	PTPN11 (3.4)	PTPRJ (2.9)	TFG (2.8)	ATXN1L (2.6)	DCAKD (2.5)	FAM129A (2.4)	CERS6 (2.4)	KPNA4 (2.3)	ATG13 (2.3)	ENSG00000233828 (2.3)
ENSG00000150337	FCGR1A PPI subnetwork	0.41	>=0.20	SLC25A47 (5.5)	ADH1A (5.2)	SLC38A4 (5.1)	PILRA (4.5)	ABCB11 (4.3)	INHBC (4.1)	ENSG00000199488 (4.1)	TAT (3.9)	SLC2A2 (3.8)	GYS2 (3.8)
MP:0001777	abnormal body temperature homeostasis	0.41	>=0.20	TH (3.8)	MAPT (3.7)	MAGI1 (3.4)	TM6SF2 (3.3)	GYS2 (2.7)	GLIS3-AS1 (2.7)	ENSG00000259073 (2.6)	SPINK4 (2.5)	CGREF1 (2.5)	GIP (2.4)
REACTOME_SRP:DEPENDENT_COTRANSLATIONAL_PROTEIN_TARGETING_TO_MEMBRANE	REACTOME_SRP:DEPENDENT_COTRANSLATIONAL_PROTEIN_TARGETING_TO_MEMBRANE	0.41	>=0.20	OST4 (6.0)	TXNDC11 (4.9)	ERP29 (4.2)	NUCB2 (4.0)	PREB (3.8)	TMEM214 (3.8)	RPL22L1 (3.8)	HNRNPA1P3 (3.5)	PDIA5 (3.5)	ENSG00000227038 (3.4)
MP:0003048	abnormal cervical vertebrae morphology	0.41	>=0.20	HOXB1 (6.8)	HOXB2 (6.4)	HOXB3 (4.7)	STAC3 (4.0)	MECOM (3.7)	ENSG00000233101 (3.3)	SPRYD5 (3.2)	IGF2 (2.8)	TSHZ2 (2.6)	LSAMP (2.6)
REACTOME_VPR:MEDIATED_NUCLEAR_IMPORT_OF_PICS	REACTOME_VPR:MEDIATED_NUCLEAR_IMPORT_OF_PICS	0.41	>=0.20	NUP133 (5.0)	NUP160 (3.9)	IKBKAP (3.7)	CAD (3.4)	POLD2 (3.4)	POLA2 (3.3)	NAA25 (3.2)	GTF3C2 (3.0)	PMPCA (3.0)	POLE (3.0)
MP:0011501	increased glomerular capsule space	0.41	>=0.20	HNF1B (6.9)	ZBTB20 (3.9)	GJD3 (3.6)	WWC1 (3.6)	STEAP2 (3.5)	SGIP1 (3.5)	KL (3.3)	GLIS3 (3.3)	AEBP1 (3.1)	INS (3.0)
GO:0023019	signal transduction involved in regulation of gene expression	0.41	>=0.20	WNT3 (5.8)	HOXB1 (4.3)	ENSG00000250341 (3.5)	OR5I1 (3.4)	BSN-AS2 (3.2)	ABO (3.2)	ENSG00000230461 (3.1)	CDX2 (3.0)	ENSG00000236829 (3.0)	ENSG00000227059 (2.8)
ENSG00000213066	FGFR1OP PPI subnetwork	0.41	>=0.20	C14orf126 (3.1)	TNKS (3.1)	SHOC2 (2.9)	GATAD2A (2.8)	TSPAN3 (2.7)	QARS (2.5)	NUDT5 (2.4)	SNX17 (2.4)	C5orf30 (2.4)	PRKAR2B (2.2)
GO:0033549	MAP kinase phosphatase activity	0.41	>=0.20	SPRY2 (5.2)	ADRB2 (3.8)	ZFP36L2 (3.7)	LIF (3.2)	FAM46C (2.8)	KLHDC5 (2.7)	TSSK6 (2.4)	SLCO1A2 (2.4)	VEGFA (2.4)	ZNF23 (2.2)
GO:0005342	organic acid transmembrane transporter activity	0.41	>=0.20	KHK (5.5)	SLC2A1 (4.9)	ACMSD (4.4)	SHMT2 (4.0)	KL (3.9)	TM6SF2 (3.7)	ARSG (3.3)	ENSG00000199488 (3.3)	SLC5A6 (3.2)	ADH6 (3.2)
MP:0004395	increased cochlear inner hair cell number	0.41	>=0.20	LRP4 (5.4)	DMRTA2 (4.7)	NOTCH1 (4.6)	CHST15 (3.9)	SPRY2 (3.2)	IGF2-AS (3.2)	LINC00461 (2.7)	TBC1D10A (2.6)	IGF2 (2.5)	TCF7L2 (2.5)
KEGG_DILATED_CARDIOMYOPATHY	KEGG_DILATED_CARDIOMYOPATHY	0.41	>=0.20	MYL7 (6.3)	MYBPC3 (6.3)	TRIM54 (6.2)	SRL (6.1)	PGAM2 (5.7)	CACNA1C (4.9)	STAC3 (4.2)	PACSIN3 (4.2)	LRTM1 (3.8)	CAND2 (3.7)
GO:0034361	very-low-density lipoprotein particle	0.41	>=0.20	F2 (10.1)	CPB2 (8.4)	SLC2A2 (7.2)	ENSG00000199488 (6.1)	TFR2 (4.9)	FOXA3 (4.5)	ADH6 (4.5)	GCKR (4.1)	SLC25A47 (4.0)	SLC38A4 (3.9)
GO:0034385	triglyceride-rich lipoprotein particle	0.41	>=0.20	F2 (10.1)	CPB2 (8.4)	SLC2A2 (7.2)	ENSG00000199488 (6.1)	TFR2 (4.9)	FOXA3 (4.5)	ADH6 (4.5)	GCKR (4.1)	SLC25A47 (4.0)	SLC38A4 (3.9)
REACTOME_ENDOSOMAL_SORTING_COMPLEX_REQUIRED_FOR_TRANSPORT_ESCRT	REACTOME_ENDOSOMAL_SORTING_COMPLEX_REQUIRED_FOR_TRANSPORT_ESCRT	0.41	>=0.20	WBP2 (3.8)	DNTTIP1 (3.8)	IST1 (3.7)	BAG1 (3.7)	CHMP4B (3.6)	ZNF513 (3.5)	PLEKHM1 (3.2)	CDC123 (3.2)	WIPF2 (3.1)	H3F3B (2.8)
ENSG00000157152	ENSG00000157152 PPI subnetwork	0.41	>=0.20	CAMKV (4.6)	BSN (4.6)	SGSM1 (3.7)	SRRM3 (3.7)	RAPGEFL1 (3.5)	ACTL6B (3.5)	ARHGDIG (3.5)	C1QTNF4 (3.4)	CAMK2B (3.4)	PDE2A (3.4)
MP:0008499	increased IgG1 level	0.41	>=0.20	SH2D2A (6.2)	RELB (4.6)	SKAP1 (4.4)	LIF (4.3)	RASGRP1 (4.0)	NFKBIB (3.6)	DDB2 (3.6)	PSTPIP1 (3.5)	ENSG00000251230 (3.4)	IKZF1 (3.3)
ENSG00000107295	SH3GL2 PPI subnetwork	0.41	>=0.20	NSF (4.4)	ARHGDIG (3.8)	SEC61A2 (3.4)	SGSM1 (3.4)	EPS8 (3.1)	DIP2B (3.1)	MAPRE3 (3.0)	CAMKV (2.9)	NCKIPSD (2.8)	CAMK2B (2.8)
REACTOME_INWARDLY_RECTIFYING_K_CHANNELS	REACTOME_INWARDLY_RECTIFYING_K_CHANNELS	0.41	>=0.20	NEUROD1 (4.6)	AP3B2 (3.8)	ACMSD (3.8)	KCNJ11 (3.4)	CRHR1 (3.3)	ARHGDIG (3.2)	ABCC8 (3.2)	GCK (3.2)	GPR22 (3.1)	ACTL6B (3.0)
ENSG00000137955	RABGGTB PPI subnetwork	0.41	>=0.20	HBM (3.0)	BLVRA (2.9)	NUFIP2 (2.7)	ENSG00000250474 (2.5)	EDEM3 (2.5)	GOLT1B (2.4)	TCTA (2.4)	TSPAN3 (2.4)	MPV17 (2.4)	SEC23A (2.3)
ENSG00000166233	ARIH1 PPI subnetwork	0.41	>=0.20	ASCC2 (3.9)	WDR3 (3.6)	ARFGAP2 (3.5)	FBXO31 (3.4)	ATG13 (3.2)	DDX56 (2.9)	ISG20L2 (2.9)	SURF6 (2.9)	CCDC157 (2.8)	BLVRA (2.7)
MP:0000088	short mandible	0.41	>=0.20	CILP2 (4.3)	ANKH (2.9)	EMILIN1 (2.8)	LRP4 (2.8)	TMEM45A (2.7)	SOX5 (2.7)	SLC26A6 (2.7)	CPAMD8 (2.6)	GLIS3 (2.5)	RARB (2.5)
ENSG00000065609	SNAP91 PPI subnetwork	0.41	>=0.20	EPS8 (3.5)	UBA7 (2.9)	NEAT1 (2.8)	ENSG00000226648 (2.6)	CALCOCO2 (2.6)	LAMB2 (2.5)	TRIM47 (2.5)	SYMPK (2.4)	LRP1 (2.4)	EML2 (2.4)
MP:0002608	increased hematocrit	0.41	>=0.20	KCNQ1 (5.9)	EHF (4.9)	SLC26A4 (4.4)	KL (4.0)	HBM (3.4)	MECOM (3.3)	MYO3B (3.0)	PGAM2 (2.7)	HNF1B (2.6)	ENSG00000256746 (2.6)
GO:0007517	muscle organ development	0.41	>=0.20	RAPSN (6.8)	STAC3 (5.7)	LRTM1 (4.7)	JPH1 (4.5)	SRL (4.2)	TRIM54 (4.0)	PACSIN3 (3.9)	CAND2 (3.6)	PRKG1 (3.3)	PGAM2 (3.2)
ENSG00000197043	ANXA6 PPI subnetwork	0.41	>=0.20	KRT8P12 (4.7)	RHOA (3.2)	CAPS (3.2)	OGDH (3.0)	H3F3B (3.0)	ZBTB20 (2.8)	HNRNPA1P3 (2.6)	STAT6 (2.5)	JAZF1 (2.5)	ENSG00000234902 (2.5)
GO:0050810	regulation of steroid biosynthetic process	0.41	>=0.20	ENSG00000230461 (4.4)	TBCA (3.6)	WFDC10B (3.2)	KLHDC8B (3.0)	ENSG00000223522 (3.0)	PANK3 (3.0)	PILRB (2.9)	FADS2 (2.9)	PROX1 (2.8)	DNAAF1 (2.7)
MP:0004773	abnormal bile composition	0.41	>=0.20	ENSG00000199488 (8.1)	A1CF (6.8)	SLC2A2 (6.4)	KHK (6.0)	ADH6 (5.7)	NPC1L1 (5.6)	TM6SF2 (5.2)	ADH4 (5.0)	TFR2 (4.2)	CPB2 (4.1)
ENSG00000134070	IRAK2 PPI subnetwork	0.41	>=0.20	PDHX (3.3)	ACAD10 (3.3)	ENSG00000188211 (3.1)	OR5I1 (3.0)	SPINLW1 (3.0)	MRPS35 (3.0)	TMED5 (2.9)	DECR2 (2.6)	SLC25A20 (2.6)	INSR (2.4)
REACTOME_INTERLEUKIN:7_SIGNALING	REACTOME_INTERLEUKIN:7_SIGNALING	0.41	>=0.20	IKZF1 (3.3)	VPS13C (2.8)	SATB1 (2.7)	SLC5A6 (2.7)	TRIM65 (2.6)	FAM129A (2.4)	ENSG00000203497 (2.4)	FBXO31 (2.3)	TFR2 (2.3)	RASGRP1 (2.3)
ENSG00000072501	SMC1A PPI subnetwork	0.41	>=0.20	PNN (5.3)	SUPT16H (4.9)	SF3A1 (4.2)	ZNF638 (4.0)	ZC3H13 (3.9)	NUP133 (3.9)	WDR6 (3.7)	HNRNPA1P3 (3.6)	NUP160 (3.5)	POLA2 (3.4)
ENSG00000187498	COL4A1 PPI subnetwork	0.41	>=0.20	EMILIN1 (4.4)	AEBP1 (4.3)	EPS8 (3.4)	SLC26A6 (3.3)	IGF2 (3.2)	LRP1 (3.2)	C17orf57 (3.1)	DAG1 (2.9)	LAMB2 (2.7)	GRB10 (2.7)
GO:0048713	regulation of oligodendrocyte differentiation	0.41	>=0.20	PCDH15 (4.7)	PIK3C2B (4.2)	SPTSSB (3.0)	FAM5C (2.8)	ENSG00000246394 (2.8)	LCORL (2.6)	DNAH11 (2.6)	ENSG00000230461 (2.6)	OBP2B (2.5)	TMEM132B (2.5)
GO:0019941	modification-dependent protein catabolic process	0.41	>=0.20	ATG13 (3.8)	AP1G1 (3.6)	USP47 (3.5)	BRAP (3.3)	PPP1CB (3.1)	USP4 (3.1)	ARFGAP2 (3.1)	CDK8 (3.0)	KPNA4 (2.7)	TRAFD1 (2.7)
MP:0002663	failure to form blastocele	0.41	>=0.20	ESRP1 (4.6)	BRAP (2.8)	MARVELD3 (2.7)	EHF (2.6)	COBL (2.5)	SPINK4 (2.3)	ZNF19 (2.3)	DCAKD (2.2)	WFDC10A (2.1)	STARD10 (2.1)
ENSG00000164086	DUSP7 PPI subnetwork	0.41	>=0.20	ENSG00000250474 (3.4)	SLC12A8 (3.3)	C1orf21 (2.9)	STARD10 (2.8)	FBXO45 (2.7)	PLCG1 (2.6)	PREB (2.6)	FAF1 (2.6)	SNX17 (2.5)	SGSM1 (2.5)
GO:0009190	cyclic nucleotide biosynthetic process	0.41	>=0.20	C12orf47 (4.0)	CHRM4 (3.9)	ENSG00000232036 (3.8)	C9orf163 (3.7)	ZAN (3.4)	DGKB (3.1)	ENSG00000222612 (3.0)	PDE8B (2.9)	HTR4 (2.7)	ENSG00000259251 (2.7)
GO:0048634	regulation of muscle organ development	0.41	>=0.20	RAPSN (3.2)	WNT3 (3.0)	LRP4 (2.8)	KRT8P12 (2.6)	RSPH6A (2.5)	CHST15 (2.5)	ENSG00000250341 (2.5)	ENSG00000230461 (2.5)	EPO (2.4)	PRDM16 (2.4)
ENSG00000125743	SNRPD2 PPI subnetwork	0.41	>=0.20	PNN (5.7)	SUPT16H (4.2)	HNRNPA1P3 (4.0)	DPF2 (4.0)	SF3A1 (3.8)	ISG20L2 (3.7)	ZC3H13 (3.4)	FNBP4 (3.4)	TOP1 (3.1)	NUP133 (3.0)
ENSG00000097046	CDC7 PPI subnetwork	0.41	>=0.20	CCNE2 (6.8)	CDC6 (6.4)	POLE (6.3)	FEN1 (6.1)	POLA2 (5.9)	FIGNL1 (5.6)	TRAIP (4.9)	DDB2 (4.6)	POLD2 (4.0)	TOP2A (4.0)
GO:0044282	small molecule catabolic process	0.41	>=0.20	ACAD10 (4.2)	DECR2 (3.7)	SLC25A47 (3.7)	ABCB11 (3.5)	ABHD1 (3.4)	ACMSD (3.3)	SLC25A20 (3.3)	ACOX1 (3.2)	TAT (3.1)	GYS2 (3.1)
ENSG00000079785	DDX1 PPI subnetwork	0.42	>=0.20	HNRNPA1P3 (5.9)	PPP1CB (4.1)	PNN (4.0)	RHOA (4.0)	H3F3B (3.7)	WDR6 (3.5)	CHMP4B (3.3)	QRICH1 (3.3)	PLCG1 (3.1)	PDCD4 (3.1)
ENSG00000165733	BMS1 PPI subnetwork	0.42	>=0.20	WDR3 (6.2)	DDX56 (4.9)	SURF6 (4.8)	NAA25 (4.6)	TBRG4 (4.6)	RARS (4.2)	NMD3 (3.9)	PGAM5 (3.9)	LARP4 (3.7)	WBSCR16 (3.7)
GO:0007519	skeletal muscle tissue development	0.42	>=0.20	RAPSN (7.1)	STAC3 (5.5)	JPH1 (4.5)	LRTM1 (3.6)	PACSIN3 (3.4)	PRKG1 (3.1)	SRL (3.1)	COBL (2.9)	TRIM54 (2.7)	IGF2-AS (2.7)
ENSG00000104689	TNFRSF10A PPI subnetwork	0.42	>=0.20	FRMD8 (3.5)	TMEM156 (3.3)	STAT6 (3.1)	IKZF1 (2.9)	ENSG00000235314 (2.8)	ZNF140 (2.8)	KCNQ1 (2.7)	FNBP4 (2.7)	ADRB2 (2.6)	CILP2 (2.6)
ENSG00000115685	PPP1R7 PPI subnetwork	0.42	>=0.20	QARS (3.1)	PPM1G (2.9)	TBC1D5 (2.8)	PSMC3 (2.6)	AGBL2 (2.6)	MRPL24 (2.5)	USP4 (2.5)	YWHAB (2.5)	BRE (2.5)	TOP1 (2.4)
ENSG00000198836	OPA1 PPI subnetwork	0.42	>=0.20	DECR2 (3.5)	ACAD10 (3.0)	CGREF1 (2.8)	C3orf43 (2.7)	SLC43A2 (2.7)	P4HTM (2.6)	ENSG00000188211 (2.6)	SPINLW1 (2.6)	HNF1A (2.5)	TMED4 (2.4)
ENSG00000115310	RTN4 PPI subnetwork	0.42	>=0.20	WBP2 (3.4)	AP3B2 (3.3)	NICN1 (3.2)	LSAMP (3.1)	ACTL6B (3.1)	SLITRK1 (3.0)	TMEM132B (3.0)	MAPT (2.8)	CAPN1 (2.8)	GNB2 (2.7)
MP:0000270	abnormal heart tube morphology	0.42	>=0.20	MYBPC3 (7.1)	MYL7 (6.1)	WNT3 (5.7)	HOXB1 (5.7)	GPR22 (3.9)	PROX1 (3.8)	CACNA1C (3.8)	ENSG00000256746 (3.0)	SLIT3 (2.9)	C11orf9 (2.7)
ENSG00000166025	AMOTL1 PPI subnetwork	0.42	>=0.20	WDR6 (4.8)	SF3A1 (4.1)	HSF1 (3.5)	USP19 (3.5)	GTF3C2 (3.3)	RFX1 (3.0)	ZNF638 (3.0)	RNF123 (2.7)	ENSG00000223522 (2.7)	TNRC6B (2.6)
GO:0051384	response to glucocorticoid stimulus	0.42	>=0.20	MIR21 (4.1)	ENSG00000234945 (3.4)	SLC25A47 (3.2)	SLC38A4 (3.1)	ADH1A (3.0)	ABCB11 (2.9)	GPR128 (2.9)	ADH1B (2.9)	NAT2 (2.7)	EMILIN3 (2.7)
ENSG00000139637	C12orf10 PPI subnetwork	0.42	>=0.20	SHMT2 (4.7)	WARS (4.4)	PSMC3 (3.6)	UQCRC1 (3.5)	MDH2 (3.2)	PREB (3.1)	NCKIPSD (3.0)	WBP2 (2.9)	UGP2 (2.9)	IMPDH2 (2.8)
REACTOME_POTASSIUM_CHANNELS	REACTOME_POTASSIUM_CHANNELS	0.42	>=0.20	CRHR1 (5.2)	AP3B2 (4.8)	BSN (4.6)	MAPK4 (4.5)	KCNJ11 (4.4)	PCSK1 (4.2)	ABCC8 (4.2)	CACNA1C (4.2)	CHRM4 (4.1)	ACTL6B (4.0)
ENSG00000065057	NTHL1 PPI subnetwork	0.42	>=0.20	MRPL28 (3.2)	PGAM2 (2.9)	POLD2 (2.8)	SGSM2 (2.8)	NUDT5 (2.7)	MRPL24 (2.7)	C3orf43 (2.4)	MRPS35 (2.4)	QARS (2.4)	DDB2 (2.3)
GO:0035272	exocrine system development	0.42	>=0.20	ENSG00000250341 (3.8)	C7orf63 (3.7)	ENSG00000256746 (3.3)	CPAMD8 (3.2)	WFDC11 (3.1)	CDKN2B-AS (3.0)	WWC1 (3.0)	WFDC10B (2.9)	ENSG00000181296 (2.9)	WFDC3 (2.8)
ENSG00000133511	ENSG00000133511 PPI subnetwork	0.42	>=0.20	SGSM2 (3.7)	PDE8B (3.5)	FRMD8 (3.1)	RAPGEF4 (3.1)	RAB11FIP4 (2.9)	SEC14L3 (2.6)	C1QTNF4 (2.6)	DSEL (2.5)	NSF (2.5)	SLC2A13 (2.4)
ENSG00000136824	SMC2 PPI subnetwork	0.42	>=0.20	TOP2A (3.7)	CDCA2 (3.6)	SPC25 (3.5)	CKAP5 (3.4)	APEH (3.4)	PRC1 (3.4)	UBE2C (3.4)	PDHX (3.2)	SMC4 (3.2)	COPB1 (3.1)
GO:0006413	translational initiation	0.42	>=0.20	QARS (4.5)	FBXO45 (4.1)	NMD3 (3.8)	ASCC2 (3.7)	FAM206A (3.6)	IMPDH2 (3.4)	UBE2Q2 (3.4)	GPN1 (3.1)	C12orf43 (3.1)	SUPT7L (3.0)
ENSG00000131459	GFPT2 PPI subnetwork	0.42	>=0.20	RARS (4.4)	FAF1 (4.2)	KPNB1 (4.1)	PSMC3 (3.9)	NAA25 (3.6)	NMT1 (3.4)	MTCH2 (3.4)	GPAM (3.1)	OGDH (3.1)	ADSL (2.9)
ENSG00000144744	UBA3 PPI subnetwork	0.42	>=0.20	RNF123 (3.5)	TRAPPC6B (3.4)	USP47 (3.4)	ZNF821 (3.2)	MYO3B (2.9)	CHMP5 (2.7)	CDC123 (2.5)	BCAP29 (2.5)	MTF2 (2.4)	RASA1 (2.3)
ENSG00000179776	CDH5 PPI subnetwork	0.42	>=0.20	NOSTRIN (5.1)	PTPRF (3.2)	LAMB2 (2.8)	FAM109A (2.7)	ARHGAP27 (2.6)	C2CD4B (2.4)	ACE (2.4)	HSDL1 (2.4)	HNF1B (2.4)	NOTCH1 (2.3)
ENSG00000119048	UBE2B PPI subnetwork	0.42	>=0.20	H3F3B (3.5)	MAP1LC3B (3.4)	CHMP5 (3.1)	FAF1 (2.9)	IP6K2 (2.5)	IFT80 (2.5)	CALCOCO2 (2.4)	C8orf38 (2.3)	HBP1 (2.3)	HORMAD2 (2.2)
ENSG00000002822	MAD1L1 PPI subnetwork	0.42	>=0.20	CDCA2 (7.6)	UBE2C (7.6)	SPC25 (7.5)	PRC1 (7.4)	TOP2A (7.4)	TRAIP (6.3)	SMC4 (5.4)	CDC6 (5.3)	TRIM59 (5.3)	CKAP5 (5.1)
GO:0051960	regulation of nervous system development	0.42	>=0.20	DPYSL5 (4.2)	DMRTA2 (3.4)	LINC00461 (3.4)	C7orf51 (3.2)	NXPH4 (2.9)	NOTCH1 (2.9)	ENSG00000244738 (2.8)	ENSG00000259439 (2.8)	SLITRK1 (2.7)	FNDC4 (2.5)
GO:0009982	pseudouridine synthase activity	0.42	>=0.20	DUS4L (6.1)	WBSCR16 (4.6)	XRCC6BP1 (3.9)	SNAPC4 (3.9)	NAA25 (3.7)	WDR3 (3.5)	SURF6 (3.4)	GTPBP10 (3.1)	TBRG4 (3.0)	C14orf126 (3.0)
MP:0004703	abnormal vertebral column morphology	0.42	>=0.20	ENSG00000225946 (4.3)	HOXB1 (3.9)	PDE3B (3.5)	CILP2 (3.3)	ENSG00000233101 (3.3)	LSAMP (3.2)	ENSG00000234945 (3.1)	TSPAN3 (2.8)	HOXB3 (2.7)	LRP1 (2.7)
ENSG00000053372	MRTO4 PPI subnetwork	0.42	>=0.20	WDR3 (6.3)	SURF6 (4.9)	TBRG4 (4.8)	NAA25 (4.7)	DDX56 (4.5)	NMD3 (4.4)	SNAPC4 (4.1)	RARS (4.1)	ASCC2 (3.8)	LARP4 (3.5)
ENSG00000009830	POMT2 PPI subnetwork	0.42	>=0.20	ITFG3 (4.0)	CREB3L4 (3.6)	BCAP29 (3.3)	SPTSSB (3.0)	SEC22A (3.0)	CDKN2B-AS (2.9)	TMED5 (2.9)	ERP29 (2.9)	EDEM3 (2.9)	TCTA (2.8)
ENSG00000215699	ENSG00000215699 PPI subnetwork	0.42	>=0.20	LUC7L (3.3)	YKT6 (3.0)	CDKN2B (2.8)	MECOM (2.7)	PLCG1 (2.7)	KDM4A (2.6)	USP47 (2.6)	PNN (2.5)	FNBP1L (2.5)	FLT3 (2.5)
REACTOME_REV:MEDIATED_NUCLEAR_EXPORT_OF_HIV:1_RNA	REACTOME_REV:MEDIATED_NUCLEAR_EXPORT_OF_HIV:1_RNA	0.42	>=0.20	NUP133 (5.0)	IKBKAP (4.1)	CAD (3.9)	POLD2 (3.8)	NAA25 (3.7)	NUP160 (3.7)	TBRG4 (3.4)	FIGNL1 (3.3)	DDX56 (3.2)	POLA2 (3.2)
ENSG00000108175	ZMIZ1 PPI subnetwork	0.42	>=0.20	HOXB3 (4.4)	ATXN2 (4.3)	HOXB2 (4.1)	C12orf51 (3.8)	NFIC (3.7)	FLT3 (3.3)	ENSG00000204650 (3.3)	ANKLE2 (3.2)	ENSG00000233101 (3.1)	RNF34 (3.1)
GO:0008173	RNA methyltransferase activity	0.42	>=0.20	DUS4L (6.0)	METTL15 (4.3)	TBRG4 (3.7)	PGAM5 (3.5)	WBSCR16 (3.4)	RRNAD1 (3.4)	NAA25 (3.3)	WDR3 (3.3)	XRCC6BP1 (3.2)	SURF6 (3.1)
ENSG00000129460	NGDN PPI subnetwork	0.42	>=0.20	WDR3 (5.9)	SURF6 (4.3)	DDX56 (4.2)	NMD3 (3.8)	GPN1 (3.7)	RARS (3.7)	NAA25 (3.6)	FBXO31 (3.6)	LARP4 (3.5)	TAF1C (3.5)
ENSG00000069399	BCL3 PPI subnetwork	0.42	>=0.20	RELB (5.0)	NFKBIB (3.2)	ATG16L2 (2.9)	BBIP1 (2.9)	CRTC2 (2.7)	PHLPP2 (2.6)	SF3A1 (2.5)	DNTTIP1 (2.4)	H3F3B (2.4)	MEPCE (2.4)
ENSG00000013503	POLR3B PPI subnetwork	0.42	>=0.20	PMPCA (3.2)	H3F3B (2.7)	ASCC2 (2.6)	DDX56 (2.6)	SURF6 (2.4)	FAM206A (2.4)	SNAPC4 (2.4)	TAF1C (2.4)	LUC7L (2.4)	POP7 (2.2)
ENSG00000102898	NUTF2 PPI subnetwork	0.42	>=0.20	QRICH1 (4.1)	RPS6KB1 (3.5)	TRIM59 (3.0)	DNAJC5G (3.0)	NUFIP2 (2.9)	GOLT1B (2.9)	CDKAL1 (2.8)	MAP2K7 (2.6)	ATF1 (2.5)	KPNA4 (2.5)
MP:0004978	decreased B-1 B cell number	0.42	>=0.20	SPI1 (4.8)	BCAS4 (4.0)	IKZF1 (3.8)	ARAP1 (3.6)	POLM (3.4)	SNN (3.1)	DENND4B (3.1)	RASGRP1 (3.1)	TNFRSF17 (2.8)	SLC43A2 (2.8)
ENSG00000055957	ITIH1 PPI subnetwork	0.42	>=0.20	F2 (8.0)	CPB2 (6.4)	SLC2A2 (5.0)	NPC1L1 (3.8)	TAT (3.6)	ENSG00000199488 (3.6)	TFR2 (3.5)	TMEM45A (3.3)	A1CF (3.3)	RAPGEFL1 (3.1)
REACTOME_NEURONAL_SYSTEM	REACTOME_NEURONAL_SYSTEM	0.42	>=0.20	BSN (5.3)	GAD2 (5.3)	CRHR1 (5.2)	AP3B2 (4.8)	ACTL6B (4.5)	MAPK4 (4.3)	HECW1 (4.2)	CAMK2B (4.2)	CHRM4 (3.6)	CAMKV (3.6)
MP:0005598	decreased ventricle muscle contractility	0.42	>=0.20	MYBPC3 (8.7)	MYL7 (8.1)	SRL (6.6)	PGAM2 (5.5)	TRIM54 (5.4)	GPR22 (3.7)	CACNA1C (3.3)	ADCY5 (3.1)	PACSIN3 (3.1)	CAND2 (2.8)
ENSG00000109519	GRPEL1 PPI subnetwork	0.42	>=0.20	BRAP (3.8)	MRPS35 (3.6)	MRPL28 (3.4)	C8orf38 (3.3)	DECR2 (3.2)	ENSG00000256323 (3.0)	RNF6 (3.0)	TBRG4 (2.9)	PMPCA (2.9)	ARIH2 (2.8)
ENSG00000146729	GBAS PPI subnetwork	0.42	>=0.20	CHMP5 (3.3)	ESRP1 (3.2)	PTPRF (3.2)	HDGF (3.1)	MAP1LC3B (3.1)	FNBP1L (2.9)	TBCA (2.8)	RPL22L1 (2.7)	IGF2BP2 (2.6)	PMPCA (2.5)
MP:0009435	abnormal miniature inhibitory postsynaptic currents	0.42	>=0.20	MAPRE3 (4.7)	HECW1 (4.1)	SPRYD5 (3.8)	NEUROD1 (3.1)	ABO (3.0)	BSN (2.9)	PRKG1 (2.9)	LRP1 (2.6)	SGIP1 (2.6)	STEAP2 (2.6)
ENSG00000173876	TUBB8 PPI subnetwork	0.42	>=0.20	DECR2 (4.0)	ACAD10 (3.8)	MRPS35 (3.1)	PDCD4 (2.9)	C14orf126 (2.8)	FAM46C (2.6)	LRP2 (2.5)	HNF1A (2.4)	STARD10 (2.4)	ATP5G1 (2.2)
ENSG00000101367	MAPRE1 PPI subnetwork	0.42	>=0.20	CDCA2 (7.2)	UBE2C (7.2)	TOP2A (7.0)	SPC25 (7.0)	PRC1 (7.0)	TRAIP (6.6)	SMC4 (5.6)	CKAP5 (5.3)	CDC6 (5.2)	POLE (4.9)
ENSG00000070785	EIF2B3 PPI subnetwork	0.42	>=0.20	NUDT5 (4.5)	DDX56 (4.4)	SHMT2 (4.0)	BRE (3.9)	SNX17 (3.6)	MPV17 (3.1)	RARS (3.0)	ANAPC5 (2.9)	PSMC3 (2.9)	FAF1 (2.9)
GO:0015844	monoamine transport	0.42	>=0.20	TH (5.0)	ENSG00000241732 (4.4)	EPO (3.7)	P2RY1 (3.3)	C7orf51 (2.9)	SPRYD5 (2.7)	ADCY5 (2.7)	OBP2B (2.7)	ABO (2.6)	ENSG00000235314 (2.6)
GO:0051937	catecholamine transport	0.42	>=0.20	EPO (3.7)	TH (3.6)	ENSG00000241732 (3.3)	ENSG00000185294 (3.1)	ADCY5 (2.9)	TRIM66 (2.8)	C7orf51 (2.8)	SPRYD5 (2.8)	ENSG00000223745 (2.7)	C13orf16 (2.5)
GO:0021513	spinal cord dorsal/ventral patterning	0.42	>=0.20	PDX1 (5.1)	ENSG00000185294 (3.9)	ENSG00000228141 (3.5)	G6PC2 (3.5)	C9orf53 (3.5)	C9orf163 (3.4)	SLC30A8 (3.4)	INS (3.4)	NEUROD1 (3.2)	ENSG00000259439 (3.2)
ENSG00000137834	SMAD6 PPI subnetwork	0.42	>=0.20	RASA1 (3.7)	ZCCHC14 (3.6)	USP3 (3.5)	VPS54 (3.4)	KIAA1267 (2.8)	RBMS1 (2.7)	DPY19L4 (2.7)	MTMR3 (2.6)	ANKLE2 (2.6)	FBXO45 (2.4)
GO:0045664	regulation of neuron differentiation	0.42	>=0.20	DPYSL5 (4.3)	LINC00461 (4.3)	ENSG00000244738 (3.4)	C7orf51 (3.0)	LINGO1 (3.0)	LMO1 (3.0)	FNDC4 (2.9)	SLITRK1 (2.8)	MEG3 (2.8)	DMRTA2 (2.7)
MP:0004777	abnormal phospholipid level	0.42	>=0.20	SLC25A47 (4.0)	ADH4 (3.9)	NR1H3 (3.9)	GYS2 (3.8)	GPAM (3.5)	POR (3.5)	INHBC (3.4)	SLC38A4 (3.4)	ADH1B (3.2)	FADS1 (3.0)
MP:0008725	enlarged heart atrium	0.42	>=0.20	MYBPC3 (5.6)	CAND2 (3.6)	GLIS3-AS1 (2.8)	HSDL1 (2.7)	VEGFA (2.7)	PGAM2 (2.7)	ADCY5 (2.7)	GPR128 (2.6)	NR1H3 (2.5)	GIP (2.5)
ENSG00000100316	RPL3 PPI subnetwork	0.42	>=0.20	WDR3 (4.4)	HNRNPA1P3 (3.9)	NMD3 (3.8)	IMPDH2 (3.8)	SURF6 (3.7)	RARS (3.6)	PGAM5 (3.5)	NAA25 (3.3)	SNAPC4 (3.1)	ADSL (3.0)
GO:0004190	aspartic-type endopeptidase activity	0.42	>=0.20	ITFG3 (3.6)	SPTSSB (3.6)	PRDM16 (3.3)	EDEM3 (3.2)	C2orf28 (3.0)	MAU2 (2.8)	TMED4 (2.8)	DAG1 (2.7)	ST3GAL3 (2.6)	TSPAN3 (2.6)
GO:0070001	aspartic-type peptidase activity	0.42	>=0.20	ITFG3 (3.6)	SPTSSB (3.6)	PRDM16 (3.3)	EDEM3 (3.2)	C2orf28 (3.0)	MAU2 (2.8)	TMED4 (2.8)	DAG1 (2.7)	ST3GAL3 (2.6)	TSPAN3 (2.6)
ENSG00000104164	PLDN PPI subnetwork	0.42	>=0.20	WDR53 (3.9)	KBTBD4 (3.2)	FBXO45 (3.0)	HARBI1 (2.9)	BBIP1 (2.9)	DR1 (2.9)	TBCA (2.8)	VPS33B (2.8)	BLVRA (2.6)	MED9 (2.5)
GO:0008536	Ran GTPase binding	0.42	>=0.20	USP47 (4.1)	CDKAL1 (3.4)	ATXN1L (3.3)	ARHGEF7 (3.1)	AP1G1 (3.1)	ABCB10 (2.8)	HERC1 (2.8)	HBQ1 (2.7)	DNAJC5G (2.5)	CKAP5 (2.4)
GO:0046328	regulation of JNK cascade	0.42	>=0.20	ADRB2 (2.9)	POLM (2.9)	ENSG00000230461 (2.8)	TET2 (2.8)	PTPRJ (2.8)	ENSG00000251230 (2.8)	ENSG00000225498 (2.7)	ENSG00000250365 (2.7)	EHF (2.6)	CRTC2 (2.6)
ENSG00000100412	ACO2 PPI subnetwork	0.42	>=0.20	NAA25 (4.9)	WDR3 (4.4)	DDX56 (3.8)	SURF6 (3.8)	TBRG4 (3.5)	NMD3 (3.1)	ASCC2 (2.9)	POLD2 (2.8)	MRPS35 (2.7)	C12orf43 (2.7)
ENSG00000009954	BAZ1B PPI subnetwork	0.42	>=0.20	WDR6 (3.3)	R3HDM2 (2.9)	SF3A1 (2.8)	SOX5 (2.7)	SYMPK (2.7)	ZC3H13 (2.6)	PDCD4 (2.5)	PRKAR2A (2.5)	PPM1G (2.5)	TBC1D5 (2.4)
ENSG00000133805	AMPD3 PPI subnetwork	0.42	>=0.20	F2 (8.3)	CPB2 (6.8)	SLC2A2 (5.3)	TAT (4.0)	ENSG00000199488 (3.9)	TFR2 (3.8)	NPC1L1 (3.6)	A1CF (3.5)	SLC25A47 (3.2)	TMEM45A (3.2)
MP:0000745	tremors	0.42	>=0.20	MAGI1 (3.9)	SLITRK1 (3.9)	CLDN11 (3.6)	SLC7A14 (3.5)	CRHR1 (3.1)	MAPK4 (3.0)	BSN (3.0)	HECW1 (2.9)	STEAP2 (2.9)	P4HTM (2.8)
GO:0051028	mRNA transport	0.42	>=0.20	FNBP4 (4.4)	CCNT2 (4.1)	C3orf62 (3.6)	PNN (3.3)	QRICH1 (3.2)	AP1G1 (3.1)	TAF1C (3.1)	CDKAL1 (2.9)	GTF3C2 (2.9)	IST1 (2.8)
MP:0004110	transposition of great arteries	0.42	>=0.20	RBMS1 (3.2)	AMT (3.1)	TCF7L2 (3.0)	C7orf63 (2.9)	SPAG17 (2.9)	MYL7 (2.8)	MEG3 (2.7)	WNT3 (2.6)	SLIT3 (2.5)	RNF215 (2.5)
MP:0002106	abnormal muscle physiology	0.42	>=0.20	STAC3 (8.7)	SRL (7.7)	PGAM2 (7.6)	TRIM54 (7.6)	RAPSN (6.7)	CAND2 (4.6)	JPH1 (4.5)	LRTM1 (4.4)	ENSG00000229444 (4.2)	KCNJ11 (4.0)
ENSG00000205246	RPSAP58 PPI subnetwork	0.42	>=0.20	NAA25 (5.1)	RARS (4.9)	ADSL (4.0)	WDR3 (4.0)	LARP4 (3.9)	PSMC3 (3.7)	EIF2B4 (3.6)	SURF6 (3.4)	GPN1 (3.3)	KPNB1 (3.3)
ENSG00000100142	POLR2F PPI subnetwork	0.42	>=0.20	PNN (4.4)	ISG20L2 (4.1)	FNBP4 (3.6)	SF3A1 (3.6)	SUPT16H (3.5)	NUP160 (3.5)	SURF6 (3.3)	TAF1C (3.2)	DPF2 (3.2)	GTF3C2 (3.1)
ENSG00000138696	BMPR1B PPI subnetwork	0.42	>=0.20	HBP1 (3.4)	ZCCHC14 (2.8)	INPP5E (2.8)	ARFGAP2 (2.6)	LCORL (2.5)	ITFG3 (2.3)	STARD10 (2.3)	PLCD3 (2.3)	FNBP1L (2.3)	TCF7L2 (2.3)
GO:0050994	regulation of lipid catabolic process	0.43	>=0.20	SLC25A20 (3.9)	ENSG00000227533 (3.6)	C3orf62 (3.4)	ENSG00000241528 (3.1)	SLC25A47 (3.1)	ADH1C (3.0)	A1CF (2.9)	GYS2 (2.8)	GPAM (2.7)	TBCA (2.7)
REACTOME_BETA:CATENIN_PHOSPHORYLATION_CASCADE	REACTOME_BETA:CATENIN_PHOSPHORYLATION_CASCADE	0.43	>=0.20	ARFGAP2 (3.2)	C5orf30 (3.2)	PITPNC1 (3.0)	ARIH2 (2.9)	GNB2 (2.7)	FRMD8 (2.7)	CDK8 (2.7)	C2CD4B (2.6)	YWHAB (2.6)	USP3 (2.6)
ENSG00000071539	TRIP13 PPI subnetwork	0.43	>=0.20	A1CF (3.4)	NICN1 (3.4)	C14orf126 (3.3)	HBM (2.8)	FOXA3 (2.7)	NR1H3 (2.7)	ARHGAP27 (2.4)	ITFG3 (2.4)	SLC25A20 (2.3)	DDC (2.3)
ENSG00000144566	RAB5A PPI subnetwork	0.43	>=0.20	RAB3GAP2 (3.9)	HSDL1 (3.9)	ACP2 (3.1)	NRBP1 (3.1)	ARHGAP1 (3.0)	VPS33B (2.8)	SNX17 (2.7)	GDAP2 (2.6)	MADD (2.6)	ARFGAP2 (2.6)
MP:0001125	abnormal oocyte morphology	0.43	>=0.20	ENSG00000227059 (4.0)	FADS1 (3.6)	FLT3 (3.2)	PDE6C (3.1)	MDM4 (3.1)	NUP210L (3.0)	DNAJC5G (3.0)	C1QTNF4 (2.6)	C12orf40 (2.6)	HBQ1 (2.6)
ENSG00000157388	CACNA1D PPI subnetwork	0.43	>=0.20	MAPRE3 (3.3)	MBNL1 (3.2)	BSN (3.2)	DGKZ (3.0)	CAMKV (3.0)	CHST1 (2.8)	C13orf16 (2.8)	NUDCD3 (2.7)	LINGO1 (2.6)	SLC30A3 (2.6)
GO:0060205	cytoplasmic membrane-bounded vesicle lumen	0.43	>=0.20	CPB2 (6.4)	F2 (6.1)	ITGB3 (5.4)	GCKR (4.0)	ADH1A (3.9)	TFR2 (3.9)	ADH1B (3.7)	SLC2A2 (3.6)	GYS2 (3.6)	TAT (3.5)
REACTOME_THE_ROLE_OF_NEF_IN_HIV:1_REPLICATION_AND_DISEASE_PATHOGENESIS	REACTOME_THE_ROLE_OF_NEF_IN_HIV:1_REPLICATION_AND_DISEASE_PATHOGENESIS	0.43	>=0.20	SKAP1 (3.5)	IKZF1 (3.4)	GNB2 (3.2)	MAF (3.0)	SH2D2A (3.0)	PSTPIP1 (2.9)	MARVELD3 (2.9)	SLC43A2 (2.9)	YKT6 (2.8)	TBC1D10A (2.8)
GO:0006613	cotranslational protein targeting to membrane	0.43	>=0.20	TXNDC11 (4.0)	NUCB2 (3.9)	OST4 (3.8)	GOLT1B (3.8)	TMEM214 (3.6)	ERP29 (3.4)	WFDC9 (3.3)	EDEM3 (3.2)	GOLGA3 (2.9)	JTB (2.8)
ENSG00000151065	DCP1B PPI subnetwork	0.43	>=0.20	HMG20A (4.0)	GDAP2 (3.5)	MDM4 (3.0)	OXSR1 (3.0)	QRICH1 (3.0)	USP3 (2.9)	TFG (2.9)	GRB10 (2.7)	SUPT7L (2.7)	CCNT2 (2.6)
KEGG_STEROID_HORMONE_BIOSYNTHESIS	KEGG_STEROID_HORMONE_BIOSYNTHESIS	0.43	>=0.20	NAT2 (6.6)	ADH4 (6.0)	ADH1A (5.9)	ADH1C (5.8)	ABCB11 (5.4)	ENSG00000199488 (4.8)	POR (4.7)	GCKR (4.7)	ADH6 (4.5)	ENSG00000233828 (4.2)
MP:0010465	aberrant origin of the right subclavian artery	0.43	>=0.20	RARB (3.7)	HOXB1 (3.6)	EMILIN3 (3.5)	TMEM132B (3.3)	PDE8B (3.2)	CDKN2B (3.1)	ACE (3.0)	P2RX2 (2.9)	IGF2 (2.8)	PIEZO1 (2.7)
ENSG00000065675	PRKCQ PPI subnetwork	0.43	>=0.20	STK17A (3.2)	PITPNC1 (3.1)	UGP2 (2.8)	IKZF1 (2.8)	BAG1 (2.6)	JAZF1 (2.6)	SKAP1 (2.5)	PSTPIP1 (2.5)	DENND4B (2.4)	C3orf43 (2.4)
MP:0001680	abnormal mesoderm development	0.43	>=0.20	HOXB1 (3.9)	WNT3 (3.8)	FNBP1L (3.2)	RARB (3.1)	LPP (2.9)	ENSG00000259439 (2.7)	CDX2 (2.3)	ZCCHC14 (2.3)	CLDN12 (2.3)	SLIT3 (2.2)
GO:0035914	skeletal muscle cell differentiation	0.43	>=0.20	RAPSN (4.2)	STAC3 (3.6)	JPH1 (3.3)	C9orf53 (3.2)	EMILIN3 (3.0)	C9orf163 (3.0)	STH (2.9)	ENSG00000229444 (2.9)	FUT5 (2.8)	C2orf53 (2.7)
ENSG00000132467	UTP3 PPI subnetwork	0.43	>=0.20	WDR3 (5.3)	TAF1C (4.1)	RARS (4.0)	DDX56 (4.0)	EIF2B4 (3.6)	NMD3 (3.5)	SURF6 (3.4)	GPN1 (3.3)	NAA25 (3.2)	FBXO31 (3.1)
ENSG00000164609	SLU7 PPI subnetwork	0.43	>=0.20	ZC3H13 (4.2)	DPF2 (3.8)	USP19 (3.7)	SUGP1 (3.6)	ZNF408 (3.5)	NUP133 (3.3)	SUPT16H (3.1)	KBTBD4 (3.1)	PNN (3.1)	IST1 (3.0)
REACTOME_HOST_INTERACTIONS_OF_HIV_FACTORS	REACTOME_HOST_INTERACTIONS_OF_HIV_FACTORS	0.43	>=0.20	PSMC3 (5.4)	NMT1 (4.6)	MTCH2 (4.0)	CDC123 (3.6)	RARS (3.3)	SNF8 (3.2)	NAA25 (3.2)	MRPL24 (3.2)	ADSL (3.2)	WARS (3.1)
MP:0011290	decreased nephron number	0.43	>=0.20	HNF1B (4.7)	HOXB2 (3.6)	VEGFA (3.5)	LIF (3.2)	HOXB3 (3.2)	WWC1 (2.9)	BCAS4 (2.9)	EMILIN1 (2.8)	LRP4 (2.7)	LRP2 (2.7)
GO:0010517	regulation of phospholipase activity	0.43	>=0.20	ENSG00000241732 (4.0)	ENSG00000259251 (3.8)	OR5I1 (3.3)	CHRM4 (3.2)	ENSG00000259330 (2.7)	HTR4 (2.6)	NOSTRIN (2.4)	ZAN (2.4)	SEC14L3 (2.3)	SGIP1 (2.3)
ENSG00000176273	SLC35G1 PPI subnetwork	0.43	>=0.20	FADS1 (7.7)	FADS2 (6.9)	AACS (6.5)	PANK3 (4.6)	GOLT1B (3.7)	TXNDC11 (3.5)	CLDN12 (3.4)	ENSG00000188211 (3.4)	TMEM214 (3.3)	POR (3.2)
ENSG00000163877	SNIP1 PPI subnetwork	0.43	>=0.20	GATAD2B (5.1)	DPF2 (4.5)	NFX1 (4.0)	IST1 (3.9)	AMBRA1 (3.9)	KDM4A (3.8)	AXIN1 (3.8)	MTF2 (3.8)	KBTBD4 (3.5)	KIAA1267 (3.5)
ENSG00000167244	IGF2 PPI subnetwork	0.43	>=0.20	IGF2 (7.9)	F2 (4.4)	AEBP1 (4.4)	SLIT3 (4.2)	CPB2 (3.7)	GRB10 (3.5)	PDE6C (3.1)	GCKR (2.7)	CPAMD8 (2.7)	NDUFA4L2 (2.7)
GO:0030730	sequestering of triglyceride	0.43	>=0.20	ENSG00000227533 (4.8)	ENSG00000251230 (3.3)	SPTSSB (3.2)	ENSG00000250802 (3.0)	KCNK7 (2.9)	ENSG00000241528 (2.8)	SLC25A20 (2.7)	ACSL1 (2.6)	ENSG00000246090 (2.6)	WFDC3 (2.5)
ENSG00000070061	IKBKAP PPI subnetwork	0.43	>=0.20	FAM206A (3.4)	UBE2Q2 (3.1)	ASCC2 (2.9)	WDR6 (2.5)	MRPS12 (2.4)	RARS (2.4)	RPS6KB1 (2.4)	AP1G1 (2.3)	DPF2 (2.3)	HORMAD2 (2.3)
ENSG00000100764	PSMC1 PPI subnetwork	0.43	>=0.20	PSMC3 (6.5)	MTCH2 (4.6)	NMT1 (4.2)	RARS (3.7)	SNF8 (3.6)	NDUFS3 (3.6)	CDC123 (3.5)	EIF2B4 (3.4)	MRPL24 (3.2)	MDH2 (3.1)
MP:0002989	small kidney	0.43	>=0.20	IGF2-AS (4.2)	CHST1 (4.2)	ENSG00000256323 (3.8)	RARB (3.4)	LRP2 (3.4)	CHST15 (3.3)	IGF2 (3.2)	RBMS1 (3.1)	SLIT3 (3.0)	CLDN11 (2.8)
ENSG00000108561	C1QBP PPI subnetwork	0.43	>=0.20	CHMP4B (4.1)	HNRNPA1P3 (3.6)	STAT6 (3.5)	RHOA (3.4)	RELB (3.3)	UBE2Z (3.1)	WBSCR16 (3.0)	H3F3B (2.9)	TBC1D5 (2.5)	MEPCE (2.5)
ENSG00000154767	XPC PPI subnetwork	0.43	>=0.20	DNTTIP1 (4.7)	PSMC3 (3.9)	NMT1 (3.7)	CDC123 (3.4)	SUGP1 (3.4)	MTCH2 (3.2)	CTNNAL1 (3.1)	EIF2B4 (2.9)	RPS6KB1 (2.8)	BRE (2.8)
GO:0031124	mRNA 3'-end processing	0.43	>=0.20	STX16 (4.7)	FNBP4 (4.6)	CCNT2 (4.0)	LUC7L (3.7)	IST1 (3.6)	ENSG00000223745 (3.6)	PNN (3.4)	ZNF512 (3.4)	GTF3C2 (2.9)	ADAM1 (2.8)
ENSG00000115232	ITGA4 PPI subnetwork	0.43	>=0.20	KRTCAP3 (2.9)	SLC12A8 (2.9)	ARAP1 (2.8)	EPS8 (2.7)	ITGB3 (2.7)	SPDYA (2.5)	SPRYD5 (2.5)	TMEM8A (2.5)	ENSG00000259248 (2.5)	MADD (2.5)
ENSG00000102001	CACNA1F PPI subnetwork	0.43	>=0.20	MAPRE3 (3.5)	MBNL1 (3.2)	TNIK (2.8)	CHST1 (2.7)	DGKZ (2.6)	C3orf43 (2.6)	PEBP4 (2.5)	JPH1 (2.4)	CAMKV (2.4)	MADD (2.3)
ENSG00000124228	DDX27 PPI subnetwork	0.43	>=0.20	WDR3 (6.8)	SURF6 (5.4)	NAA25 (4.8)	SNAPC4 (4.6)	TBRG4 (4.0)	DDX56 (4.0)	NMD3 (3.8)	WBSCR16 (3.8)	DUS4L (3.6)	LARP4 (3.6)
GO:0002218	activation of innate immune response	0.43	>=0.20	ARHGAP27 (4.3)	ADRB2 (4.1)	ATG16L2 (3.1)	USP3 (2.9)	SH2B3 (2.9)	POLR2J4 (2.9)	FCHSD2 (2.7)	CDC14A (2.7)	C3orf62 (2.7)	ZNF513 (2.7)
GO:0030947	regulation of vascular endothelial growth factor receptor signaling pathway	0.43	>=0.20	NDUFA4L2 (3.2)	C12orf39 (3.2)	GLIS3-AS1 (3.2)	GRB10 (3.2)	MECOM (3.1)	C2orf53 (2.6)	RMST (2.4)	PITPNC1 (2.3)	ARL17A (2.3)	ENSG00000246090 (2.2)
REACTOME_SULFUR_AMINO_ACID_METABOLISM	REACTOME_SULFUR_AMINO_ACID_METABOLISM	0.43	>=0.20	ACOX1 (4.4)	SHMT2 (4.4)	TAT (3.6)	ACMSD (3.5)	KHK (3.5)	ABCB11 (3.4)	GCKR (3.2)	ALDH2 (2.9)	HNF1B (2.7)	SEC14L2 (2.7)
MP:0000343	altered response to myocardial infarction	0.43	>=0.20	STEAP2 (3.8)	STEAP1 (3.5)	MYBPC3 (3.1)	PAPSS2 (3.1)	LIF (3.0)	GLIS3 (2.9)	EMILIN1 (2.8)	PILRA (2.7)	ADH1B (2.5)	CARD9 (2.5)
ENSG00000137936	BCAR3 PPI subnetwork	0.43	>=0.20	KPNB1 (4.7)	YKT6 (3.9)	CAD (3.8)	POLD2 (3.8)	SHMT2 (3.8)	EIF2B4 (3.7)	SNX17 (3.6)	PSMC3 (3.6)	NUDT5 (3.5)	GATAD2A (3.5)
MP:0002642	anisocytosis	0.43	>=0.20	HBM (11.8)	HBQ1 (11.0)	TFR2 (7.0)	FAM46C (5.7)	ABCB10 (5.7)	RNF123 (5.3)	SLC2A1 (3.0)	C12orf51 (2.9)	NME4 (2.3)	BLVRA (2.2)
GO:0016410	N-acyltransferase activity	0.43	>=0.20	WIPF2 (4.8)	DECR2 (4.2)	NUFIP2 (3.9)	ARFGAP2 (3.2)	TNKS (3.1)	USP4 (3.0)	KBTBD4 (2.9)	ZNF821 (2.8)	KDM4A (2.8)	AXIN1 (2.8)
MP:0002864	abnormal ocular fundus morphology	0.43	>=0.20	ENSG00000229444 (5.3)	LRTM1 (4.1)	PDE6C (3.8)	CRYBA1 (3.8)	RPGRIP1 (3.8)	LINC00461 (3.7)	ENSG00000259439 (3.5)	LMO1 (3.4)	NEUROD1 (3.1)	PCDH15 (3.1)
ENSG00000179041	RRS1 PPI subnetwork	0.43	>=0.20	WDR3 (5.0)	NMD3 (4.9)	RPS6KB1 (4.4)	NAA25 (4.3)	SURF6 (4.0)	DUS4L (4.0)	LARP4 (3.6)	RARS (3.4)	CCNH (3.4)	DDX56 (3.3)
MP:0000780	abnormal corpus callosum morphology	0.43	>=0.20	LINC00461 (3.3)	DPYSL5 (3.3)	ENSG00000225946 (3.1)	DMRTA2 (3.1)	TCF7L2 (3.0)	ZBTB20 (3.0)	FUT5 (3.0)	FADS2 (2.9)	NFIC (2.9)	HECW1 (2.9)
ENSG00000166579	NDEL1 PPI subnetwork	0.43	>=0.20	UBE2C (7.8)	TOP2A (7.7)	PRC1 (7.6)	CDCA2 (7.4)	SPC25 (7.4)	TRAIP (6.3)	SMC4 (5.8)	TRIM59 (5.3)	CKAP5 (5.2)	CCDC18 (5.0)
MP:0006262	testis tumor	0.43	>=0.20	SPINLW1 (4.5)	NFIC (3.0)	RFX1 (2.7)	FUT5 (2.5)	ENSG00000225399 (2.4)	SPRYD5 (2.4)	PPP1R35 (2.4)	FAF1 (2.3)	DPF2 (2.2)	EMILIN3 (2.2)
ENSG00000146007	ZMAT2 PPI subnetwork	0.43	>=0.20	DPF2 (4.6)	ZC3H13 (3.4)	SUGP1 (3.4)	CAD (3.0)	USP19 (3.0)	SF3A1 (2.9)	SUPT16H (2.8)	POP7 (2.6)	PRCC (2.6)	NUP133 (2.5)
ENSG00000108854	SMURF2 PPI subnetwork	0.43	>=0.20	PGAM2 (5.6)	SRL (5.3)	TRIM54 (5.1)	STAC3 (5.1)	PACSIN3 (3.9)	USP3 (3.7)	CAND2 (3.1)	FNBP1L (3.0)	UGP2 (2.8)	HMG20A (2.8)
MP:0011346	renal tubule atrophy	0.43	>=0.20	KL (5.6)	ADH6 (3.5)	KHK (3.5)	ACMSD (3.5)	TMED4 (3.2)	DMRTA2 (3.0)	VEGFA (3.0)	SLC2A2 (3.0)	GIP (2.8)	MIR31HG (2.7)
GO:0005506	iron ion binding	0.43	>=0.20	ADH4 (4.9)	GCKR (4.6)	TAT (4.6)	FADS1 (4.5)	TFR2 (4.3)	GYS2 (4.3)	NAT2 (4.3)	ABCB11 (4.2)	HBM (4.2)	SEC14L2 (4.1)
MP:0001274	curly vibrissae	0.43	>=0.20	GLIS3-AS1 (2.7)	ESRP1 (2.4)	TMEM214 (2.4)	ITFG3 (2.3)	FLT3 (2.2)	SEC14L2 (2.2)	RAB11FIP3 (2.1)	SLC2A1 (2.1)	GNAS-AS1 (2.1)	WFDC10A (2.0)
GO:0005840	ribosome	0.43	>=0.20	MRPS24 (6.1)	MRPL38 (5.0)	MRPS35 (4.4)	MRPS12 (4.4)	NDUFS3 (4.0)	POP7 (3.9)	SNF8 (3.8)	MRPL24 (3.8)	ENSG00000243453 (3.6)	PDHX (3.6)
ENSG00000183405	ENSG00000183405 PPI subnetwork	0.43	>=0.20	WDR3 (5.5)	DDX56 (4.2)	SURF6 (4.1)	NAA25 (4.0)	GPN1 (3.7)	SNAPC4 (3.7)	IMPDH2 (3.6)	LARP4 (3.5)	RARS (3.4)	NMD3 (3.4)
GO:0005537	mannose binding	0.43	>=0.20	SLC25A47 (5.6)	SLC38A4 (4.4)	GYS2 (4.0)	ABCB11 (3.7)	INHBC (3.7)	ADH1A (3.7)	ADH4 (3.4)	STX16 (3.0)	ERP29 (3.0)	CHST4 (2.8)
GO:0007420	brain development	0.43	>=0.20	DMRTA2 (5.0)	DPYSL5 (4.7)	LINC00461 (4.6)	ENSG00000259439 (4.6)	SOX5 (3.7)	ENSG00000247828 (3.6)	ENSG00000236502 (3.3)	CUX2 (3.1)	ENSG00000228434 (2.8)	GNAS (2.7)
ENSG00000135018	UBQLN1 PPI subnetwork	0.43	>=0.20	PSMC3 (5.0)	KPNA4 (3.3)	ARFGAP2 (3.3)	EIF2B4 (3.1)	TRAFD1 (3.1)	PREB (3.0)	NMT1 (3.0)	WDR53 (2.9)	VMP1 (2.6)	BLVRA (2.6)
GO:0045120	pronucleus	0.43	>=0.20	TOP2A (4.3)	PRC1 (4.2)	CDCA2 (4.1)	SMC4 (4.0)	UBE2C (3.9)	SPC25 (3.8)	NUP160 (3.7)	CCDC18 (3.7)	TRIM59 (3.4)	RCCD1 (3.4)
GO:0003887	DNA-directed DNA polymerase activity	0.43	>=0.20	POLE (4.2)	FIGNL1 (3.9)	FEN1 (3.9)	POLA2 (3.8)	DDB2 (3.8)	CDC6 (3.8)	CCNE2 (3.6)	NUP160 (3.4)	ANAPC5 (3.4)	POLD2 (3.2)
KEGG_HISTIDINE_METABOLISM	KEGG_HISTIDINE_METABOLISM	0.44	>=0.20	KHK (5.1)	ADH6 (4.0)	TM6SF2 (3.8)	DDC (3.7)	ACMSD (3.7)	A1CF (3.5)	ADH4 (3.5)	KCNK7 (3.3)	ALDH2 (3.2)	FOXA2 (3.1)
MP:0002743	glomerulonephritis	0.44	>=0.20	TP53INP1 (4.1)	IKZF1 (3.6)	MAF (3.1)	CARD9 (3.0)	SPI1 (2.9)	PTPRJ (2.8)	PELI1 (2.8)	PILRA (2.8)	NR1H3 (2.7)	SH2D2A (2.7)
ENSG00000132703	APCS PPI subnetwork	0.44	>=0.20	SLC38A4 (4.3)	SLC25A47 (4.2)	ADH1A (3.9)	CPB2 (3.9)	INHBC (3.8)	ADH4 (3.3)	ABCB11 (3.3)	F2 (3.3)	GYS2 (3.1)	TMEM45A (3.1)
GO:0015081	sodium ion transmembrane transporter activity	0.44	>=0.20	KHK (5.7)	ENSG00000199488 (4.5)	ADH6 (4.4)	ACMSD (4.2)	TM6SF2 (3.9)	KL (3.5)	TMEM116 (3.0)	LRP2 (3.0)	SLC5A6 (3.0)	SLC2A2 (2.9)
GO:0015370	solute:sodium symporter activity	0.44	>=0.20	KHK (5.8)	TM6SF2 (4.9)	ENSG00000199488 (4.8)	ADH6 (4.3)	ACMSD (3.9)	TH (3.8)	GIP (3.7)	GAD2 (3.6)	CGREF1 (3.5)	SLC5A6 (3.3)
GO:0009880	embryonic pattern specification	0.44	>=0.20	ENSG00000233101 (3.9)	HOXB1 (3.6)	CCDC121 (3.5)	ZNF19 (3.1)	IGF2-AS (3.0)	HOXB3 (3.0)	TMEM132B (2.8)	LRP4 (2.8)	ENSG00000250156 (2.8)	HOXB2 (2.8)
ENSG00000177700	POLR2L PPI subnetwork	0.44	>=0.20	ISG20L2 (4.3)	PNN (4.3)	SF3A1 (3.8)	FNBP4 (3.6)	NUP160 (3.4)	DPF2 (3.4)	TAF1C (3.4)	SUPT16H (3.4)	GTF3C2 (3.2)	LUC7L (3.1)
ENSG00000132664	POLR3F PPI subnetwork	0.44	>=0.20	SURF6 (3.5)	GTF3C2 (3.4)	HSF1 (3.3)	TAF1C (3.3)	KBTBD4 (3.1)	ZC3H13 (3.1)	NFX1 (3.1)	ISG20L2 (3.1)	POP7 (3.0)	DDX56 (2.9)
REACTOME_CELL_CYCLE_MITOTIC	REACTOME_CELL_CYCLE_MITOTIC	0.44	>=0.20	SPC25 (6.7)	TOP2A (6.4)	PRC1 (6.4)	CDC6 (6.2)	CDCA2 (6.2)	UBE2C (6.1)	TRAIP (6.1)	CCNE2 (6.0)	SMC4 (5.8)	FEN1 (5.5)
ENSG00000124006	OBSL1 PPI subnetwork	0.44	>=0.20	F2 (8.2)	CPB2 (6.8)	SLC2A2 (5.3)	TFR2 (4.0)	ENSG00000199488 (4.0)	TAT (4.0)	NPC1L1 (3.6)	GCKR (3.3)	A1CF (3.2)	FOXA3 (3.2)
GO:0014902	myotube differentiation	0.44	>=0.20	RAPSN (4.2)	C9orf53 (3.2)	STAC3 (3.2)	EMILIN3 (3.1)	JPH1 (3.0)	STH (2.9)	FUT5 (2.9)	C2orf53 (2.8)	C9orf163 (2.8)	TET2 (2.7)
ENSG00000015475	BID PPI subnetwork	0.44	>=0.20	CCND2 (3.9)	EML2 (3.7)	NEAT1 (3.2)	STAT6 (3.1)	ZBTB38 (3.1)	WARS (3.1)	ADRB2 (2.9)	SH2D2A (2.6)	C11orf9 (2.4)	MAP1LC3B (2.4)
ENSG00000166033	HTRA1 PPI subnetwork	0.44	>=0.20	CDKN2B (3.9)	CDC42BPA (3.7)	CREB3L1 (3.2)	LAMB2 (2.8)	CREB3L2 (2.7)	MECOM (2.6)	PAPSS2 (2.6)	NOSTRIN (2.5)	BAG1 (2.4)	EMILIN1 (2.4)
ENSG00000197969	VPS13A PPI subnetwork	0.44	>=0.20	CCNE2 (4.2)	ANAPC5 (4.1)	FEN1 (4.0)	FIGNL1 (4.0)	CDC6 (3.8)	POLE (3.7)	POLA2 (3.7)	SMC4 (3.3)	FBXO45 (3.2)	POLD2 (3.1)
MP:0002389	abnormal Peyer's patch follicle morphology	0.44	>=0.20	RELB (6.7)	ENSG00000233101 (3.7)	NFKBIB (3.6)	TRIM47 (3.0)	STEAP1 (2.8)	STARD10 (2.8)	TNFRSF17 (2.8)	MUC3A (2.7)	SNN (2.6)	SPINK4 (2.5)
ENSG00000103671	TRIP4 PPI subnetwork	0.44	>=0.20	NFIC (4.0)	MTMR3 (3.5)	SF3A1 (3.5)	BRE (3.5)	RREB1 (3.4)	TBC1D5 (3.4)	VTI1A (3.2)	A1CF (3.1)	ZFP36L2 (3.0)	SEC16A (3.0)
REACTOME_SYNTHESIS_AND_INTERCONVERSION_OF_NUCLEOTIDE_DI:_AND_TRIPHOSPHATES	REACTOME_SYNTHESIS_AND_INTERCONVERSION_OF_NUCLEOTIDE_DI:_AND_TRIPHOSPHATES	0.44	>=0.20	BCAS4 (3.3)	DECR2 (3.3)	TP53INP1 (3.3)	TMEM8A (3.1)	C5orf30 (2.7)	FBXO45 (2.4)	SLC12A8 (2.4)	FAF1 (2.3)	ZNF10 (2.3)	XRCC6BP1 (2.1)
ENSG00000135862	LAMC1 PPI subnetwork	0.44	>=0.20	DAG1 (5.4)	LAMB2 (3.8)	C9orf5 (3.5)	MYO3A (3.3)	ENSG00000225399 (3.0)	SLC2A1 (2.7)	ZNF605 (2.5)	LRP4 (2.4)	NOTCH1 (2.4)	COL7A1 (2.4)
ENSG00000107819	SFXN3 PPI subnetwork	0.44	>=0.20	AP1G1 (4.9)	USP47 (4.8)	NRBP1 (3.2)	IST1 (3.1)	CALCOCO2 (3.0)	C7orf61 (2.9)	NUFIP2 (2.9)	PIK3C2A (2.8)	ENSG00000223522 (2.8)	COPB1 (2.8)
ENSG00000029534	ANK1 PPI subnetwork	0.44	>=0.20	HBM (7.9)	HBQ1 (4.9)	SRL (4.3)	TRIM54 (4.0)	PGAM2 (3.9)	RNF123 (3.6)	CAND2 (3.3)	ABCB10 (3.2)	PACSIN3 (3.2)	AP3B2 (3.2)
GO:0046474	glycerophospholipid biosynthetic process	0.44	>=0.20	ENSG00000005206 (4.2)	ITFG3 (4.2)	WFDC8 (3.7)	ENSG00000223745 (3.5)	WFDC13 (3.4)	BCAP29 (3.1)	RNF215 (3.0)	WFDC9 (2.9)	DGAT1 (2.9)	PTPMT1 (2.9)
GO:0006888	ER to Golgi vesicle-mediated transport	0.44	>=0.20	TMEM214 (4.9)	TXNDC11 (4.9)	SEC23A (4.7)	PREB (4.6)	GOLT1B (4.5)	COPB1 (4.4)	GOLGA3 (4.2)	COG5 (3.9)	SEC16A (3.9)	TFG (3.9)
MP:0008479	decreased spleen white pulp amount	0.44	>=0.20	SLC5A6 (3.1)	IKZF1 (3.0)	UNC13D (2.6)	PRKAR2B (2.5)	PPM1L (2.5)	INTS8 (2.4)	POLM (2.4)	MDM4 (2.4)	CDC14A (2.4)	MTMR3 (2.3)
GO:0008417	fucosyltransferase activity	0.44	>=0.20	CHST4 (4.6)	SPINK4 (4.0)	MUC3A (3.6)	FOXA3 (3.5)	TSPAN3 (3.2)	CDX2 (3.0)	FLT3 (2.7)	CREB3L1 (2.6)	EIF5A2 (2.5)	ENSG00000228141 (2.5)
REACTOME_AXON_GUIDANCE	REACTOME_AXON_GUIDANCE	0.44	>=0.20	ENSG00000173517 (3.7)	CDC42BPA (3.6)	MAGI1 (3.5)	MEG3 (3.2)	DPYSL5 (2.8)	FREM1 (2.8)	ACTL6B (2.7)	MAPT (2.7)	DAG1 (2.6)	EMILIN1 (2.6)
ENSG00000123064	DDX54 PPI subnetwork	0.44	>=0.20	WDR3 (6.6)	SURF6 (4.8)	NAA25 (4.7)	SNAPC4 (4.5)	RARS (4.3)	DDX56 (4.3)	NMD3 (4.1)	TBRG4 (4.1)	ADSL (3.4)	TAF1C (3.4)
ENSG00000117713	ARID1A PPI subnetwork	0.44	>=0.20	SOX5 (3.8)	FLT3 (2.7)	SYMPK (2.5)	ZC3H13 (2.5)	C11orf49 (2.4)	THADA (2.4)	KCNK7 (2.4)	MAU2 (2.4)	FUT5 (2.4)	INSR (2.3)
ENSG00000007402	CACNA2D2 PPI subnetwork	0.44	>=0.20	F2 (7.6)	CPB2 (7.5)	SLC2A2 (5.1)	FOXA3 (4.3)	WFDC3 (4.0)	TFR2 (3.5)	A1CF (3.5)	TMEM45A (3.3)	ADH6 (3.2)	ENSG00000199488 (3.2)
ENSG00000114353	GNAI2 PPI subnetwork	0.44	>=0.20	PDE8B (3.8)	ACVR1C (3.1)	FAM129A (2.9)	ADCY5 (2.9)	PABPC1L (2.7)	GNAS (2.5)	EMILIN3 (2.4)	DHRS9 (2.4)	CACNA1C (2.4)	CCND2 (2.4)
GO:0030835	negative regulation of actin filament depolymerization	0.44	>=0.20	ENSG00000229688 (4.6)	C13orf16 (3.8)	ENSG00000185294 (3.8)	HBM (3.5)	RNF123 (3.2)	CAPS (2.9)	ENSG00000250341 (2.8)	HBQ1 (2.7)	C2orf53 (2.6)	ABCB10 (2.6)
KEGG_PORPHYRIN_AND_CHLOROPHYLL_METABOLISM	KEGG_PORPHYRIN_AND_CHLOROPHYLL_METABOLISM	0.44	>=0.20	HBM (7.9)	HBQ1 (7.3)	ABCB10 (6.8)	FAM46C (4.6)	ADH1C (4.4)	TFR2 (4.4)	RNF123 (4.0)	APEH (3.8)	DECR2 (3.1)	WIPI1 (3.1)
GO:0031056	regulation of histone modification	0.44	>=0.20	RFX1 (3.3)	SPRYD5 (3.0)	ENSG00000226122 (2.8)	DGKZ (2.7)	ENSG00000229688 (2.7)	GPR128 (2.6)	GATAD2B (2.5)	NUDCD3 (2.4)	TIGD3 (2.4)	TRIM65 (2.4)
ENSG00000126698	DNAJC8 PPI subnetwork	0.44	>=0.20	PNN (5.8)	SF3A1 (4.3)	FNBP4 (4.3)	SUPT16H (4.2)	HNRNPA1P3 (3.9)	ISG20L2 (3.5)	H3F3B (3.2)	LUC7L (3.1)	TOP1 (3.1)	DPF2 (3.1)
MP:0008522	abnormal lymph node germinal center morphology	0.44	>=0.20	CDKN2A (4.2)	SKAP1 (3.5)	PSTPIP1 (3.3)	BCAS4 (3.2)	RELB (3.1)	STK17A (3.1)	ADRA2A (2.9)	RASGRP1 (2.9)	NR1H3 (2.8)	TMEM156 (2.7)
GO:0008542	visual learning	0.44	>=0.20	TRIM66 (4.7)	CHRM4 (4.5)	ADCY5 (4.1)	ENSG00000259251 (3.9)	DGKB (3.7)	C9orf163 (3.6)	MAPK4 (3.4)	CAMKV (3.2)	C1QTNF4 (2.7)	ENSG00000259248 (2.6)
ENSG00000167930	ITFG3 PPI subnetwork	0.44	>=0.20	ACAD10 (3.6)	DECR2 (3.3)	MRPS35 (3.1)	STARD10 (2.8)	C14orf126 (2.5)	PDCD4 (2.4)	LAMB2 (2.4)	HNF1A (2.3)	P4HTM (2.2)	NUFIP2 (2.2)
GO:0006635	fatty acid beta-oxidation	0.44	>=0.20	SLC25A20 (6.5)	ACAD10 (5.2)	ACOX1 (4.4)	ABHD1 (4.4)	DECR2 (4.4)	METTL7A (3.1)	DGAT1 (2.9)	APEH (2.7)	TMED5 (2.5)	OGDH (2.5)
GO:0070838	divalent metal ion transport	0.44	>=0.20	ENSG00000250156 (3.8)	DGKB (3.2)	ENSG00000229444 (3.2)	SGIP1 (3.1)	C2CD4B (3.0)	RNF215 (2.9)	KCNJ11 (2.8)	INS (2.7)	ENSG00000197071 (2.7)	HTR4 (2.7)
GO:0001158	enhancer sequence-specific DNA binding	0.44	>=0.20	C3orf54 (4.4)	ENSG00000236502 (3.9)	TMEM40 (3.7)	ESRP1 (3.4)	LMO1 (3.3)	CREB3L4 (3.3)	CPAMD8 (3.2)	MAPT (3.2)	TH (3.0)	PRKAR2B (2.9)
GO:0008021	synaptic vesicle	0.44	>=0.20	TH (5.3)	ACTL6B (4.9)	FBLL1 (4.7)	MAPT (4.7)	ARHGDIG (4.5)	BSN (4.5)	CAMK2B (4.4)	AP3B2 (4.0)	SGSM1 (4.0)	SRRM3 (4.0)
ENSG00000082014	SMARCD3 PPI subnetwork	0.44	>=0.20	QRICH1 (4.6)	ZC3H13 (3.0)	ANKLE2 (3.0)	OXSR1 (3.0)	ENSG00000259330 (3.0)	TOP1 (2.9)	WDR6 (2.8)	DBNL (2.8)	SLC26A6 (2.8)	USP4 (2.8)
REACTOME_RNA_POLYMERASE_I_RNA_POLYMERASE_III_AND_MITOCHONDRIAL_TRANSCRIPTION	REACTOME_RNA_POLYMERASE_I_RNA_POLYMERASE_III_AND_MITOCHONDRIAL_TRANSCRIPTION	0.44	>=0.20	SURF6 (3.5)	SDCCAG3 (3.5)	SNAPC4 (3.0)	MBTPS1 (2.8)	WDR3 (2.7)	ISG20L2 (2.6)	TAF1C (2.6)	XRCC6BP1 (2.6)	ASCC2 (2.5)	ZNF23 (2.5)
GO:0046058	cAMP metabolic process	0.44	>=0.20	ENSG00000259251 (3.8)	C12orf47 (3.5)	CHRM4 (3.5)	ZAN (3.5)	ENSG00000232036 (3.3)	C9orf163 (3.3)	SLC2A13 (3.2)	PDE8B (3.1)	MAPK4 (2.9)	STH (2.8)
MP:0005329	abnormal myocardium layer morphology	0.44	>=0.20	MYBPC3 (8.5)	MYL7 (7.0)	SRL (4.9)	CACNA1C (4.4)	PGAM2 (4.4)	TRIM54 (4.3)	GPR22 (3.6)	PROX1 (3.6)	INSR (2.9)	MECOM (2.8)
MP:0001675	abnormal ectoderm development	0.44	>=0.20	WNT3 (3.1)	KDM2B (3.1)	KIAA1267 (2.9)	FNBP1L (2.7)	NAA25 (2.6)	ESRP1 (2.6)	NPEPPS (2.6)	RCCD1 (2.3)	ZNF891 (2.2)	HOXB1 (2.2)
MP:0002687	oligozoospermia	0.44	>=0.20	SPINLW1 (4.5)	RSPH6A (3.5)	RNFT1 (3.4)	DNAAF1 (2.7)	PEBP4 (2.7)	CDCA2 (2.5)	TNKS (2.2)	PELI1 (2.2)	MAP2K7 (2.2)	DNAJC5G (2.2)
GO:0060541	respiratory system development	0.44	>=0.20	C11orf9 (4.5)	FOXA2 (3.8)	ENSG00000234902 (3.4)	PRDM16 (3.0)	ENSG00000230461 (2.8)	ENSG00000246394 (2.7)	HNF1B (2.7)	RARB (2.7)	SEC14L3 (2.6)	HOXB3 (2.6)
GO:0045746	negative regulation of Notch signaling pathway	0.44	>=0.20	SLC30A3 (3.3)	ADAM1 (3.2)	STK33 (3.2)	PCDH15 (3.0)	WFDC11 (3.0)	ENSG00000241057 (2.9)	SPRYD5 (2.9)	TBC1D10A (2.8)	FAM109A (2.7)	WDPCP (2.7)
GO:0005871	kinesin complex	0.44	>=0.20	CKAP5 (4.0)	HECW1 (3.7)	CCDC157 (3.6)	UBE2C (3.6)	SPC25 (3.5)	TOP2A (3.3)	SEC61A2 (3.3)	PRC1 (3.1)	CDCA2 (3.0)	OXSR1 (2.9)
ENSG00000187266	EPOR PPI subnetwork	0.44	>=0.20	LIF (7.3)	OSM (6.2)	ENSG00000251230 (4.6)	MIR31HG (3.6)	SATB1 (3.6)	IKZF1 (3.6)	SLC26A4 (3.2)	CCND2 (3.1)	SH2D2A (3.1)	UNC13D (3.1)
REACTOME_ZINC_INFLUX_INTO_CELLS_BY_THE_SLC39_GENE_FAMILY	REACTOME_ZINC_INFLUX_INTO_CELLS_BY_THE_SLC39_GENE_FAMILY	0.44	>=0.20	JTB (3.4)	ENSG00000225946 (3.1)	ACP2 (2.8)	CHMP4B (2.7)	SLC43A2 (2.7)	SLC5A6 (2.7)	MPV17 (2.6)	ERP29 (2.6)	SLC26A4 (2.6)	HDGF (2.5)
GO:0010927	cellular component assembly involved in morphogenesis	0.44	>=0.20	WDPCP (5.1)	AGBL2 (4.4)	C7orf63 (3.9)	CAND2 (3.4)	CCDC157 (3.4)	STK33 (3.4)	C11orf49 (3.3)	SRL (3.2)	IFT172 (3.1)	TRIM54 (2.8)
ENSG00000146701	MDH2 PPI subnetwork	0.44	>=0.20	MRPS35 (3.4)	SHMT2 (3.3)	ZNF268 (3.3)	MRPL38 (3.2)	UQCRC1 (3.1)	RARS (3.0)	TBRG4 (2.9)	MDH1 (2.8)	ACAD10 (2.7)	ADSL (2.7)
ENSG00000144867	SRPRB PPI subnetwork	0.44	>=0.20	FADS1 (5.6)	AACS (5.3)	FADS2 (4.4)	TFG (3.7)	TMEM214 (3.5)	PANK3 (3.1)	QARS (3.1)	TMEM120A (2.7)	UBA7 (2.7)	CLDN12 (2.7)
ENSG00000136891	TEX10 PPI subnetwork	0.44	>=0.20	WDR3 (5.9)	SURF6 (4.8)	SNAPC4 (4.5)	DDX56 (4.4)	NAA25 (4.1)	TBRG4 (4.0)	GPN1 (3.7)	TAF1C (3.7)	RARS (3.6)	NMD3 (3.4)
ENSG00000196277	GRM7 PPI subnetwork	0.44	>=0.20	KLF7 (4.0)	P2RX2 (3.5)	UNC13D (3.1)	PSTPIP1 (2.8)	DGKZ (2.8)	STX16 (2.7)	ITGB3 (2.7)	WFS1 (2.5)	PPDPF (2.3)	LPP (2.3)
GO:0035326	enhancer binding	0.44	>=0.20	C3orf54 (4.4)	HOXB1 (3.9)	ENSG00000236502 (3.8)	LMO1 (3.5)	TH (3.3)	CREB3L4 (3.3)	TMEM40 (3.2)	ESRP1 (3.2)	CPAMD8 (3.2)	MAPT (3.0)
GO:0016725	oxidoreductase activity, acting on CH or CH2 groups	0.44	>=0.20	NAT2 (7.8)	ADH4 (5.9)	TAT (5.3)	GYS2 (5.2)	ABCB11 (5.1)	TM6SF2 (5.0)	ADH1C (4.5)	SLC2A2 (4.5)	INHBC (4.5)	ADH6 (4.4)
GO:0048016	inositol phosphate-mediated signaling	0.44	>=0.20	ENSG00000241732 (4.5)	C13orf16 (3.7)	OR5I1 (3.4)	FREM1 (3.3)	GLIS3-AS1 (3.2)	MTNR1B (3.1)	ENSG00000259251 (3.0)	CHRM4 (2.9)	ENSG00000225946 (2.9)	P2RY1 (2.9)
ENSG00000108528	SLC25A11 PPI subnetwork	0.44	>=0.20	SLC25A20 (3.9)	NUP210L (3.5)	DDB2 (3.3)	OGDH (3.0)	RRNAD1 (3.0)	SUPT7L (2.9)	URGCP (2.9)	VPS13C (2.8)	DGAT1 (2.7)	ACAD10 (2.7)
ENSG00000125798	FOXA2 PPI subnetwork	0.44	>=0.20	WNT3 (5.2)	CRYBA1 (4.6)	LINC00461 (4.4)	NEUROD1 (3.9)	HOXB2 (3.8)	SHMT2 (3.6)	ENSG00000233101 (3.6)	DPYSL5 (3.4)	RPGRIP1 (3.3)	TMEM132B (3.1)
GO:0046129	purine ribonucleoside biosynthetic process	0.44	>=0.20	IST1 (3.6)	ENSG00000234902 (3.5)	DUS4L (3.4)	MIR31HG (3.2)	WFDC8 (3.2)	ZNF23 (3.1)	CALCOCO2 (2.9)	MBTPS1 (2.8)	SPINT3 (2.8)	WFDC11 (2.8)
GO:0042455	ribonucleoside biosynthetic process	0.44	>=0.20	IST1 (3.6)	ENSG00000234902 (3.5)	DUS4L (3.4)	MIR31HG (3.2)	WFDC8 (3.2)	ZNF23 (3.1)	CALCOCO2 (2.9)	MBTPS1 (2.8)	SPINT3 (2.8)	WFDC11 (2.8)
GO:0042451	purine nucleoside biosynthetic process	0.44	>=0.20	IST1 (3.6)	ENSG00000234902 (3.5)	DUS4L (3.4)	MIR31HG (3.2)	WFDC8 (3.2)	ZNF23 (3.1)	CALCOCO2 (2.9)	MBTPS1 (2.8)	SPINT3 (2.8)	WFDC11 (2.8)
MP:0004096	abnormal midbrain-hindbrain boundary development	0.44	>=0.20	TCF7L2 (3.8)	ENSG00000259439 (3.5)	IGF2-AS (3.3)	ABO (3.3)	GIGYF1 (3.2)	ENSG00000236502 (2.7)	TMEM156 (2.6)	TMEM132B (2.6)	DPYSL5 (2.6)	HOXB1 (2.5)
GO:0021953	central nervous system neuron differentiation	0.44	>=0.20	DPYSL5 (4.8)	DMRTA2 (4.7)	LINC00461 (4.3)	ENSG00000236502 (3.9)	HOXB1 (3.8)	LMO1 (3.8)	ENSG00000259439 (3.7)	ENSG00000230461 (3.3)	DNAH11 (3.3)	CUX2 (3.1)
MP:0009937	abnormal neuron differentiation	0.44	>=0.20	DMRTA2 (6.0)	LINC00461 (4.1)	HOXB3 (4.0)	DPYSL5 (4.0)	ZNF891 (3.2)	HOXB2 (3.1)	TH (3.1)	NOTCH1 (3.0)	MAPT (2.9)	ENSG00000233101 (2.7)
ENSG00000136573	BLK PPI subnetwork	0.44	>=0.20	C12orf39 (3.3)	SPI1 (3.2)	BCAS4 (3.1)	FAM5C (3.1)	DNAH11 (2.9)	ARAP1 (2.7)	FADS2 (2.6)	ZBTB38 (2.6)	TMEM156 (2.5)	SLIT3 (2.3)
GO:0001917	photoreceptor inner segment	0.44	>=0.20	ENSG00000229444 (6.9)	RPGRIP1 (5.8)	PDE6C (5.6)	LRTM1 (4.3)	NEUROD1 (4.3)	PCDH15 (4.0)	ENSG00000236502 (3.5)	ENSG00000259439 (3.1)	MTNR1B (2.4)	SPINK4 (2.3)
ENSG00000161939	C17orf49 PPI subnetwork	0.44	>=0.20	ZNF140 (3.5)	MAP2K7 (3.2)	C12orf43 (3.0)	HMG20A (2.9)	AXIN1 (2.8)	GIGYF1 (2.7)	SNAPC4 (2.6)	NUDCD3 (2.6)	MDM4 (2.6)	GTF3C2 (2.6)
GO:0006754	ATP biosynthetic process	0.44	>=0.20	ENSG00000243453 (4.0)	ENSG00000005206 (3.8)	OR5L2 (3.6)	TMEM161B (3.2)	ENSG00000225498 (3.2)	NDUFA11 (3.1)	ENSG00000181296 (3.0)	SCD5 (3.0)	ITFG3 (3.0)	OST4 (2.9)
ENSG00000089053	ANAPC5 PPI subnetwork	0.44	>=0.20	UBE2C (8.1)	PRC1 (8.1)	TOP2A (8.0)	SPC25 (6.8)	CDCA2 (6.7)	CDKN2C (5.2)	CKAP5 (4.9)	TRAIP (4.7)	SMC4 (4.7)	TRIM59 (4.5)
GO:0009100	glycoprotein metabolic process	0.44	>=0.20	EDEM3 (7.0)	TXNDC11 (5.7)	PDIA5 (4.3)	GOLT1B (3.6)	TMEM214 (3.6)	CREB3L2 (3.5)	NUCB2 (3.3)	TMED4 (3.2)	CREB3L1 (3.2)	ERP29 (3.2)
ENSG00000135338	LCA5 PPI subnetwork	0.44	>=0.20	BSN (3.9)	AP3B2 (3.7)	ACTL6B (3.7)	CAMKV (3.5)	GAD2 (3.4)	FBLL1 (3.4)	CAMK2B (3.3)	SRRM3 (3.1)	ARHGDIG (3.0)	MAPT (3.0)
GO:0016055	Wnt receptor signaling pathway	0.44	>=0.20	LRP4 (3.0)	WNT3 (3.0)	HOXB1 (2.8)	FAM109A (2.6)	ATXN1L (2.4)	NME4 (2.4)	RARB (2.2)	FOXA2 (2.2)	ENSG00000259248 (2.1)	ENSG00000236502 (2.1)
MP:0006395	abnormal epiphyseal plate morphology	0.44	>=0.20	CILP2 (5.0)	PAPSS2 (3.5)	SOX5 (3.5)	AEBP1 (3.4)	PRKG1 (2.9)	C12orf40 (2.8)	LRP4 (2.8)	RAB11FIP4 (2.7)	CCND2 (2.4)	EMILIN1 (2.4)
MP:0004057	thin myocardium compact layer	0.44	>=0.20	TRIM65 (2.9)	TBKBP1 (2.8)	KDM2B (2.8)	B3GALNT1 (2.8)	MYL7 (2.7)	GJD3 (2.7)	KCNK7 (2.7)	WIPF2 (2.6)	HNF1A (2.5)	FBRSL1 (2.4)
GO:0003170	heart valve development	0.45	>=0.20	ENSG00000226648 (3.9)	ENSG00000226833 (3.8)	ENSG00000256746 (3.0)	PRDM16 (2.9)	WFDC3 (2.8)	PROX1 (2.6)	ENSG00000233705 (2.5)	ENSG00000233828 (2.5)	ZNF891 (2.4)	FAM109A (2.4)
ENSG00000198625	MDM4 PPI subnetwork	0.45	>=0.20	TP53INP1 (3.8)	PPP1CB (2.8)	SHOC2 (2.7)	C5orf30 (2.7)	UBE2C (2.7)	CHFR (2.6)	DCAKD (2.6)	PPDPF (2.5)	PRC1 (2.4)	STX16 (2.4)
ENSG00000104856	RELB PPI subnetwork	0.45	>=0.20	RELB (4.2)	PRCC (3.6)	SF3A1 (3.6)	TBC1D5 (3.3)	UBE2Z (3.1)	COPB1 (2.9)	NFKBIB (2.7)	C11orf49 (2.7)	GPN1 (2.7)	YWHAB (2.6)
ENSG00000174697	LEP PPI subnetwork	0.45	>=0.20	FLT3 (4.3)	ANKRD55 (3.6)	PSTPIP1 (3.2)	PROX1 (3.1)	RELB (2.8)	SPI1 (2.7)	UNC13D (2.7)	SATB1 (2.6)	SLC39A1 (2.6)	PAPSS2 (2.5)
GO:0008211	glucocorticoid metabolic process	0.45	>=0.20	ENSG00000233828 (5.2)	FNDC4 (4.8)	TSHZ2 (3.9)	MEG3 (3.8)	SRRM3 (3.1)	ENSG00000257259 (3.0)	COBLL1 (2.8)	WFDC10A (2.7)	STARD10 (2.7)	WDPCP (2.6)
GO:0004435	phosphatidylinositol phospholipase C activity	0.45	>=0.20	SGIP1 (4.1)	PDE6C (4.0)	PDE8B (3.3)	SLCO1A2 (2.8)	DGKB (2.8)	SPINT3 (2.7)	PRKG1 (2.7)	SPINK4 (2.6)	KCNQ1 (2.6)	ABO (2.5)
ENSG00000089737	DDX24 PPI subnetwork	0.45	>=0.20	WDR3 (5.9)	SNAPC4 (5.1)	SURF6 (4.5)	TBRG4 (4.2)	NMD3 (4.2)	DDX56 (4.0)	NAA25 (4.0)	RARS (3.9)	TAF1C (3.7)	ADSL (3.6)
ENSG00000114573	ATP6V1A PPI subnetwork	0.45	>=0.20	PDHX (3.8)	MDH1 (3.7)	MTCH2 (3.7)	MDH2 (3.5)	UQCRC1 (3.4)	SNX17 (3.4)	IST1 (3.2)	MED9 (3.2)	OGDH (3.2)	PMPCA (3.2)
MP:0000102	abnormal nasal bone morphology	0.45	>=0.20	CILP2 (3.3)	LRP4 (3.3)	IGF2 (3.0)	GLIS3 (2.9)	ENSG00000236502 (2.9)	EMILIN1 (2.7)	LINC00461 (2.5)	PABPC1L (2.5)	ENSG00000259439 (2.5)	ENSG00000233101 (2.4)
ENSG00000104626	ERI1 PPI subnetwork	0.45	>=0.20	PDHX (3.4)	WDR6 (3.3)	MDH2 (2.9)	UGP2 (2.9)	APEH (2.9)	MRPS35 (2.9)	PILRB (2.8)	MDH1 (2.7)	MTCH2 (2.7)	CHMP5 (2.6)
ENSG00000145692	BHMT PPI subnetwork	0.45	>=0.20	F2 (6.4)	CPB2 (6.1)	SLC2A2 (5.1)	ADH6 (4.3)	ADH4 (4.2)	SLC38A4 (3.9)	IST1 (3.8)	ABCB11 (3.7)	A1CF (3.6)	AP1G1 (3.6)
MP:0002730	head shaking	0.45	>=0.20	DMRTA2 (5.6)	ABCB11 (3.4)	NOTCH1 (3.4)	SNN (3.3)	P2RX2 (3.1)	ENSG00000236502 (2.7)	SLC7A14 (2.6)	ALDH2 (2.6)	CHST15 (2.6)	WFDC9 (2.5)
MP:0010264	increased hepatoma incidence	0.45	>=0.20	TP53INP1 (4.6)	TOP2A (3.6)	UBE2C (3.5)	CDCA2 (3.4)	ACSL1 (3.2)	PRC1 (3.1)	TRIM59 (3.1)	CDKN2C (2.9)	TRAIP (2.7)	SPC25 (2.6)
GO:0030897	HOPS complex	0.45	>=0.20	BRAP (3.6)	NUDCD3 (3.3)	VPS13C (3.3)	AP1G1 (3.2)	ACAD10 (3.1)	TRAFD1 (3.1)	ZNF512 (3.0)	SUGP1 (3.0)	LPIN3 (2.9)	TMEM161B (2.8)
MP:0002913	abnormal PNS synaptic transmission	0.45	>=0.20	SLC7A14 (3.6)	NEUROD1 (3.5)	CAMK2B (3.5)	CRHR1 (3.2)	WARS (3.0)	MAPK4 (3.0)	SHMT2 (2.9)	FOXA2 (2.8)	YKT6 (2.8)	CHRM4 (2.7)
ENSG00000134871	COL4A2 PPI subnetwork	0.45	>=0.20	EMILIN1 (4.5)	AEBP1 (4.4)	NDUFA4L2 (3.5)	GRB10 (3.5)	LAMB2 (3.0)	EPS8 (2.9)	PAPSS2 (2.9)	NXPH4 (2.5)	WFDC8 (2.4)	LPP (2.4)
ENSG00000198018	ENTPD7 PPI subnetwork	0.45	>=0.20	SPTSSB (3.8)	DGAT1 (3.1)	VPS33B (2.9)	ENSG00000005206 (2.7)	COPB1 (2.7)	MAU2 (2.6)	SLC12A8 (2.5)	ITFG3 (2.5)	TCTA (2.4)	PIK3C2A (2.4)
GO:0017148	negative regulation of translation	0.45	>=0.20	VPS54 (4.1)	KLHDC5 (3.2)	ZNF10 (3.2)	ENSG00000259462 (3.1)	SUPT7L (3.1)	ZNF512 (3.0)	ENSG00000223522 (2.9)	FBXO45 (2.7)	FNBP4 (2.6)	POLM (2.5)
GO:0071901	negative regulation of protein serine/threonine kinase activity	0.45	>=0.20	SPRY2 (4.8)	KLHDC5 (3.2)	ENSG00000214401 (3.1)	PELI1 (2.9)	ZNF10 (2.8)	ENSG00000250365 (2.7)	ADRB2 (2.6)	ZNF605 (2.5)	WFDC11 (2.5)	NEAT1 (2.4)
GO:0030850	prostate gland development	0.45	>=0.20	ENSG00000225498 (4.0)	EHF (3.6)	ENSG00000225946 (3.5)	ENSG00000233828 (3.5)	SOX5 (3.4)	ZNF19 (3.1)	ENSG00000259315 (3.1)	CCND2 (3.1)	ENSG00000246394 (3.0)	TNFRSF17 (2.7)
ENSG00000186141	POLR3C PPI subnetwork	0.45	>=0.20	PMPCA (3.0)	ASCC2 (2.8)	FAM206A (2.8)	SNAPC4 (2.7)	POP7 (2.6)	DDX56 (2.6)	H3F3B (2.5)	IKBKAP (2.5)	LUC7L (2.4)	ENSG00000259330 (2.3)
ENSG00000142945	KIF2C PPI subnetwork	0.45	>=0.20	CDCA2 (7.6)	TOP2A (7.5)	UBE2C (7.5)	SPC25 (7.4)	PRC1 (7.3)	TRAIP (6.4)	SMC4 (5.8)	TRIM59 (5.4)	CDC6 (5.3)	CKAP5 (5.3)
ENSG00000157933	SKI PPI subnetwork	0.45	>=0.20	NFIC (4.5)	FOXN3 (3.3)	MEPCE (3.1)	ZCCHC14 (3.0)	GATAD2B (2.9)	ZFP36L2 (2.6)	TNRC6B (2.6)	TSPAN3 (2.6)	ATXN1L (2.5)	CDKAL1 (2.5)
MP:0001511	disheveled coat	0.45	>=0.20	KCNK7 (3.4)	ACE (3.0)	ENSG00000259439 (2.7)	ZNF821 (2.7)	ENSG00000188211 (2.6)	STAT6 (2.5)	TRIM47 (2.5)	DGKB (2.5)	ZNF140 (2.4)	TMEM8A (2.4)
MP:0003205	testicular atrophy	0.45	>=0.20	ENSG00000233705 (4.6)	CDKN2B (3.2)	HORMAD2 (3.1)	TMEM116 (3.0)	POLE (2.8)	WWC1 (2.7)	ITGB3 (2.6)	DNAJC5G (2.6)	INSR (2.5)	ZHX3 (2.4)
ENSG00000182809	CRIP2 PPI subnetwork	0.45	>=0.20	MYBPC3 (8.9)	MYL7 (8.2)	PGAM2 (7.3)	TRIM54 (7.1)	SRL (6.9)	CAND2 (4.9)	CACNA1C (3.9)	PACSIN3 (3.9)	GPR22 (3.2)	MDH1 (3.2)
GO:0005665	DNA-directed RNA polymerase II, core complex	0.45	>=0.20	MRPS12 (5.9)	MRPS24 (4.0)	OST4 (3.6)	RWDD4 (3.6)	MRPL33 (3.5)	POP7 (3.3)	NDUFA11 (3.1)	TBCA (2.7)	C2orf28 (2.6)	NME4 (2.4)
GO:0003006	developmental process involved in reproduction	0.45	>=0.20	ENSG00000227059 (4.5)	TMPRSS12 (3.8)	SPINLW1 (3.7)	RSPH6A (3.6)	NUP210L (3.4)	TSSK6 (3.4)	OBP2B (3.1)	WFDC10A (2.9)	CCDC36 (2.9)	SPDYA (2.9)
ENSG00000099341	PSMD8 PPI subnetwork	0.45	>=0.20	PSMC3 (5.9)	MTCH2 (5.0)	NMT1 (4.1)	RARS (3.9)	CDC123 (3.9)	SNF8 (3.4)	CCNH (3.3)	NDUFS3 (3.2)	MRPL24 (3.1)	DNTTIP1 (3.0)
ENSG00000143627	PKLR PPI subnetwork	0.45	>=0.20	PSMC3 (5.4)	UGP2 (3.9)	MDH2 (3.8)	MTCH2 (3.8)	SHMT2 (3.5)	MAP1LC3B (3.5)	UQCRC1 (3.4)	NRBP1 (3.4)	PDHX (3.2)	USP47 (3.2)
ENSG00000075651	PLD1 PPI subnetwork	0.45	>=0.20	CDC42BPA (3.4)	EML2 (3.3)	GATAD2A (3.2)	RHOA (3.1)	ENSG00000259315 (2.7)	WBP2 (2.6)	GNB2 (2.6)	CDKN2B (2.6)	TNIK (2.6)	CDKN2A (2.6)
GO:2000146	negative regulation of cell motility	0.45	>=0.20	WFDC11 (3.6)	TBKBP1 (3.4)	ACE (3.2)	SLIT3 (3.1)	ENSG00000225498 (3.0)	EPO (2.9)	ENSG00000259315 (2.9)	BCAS4 (2.8)	ENSG00000241528 (2.5)	ENSG00000259248 (2.5)
GO:0006725	cellular aromatic compound metabolic process	0.45	>=0.20	ADH4 (4.0)	ACMSD (3.3)	DDC (3.3)	KHK (3.1)	SLC25A47 (3.1)	SLC26A4 (3.0)	GCKR (2.8)	RMST (2.8)	ADH6 (2.8)	GALK1 (2.7)
GO:0009084	glutamine family amino acid biosynthetic process	0.45	>=0.20	GALK1 (3.6)	ABCB11 (3.2)	TM6SF2 (3.1)	ENSG00000250802 (3.1)	ENSG00000199488 (3.0)	ABO (2.8)	ADH6 (2.6)	RBKS (2.5)	SPAG17 (2.5)	KHK (2.5)
GO:0000123	histone acetyltransferase complex	0.45	>=0.20	MEPCE (4.5)	KBTBD4 (4.3)	KIAA1267 (3.9)	AXIN1 (3.8)	RFX1 (3.8)	MAP2K7 (3.8)	WIPF2 (3.8)	ATF1 (3.7)	ZCWPW1 (3.6)	DPF2 (3.1)
GO:0000288	nuclear-transcribed mRNA catabolic process, deadenylation-dependent decay	0.45	>=0.20	MDM4 (3.3)	HMG20A (3.3)	ATXN1L (3.1)	WDR53 (3.0)	C3orf71 (2.9)	VPS33B (2.9)	TNKS (2.9)	RPL22L1 (2.8)	QRICH1 (2.6)	IP6K2 (2.6)
REACTOME_PLATELET_DEGRANULATION	REACTOME_PLATELET_DEGRANULATION	0.45	>=0.20	ITGB3 (7.9)	CPB2 (5.4)	F2 (5.3)	TMEM40 (5.0)	TFR2 (3.7)	C12orf39 (3.5)	SLC2A2 (3.4)	PRKAR2B (3.2)	PDIA5 (3.1)	A1CF (3.0)
GO:0008373	sialyltransferase activity	0.45	>=0.20	SPRYD5 (3.8)	RMST (3.6)	FAM46C (2.7)	ENSG00000254235 (2.4)	ERN1 (2.4)	C1orf21 (2.3)	ENSG00000244738 (2.2)	FADS2 (2.2)	ANKH (2.2)	GCK (2.1)
MP:0002356	abnormal spleen red pulp morphology	0.45	>=0.20	CDKN2B (4.3)	FAM46C (3.7)	ENSG00000233101 (3.5)	OSM (3.3)	MBNL1 (3.1)	LIF (2.9)	TFR2 (2.9)	IKZF1 (2.9)	RBMS1 (2.8)	PPM1L (2.7)
GO:0022904	respiratory electron transport chain	0.45	>=0.20	ENSG00000243453 (6.8)	NDUFA11 (6.3)	MRPS24 (5.9)	ATP5G1 (5.4)	MRPL33 (5.1)	OST4 (5.0)	NDUFS3 (4.1)	OGDH (3.9)	ACAD10 (3.8)	TMEM161B (3.6)
MP:0009549	decreased platelet aggregation	0.45	>=0.20	ITGB3 (8.9)	TMEM40 (6.9)	ENSG00000241732 (4.8)	PRKAR2B (3.9)	P2RY1 (3.6)	CPB2 (3.4)	UNC13D (3.3)	C3orf54 (3.3)	TNIK (3.2)	C12orf39 (3.0)
MP:0005410	abnormal fertilization	0.45	>=0.20	SPINLW1 (6.7)	C2orf53 (5.3)	ENSG00000185294 (3.8)	TMPRSS12 (3.4)	TSSK6 (3.4)	RSPH6A (3.3)	RPGRIP1 (3.0)	PEBP4 (3.0)	SPDYA (3.0)	ENSG00000234945 (2.6)
ENSG00000141552	ANAPC11 PPI subnetwork	0.45	>=0.20	PRC1 (7.0)	UBE2C (6.9)	TOP2A (6.8)	CDCA2 (6.3)	SPC25 (6.0)	CDKN2C (5.2)	TRIM59 (4.7)	TRAIP (4.4)	SMC4 (4.3)	CKAP5 (4.2)
REACTOME_NUCLEOTIDE:BINDING_DOMAIN_LEUCINE_RICH_REPEAT_CONTAINING_RECEPTOR_NLR_SIGNALING_PATHWAYS	REACTOME_NUCLEOTIDE:BINDING_DOMAIN_LEUCINE_RICH_REPEAT_CONTAINING_RECEPTOR_NLR_SIGNALING_PATHWAYS	0.45	>=0.20	RELB (3.7)	ENSG00000251230 (3.1)	FCHSD2 (3.0)	ARAP1 (2.7)	PELI1 (2.6)	EHF (2.6)	TRIM65 (2.6)	IST1 (2.5)	STAT6 (2.5)	UBA7 (2.3)
GO:0070423	nucleotide-binding oligomerization domain containing signaling pathway	0.45	>=0.20	TRIM65 (3.8)	ENSG00000227038 (3.5)	ENSG00000197071 (3.4)	ENSG00000241057 (3.3)	ENSG00000259462 (3.2)	POLR2J4 (3.0)	ZNF408 (3.0)	C3orf71 (2.9)	ZNF513 (2.7)	ENSG00000250365 (2.5)
GO:0002753	cytoplasmic pattern recognition receptor signaling pathway	0.45	>=0.20	TRIM65 (3.8)	ENSG00000227038 (3.5)	ENSG00000197071 (3.4)	ENSG00000241057 (3.3)	ENSG00000259462 (3.2)	POLR2J4 (3.0)	ZNF408 (3.0)	C3orf71 (2.9)	ZNF513 (2.7)	ENSG00000250365 (2.5)
GO:0035872	nucleotide-binding domain, leucine rich repeat containing receptor signaling pathway	0.45	>=0.20	TRIM65 (3.8)	ENSG00000227038 (3.5)	ENSG00000197071 (3.4)	ENSG00000241057 (3.3)	ENSG00000259462 (3.2)	POLR2J4 (3.0)	ZNF408 (3.0)	C3orf71 (2.9)	ZNF513 (2.7)	ENSG00000250365 (2.5)
GO:0005819	spindle	0.45	>=0.20	UBE2C (7.7)	CDCA2 (7.7)	PRC1 (7.5)	TOP2A (7.3)	SPC25 (7.3)	CKAP5 (6.1)	SMC4 (5.7)	TRAIP (5.4)	CCDC18 (5.3)	TRIM59 (5.1)
ENSG00000183020	AP2A2 PPI subnetwork	0.45	>=0.20	MADD (4.5)	NSF (3.9)	WBP2 (3.9)	TNKS (3.4)	MAP1LC3B (3.1)	TBC1D10A (3.1)	CHMP5 (3.0)	ARHGEF7 (3.0)	C12orf51 (2.9)	AP1G1 (2.8)
ENSG00000172020	GAP43 PPI subnetwork	0.45	>=0.20	DHRS9 (3.7)	C11orf9 (3.5)	C7orf51 (2.8)	LINGO1 (2.8)	NTRK2 (2.6)	PSTPIP1 (2.5)	YSK4 (2.3)	FBXO31 (2.3)	ENSG00000259439 (2.3)	TSC22D4 (2.3)
ENSG00000105258	POLR2I PPI subnetwork	0.45	>=0.20	PNN (4.5)	FNBP4 (3.9)	SUPT16H (3.5)	SF3A1 (3.3)	ISG20L2 (3.3)	LUC7L (3.2)	NUP160 (3.1)	DNTTIP1 (3.1)	TOP1 (3.1)	DPF2 (3.1)
ENSG00000114315	HES1 PPI subnetwork	0.45	>=0.20	NOTCH1 (4.2)	LRP4 (4.0)	MECOM (3.3)	PELI1 (3.2)	ZNF10 (2.9)	PROX1 (2.6)	ENSG00000173517 (2.5)	SOX5 (2.5)	LINC00461 (2.5)	ALDH2 (2.5)
MP:0003172	abnormal lysosome physiology	0.45	>=0.20	MPV17 (4.2)	VPS13C (3.9)	RNF123 (3.3)	ENSG00000188211 (3.3)	TBCA (3.2)	TMEM8A (3.2)	MAP1LC3B (3.1)	ERP29 (3.0)	HSDL1 (2.9)	TBC1D5 (2.6)
GO:0005874	microtubule	0.45	>=0.20	CKAP5 (5.2)	CDCA2 (4.7)	PRC1 (4.6)	UBE2C (4.5)	SPC25 (4.4)	TOP2A (4.3)	IFT80 (3.8)	YSK4 (3.7)	SPAG17 (3.6)	TRIM59 (3.4)
GO:0009152	purine ribonucleotide biosynthetic process	0.45	>=0.20	OR5L2 (3.9)	SCD5 (3.7)	ENSG00000243453 (3.3)	ENSG00000005206 (3.3)	C5orf30 (3.2)	PTPMT1 (2.8)	NDUFA11 (2.8)	ENSG00000225498 (2.6)	ATP5G1 (2.6)	ENSG00000226648 (2.6)
ENSG00000131876	SNRPA1 PPI subnetwork	0.45	>=0.20	PNN (5.8)	SF3A1 (4.3)	FNBP4 (4.0)	SUPT16H (4.0)	DPF2 (3.7)	ISG20L2 (3.6)	HNRNPA1P3 (3.6)	ZC3H13 (3.5)	SUGP1 (3.4)	NUP133 (3.0)
ENSG00000123338	NCKAP1L PPI subnetwork	0.45	>=0.20	SPI1 (5.8)	SF3A1 (4.8)	RFX1 (3.8)	STAT6 (3.7)	CAPN1 (3.6)	WBP2 (3.1)	DENND4B (3.0)	IKZF1 (2.8)	CARD9 (2.8)	KPNB1 (2.8)
GO:0072507	divalent inorganic cation homeostasis	0.45	>=0.20	GJD3 (3.5)	TNFRSF17 (3.3)	HTR4 (3.2)	PRKG1 (3.0)	OR5I1 (3.0)	SEC14L3 (2.8)	ENSG00000236502 (2.5)	C3orf71 (2.5)	ENSG00000226833 (2.5)	C12orf47 (2.5)
REACTOME_SIGNALING_BY_NODAL	REACTOME_SIGNALING_BY_NODAL	0.45	>=0.20	JPH1 (3.2)	RASA1 (2.9)	INSR (2.8)	FOXA2 (2.6)	IGF2BP2 (2.5)	HBP1 (2.5)	FOXN3 (2.4)	HDGF (2.4)	CDX2 (2.4)	MAF (2.3)
MP:0002273	abnormal pulmonary alveolus epithelial cell morphology	0.45	>=0.20	TMED5 (3.4)	PEBP4 (3.1)	MTMR3 (2.9)	VEGFA (2.8)	ENSG00000244738 (2.7)	ACE (2.7)	LRP2 (2.5)	NUCB2 (2.5)	TMEM116 (2.4)	ADH1B (2.4)
ENSG00000143190	POU2F1 PPI subnetwork	0.45	>=0.20	MAP2K7 (3.2)	NFIC (3.1)	TNKS (2.7)	HSF1 (2.6)	POP7 (2.5)	SURF6 (2.5)	MAPT (2.4)	GTF3C2 (2.4)	RARA (2.4)	C5orf30 (2.3)
ENSG00000164708	PGAM2 PPI subnetwork	0.45	>=0.20	STAC3 (4.1)	MAP1LC3B (3.2)	SLC2A1 (3.2)	EML2 (3.1)	SHMT2 (2.8)	SYMPK (2.8)	MDH2 (2.7)	ANKH (2.6)	PSMC3 (2.6)	HARBI1 (2.5)
MP:0006092	abnormal olfactory neuron morphology	0.45	>=0.20	TSHZ2 (3.8)	STK33 (3.5)	RMST (3.4)	PRKG1 (3.2)	ENSG00000230148 (3.2)	LMO1 (3.0)	MAPT (2.9)	HOXB2 (2.8)	HSDL1 (2.7)	C12orf47 (2.7)
MP:0003974	abnormal endocardium morphology	0.45	>=0.20	ACE (4.2)	POLM (3.0)	TBKBP1 (2.9)	PDE2A (2.9)	MECOM (2.8)	TRIM47 (2.5)	NOTCH1 (2.4)	CHST1 (2.4)	SH2B3 (2.4)	MYL7 (2.4)
GO:0005328	neurotransmitter:sodium symporter activity	0.45	>=0.20	TH (6.0)	KHK (3.7)	ACMSD (3.4)	TM6SF2 (3.4)	DDC (3.4)	SEC14L3 (3.3)	AGBL2 (3.1)	GPR128 (3.0)	ENSG00000199488 (3.0)	MUC3A (2.9)
MP:0001523	impaired righting response	0.45	>=0.20	NEUROD1 (5.2)	CRHR1 (4.6)	LINC00461 (3.5)	MAGI1 (3.1)	MAPK4 (2.9)	CAMK2B (2.9)	ABCC8 (2.8)	MAF (2.8)	KCNJ11 (2.8)	HECW1 (2.5)
ENSG00000170260	ZNF212 PPI subnetwork	0.45	>=0.20	ZNF10 (4.1)	UNK (3.6)	ENSG00000233101 (3.6)	H3F3B (3.4)	SPRY2 (3.4)	CDC42EP2 (3.2)	PELI1 (3.1)	HARBI1 (2.9)	ARFGAP2 (2.8)	COG5 (2.8)
GO:0051495	positive regulation of cytoskeleton organization	0.45	>=0.20	DIP2B (3.1)	ENSG00000227038 (3.0)	JPH1 (2.7)	ENSG00000225946 (2.7)	LIMA1 (2.6)	ENSG00000228434 (2.5)	SLC39A1 (2.4)	HEATR5A (2.4)	TCTA (2.2)	HNF1A (2.2)
KEGG_NATURAL_KILLER_CELL_MEDIATED_CYTOTOXICITY	KEGG_NATURAL_KILLER_CELL_MEDIATED_CYTOTOXICITY	0.45	>=0.20	SH2D2A (6.7)	PSTPIP1 (4.6)	SKAP1 (4.3)	RASGRP1 (3.6)	IKZF1 (3.4)	PITPNC1 (2.9)	ADRB2 (2.8)	CCND2 (2.8)	PILRA (2.7)	RRAS2 (2.5)
GO:0071813	lipoprotein particle binding	0.45	>=0.20	F2 (5.9)	CPB2 (5.6)	SLC25A47 (5.1)	SLC38A4 (4.7)	SLC2A2 (4.5)	ADH1A (4.1)	ADH4 (3.9)	ENSG00000199488 (3.6)	TFR2 (3.6)	A1CF (3.5)
GO:0071814	protein-lipid complex binding	0.45	>=0.20	F2 (5.9)	CPB2 (5.6)	SLC25A47 (5.1)	SLC38A4 (4.7)	SLC2A2 (4.5)	ADH1A (4.1)	ADH4 (3.9)	ENSG00000199488 (3.6)	TFR2 (3.6)	A1CF (3.5)
GO:0001754	eye photoreceptor cell differentiation	0.45	>=0.20	ENSG00000229444 (5.9)	PDE6C (5.0)	ENSG00000259439 (5.0)	RPGRIP1 (4.3)	LRTM1 (4.3)	PCDH15 (3.9)	ENSG00000236502 (3.7)	NEUROD1 (3.4)	LINC00461 (3.2)	ENSG00000197071 (2.8)
ENSG00000205307	SAP25 PPI subnetwork	0.45	>=0.20	OASL (7.3)	CDKN2B (4.4)	MTF2 (3.6)	CHMP5 (3.3)	MEPCE (3.0)	PDCD4 (2.8)	WDR6 (2.6)	GRB10 (2.5)	UBA7 (2.5)	PHLPP2 (2.5)
ENSG00000077454	LRCH4 PPI subnetwork	0.45	>=0.20	OASL (7.3)	CDKN2B (4.4)	MTF2 (3.6)	CHMP5 (3.3)	MEPCE (3.0)	PDCD4 (2.8)	WDR6 (2.6)	GRB10 (2.5)	UBA7 (2.5)	PHLPP2 (2.5)
GO:0030518	intracellular steroid hormone receptor signaling pathway	0.45	>=0.20	CALCOCO2 (3.5)	C3orf62 (3.5)	ATXN2 (3.3)	KIAA1267 (3.2)	QRICH1 (3.0)	RFX1 (2.8)	MAP2K7 (2.8)	ZBTB20 (2.7)	TNRC6B (2.7)	ZC3H13 (2.6)
ENSG00000108061	SHOC2 PPI subnetwork	0.45	>=0.20	UQCRC1 (4.6)	MRPL28 (4.4)	APEH (4.3)	ARFGAP2 (4.0)	PDHX (4.0)	TBRG4 (3.6)	GNB2 (3.5)	MTCH2 (3.3)	USP19 (3.3)	NDUFS3 (3.1)
MP:0010124	decreased bone mineral content	0.45	>=0.20	AEBP1 (4.5)	KRTCAP3 (3.1)	SLC30A8 (3.0)	CREB3L1 (3.0)	SLCO1A2 (2.8)	EPS8 (2.8)	MARVELD3 (2.8)	ESRP1 (2.7)	EMILIN1 (2.7)	GJD3 (2.6)
GO:0000775	chromosome, centromeric region	0.45	>=0.20	CDCA2 (7.6)	SPC25 (7.2)	UBE2C (7.1)	TOP2A (7.1)	PRC1 (7.1)	TRAIP (6.4)	SMC4 (6.0)	CCDC18 (5.8)	CKAP5 (5.1)	CDC6 (5.0)
GO:0017017	MAP kinase tyrosine/serine/threonine phosphatase activity	0.46	>=0.20	SPRY2 (5.5)	ZFP36L2 (4.0)	ADRB2 (3.7)	LIF (3.2)	FAM46C (2.9)	KLHDC5 (2.6)	TSSK6 (2.5)	PELI1 (2.3)	SLCO1A2 (2.3)	VEGFA (2.3)
MP:0008808	decreased spleen iron level	0.46	>=0.20	TFR2 (4.8)	FAM46C (4.7)	TAT (4.1)	GCKR (4.0)	RNF123 (3.9)	SLC25A47 (3.8)	ABCB10 (3.3)	ABCB11 (3.3)	HBQ1 (3.2)	DECR2 (3.0)
REACTOME_GAMMA:CARBOXYLATION_TRANSPORT_AND_AMINO:TERMINAL_CLEAVAGE_OF_PROTEINS	REACTOME_GAMMA:CARBOXYLATION_TRANSPORT_AND_AMINO:TERMINAL_CLEAVAGE_OF_PROTEINS	0.46	>=0.20	CPB2 (6.7)	TAT (5.7)	F2 (5.3)	SLC25A47 (5.1)	FOXA3 (5.1)	TFR2 (5.1)	GCKR (4.6)	GYS2 (4.5)	SLC38A4 (4.3)	ABCB11 (4.2)
GO:0043632	modification-dependent macromolecule catabolic process	0.46	>=0.20	ATG13 (3.7)	AP1G1 (3.5)	USP47 (3.5)	BRAP (3.4)	USP4 (3.1)	PPP1CB (3.0)	ARFGAP2 (3.0)	CDK8 (2.9)	TRAFD1 (2.7)	RNF34 (2.7)
ENSG00000120008	WDR11 PPI subnetwork	0.46	>=0.20	HBP1 (4.9)	USP47 (4.6)	AP1G1 (3.8)	HERC1 (3.4)	USP19 (3.4)	ARIH2 (3.3)	INTS8 (3.2)	COPB1 (3.0)	NPEPPS (2.9)	RAB3GAP2 (2.9)
REACTOME_MRNA_3:END_PROCESSING	REACTOME_MRNA_3:END_PROCESSING	0.46	>=0.20	PNN (5.7)	FNBP4 (5.4)	LUC7L (4.8)	CCNT2 (4.1)	IST1 (3.9)	ISG20L2 (3.6)	STX16 (3.5)	CELF1 (3.5)	TOP1 (3.4)	SUPT16H (3.3)
REACTOME_POST:ELONGATION_PROCESSING_OF_INTRON:CONTAINING_PRE:MRNA	REACTOME_POST:ELONGATION_PROCESSING_OF_INTRON:CONTAINING_PRE:MRNA	0.46	>=0.20	PNN (5.7)	FNBP4 (5.4)	LUC7L (4.8)	CCNT2 (4.1)	IST1 (3.9)	ISG20L2 (3.6)	STX16 (3.5)	CELF1 (3.5)	TOP1 (3.4)	SUPT16H (3.3)
GO:0015893	drug transport	0.46	>=0.20	ACMSD (5.0)	KL (3.5)	WFDC8 (3.4)	CAPS (3.0)	DECR2 (3.0)	SCD5 (2.9)	OR5J2 (2.9)	ENSG00000256323 (2.8)	DDC (2.7)	WFDC9 (2.6)
MP:0005307	head tossing	0.46	>=0.20	KCNQ1 (3.9)	MTNR1B (3.5)	MUC3A (2.7)	P2RX2 (2.7)	ABCC8 (2.6)	SLCO1A2 (2.6)	WFDC10A (2.6)	MAGI1 (2.4)	NTRK2 (2.4)	C7orf63 (2.4)
ENSG00000010810	FYN PPI subnetwork	0.46	>=0.20	SKAP1 (4.3)	RASGRP1 (3.9)	TNIK (3.8)	SH2D2A (3.4)	PSTPIP1 (3.2)	UNC13D (3.0)	BCAS4 (2.8)	PCDH15 (2.7)	ITGB3 (2.6)	DENND4B (2.6)
MP:0008280	male germ cell apoptosis	0.46	>=0.20	SPDYA (7.8)	ENSG00000227059 (6.0)	HORMAD2 (5.9)	DNAJC5G (5.7)	TMPRSS12 (5.3)	ZCWPW1 (4.4)	SPINLW1 (3.9)	DNAAF1 (3.7)	ENSG00000225399 (3.2)	CCDC36 (3.1)
GO:0016073	snRNA metabolic process	0.46	>=0.20	TNKS (4.7)	DPF2 (3.2)	ENSG00000259073 (3.0)	THADA (3.0)	ENSG00000227038 (2.7)	RAB3GAP2 (2.7)	ENSG00000246090 (2.7)	DPY19L4 (2.4)	TAF1C (2.3)	RSPH6A (2.2)
ENSG00000087111	PIGS PPI subnetwork	0.46	>=0.20	BRE (3.3)	ERP29 (2.9)	PPDPF (2.8)	DGAT1 (2.8)	CHMP4B (2.7)	DPY19L4 (2.7)	ANAPC5 (2.7)	WFDC13 (2.6)	ITFG3 (2.6)	C2orf28 (2.5)
GO:0034774	secretory granule lumen	0.46	>=0.20	CPB2 (6.4)	F2 (6.1)	ITGB3 (5.3)	TFR2 (4.1)	ADH1A (4.0)	GCKR (3.8)	GYS2 (3.7)	ADH1B (3.6)	TAT (3.5)	SLC2A2 (3.5)
GO:0006418	tRNA aminoacylation for protein translation	0.46	>=0.20	DUS4L (5.0)	SHMT2 (4.8)	METTL15 (3.6)	RCCD1 (3.5)	MRPL24 (3.4)	WARS (3.2)	C8orf38 (3.2)	ENSG00000223745 (3.2)	APEH (3.2)	USP4 (3.1)
ENSG00000080603	SRCAP PPI subnetwork	0.46	>=0.20	H3F3B (3.5)	MEPCE (3.3)	MAP1LC3B (3.3)	GATAD2B (3.1)	MBTPS1 (3.0)	IP6K2 (2.9)	PRCC (2.7)	CHMP5 (2.7)	ATF1 (2.6)	AXIN1 (2.5)
MP:0002962	increased urine protein level	0.46	>=0.20	TP53INP1 (3.8)	RRAS2 (3.7)	DDB2 (3.7)	SLC39A13 (3.3)	ADH1B (2.8)	RBMS1 (2.8)	DHRS9 (2.6)	PIEZO1 (2.5)	METTL15 (2.5)	ARHGAP1 (2.3)
REACTOME_APCCCDC20_MEDIATED_DEGRADATION_OF_CYCLIN_B	REACTOME_APCCCDC20_MEDIATED_DEGRADATION_OF_CYCLIN_B	0.46	>=0.20	TOP2A (5.4)	PRC1 (5.2)	RNF34 (4.9)	SPC25 (4.4)	CDCA2 (4.2)	UBE2C (4.0)	CDKN2C (4.0)	CKAP5 (3.9)	TRIM59 (3.6)	INTS8 (3.6)
ENSG00000147082	CCNB3 PPI subnetwork	0.46	>=0.20	UBE2C (6.3)	PRC1 (5.8)	TOP2A (5.7)	SPC25 (4.6)	CDCA2 (4.5)	CDKN2C (4.4)	TRIM59 (3.8)	SMC4 (3.8)	CCNE2 (3.8)	TP53INP1 (3.4)
ENSG00000138190	EXOC6 PPI subnetwork	0.46	>=0.20	TBCA (3.2)	VPS33B (3.2)	PPDPF (2.9)	DMRTA2 (2.8)	RAB3GAP2 (2.6)	AP1G1 (2.6)	CHMP4B (2.5)	HSDL1 (2.5)	STAT6 (2.4)	RNFT1 (2.4)
MP:0003755	abnormal palate morphology	0.46	>=0.20	NTRK2 (3.5)	TMEM132B (3.2)	KL (2.9)	STEAP1 (2.9)	ENSG00000259439 (2.9)	LRP4 (2.8)	LINC00461 (2.7)	RARB (2.6)	COL7A1 (2.5)	ENSG00000241732 (2.4)
KEGG_AMINO_SUGAR_AND_NUCLEOTIDE_SUGAR_METABOLISM	KEGG_AMINO_SUGAR_AND_NUCLEOTIDE_SUGAR_METABOLISM	0.46	>=0.20	PDIA5 (5.0)	SGSM3 (4.5)	CREB3L4 (4.5)	TMEM214 (4.1)	GALK1 (4.1)	SLC12A8 (3.9)	WIPI1 (3.8)	GOLGA3 (3.5)	CREB3L1 (3.3)	MPV17 (3.2)
GO:0043966	histone H3 acetylation	0.46	>=0.20	ZCWPW1 (3.5)	ENSG00000214401 (3.5)	C17orf57 (3.4)	WIPF2 (3.3)	WDR53 (3.2)	NFX1 (3.2)	MAP2K7 (3.2)	KBTBD4 (3.1)	RFX1 (3.1)	AXIN1 (3.0)
MP:0002027	lung adenocarcinoma	0.46	>=0.20	DDB2 (3.8)	ARAP1 (3.2)	POLM (3.2)	CCNE2 (2.9)	POLA2 (2.9)	SH2D2A (2.8)	POLE (2.6)	TSC22D4 (2.5)	COBL (2.5)	CDC6 (2.4)
GO:0015179	L-amino acid transmembrane transporter activity	0.46	>=0.20	TRIM66 (3.5)	SHMT2 (3.3)	KHK (3.1)	SLC2A1 (3.1)	SLC5A6 (2.9)	TM6SF2 (2.9)	ARSG (2.7)	ACMSD (2.7)	CUX2 (2.7)	GAD2 (2.6)
ENSG00000167768	KRT1 PPI subnetwork	0.46	>=0.20	TMEM40 (4.0)	CPB2 (3.9)	TFR2 (3.6)	F2 (3.3)	SLC38A4 (2.9)	RAPGEFL1 (2.8)	ADH1A (2.5)	SLC2A2 (2.5)	TMEM45A (2.4)	GCKR (2.4)
GO:0050767	regulation of neurogenesis	0.46	>=0.20	DPYSL5 (4.3)	LINC00461 (4.0)	DMRTA2 (3.2)	ENSG00000244738 (3.1)	C7orf51 (3.0)	NOTCH1 (3.0)	NXPH4 (2.8)	PRDM16 (2.8)	TAOK1 (2.7)	LMO1 (2.7)
ENSG00000094914	AAAS PPI subnetwork	0.46	>=0.20	NUP133 (4.8)	NUP160 (4.0)	IKBKAP (3.7)	FIGNL1 (3.7)	NAA25 (3.6)	POLA2 (3.4)	CAD (3.3)	POLE (3.3)	SMC4 (3.2)	CKAP5 (3.2)
MP:0004765	decreased brainstem auditory evoked potential	0.46	>=0.20	NTRK2 (4.7)	SLC26A4 (4.4)	CLDN11 (4.3)	LRP4 (4.1)	ENSG00000233705 (3.8)	SLCO1A2 (3.8)	P2RX2 (3.8)	ZBTB20 (3.6)	MAPK4 (3.5)	LRP2 (3.3)
MP:0004947	skin inflammation	0.46	>=0.20	SPI1 (4.7)	NFKBIB (4.2)	ENSG00000251230 (3.6)	CAPN1 (3.6)	ZNF513 (3.4)	UBA7 (3.3)	ARAP1 (3.3)	CARD9 (3.1)	DBNL (2.9)	CDX2 (2.9)
ENSG00000127334	DYRK2 PPI subnetwork	0.46	>=0.20	FAM5C (3.7)	C12orf39 (3.5)	SLIT3 (3.1)	ENSG00000257259 (3.1)	FADS2 (2.8)	PITPNC1 (2.6)	ADH1B (2.5)	ENSG00000246090 (2.4)	FBXO45 (2.4)	AMBRA1 (2.3)
MP:0000164	abnormal cartilage development	0.46	>=0.20	CILP2 (6.8)	CPAMD8 (4.3)	PAPSS2 (4.0)	C9orf53 (3.9)	FOXA2 (3.6)	ANKH (3.6)	NDUFA4L2 (3.4)	SOX5 (3.4)	HOXB2 (2.8)	FOXA3 (2.7)
ENSG00000163083	INHBB PPI subnetwork	0.46	>=0.20	DSEL (3.3)	LIF (3.0)	ENSG00000231638 (2.7)	RASA1 (2.7)	SPINLW1 (2.6)	WFDC11 (2.6)	SLCO1A2 (2.6)	FOXA2 (2.5)	PROX1 (2.5)	SPRYD5 (2.4)
REACTOME_MITOTIC_M:MG1_PHASES	REACTOME_MITOTIC_M:MG1_PHASES	0.46	>=0.20	SPC25 (6.4)	TOP2A (6.4)	PRC1 (6.2)	CDC6 (6.2)	UBE2C (6.0)	CDCA2 (5.9)	TRAIP (5.8)	CCNE2 (5.5)	FEN1 (5.4)	SMC4 (5.4)
ENSG00000143226	FCGR2A PPI subnetwork	0.46	>=0.20	ITGB3 (4.8)	TNIK (3.4)	INHBC (3.4)	ADH1A (3.4)	VPS13C (3.3)	TMEM40 (3.2)	SNN (2.9)	CHST4 (2.9)	GYS2 (2.7)	ENSG00000259330 (2.6)
GO:0010564	regulation of cell cycle process	0.46	>=0.20	TRIM59 (4.0)	CCDC18 (3.9)	FIGNL1 (3.8)	TUBD1 (3.6)	TRAIP (3.3)	DDB2 (3.2)	CCNE2 (3.0)	HDGF (2.9)	SMC4 (2.9)	POLA2 (2.9)
ENSG00000197303	ENSG00000197303 PPI subnetwork	0.46	>=0.20	IMPDH2 (5.6)	QARS (5.1)	RPL22L1 (4.2)	HNRNPA1P3 (4.2)	WDR3 (3.5)	DDX56 (2.9)	NAA25 (2.9)	PGAM5 (2.7)	ADSL (2.6)	NMD3 (2.6)
GO:0005154	epidermal growth factor receptor binding	0.46	>=0.20	TMEM40 (4.3)	STK17A (3.9)	RASA1 (2.6)	SPRY2 (2.6)	BCAS4 (2.4)	LMO1 (2.4)	WDPCP (2.3)	FLT3 (2.3)	WWC1 (2.2)	COL7A1 (2.2)
MP:0002109	abnormal limb morphology	0.46	>=0.20	SLIT3 (4.1)	PAPSS2 (3.5)	CREB3L1 (3.4)	CUX2 (3.3)	LRP4 (3.2)	CILP2 (3.2)	NDUFA4L2 (3.1)	NTRK2 (2.9)	CACNA1C (2.8)	ZCCHC14 (2.7)
ENSG00000134453	RBM17 PPI subnetwork	0.46	>=0.20	SF3A1 (4.9)	CRTC2 (4.0)	ISG20L2 (3.7)	WBP2 (3.4)	MAP2K7 (3.0)	FNBP4 (3.0)	ARL17A (3.0)	OR5J2 (2.8)	HSF1 (2.7)	ABO (2.6)
ENSG00000113263	ITK PPI subnetwork	0.46	>=0.20	SKAP1 (5.1)	SH2D2A (5.1)	UNC13D (3.8)	PLCG1 (3.6)	STK17A (3.4)	PSTPIP1 (3.4)	SATB1 (3.1)	TNIK (3.0)	RASGRP1 (3.0)	IKZF1 (2.9)
GO:0044257	cellular protein catabolic process	0.46	>=0.20	ATG13 (3.9)	AP1G1 (3.7)	USP47 (3.3)	BRAP (3.3)	PPP1CB (3.2)	USP4 (3.1)	HBP1 (2.8)	MAP1LC3B (2.8)	ARFGAP2 (2.8)	CDK8 (2.7)
ENSG00000196924	FLNA PPI subnetwork	0.46	>=0.20	RHOA (3.3)	YWHAB (3.3)	RBMS1 (3.3)	GNB2 (3.2)	VMP1 (3.1)	DBNL (2.6)	KLF7 (2.6)	RASA1 (2.6)	PPP1CB (2.6)	LIMA1 (2.6)
ENSG00000114942	EEF1B2 PPI subnetwork	0.46	>=0.20	MAP1LC3B (4.2)	SHMT2 (3.6)	WARS (3.3)	HSF1 (3.0)	RNF123 (2.9)	PDHX (2.9)	QARS (2.9)	ZNF23 (2.8)	USP4 (2.6)	MDH2 (2.6)
MP:0005405	axon degeneration	0.46	>=0.20	CLDN11 (5.0)	ARIH2 (2.4)	ARHGEF7 (2.4)	ENSG00000250802 (2.4)	SLC7A14 (2.3)	MAPK4 (2.3)	SLITRK1 (2.2)	C11orf9 (2.2)	TH (2.2)	HSDL1 (2.2)
MP:0000849	abnormal cerebellum morphology	0.46	>=0.20	LINC00461 (4.8)	NEUROD1 (4.4)	STEAP2 (3.4)	CRHR1 (2.9)	GNAS (2.8)	ABCC8 (2.8)	NTRK2 (2.6)	LSAMP (2.5)	ENSG00000233101 (2.3)	KCNJ11 (2.3)
REACTOME_MITOTIC_G1:G1S_PHASES	REACTOME_MITOTIC_G1:G1S_PHASES	0.46	>=0.20	CDC6 (6.2)	CCNE2 (6.0)	FEN1 (5.3)	SPC25 (4.5)	POLA2 (4.4)	FIGNL1 (4.3)	POLE (4.3)	TOP2A (4.1)	TRAIP (4.1)	PRC1 (4.1)
GO:0006836	neurotransmitter transport	0.46	>=0.20	SRRM3 (4.7)	FBLL1 (4.4)	TH (3.8)	MAPK4 (3.8)	CELSR3 (3.7)	AP3B2 (3.6)	HS3ST4 (3.5)	BSN (3.3)	CRHR1 (3.3)	C7orf51 (3.2)
MP:0006267	abnormal intercalated disc morphology	0.46	>=0.20	SRL (5.6)	TRIM54 (4.4)	PGAM2 (4.4)	PACSIN3 (4.2)	CAND2 (3.9)	MYBPC3 (3.9)	LRTM1 (3.8)	PEBP4 (3.5)	CACNA1C (3.1)	EHBP1L1 (3.1)
GO:0009108	coenzyme biosynthetic process	0.46	>=0.20	AACS (4.6)	PDHX (3.5)	GPAM (3.3)	FADS1 (3.0)	ENSG00000250802 (3.0)	C8orf38 (3.0)	FADS2 (3.0)	ACAD10 (2.9)	METTL15 (2.8)	MRPL38 (2.8)
ENSG00000215719	ENSG00000215719 PPI subnetwork	0.46	>=0.20	RPS6KB1 (2.9)	ATXN2 (2.7)	WIPF2 (2.7)	MTF2 (2.7)	MEPCE (2.6)	RRNAD1 (2.6)	MAPKAPK5 (2.6)	ZCCHC14 (2.5)	CDK8 (2.5)	FBXO45 (2.5)
ENSG00000130699	TAF4 PPI subnetwork	0.46	>=0.20	MAPKAPK5 (3.4)	ATXN2 (3.4)	DR1 (3.3)	GEMIN2 (3.2)	POP7 (2.9)	MTF2 (2.9)	NUP160 (2.9)	NUP133 (2.8)	TNKS (2.7)	GTPBP10 (2.6)
MP:0009764	decreased sensitivity to induced morbidity/mortality	0.46	>=0.20	ENSG00000251230 (4.5)	OSM (4.5)	PILRA (4.3)	STEAP2 (3.3)	SPINK4 (3.0)	OASL (3.0)	SH2B3 (2.9)	CDC42EP2 (2.6)	EHF (2.4)	CHST15 (2.4)
GO:0048814	regulation of dendrite morphogenesis	0.46	>=0.20	ABO (3.6)	CHRM4 (2.9)	LMO1 (2.8)	C2orf16 (2.8)	SLC2A13 (2.7)	PILRB (2.6)	STX16 (2.6)	METTL15 (2.5)	ENSG00000250156 (2.5)	C9orf5 (2.4)
GO:0046527	glucosyltransferase activity	0.46	>=0.20	SLC5A6 (3.7)	EDEM3 (3.2)	ADH1B (2.8)	WIPI1 (2.8)	ZBTB38 (2.7)	BCAP29 (2.7)	AACS (2.6)	UGP2 (2.6)	C2orf28 (2.6)	CLDN12 (2.5)
GO:0031960	response to corticosteroid stimulus	0.46	>=0.20	MIR21 (4.1)	ENSG00000234945 (3.6)	SLC25A47 (3.1)	GPR128 (3.0)	SLC38A4 (3.0)	ADH1A (2.9)	NAT2 (2.8)	ADH1B (2.8)	ABCB11 (2.7)	ADH1C (2.6)
GO:0043542	endothelial cell migration	0.46	>=0.20	ENSG00000241528 (4.5)	CHST1 (3.1)	C3orf54 (3.0)	ENSG00000230461 (2.9)	C3orf43 (2.8)	RARB (2.7)	RAPGEF4 (2.7)	WFDC11 (2.5)	LAMB2 (2.5)	ENSG00000236502 (2.5)
ENSG00000149357	LAMTOR1 PPI subnetwork	0.46	>=0.20	ACAD10 (4.6)	DECR2 (4.0)	MRPS35 (3.6)	SLC25A20 (2.7)	OR5I1 (2.6)	OGDH (2.6)	SEC22A (2.6)	HNF1A (2.6)	TMED4 (2.4)	APEH (2.3)
ENSG00000078043	PIAS2 PPI subnetwork	0.46	>=0.20	TRAFD1 (4.1)	PDCD4 (3.9)	ENSG00000197071 (3.8)	SATB1 (3.0)	UBA7 (3.0)	MIR31HG (2.9)	PILRB (2.9)	MBTPS1 (2.8)	ENSG00000203497 (2.8)	STH (2.7)
GO:0030802	regulation of cyclic nucleotide biosynthetic process	0.46	>=0.20	C12orf47 (4.1)	ENSG00000232036 (3.9)	C9orf163 (3.8)	CHRM4 (3.7)	ZAN (3.7)	PDE8B (2.9)	ENSG00000259251 (2.8)	DGKB (2.8)	ENSG00000259073 (2.7)	SLC2A13 (2.6)
GO:0030808	regulation of nucleotide biosynthetic process	0.46	>=0.20	C12orf47 (4.1)	ENSG00000232036 (3.9)	C9orf163 (3.8)	CHRM4 (3.7)	ZAN (3.7)	PDE8B (2.9)	ENSG00000259251 (2.8)	DGKB (2.8)	ENSG00000259073 (2.7)	SLC2A13 (2.6)
GO:0000151	ubiquitin ligase complex	0.46	>=0.20	ARFGAP2 (3.4)	INTS8 (3.3)	TBC1D5 (3.2)	HMG20A (3.1)	NFX1 (2.9)	RNF123 (2.9)	SHOC2 (2.9)	ATG13 (2.9)	MTMR3 (2.9)	BRAP (2.8)
ENSG00000182944	EWSR1 PPI subnetwork	0.46	>=0.20	WBP2 (4.1)	MAP2K7 (3.4)	GATAD2B (3.2)	HDGF (3.0)	ZNF821 (2.9)	PNN (2.8)	ZNF512 (2.8)	FADS2 (2.8)	GATAD2A (2.7)	KPNB1 (2.5)
GO:0003197	endocardial cushion development	0.46	>=0.20	ENSG00000257259 (3.3)	GJD3 (3.1)	ACE (3.0)	CDX2 (2.8)	CLDN12 (2.6)	HOXB1 (2.5)	ENSG00000256746 (2.4)	TNIK (2.3)	ENSG00000230461 (2.3)	ENSG00000259462 (2.3)
GO:0051149	positive regulation of muscle cell differentiation	0.46	>=0.20	RAPSN (5.8)	STAC3 (3.6)	EMILIN3 (3.5)	FUT5 (2.7)	C1orf21 (2.7)	VPS13C (2.6)	ENSG00000236829 (2.6)	P2RX2 (2.5)	ZNF19 (2.5)	HOXB1 (2.4)
GO:0021516	dorsal spinal cord development	0.46	>=0.20	STK33 (4.9)	RMST (4.5)	ENSG00000230461 (4.3)	C9orf53 (4.3)	ENSG00000259073 (3.8)	ENSG00000233101 (3.5)	HOXB3 (3.5)	ENSG00000185294 (3.5)	HOXB1 (3.2)	C9orf163 (3.2)
MP:0005107	abnormal stapes morphology	0.46	>=0.20	LRP4 (4.5)	DMRTA2 (4.0)	P2RX2 (3.1)	SPRY2 (3.1)	HOXB3 (3.1)	NTRK2 (2.8)	WFDC10A (2.7)	WWC1 (2.6)	SOX5 (2.5)	CLDN11 (2.4)
ENSG00000179091	CYC1 PPI subnetwork	0.47	>=0.20	ENSG00000243453 (6.8)	UQCRC1 (5.6)	MDH2 (5.6)	NDUFA11 (5.3)	NDUFS3 (5.1)	MRPS24 (4.8)	MDH1 (4.8)	ATP5G1 (4.6)	APEH (4.3)	QARS (4.2)
ENSG00000206172	HBA1 PPI subnetwork	0.47	>=0.20	CPB2 (5.7)	F2 (5.4)	HBM (4.6)	SLC2A2 (3.8)	TFR2 (3.5)	ABCB11 (3.5)	ADH6 (3.4)	FAM46C (3.4)	SLC38A4 (3.3)	GCKR (3.3)
ENSG00000188536	HBA2 PPI subnetwork	0.47	>=0.20	CPB2 (5.7)	F2 (5.4)	HBM (4.6)	SLC2A2 (3.8)	TFR2 (3.5)	ABCB11 (3.5)	ADH6 (3.4)	FAM46C (3.4)	SLC38A4 (3.3)	GCKR (3.3)
MP:0001385	pup cannibalization	0.47	>=0.20	CRHR1 (3.8)	SLC30A3 (3.3)	BSN (3.1)	TRIM66 (2.9)	ACE (2.5)	MAPT (2.5)	WDPCP (2.3)	LINGO1 (2.3)	CHST15 (2.2)	ENSG00000229688 (2.2)
ENSG00000134982	APC PPI subnetwork	0.47	>=0.20	TAOK1 (3.2)	RASA1 (3.2)	PTPRF (3.1)	PRC1 (3.0)	YWHAB (2.9)	CDC42BPA (2.8)	ESRP1 (2.7)	CKAP5 (2.6)	UBE2C (2.6)	TOP2A (2.5)
ENSG00000134759	ELP2 PPI subnetwork	0.47	>=0.20	RNFT1 (3.3)	COPB1 (3.2)	TRAFD1 (3.1)	RPS6KB1 (3.0)	CCNH (2.9)	STAT6 (2.9)	USP47 (2.8)	AP1G1 (2.8)	MAP1LC3B (2.6)	HERC1 (2.5)
MP:0003954	abnormal Reichert's membrane morphology	0.47	>=0.20	ITFG3 (4.4)	CREB3L2 (4.0)	ENSG00000005206 (3.8)	SEC61A2 (3.6)	SEC16A (3.5)	DAG1 (3.3)	INPP5E (3.3)	ERP29 (3.1)	SDCCAG3 (3.0)	LAMB2 (3.0)
ENSG00000120833	SOCS2 PPI subnetwork	0.47	>=0.20	FLT3 (4.1)	ANKRD55 (3.8)	SATB1 (3.1)	RELB (3.1)	PAPSS2 (2.7)	OSM (2.7)	SLC39A1 (2.7)	UNC13D (2.6)	IKZF1 (2.6)	SPI1 (2.5)
GO:0018105	peptidyl-serine phosphorylation	0.47	>=0.20	ENSG00000234945 (2.9)	TIGD3 (2.8)	PILRB (2.8)	MDM4 (2.6)	ENSG00000241528 (2.6)	PANK3 (2.5)	OR5J2 (2.4)	STX16 (2.4)	PRKAR2A (2.3)	ENSG00000250365 (2.3)
GO:0008023	transcription elongation factor complex	0.47	>=0.20	ZC3H13 (4.2)	ZNF408 (3.6)	METTL15 (3.3)	NUP133 (3.1)	URGCP (2.9)	ATG16L2 (2.8)	ENSG00000250341 (2.8)	KBTBD4 (2.7)	COPB1 (2.7)	WDR3 (2.6)
GO:0070647	protein modification by small protein conjugation or removal	0.47	>=0.20	ARFGAP2 (4.1)	USP47 (3.9)	BRAP (3.9)	WDR53 (3.6)	KBTBD4 (3.4)	ATG13 (3.4)	USP4 (3.3)	RNF6 (3.1)	INTS8 (3.0)	HBP1 (3.0)
ENSG00000039068	CDH1 PPI subnetwork	0.47	>=0.20	SPINK4 (4.3)	PTPRF (3.7)	FNBP1L (3.6)	IGF2BP2 (3.5)	CTNNAL1 (3.1)	PLCG1 (2.8)	LIMA1 (2.8)	KRT8P12 (2.8)	ESRP1 (2.6)	ENSG00000231638 (2.6)
ENSG00000115561	CHMP3 PPI subnetwork	0.47	>=0.20	CHMP4B (3.9)	H3F3B (3.2)	YWHAB (3.1)	MARVELD3 (2.9)	UGP2 (2.7)	BAG1 (2.7)	PPDPF (2.7)	CHMP5 (2.6)	RAB11FIP4 (2.6)	ESRP1 (2.6)
ENSG00000065548	ZC3H15 PPI subnetwork	0.47	>=0.20	WDR3 (5.2)	CCNH (4.7)	LARP4 (4.1)	NAA25 (4.1)	DDX56 (3.6)	TBRG4 (3.6)	USP47 (3.5)	SURF6 (3.4)	RARS (3.4)	NMD3 (3.2)
MP:0003047	abnormal thoracic vertebrae morphology	0.47	>=0.20	HOXB2 (11.6)	HOXB3 (9.1)	ENSG00000233101 (8.0)	ENSG00000230148 (5.7)	HOXB1 (5.0)	TSHZ2 (4.6)	MECOM (3.1)	CCDC36 (3.0)	ADRA2A (3.0)	SKAP1 (2.9)
ENSG00000184348	HIST1H2AK PPI subnetwork	0.47	>=0.20	H3F3B (3.5)	IKBKAP (2.7)	MBTPS1 (2.6)	WDR3 (2.6)	SUPT16H (2.3)	MEPCE (2.3)	THADA (2.2)	NUP160 (2.2)	QRICH1 (2.1)	PPM1G (2.0)
ENSG00000196787	HIST1H2AG PPI subnetwork	0.47	>=0.20	H3F3B (3.5)	IKBKAP (2.7)	MBTPS1 (2.6)	WDR3 (2.6)	SUPT16H (2.3)	MEPCE (2.3)	THADA (2.2)	NUP160 (2.2)	QRICH1 (2.1)	PPM1G (2.0)
ENSG00000196866	HIST1H2AD PPI subnetwork	0.47	>=0.20	H3F3B (3.5)	IKBKAP (2.7)	MBTPS1 (2.6)	WDR3 (2.6)	SUPT16H (2.3)	MEPCE (2.3)	THADA (2.2)	NUP160 (2.2)	QRICH1 (2.1)	PPM1G (2.0)
ENSG00000198374	HIST1H2AL PPI subnetwork	0.47	>=0.20	H3F3B (3.5)	IKBKAP (2.7)	MBTPS1 (2.6)	WDR3 (2.6)	SUPT16H (2.3)	MEPCE (2.3)	THADA (2.2)	NUP160 (2.2)	QRICH1 (2.1)	PPM1G (2.0)
ENSG00000196747	HIST1H2AI PPI subnetwork	0.47	>=0.20	H3F3B (3.5)	IKBKAP (2.7)	MBTPS1 (2.6)	WDR3 (2.6)	SUPT16H (2.3)	MEPCE (2.3)	THADA (2.2)	NUP160 (2.2)	QRICH1 (2.1)	PPM1G (2.0)
ENSG00000177688	SUMO4 PPI subnetwork	0.47	>=0.20	MDH2 (3.8)	UQCRC1 (3.7)	PPM1G (3.4)	PSMC3 (3.3)	POLD2 (3.1)	MDH1 (2.9)	HNRNPA1P3 (2.9)	FAF1 (2.8)	RHOA (2.8)	COPB1 (2.7)
ENSG00000124575	HIST1H1D PPI subnetwork	0.47	>=0.20	MYBPC3 (7.8)	MYL7 (7.4)	PGAM2 (7.2)	SRL (7.2)	TRIM54 (6.6)	GPR22 (3.5)	PACSIN3 (3.3)	CAND2 (3.1)	H3F3B (2.8)	MECOM (2.7)
GO:0016528	sarcoplasm	0.47	>=0.20	TRIM54 (8.4)	PGAM2 (8.0)	STAC3 (7.7)	SRL (6.9)	CAND2 (6.2)	JPH1 (4.8)	PEBP4 (4.6)	KCNJ11 (4.6)	PACSIN3 (4.5)	RAPSN (4.2)
REACTOME_MRNA_PROCESSING	REACTOME_MRNA_PROCESSING	0.47	>=0.20	PNN (5.4)	SUPT16H (4.5)	FNBP4 (4.4)	SF3A1 (4.2)	NUP133 (3.9)	NUP160 (3.5)	ISG20L2 (3.3)	IKBKAP (3.2)	HNRNPA1P3 (3.0)	GTF3C2 (3.0)
ENSG00000064313	TAF2 PPI subnetwork	0.47	>=0.20	MAPKAPK5 (3.2)	NUP133 (2.9)	GTPBP10 (2.9)	HMG20A (2.9)	NUP160 (2.8)	DR1 (2.8)	RRNAD1 (2.7)	ZNF638 (2.7)	ATF1 (2.7)	ATXN2 (2.6)
GO:0050679	positive regulation of epithelial cell proliferation	0.47	>=0.20	GLIS3-AS1 (3.1)	ENSG00000256746 (3.1)	ENSG00000259330 (2.9)	OR4A1P (2.9)	SLIT3 (2.7)	TSHZ2 (2.6)	HNF1B (2.6)	SPRY2 (2.6)	ENSG00000230461 (2.5)	CLDN12 (2.5)
ENSG00000136044	APPL2 PPI subnetwork	0.47	>=0.20	GNAS (3.8)	JAZF1 (3.6)	C3orf71 (3.3)	ATF1 (2.8)	PPDPF (2.8)	GDAP2 (2.7)	PHLPP2 (2.7)	LARP4 (2.5)	HBM (2.5)	ATXN1L (2.4)
ENSG00000068878	PSME4 PPI subnetwork	0.47	>=0.20	PSMC3 (6.0)	RARS (4.6)	MRPL24 (4.3)	CDC123 (4.1)	SNF8 (4.1)	MTCH2 (4.0)	ADSL (4.0)	NMT1 (3.7)	NDUFS3 (3.2)	CCNH (3.0)
ENSG00000118181	RPS25 PPI subnetwork	0.47	>=0.20	QARS (5.5)	HNRNPA1P3 (5.5)	IMPDH2 (5.0)	RPL22L1 (4.2)	OST4 (3.1)	H3F3B (2.8)	GATAD2A (2.2)	STX16 (2.1)	NMD3 (2.1)	PDCD4 (2.1)
MP:0001182	lung hemorrhage	0.47	>=0.20	AEBP1 (3.9)	NDUFA4L2 (3.2)	SLC12A8 (3.0)	PIK3C2B (2.9)	ACE (2.7)	TMEM45A (2.7)	MEG3 (2.6)	PITPNC1 (2.6)	PRKG1 (2.5)	CACNA1C (2.5)
KEGG_ONE_CARBON_POOL_BY_FOLATE	KEGG_ONE_CARBON_POOL_BY_FOLATE	0.47	>=0.20	SHMT2 (4.9)	NCKIPSD (3.5)	TRIM66 (3.4)	WARS (3.4)	ACMSD (3.4)	CAD (3.2)	FAM129A (3.0)	KHK (2.8)	APEH (2.8)	DUS4L (2.7)
MP:0000681	abnormal thyroid gland morphology	0.47	>=0.20	FLT3 (3.8)	HOXB2 (3.4)	CUX2 (3.0)	HOXB1 (2.9)	PAPSS2 (2.8)	FNDC4 (2.7)	GLIS3 (2.7)	NEAT1 (2.5)	HNF1B (2.4)	INPP5E (2.3)
ENSG00000178127	NDUFV2 PPI subnetwork	0.47	>=0.20	ENSG00000243453 (7.0)	NDUFA11 (6.6)	NDUFS3 (6.1)	ATP5G1 (5.9)	MDH1 (5.7)	MRPS24 (5.5)	UQCRC1 (5.2)	MDH2 (5.1)	PDHX (4.6)	MRPL33 (4.5)
MP:0002619	abnormal lymphocyte morphology	0.47	>=0.20	SKAP1 (5.2)	SH2D2A (5.0)	IKZF1 (3.7)	UNC13D (3.3)	SATB1 (3.3)	PSTPIP1 (3.2)	RELB (3.0)	PIK3C2B (3.0)	UBA7 (2.9)	DENND4B (2.8)
ENSG00000152942	RAD17 PPI subnetwork	0.47	>=0.20	FEN1 (4.0)	FIGNL1 (3.5)	UBA7 (3.5)	POLA2 (3.3)	CCNE2 (3.2)	CDC6 (3.2)	DDB2 (3.1)	SMC4 (3.0)	PILRB (3.0)	ZCWPW1 (3.0)
REACTOME_RESPONSE_TO_ELEVATED_PLATELET_CYTOSOLIC_CA2	REACTOME_RESPONSE_TO_ELEVATED_PLATELET_CYTOSOLIC_CA2	0.47	>=0.20	ITGB3 (7.8)	CPB2 (5.3)	F2 (5.2)	TMEM40 (4.7)	C12orf39 (3.6)	TFR2 (3.4)	SLC2A2 (3.4)	PRKAR2B (3.1)	ADH1B (3.0)	TRIM47 (3.0)
GO:0007584	response to nutrient	0.47	>=0.20	OBP2B (3.9)	FADS2 (3.0)	ENSG00000241528 (2.9)	ENSG00000199488 (2.9)	ZNF268 (2.7)	TM6SF2 (2.6)	ADH1A (2.6)	ADH4 (2.6)	GRB10 (2.5)	ENSG00000246394 (2.5)
GO:0001077	RNA polymerase II core promoter proximal region sequence-specific DNA binding transcription factor activity involved in positive regulation of transcription	0.47	>=0.20	ZFP36L2 (3.6)	LMO1 (3.4)	ENSG00000259439 (3.2)	PRDM16 (2.8)	RARA (2.6)	SATB1 (2.6)	TCF7L2 (2.5)	LIF (2.5)	RREB1 (2.5)	HS3ST4 (2.5)
MP:0005153	abnormal B cell proliferation	0.47	>=0.20	BCAS4 (4.2)	DENND4B (3.8)	TNFRSF17 (3.7)	LIF (3.6)	PIK3C2B (3.3)	SKAP1 (3.0)	SPI1 (2.8)	SNN (2.8)	C17orf57 (2.7)	FCHSD2 (2.4)
GO:0005813	centrosome	0.47	>=0.20	CCDC18 (5.9)	CKAP5 (4.9)	CDCA2 (4.8)	IFT80 (4.8)	SPC25 (4.1)	UBE2C (3.9)	PRC1 (3.8)	SMC4 (3.7)	TRAIP (3.4)	FIGNL1 (3.4)
KEGG_JAK_STAT_SIGNALING_PATHWAY	KEGG_JAK_STAT_SIGNALING_PATHWAY	0.47	>=0.20	LIF (6.0)	OSM (5.8)	ENSG00000251230 (4.4)	SATB1 (4.2)	SH2D2A (3.7)	CCND2 (3.6)	IKZF1 (3.6)	UNC13D (3.2)	PELI1 (2.7)	NFKBIB (2.7)
ENSG00000131437	KIF3A PPI subnetwork	0.47	>=0.20	IFT80 (3.9)	ZNF638 (3.2)	SHOC2 (3.0)	WDPCP (2.9)	IFT172 (2.8)	LCORL (2.6)	TNKS (2.6)	RASA1 (2.5)	CCDC157 (2.4)	CCDC18 (2.4)
ENSG00000179841	AKAP5 PPI subnetwork	0.47	>=0.20	ACVR1C (3.4)	C3orf43 (3.2)	MBNL1 (3.2)	PPM1L (3.1)	SHOC2 (3.1)	NTRK2 (2.8)	CELSR3 (2.6)	PTPRJ (2.5)	SLC7A14 (2.5)	UNC13D (2.4)
GO:0001938	positive regulation of endothelial cell proliferation	0.47	>=0.20	OR4A1P (3.6)	GLIS3-AS1 (3.5)	TBKBP1 (3.3)	GLIS3 (3.1)	ACE (2.8)	DNAJC5G (2.7)	ENSG00000230461 (2.7)	SPINK4 (2.7)	SLC12A8 (2.6)	SGIP1 (2.6)
ENSG00000198242	RPL23A PPI subnetwork	0.47	>=0.20	HNRNPA1P3 (5.1)	IMPDH2 (4.5)	NMD3 (4.3)	QARS (4.0)	WDR3 (4.0)	RPL22L1 (3.5)	LARP4 (3.5)	NAA25 (3.5)	RARS (3.4)	SURF6 (3.0)
MP:0002461	increased immunoglobulin level	0.47	>=0.20	SH2D2A (4.4)	PSTPIP1 (4.4)	IKZF1 (4.1)	RELB (3.9)	SKAP1 (3.9)	SPI1 (3.6)	NFKBIB (3.5)	STAT6 (3.3)	SH2B3 (3.1)	PILRA (2.7)
ENSG00000136930	PSMB7 PPI subnetwork	0.47	>=0.20	PSMC3 (6.0)	SNF8 (4.2)	MTCH2 (4.2)	NMT1 (4.2)	CDC123 (3.9)	MRPL24 (3.8)	RARS (3.3)	KPNA4 (3.1)	TRAFD1 (3.1)	NDUFS3 (3.0)
MP:0003109	short femur	0.47	>=0.20	CILP2 (6.2)	AEBP1 (4.0)	ANKH (3.6)	NDUFA4L2 (3.5)	STEAP1 (3.4)	PAPSS2 (3.2)	CGREF1 (3.2)	MAF (3.1)	EMILIN1 (3.1)	CREB3L1 (3.0)
GO:0003333	amino acid transmembrane transport	0.47	>=0.20	GPR128 (3.5)	TMPRSS12 (3.5)	NPC1L1 (2.7)	INSR (2.7)	JTB (2.5)	ENSG00000234902 (2.5)	KDM4A (2.5)	SLC5A6 (2.4)	HS3ST4 (2.4)	WFS1 (2.4)
GO:0005544	calcium-dependent phospholipid binding	0.47	>=0.20	RBMS1 (4.0)	FAM129A (3.7)	RGS11 (3.5)	PDX1 (3.2)	C7orf51 (3.2)	GLIS3 (3.2)	MUC3A (3.0)	KRT8P12 (2.9)	ARHGDIG (2.6)	PLCD3 (2.5)
GO:0002020	protease binding	0.47	>=0.20	F2 (3.6)	LIF (3.6)	OSM (3.6)	HNF1A (3.3)	CHST15 (3.2)	CPB2 (2.9)	ADAM1 (2.7)	TFR2 (2.7)	BBIP1 (2.5)	NFKBIB (2.5)
KEGG_OTHER_GLYCAN_DEGRADATION	KEGG_OTHER_GLYCAN_DEGRADATION	0.47	>=0.20	ERP29 (4.7)	C2orf28 (3.4)	MPV17 (3.4)	TSPAN3 (3.2)	P4HTM (3.1)	GALK1 (2.7)	TET2 (2.7)	AMT (2.6)	TMEM8A (2.6)	VPS13C (2.5)
GO:0000779	condensed chromosome, centromeric region	0.47	>=0.20	CDCA2 (8.1)	UBE2C (7.9)	PRC1 (7.8)	TOP2A (7.7)	SPC25 (7.3)	TRAIP (6.3)	SMC4 (5.9)	CCDC18 (5.6)	TRIM59 (5.5)	CKAP5 (5.0)
ENSG00000007168	PAFAH1B1 PPI subnetwork	0.47	>=0.20	UBE2C (7.4)	TOP2A (7.3)	CDCA2 (7.3)	SPC25 (7.3)	PRC1 (7.3)	TRAIP (6.3)	SMC4 (5.3)	CKAP5 (5.2)	TRIM59 (5.1)	CCDC18 (5.1)
GO:0045259	proton-transporting ATP synthase complex	0.47	>=0.20	NDUFA11 (6.8)	ENSG00000243453 (6.7)	MDH1 (6.6)	MDH2 (6.3)	NDUFS3 (5.8)	UQCRC1 (5.4)	ATP5G1 (5.3)	OST4 (5.0)	MRPL33 (4.3)	OGDH (3.8)
ENSG00000067369	TP53BP1 PPI subnetwork	0.47	>=0.20	POLA2 (3.5)	POLE (3.4)	FEN1 (3.3)	TRAIP (3.1)	CCNE2 (3.0)	TBC1D5 (3.0)	RCCD1 (3.0)	SPC25 (3.0)	CDC6 (2.9)	H3F3B (2.7)
ENSG00000152578	GRIA4 PPI subnetwork	0.47	>=0.20	SLITRK1 (3.5)	SLC7A14 (3.5)	NTRK2 (3.2)	PDE8B (3.2)	BSN (3.1)	DGKB (3.0)	MAPK4 (3.0)	SRRM3 (2.9)	YWHAB (2.8)	ZHX3 (2.8)
GO:0042770	signal transduction in response to DNA damage	0.47	>=0.20	IP6K2 (3.4)	WDR53 (3.3)	TP53INP1 (3.1)	DDB2 (3.0)	TIGD3 (2.9)	C8orf38 (2.7)	SNF8 (2.7)	ENSG00000236866 (2.7)	NMT1 (2.6)	PSMC3 (2.6)
MP:0002764	short tibia	0.47	>=0.20	ANKH (3.8)	CILP2 (3.7)	STEAP2 (3.5)	RAB11FIP4 (3.2)	AEBP1 (3.2)	SPTSSB (3.1)	MAF (3.1)	FOXA2 (2.9)	PAPSS2 (2.9)	NDUFA4L2 (2.8)
ENSG00000156697	UTP14A PPI subnetwork	0.47	>=0.20	WDR3 (5.1)	SURF6 (3.8)	GPN1 (3.4)	WBSCR16 (3.4)	FBXO31 (3.3)	LUC7L (3.0)	TAF1C (2.9)	OXSR1 (2.8)	BAG1 (2.8)	SNAPC4 (2.8)
ENSG00000105193	RPS16 PPI subnetwork	0.47	>=0.20	QARS (5.8)	IMPDH2 (5.8)	HNRNPA1P3 (5.1)	RPL22L1 (4.1)	NMD3 (2.9)	OST4 (2.7)	PGAM5 (2.7)	FAM206A (2.4)	ENSG00000227038 (2.4)	PDCD4 (2.3)
GO:0004629	phospholipase C activity	0.47	>=0.20	SGIP1 (3.9)	PDE8B (3.2)	PDE6C (3.2)	TSHZ2 (3.1)	SLCO1A2 (2.9)	TMEM40 (2.6)	P2RY1 (2.5)	PSTPIP1 (2.5)	SPINT3 (2.4)	GPR22 (2.4)
GO:0044454	nuclear chromosome part	0.47	>=0.20	POLA2 (4.8)	CDC6 (4.5)	POLE (4.2)	MEPCE (4.0)	SMC4 (4.0)	FEN1 (4.0)	CCNE2 (4.0)	SPDYA (3.5)	TRAIP (3.5)	SPC25 (3.4)
ENSG00000171223	JUNB PPI subnetwork	0.47	>=0.20	MIR21 (7.8)	VMP1 (4.2)	OSM (3.0)	H3F3B (3.0)	C1orf21 (2.7)	ZFP36L2 (2.7)	KIAA1267 (2.7)	GPR128 (2.6)	NEAT1 (2.2)	ENSG00000236866 (2.2)
ENSG00000111676	ATN1 PPI subnetwork	0.47	>=0.20	LAMB2 (4.8)	AEBP1 (4.2)	RFX1 (3.4)	PPDPF (3.4)	R3HDM2 (3.3)	WBP2 (3.3)	NFIC (3.3)	SLIT3 (3.1)	UNK (2.9)	ACE (2.9)
ENSG00000114107	CEP70 PPI subnetwork	0.47	>=0.20	KBTBD4 (3.5)	ZNF268 (3.0)	CALCOCO2 (2.9)	DPF2 (2.7)	ASCC2 (2.6)	H3F3B (2.6)	CCNT2 (2.5)	TUBD1 (2.5)	STYXL1 (2.5)	SHOC2 (2.4)
GO:0022832	voltage-gated channel activity	0.47	>=0.20	CRHR1 (5.4)	MAPK4 (5.1)	KCNJ11 (4.8)	ABCC8 (4.7)	BSN (4.3)	ACTL6B (4.0)	AP3B2 (4.0)	HECW1 (4.0)	CHRM4 (4.0)	PCSK1 (4.0)
GO:0005244	voltage-gated ion channel activity	0.47	>=0.20	CRHR1 (5.4)	MAPK4 (5.1)	KCNJ11 (4.8)	ABCC8 (4.7)	BSN (4.3)	ACTL6B (4.0)	AP3B2 (4.0)	HECW1 (4.0)	CHRM4 (4.0)	PCSK1 (4.0)
ENSG00000204983	PRSS1 PPI subnetwork	0.47	>=0.20	F2 (8.4)	CPB2 (6.9)	SLC2A2 (5.2)	ENSG00000199488 (4.0)	TFR2 (3.9)	TAT (3.9)	NPC1L1 (3.6)	TMEM45A (3.4)	A1CF (3.3)	GCKR (3.3)
GO:0016529	sarcoplasmic reticulum	0.47	>=0.20	TRIM54 (8.1)	STAC3 (7.9)	PGAM2 (7.7)	SRL (7.0)	CAND2 (5.8)	JPH1 (5.1)	KCNJ11 (4.7)	PEBP4 (4.4)	PACSIN3 (4.1)	RAPSN (4.1)
REACTOME_G0_AND_EARLY_G1	REACTOME_G0_AND_EARLY_G1	0.47	>=0.20	CCNE2 (6.7)	CDC6 (6.1)	UBE2C (5.9)	SPC25 (5.8)	PRC1 (5.3)	CDKN2C (5.2)	SMC4 (5.0)	TRAIP (5.0)	FEN1 (4.8)	TOP2A (4.8)
ENSG00000111907	TPD52L1 PPI subnetwork	0.47	>=0.20	ESRP1 (3.4)	WFDC3 (2.8)	EPB41L4B (2.8)	BCAS4 (2.8)	SPTSSB (2.7)	PABPC1L (2.7)	NUP210L (2.5)	SGSM1 (2.5)	SLC12A8 (2.4)	C2CD4B (2.3)
ENSG00000127337	YEATS4 PPI subnetwork	0.47	>=0.20	H3F3B (3.6)	POP7 (3.4)	CHMP5 (3.0)	MEPCE (2.9)	IFT80 (2.9)	PRCC (2.8)	MAP1LC3B (2.7)	MBTPS1 (2.6)	IP6K2 (2.5)	GATAD2B (2.5)
ENSG00000113407	TARS PPI subnetwork	0.48	>=0.20	PSMC3 (6.1)	EIF2B4 (4.2)	MTCH2 (3.7)	RARS (3.6)	ARFGAP2 (3.5)	SUGP1 (3.3)	DNTTIP1 (3.2)	SNF8 (3.2)	FAF1 (3.2)	QARS (3.1)
GO:0006760	folic acid-containing compound metabolic process	0.48	>=0.20	ENSG00000250802 (4.3)	KL (3.5)	SHMT2 (3.2)	C14orf126 (3.1)	TRIM66 (2.9)	ENSG00000226122 (2.7)	ENSG00000244738 (2.7)	WFDC10B (2.5)	DDC (2.5)	FBXO31 (2.4)
GO:0004129	cytochrome-c oxidase activity	0.48	>=0.20	ENSG00000243453 (7.6)	MRPL33 (6.6)	ATP5G1 (5.2)	MRPS24 (5.2)	MDH1 (5.1)	NDUFS3 (4.9)	NDUFA11 (4.6)	UQCRC1 (3.8)	PDHX (3.7)	OST4 (3.6)
GO:0015002	heme-copper terminal oxidase activity	0.48	>=0.20	ENSG00000243453 (7.6)	MRPL33 (6.6)	ATP5G1 (5.2)	MRPS24 (5.2)	MDH1 (5.1)	NDUFS3 (4.9)	NDUFA11 (4.6)	UQCRC1 (3.8)	PDHX (3.7)	OST4 (3.6)
GO:0016676	oxidoreductase activity, acting on a heme group of donors, oxygen as acceptor	0.48	>=0.20	ENSG00000243453 (7.6)	MRPL33 (6.6)	ATP5G1 (5.2)	MRPS24 (5.2)	MDH1 (5.1)	NDUFS3 (4.9)	NDUFA11 (4.6)	UQCRC1 (3.8)	PDHX (3.7)	OST4 (3.6)
ENSG00000160255	ITGB2 PPI subnetwork	0.48	>=0.20	SPI1 (4.6)	PSTPIP1 (4.3)	PILRA (3.6)	ARAP1 (3.4)	CPB2 (3.3)	SH2B3 (3.1)	C12orf39 (3.0)	F2 (2.8)	UNC13D (2.6)	STAT6 (2.6)
ENSG00000160208	RRP1B PPI subnetwork	0.48	>=0.20	WDR3 (6.4)	SURF6 (5.2)	NAA25 (4.2)	SNAPC4 (4.0)	NMD3 (4.0)	RARS (3.9)	TAF1C (3.8)	ISG20L2 (3.6)	DDX56 (3.5)	DUS4L (3.5)
GO:0007220	Notch receptor processing	0.48	>=0.20	RNF215 (3.8)	ENSG00000223745 (3.5)	NOTCH1 (3.0)	ENSG00000250156 (2.9)	ENSG00000259248 (2.9)	SLC39A1 (2.9)	INSR (2.7)	C13orf16 (2.7)	KCNQ1 (2.6)	ENSG00000226648 (2.6)
ENSG00000116251	RPL22 PPI subnetwork	0.48	>=0.20	HNRNPA1P3 (5.1)	OST4 (4.1)	H3F3B (4.0)	RPL22L1 (3.6)	IMPDH2 (3.5)	QARS (3.4)	PPP1CB (3.2)	FNBP4 (2.7)	PDCD4 (2.6)	MAP1LC3B (2.4)
ENSG00000089693	MLF2 PPI subnetwork	0.48	>=0.20	MRPS12 (3.4)	MRPL24 (3.0)	MPV17 (2.9)	MED9 (2.7)	RRNAD1 (2.5)	C8orf38 (2.5)	ENSG00000231638 (2.5)	ZNF10 (2.4)	ISG20L2 (2.4)	SLC39A1 (2.2)
GO:0007618	mating	0.48	>=0.20	WFDC8 (7.0)	WFDC9 (5.6)	WFDC11 (5.5)	ENSG00000241732 (4.6)	WFDC13 (3.9)	WFDC10A (3.6)	FBLL1 (3.3)	ZAN (3.3)	P2RX2 (3.2)	ENSG00000232036 (2.9)
MP:0000611	jaundice	0.48	>=0.20	HBM (8.4)	HBQ1 (6.5)	RNF123 (6.2)	FAM46C (5.9)	TFR2 (5.3)	ABCB10 (4.9)	FUT5 (3.3)	C12orf51 (3.3)	DECR2 (3.1)	MTMR3 (3.0)
GO:0007224	smoothened signaling pathway	0.48	>=0.20	WDPCP (3.6)	C7orf63 (3.6)	EMILIN3 (3.6)	ENSG00000259439 (3.2)	ZNF891 (2.9)	C9orf163 (2.7)	IFT172 (2.7)	GNAS-AS1 (2.6)	SPAG17 (2.6)	LINC00461 (2.6)
GO:0048771	tissue remodeling	0.48	>=0.20	NEAT1 (3.1)	ERN1 (2.6)	BSN-AS2 (2.6)	TMEM45A (2.4)	ENSG00000254235 (2.4)	CILP2 (2.3)	RMST (2.3)	MTNR1B (2.3)	ANKH (2.3)	OR4A1P (2.2)
GO:0008236	serine-type peptidase activity	0.48	>=0.20	INS (8.8)	IAPP (6.4)	GYS2 (3.8)	SLC25A47 (3.8)	TAT (3.7)	CHST4 (3.3)	SEC14L2 (3.2)	TFR2 (3.2)	SLC30A8 (3.1)	EHF (3.1)
GO:0034399	nuclear periphery	0.48	>=0.20	TOP1 (3.9)	ZNF638 (3.8)	MTF2 (3.3)	PPM1G (3.3)	PNN (3.3)	SUPT16H (3.1)	DPF2 (2.9)	DR1 (2.9)	ZC3H13 (2.7)	CCNT2 (2.5)
GO:0048488	synaptic vesicle endocytosis	0.48	>=0.20	CELSR3 (4.5)	AP3B2 (3.8)	RMST (3.4)	C11orf49 (3.2)	FBLL1 (3.1)	ENSG00000235314 (2.8)	MADD (2.7)	ENSG00000225498 (2.6)	JAZF1 (2.6)	PDE6C (2.5)
ENSG00000162552	WNT4 PPI subnetwork	0.48	>=0.20	CILP2 (3.9)	FOXA2 (3.8)	OASL (2.9)	EIF5A2 (2.8)	MECOM (2.6)	CREB3L2 (2.5)	EPB41L4B (2.4)	CDC14A (2.4)	ARSG (2.3)	PROX1 (2.2)
MP:0003111	abnormal cell nucleus morphology	0.48	>=0.20	TOP2A (5.7)	UBE2C (5.4)	POLE (5.3)	CDC6 (5.2)	PRC1 (5.2)	FEN1 (5.0)	CDKN2C (4.9)	SPC25 (4.8)	CDCA2 (4.5)	CCNE2 (4.3)
ENSG00000106617	PRKAG2 PPI subnetwork	0.48	>=0.20	AACS (4.1)	VEGFA (3.6)	SHMT2 (3.5)	FAM129A (3.3)	FADS1 (3.2)	PANK3 (3.2)	GPAM (3.0)	PFKFB4 (3.0)	CCNT2 (2.9)	FADS2 (2.8)
MP:0003333	liver fibrosis	0.48	>=0.20	LIF (5.4)	STEAP2 (4.2)	HNF1B (3.4)	ACMSD (3.2)	GCKR (3.1)	GLIS3 (3.1)	ERN1 (2.8)	MIR21 (2.8)	INHBC (2.8)	AGBL2 (2.7)
GO:0003724	RNA helicase activity	0.48	>=0.20	TBRG4 (3.6)	SUGP1 (3.3)	EIF2B4 (3.3)	FNBP4 (3.2)	NUFIP2 (3.2)	WDR3 (3.2)	GTF3C2 (3.2)	SUPT16H (3.1)	IKBKAP (3.0)	URGCP (2.9)
GO:0090311	regulation of protein deacetylation	0.48	>=0.20	TRIM65 (3.2)	ENSG00000226122 (3.2)	ENSG00000250474 (3.0)	WFDC11 (3.0)	CCDC36 (2.9)	GIGYF1 (2.8)	ZNF140 (2.7)	ANKH (2.7)	ENSG00000228141 (2.7)	MTNR1B (2.6)
GO:0048008	platelet-derived growth factor receptor signaling pathway	0.48	>=0.20	ZNF513 (3.0)	SLCO1A2 (2.7)	ENSG00000250802 (2.7)	ABO (2.6)	ENSG00000227533 (2.6)	ENSG00000244738 (2.5)	ENSG00000236866 (2.5)	C3orf43 (2.4)	ATXN1L (2.4)	CDC42EP2 (2.3)
REACTOME_SPHINGOLIPID_METABOLISM	REACTOME_SPHINGOLIPID_METABOLISM	0.48	>=0.20	ERP29 (3.7)	HNF1A (3.5)	POR (3.4)	ITFG3 (3.3)	VMP1 (3.1)	STEAP2 (3.0)	DGAT1 (3.0)	ACP2 (2.8)	TMED4 (2.7)	SLC39A1 (2.7)
ENSG00000182866	LCK PPI subnetwork	0.48	>=0.20	SKAP1 (6.6)	SH2D2A (5.8)	RASGRP1 (5.3)	UNC13D (4.2)	PSTPIP1 (4.0)	IKZF1 (3.5)	PLCG1 (3.5)	SATB1 (3.3)	PILRA (3.2)	WARS (3.1)
ENSG00000112851	ERBB2IP PPI subnetwork	0.48	>=0.20	PTPRF (5.3)	LRP4 (3.5)	COBL (3.3)	RAPGEFL1 (3.3)	ZCCHC14 (3.0)	OR7E14P (2.9)	FNBP1L (2.8)	WWC1 (2.8)	STARD10 (2.6)	TCF7L2 (2.6)
MP:0011423	kidney cortex atrophy	0.48	>=0.20	KL (4.8)	SLIT3 (3.9)	VEGFA (3.6)	LRP2 (3.5)	HNF1B (3.5)	SLC2A2 (3.5)	ACMSD (3.1)	KHK (3.0)	COBLL1 (2.8)	TMED4 (2.8)
MP:0002759	abnormal caudal vertebrae morphology	0.48	>=0.20	ENSG00000225946 (4.1)	HOXB1 (3.9)	FOXA2 (3.3)	ZCCHC14 (3.2)	GRB10 (2.9)	DMRTA2 (2.8)	TMEM45A (2.8)	NDUFA4L2 (2.7)	CILP2 (2.7)	PRKG1 (2.7)
MP:0001263	weight loss	0.48	>=0.20	SLC2A13 (2.9)	STEAP2 (2.8)	SLC43A2 (2.5)	RELB (2.5)	OASL (2.5)	STEAP1 (2.4)	SLC26A4 (2.4)	LIF (2.3)	PTPRF (2.2)	ADH1A (2.2)
ENSG00000121858	TNFSF10 PPI subnetwork	0.48	>=0.20	DDB2 (3.7)	LIF (3.0)	C7orf44 (3.0)	ENSG00000235314 (2.9)	RNF6 (2.8)	TNKS (2.6)	CCNT2 (2.6)	STK17A (2.4)	TBC1D10A (2.3)	SLC39A1 (2.3)
KEGG_VIBRIO_CHOLERAE_INFECTION	KEGG_VIBRIO_CHOLERAE_INFECTION	0.48	>=0.20	MAPRE3 (3.1)	TMEM214 (2.9)	MPV17 (2.8)	TXNDC11 (2.6)	GOLT1B (2.5)	WBP2 (2.5)	COPB1 (2.5)	TMEM8A (2.4)	MAP1LC3B (2.4)	GDAP2 (2.4)
MP:0001924	infertility	0.48	>=0.20	SPDYA (3.2)	CRHR1 (3.1)	ACTL6B (2.7)	FREM1 (2.6)	EMILIN3 (2.5)	PITPNC1 (2.5)	AP3B2 (2.4)	ENSG00000223635 (2.4)	TFR2 (2.3)	TSSK6 (2.3)
MP:0009454	impaired contextual conditioning behavior	0.48	>=0.20	SLC30A3 (3.7)	LINC00461 (3.4)	BSN (3.3)	LINGO1 (3.2)	RAPGEFL1 (3.2)	HTR4 (3.1)	HS3ST4 (3.0)	ENSG00000247828 (2.8)	RASGRP1 (2.8)	NTRK2 (2.8)
GO:0021697	cerebellar cortex formation	0.48	>=0.20	DNAH11 (3.6)	BSN-AS2 (3.3)	ENSG00000228434 (3.2)	FBRSL1 (3.1)	GPSM1 (3.1)	ENSG00000259439 (2.9)	GIGYF1 (2.9)	NXPH4 (2.9)	BRAP (2.8)	ADAM1 (2.7)
ENSG00000198523	PLN PPI subnetwork	0.48	>=0.20	SRL (6.1)	PGAM2 (5.1)	TRIM54 (4.2)	STAC3 (4.0)	CACNA1C (3.7)	PEBP4 (3.2)	EHBP1L1 (3.2)	CAND2 (2.8)	LPP (2.7)	ARHGAP1 (2.7)
KEGG_GLYCOSPHINGOLIPID_BIOSYNTHESIS_LACTO_AND_NEOLACTO_SERIES	KEGG_GLYCOSPHINGOLIPID_BIOSYNTHESIS_LACTO_AND_NEOLACTO_SERIES	0.48	>=0.20	CHST4 (5.0)	MUC3A (3.7)	FOXA3 (3.7)	SPINK4 (3.6)	MARVELD3 (3.3)	FLT3 (3.2)	CLDN12 (3.2)	SGSM3 (3.1)	DHRS9 (3.0)	TGFA (3.0)
ENSG00000101966	XIAP PPI subnetwork	0.48	>=0.20	TIGD3 (3.6)	WIPI1 (3.3)	TRAFD1 (3.0)	YKT6 (2.6)	UBA7 (2.6)	ZNF513 (2.5)	PANK3 (2.4)	XRCC6BP1 (2.4)	MEG3 (2.3)	MRPS12 (2.3)
ENSG00000163875	MEAF6 PPI subnetwork	0.48	>=0.20	MEPCE (4.4)	HBP1 (3.8)	H3F3B (3.8)	POP7 (3.4)	CDKN2A (2.6)	GIGYF1 (2.6)	DPF2 (2.6)	AXIN1 (2.5)	IFT80 (2.5)	PPP1R35 (2.4)
GO:0072329	monocarboxylic acid catabolic process	0.48	>=0.20	SLC25A20 (6.1)	ACAD10 (4.9)	DECR2 (4.8)	ACOX1 (4.4)	ABHD1 (4.1)	SLC25A47 (3.4)	NAT2 (3.2)	METTL7A (3.2)	RBKS (2.8)	DGAT1 (2.8)
ENSG00000120158	RCL1 PPI subnetwork	0.48	>=0.20	WDR3 (6.1)	DDX56 (4.9)	NAA25 (4.1)	RARS (4.0)	TAF1C (3.7)	SURF6 (3.7)	GPN1 (3.6)	TBRG4 (3.5)	NMD3 (3.4)	FBXO31 (3.3)
ENSG00000101439	CST3 PPI subnetwork	0.48	>=0.20	NUCB2 (4.3)	ERP29 (3.4)	SLC2A1 (2.9)	PDIA5 (2.8)	BLVRA (2.6)	BCAP29 (2.4)	PCDH15 (2.3)	F2 (2.3)	SLC2A13 (2.3)	C2orf28 (2.2)
KEGG_PHENYLALANINE_METABOLISM	KEGG_PHENYLALANINE_METABOLISM	0.48	>=0.20	ADH1B (4.5)	ADH6 (4.3)	ACMSD (3.6)	ADH4 (3.5)	ALDH2 (3.3)	NOSTRIN (3.3)	ADH1C (3.2)	CPB2 (2.9)	SLC2A2 (2.8)	ENSG00000250802 (2.7)
ENSG00000131508	UBE2D2 PPI subnetwork	0.48	>=0.20	AP1G1 (3.6)	NPEPPS (3.4)	PIK3C2A (3.2)	RASA1 (3.2)	ZBTB20 (3.1)	KPNA4 (3.1)	USP47 (3.0)	SHOC2 (2.9)	MTMR3 (2.9)	PPP1CB (2.8)
ENSG00000158517	NCF1 PPI subnetwork	0.48	>=0.20	POLM (3.6)	RHOA (3.4)	GNB2 (3.3)	SH2D2A (3.2)	STAT6 (3.1)	PSTPIP1 (3.0)	UNC13D (3.0)	PELI1 (2.8)	RELB (2.8)	IKZF1 (2.8)
MP:0004527	abnormal outer hair cell stereociliary bundle morphology	0.48	>=0.20	RMST (3.8)	LRP2 (3.2)	RBKS (3.1)	PDX1 (2.8)	LINC00461 (2.7)	STH (2.7)	KCNQ1 (2.7)	A1CF (2.6)	SLCO1A2 (2.6)	CTNNAL1 (2.6)
ENSG00000164091	WDR82 PPI subnetwork	0.48	>=0.20	HMG20A (5.0)	NUP133 (4.2)	CDKAL1 (3.6)	NFX1 (3.2)	IKBKAP (3.0)	QARS (3.0)	USP3 (2.9)	RCCD1 (2.9)	DALRD3 (2.7)	NUP160 (2.7)
ENSG00000169564	PCBP1 PPI subnetwork	0.48	>=0.20	PNN (5.5)	SF3A1 (4.2)	FNBP4 (4.0)	HNRNPA1P3 (4.0)	SUPT16H (4.0)	WDR6 (3.4)	H3F3B (3.2)	ZNF512 (3.1)	RHOA (3.0)	TOP1 (3.0)
MP:0010053	decreased grip strength	0.48	>=0.20	PCSK1 (3.7)	RAPSN (3.5)	CAMK2B (3.0)	LAMB2 (3.0)	SLITRK1 (2.9)	PGAM2 (2.9)	PEBP4 (2.8)	SRL (2.7)	SLC7A14 (2.6)	GAD2 (2.6)
GO:2000027	regulation of organ morphogenesis	0.48	>=0.20	SPRY2 (3.5)	IGF2-AS (3.3)	P2RX2 (3.2)	OBP2B (3.0)	WNT3 (2.8)	HNF1B (2.8)	CDK8 (2.7)	ENSG00000234945 (2.3)	EIF5A2 (2.3)	ENSG00000228141 (2.3)
ENSG00000179899	ENSG00000179899 PPI subnetwork	0.48	>=0.20	LCORL (3.6)	UBE2Z (3.1)	RNFT1 (3.1)	DPF2 (3.0)	KDM2B (2.9)	CDKN2C (2.9)	ATF1 (2.9)	UNK (2.7)	AXIN1 (2.6)	KIAA1267 (2.6)
KEGG_NICOTINATE_AND_NICOTINAMIDE_METABOLISM	KEGG_NICOTINATE_AND_NICOTINAMIDE_METABOLISM	0.48	>=0.20	PAPSS2 (3.7)	RBKS (3.6)	POLM (3.4)	STEAP2 (3.2)	ZHX3 (2.8)	AEBP1 (2.5)	METTL7A (2.5)	RCCD1 (2.5)	WFDC11 (2.4)	ACSL1 (2.4)
GO:0001936	regulation of endothelial cell proliferation	0.48	>=0.20	TBKBP1 (3.1)	ACE (2.9)	OR4A1P (2.8)	GLIS3-AS1 (2.8)	DNAJC5G (2.6)	RMST (2.5)	GLIS3 (2.4)	C2CD4B (2.4)	FOXA3 (2.2)	ENSG00000230461 (2.2)
ENSG00000132603	NIP7 PPI subnetwork	0.48	>=0.20	WDR3 (6.5)	SURF6 (5.2)	NAA25 (4.5)	SNAPC4 (4.4)	NMD3 (4.0)	RARS (3.9)	DUS4L (3.7)	WBSCR16 (3.7)	DDX56 (3.6)	LARP4 (3.5)
ENSG00000185920	PTCH1 PPI subnetwork	0.48	>=0.20	CDK8 (3.5)	FOXA2 (3.2)	RAB11FIP3 (3.1)	MAGI1 (2.8)	DIP2B (2.8)	ENSG00000256323 (2.8)	FOXN3 (2.6)	CREB3L2 (2.6)	EMILIN3 (2.4)	METTL15 (2.4)
ENSG00000128908	INO80 PPI subnetwork	0.48	>=0.20	MEPCE (3.7)	PPP1R35 (3.4)	H3F3B (3.1)	POP7 (3.1)	STK33 (3.0)	USP4 (2.9)	QRICH1 (2.8)	PRCC (2.6)	GIGYF1 (2.5)	MAP1LC3B (2.4)
ENSG00000162613	FUBP1 PPI subnetwork	0.48	>=0.20	SGSM2 (4.0)	BSN (3.9)	RGS11 (3.9)	CAMKV (3.9)	DPYSL5 (3.6)	NSF (3.6)	ARHGDIG (3.5)	ADCY5 (3.5)	SRRM3 (3.4)	CAMK2B (3.1)
ENSG00000039123	SKIV2L2 PPI subnetwork	0.48	>=0.20	KDM2B (4.0)	MAPKAPK5 (3.5)	QRICH1 (3.5)	SNAPC4 (3.0)	SUGP1 (3.0)	BRAP (2.9)	ANKLE2 (2.9)	SURF6 (2.8)	SYMPK (2.7)	GEMIN2 (2.7)
MP:0003031	acidosis	0.48	>=0.20	KL (5.5)	ACMSD (4.1)	SLC26A4 (3.9)	HNF1B (3.7)	ENSG00000256323 (3.6)	RAB11FIP3 (3.3)	MECOM (2.9)	SLC39A13 (2.8)	TMEM116 (2.6)	ZHX3 (2.3)
REACTOME_EXPORT_OF_VIRAL_RIBONUCLEOPROTEINS_FROM_NUCLEUS	REACTOME_EXPORT_OF_VIRAL_RIBONUCLEOPROTEINS_FROM_NUCLEUS	0.48	>=0.20	NUP133 (5.0)	IKBKAP (4.4)	NUP160 (3.9)	NAA25 (3.6)	POLD2 (3.5)	CAD (3.5)	GPN1 (3.4)	TBRG4 (3.2)	POLE (3.2)	ANKLE2 (3.1)
MP:0000153	rib bifurcation	0.48	>=0.20	HOXB2 (7.3)	HOXB3 (7.2)	ENSG00000233101 (5.9)	PCDH15 (4.5)	HOXB1 (4.2)	RAPSN (4.0)	LRP4 (3.8)	ENSG00000230148 (3.7)	NME4 (3.3)	ZNF891 (3.0)
MP:0005172	reduced eye pigmentation	0.48	>=0.20	CRYBA1 (3.2)	WDPCP (3.1)	PRDM16 (3.0)	ENSG00000250802 (2.3)	ENSG00000259315 (2.3)	ENSG00000233705 (2.3)	SLC26A4 (2.2)	FAM129A (2.2)	NEUROD1 (2.2)	KDM2B (2.1)
ENSG00000071794	HLTF PPI subnetwork	0.48	>=0.20	CCNE2 (4.5)	POLE (4.5)	DDB2 (4.2)	POLA2 (4.1)	CDC6 (4.0)	FEN1 (3.9)	TRAIP (3.6)	SPC25 (3.4)	MTF2 (3.4)	FIGNL1 (3.4)
ENSG00000170734	POLH PPI subnetwork	0.48	>=0.20	H3F3B (3.3)	BCAP29 (3.2)	ZNF638 (3.0)	NUDT5 (3.0)	FAF1 (2.9)	MAP1LC3B (2.5)	IFT80 (2.5)	NME4 (2.4)	DDB2 (2.3)	PRKAR2B (2.3)
GO:0005251	delayed rectifier potassium channel activity	0.48	>=0.20	SLC7A14 (3.9)	MYBPC3 (3.4)	OBP2B (3.2)	C9orf53 (3.2)	HECW1 (2.9)	ABO (2.9)	ABCC8 (2.9)	FBLL1 (2.8)	CRHR1 (2.8)	AP3B2 (2.7)
GO:0003995	acyl-CoA dehydrogenase activity	0.48	>=0.20	SLC25A20 (6.3)	ALDH2 (4.8)	ACAD10 (4.6)	ACOX1 (4.6)	ADH1C (3.8)	ABHD1 (3.6)	DECR2 (3.4)	METTL7A (3.3)	APEH (3.1)	PMPCA (3.1)
ENSG00000100028	SNRPD3 PPI subnetwork	0.48	>=0.20	PNN (5.5)	SF3A1 (3.9)	SUPT16H (3.9)	ISG20L2 (3.7)	FNBP4 (3.6)	ZC3H13 (3.6)	DPF2 (3.4)	HNRNPA1P3 (3.1)	TOP1 (3.1)	NUP133 (3.1)
GO:0071941	nitrogen cycle metabolic process	0.48	>=0.20	GIP (5.2)	GPR128 (5.2)	TM6SF2 (5.1)	NPC1L1 (4.8)	ADH4 (4.4)	ENSG00000199488 (4.4)	ABCB11 (4.3)	NAT2 (4.2)	C17orf57 (3.8)	TAT (3.6)
ENSG00000163519	TRAT1 PPI subnetwork	0.48	>=0.20	SKAP1 (5.5)	RASGRP1 (4.9)	TNIK (4.3)	PLCG1 (4.0)	SH2D2A (3.8)	SATB1 (3.8)	PITPNC1 (3.4)	PILRA (2.9)	HSDL1 (2.7)	STK17A (2.5)
MP:0008789	abnormal olfactory epithelium morphology	0.48	>=0.20	DMRTA2 (4.9)	LINC00461 (4.8)	ENSG00000236502 (4.8)	NEUROD1 (3.8)	ENSG00000259439 (3.7)	DPYSL5 (3.3)	LIMA1 (3.0)	TRAFD1 (2.8)	ZNF10 (2.8)	PCSK1 (2.7)
REACTOME_PTM_GAMMA_CARBOXYLATION_HYPUSINE_FORMATION_AND_ARYLSULFATASE_ACTIVATION	REACTOME_PTM_GAMMA_CARBOXYLATION_HYPUSINE_FORMATION_AND_ARYLSULFATASE_ACTIVATION	0.48	>=0.20	CPB2 (6.6)	TAT (5.2)	TFR2 (4.9)	SLC2A2 (4.8)	F2 (4.8)	FOXA3 (4.7)	SLC25A47 (4.5)	ABCB11 (4.0)	GCKR (3.8)	GYS2 (3.8)
ENSG00000168148	HIST3H3 PPI subnetwork	0.48	>=0.20	SMC4 (3.5)	MTF2 (3.4)	FEN1 (3.2)	IFT80 (3.1)	POLA2 (3.0)	NUP160 (2.9)	CCNE2 (2.8)	MBTPS1 (2.8)	H3F3B (2.7)	MAP1LC3B (2.6)
GO:0055003	cardiac myofibril assembly	0.48	>=0.20	CAND2 (5.0)	MYBPC3 (4.8)	SRL (4.2)	ENSG00000230461 (4.1)	LRTM1 (4.0)	PEBP4 (4.0)	TRIM54 (3.7)	MYL7 (3.5)	CACNA1C (3.4)	PGAM2 (3.2)
ENSG00000164733	CTSB PPI subnetwork	0.48	>=0.20	ENSG00000246090 (3.1)	TET2 (3.1)	NR1H3 (3.0)	CPB2 (2.5)	PSTPIP1 (2.4)	RBMS1 (2.4)	ARFGAP2 (2.4)	F2 (2.4)	ENSG00000226833 (2.3)	ENSG00000250365 (2.2)
GO:0016573	histone acetylation	0.48	>=0.20	RFX1 (4.2)	WIPF2 (4.2)	MAP2K7 (3.9)	AXIN1 (3.9)	MEPCE (3.7)	KIAA1267 (3.4)	KBTBD4 (3.3)	ZCWPW1 (3.3)	UNK (3.1)	ATF1 (2.9)
ENSG00000205155	PSENEN PPI subnetwork	0.49	>=0.20	EDEM3 (4.0)	C2orf28 (3.2)	TSPAN3 (3.0)	ADAM1 (3.0)	BCAP29 (2.9)	TMED4 (2.9)	TNKS (2.8)	JTB (2.7)	SLC39A1 (2.6)	DSEL (2.6)
GO:0008305	integrin complex	0.49	>=0.20	TNIK (4.2)	UNC13D (3.6)	TMEM40 (3.4)	SPI1 (3.3)	ITGB3 (3.3)	EHBP1L1 (2.9)	ANKH (2.9)	PIEZO1 (2.8)	MBNL1 (2.8)	DAG1 (2.7)
ENSG00000131558	EXOC4 PPI subnetwork	0.49	>=0.20	RAB3GAP2 (3.6)	VTI1A (3.4)	NUDCD3 (3.4)	DBNL (3.3)	COG5 (3.1)	PPP1CB (3.0)	CDKAL1 (2.9)	CHMP4B (2.8)	TRAPPC6B (2.8)	ENSG00000235314 (2.8)
GO:0030042	actin filament depolymerization	0.49	>=0.20	ENSG00000229688 (4.8)	C13orf16 (3.6)	ENSG00000185294 (3.6)	HBM (3.2)	ENSG00000250341 (3.1)	CAPS (2.8)	ABCB10 (2.8)	RNF123 (2.7)	HBQ1 (2.5)	TMPRSS12 (2.5)
ENSG00000141456	ENSG00000141456 PPI subnetwork	0.49	>=0.20	KIAA1267 (4.7)	MAP2K7 (3.6)	GATAD2B (3.6)	TNRC6B (3.4)	GTF3C2 (3.2)	MDM4 (3.1)	AXIN1 (3.1)	ZNF140 (2.8)	HERC1 (2.7)	UNK (2.7)
ENSG00000186318	BACE1 PPI subnetwork	0.49	>=0.20	TSPAN3 (4.1)	ALDH2 (4.0)	ERP29 (3.9)	ACP2 (3.4)	TMED4 (3.1)	SLC43A2 (2.9)	ITFG3 (2.8)	WBP2 (2.8)	ENSG00000259330 (2.7)	CHMP4B (2.7)
GO:0005801	cis-Golgi network	0.49	>=0.20	GOLGA3 (5.0)	TMEM214 (4.7)	GOLT1B (4.2)	COPB1 (4.1)	SLC39A13 (3.9)	CREB3L2 (3.8)	HEATR5A (3.8)	PDIA5 (3.7)	SEC23A (3.6)	TRAPPC6B (3.6)
ENSG00000160801	PTH1R PPI subnetwork	0.49	>=0.20	PPDPF (4.1)	DGKZ (3.8)	KLF7 (3.1)	LRP2 (2.9)	CHST1 (2.7)	C5orf30 (2.7)	CCDC121 (2.5)	CDKN2B (2.5)	MAF (2.4)	PRDM16 (2.3)
ENSG00000095002	MSH2 PPI subnetwork	0.49	>=0.20	POLE (4.9)	CDC6 (4.8)	POLA2 (4.6)	CCNE2 (4.3)	FEN1 (4.1)	TRAIP (3.8)	FIGNL1 (3.8)	TBC1D5 (3.7)	NUP133 (3.5)	POLD2 (3.3)
GO:0048844	artery morphogenesis	0.49	>=0.20	ENSG00000230461 (3.4)	ENSG00000241528 (3.3)	EPO (3.2)	OR5J2 (3.1)	PIK3C2B (2.9)	NDUFA4L2 (2.9)	CPAMD8 (2.7)	INSR (2.7)	C3orf54 (2.6)	RARB (2.6)
GO:0006720	isoprenoid metabolic process	0.49	>=0.20	FADS2 (4.6)	FADS1 (4.5)	NAT2 (3.9)	PANK3 (3.8)	SEC14L2 (3.6)	ADH1C (3.5)	CHST4 (3.5)	ADH4 (3.4)	AACS (3.3)	NPC1L1 (3.1)
MP:0005201	abnormal retinal pigment epithelium morphology	0.49	>=0.20	LMO1 (4.7)	PCDH15 (3.5)	SLC2A1 (3.2)	ENSG00000259439 (2.7)	LRTM1 (2.6)	ZFP36L2 (2.5)	ENSG00000250341 (2.4)	C2CD4B (2.4)	MAGI1 (2.3)	INSR (2.3)
REACTOME_ADP_SIGNALLING_THROUGH_P2Y_PURINOCEPTOR_12	REACTOME_ADP_SIGNALLING_THROUGH_P2Y_PURINOCEPTOR_12	0.49	>=0.20	PDE6C (3.8)	C3orf54 (3.5)	ITGB3 (3.1)	PRKAR2B (2.9)	LMO1 (2.9)	ACTL6B (2.7)	RPGRIP1 (2.7)	TSC22D4 (2.6)	PCDH15 (2.6)	ENSG00000224043 (2.6)
ENSG00000147383	NSDHL PPI subnetwork	0.49	>=0.20	FADS1 (12.2)	FADS2 (10.7)	AACS (9.9)	PANK3 (8.1)	SLC26A6 (3.7)	POR (3.0)	POLD2 (2.7)	CLDN12 (2.4)	PFKFB4 (2.4)	GPAM (2.3)
GO:0043176	amine binding	0.49	>=0.20	ABCB11 (4.8)	SLC2A2 (4.7)	ADH4 (4.5)	ENSG00000199488 (4.4)	GYS2 (4.2)	TH (4.1)	ADH1A (4.1)	KHK (3.9)	SLC38A4 (3.9)	ACMSD (3.9)
MP:0003890	abnormal embryonic-extraembryonic boundary morphology	0.49	>=0.20	SPRY2 (4.1)	TMEM132B (3.4)	AMBRA1 (3.4)	WNT3 (2.9)	DMRTA2 (2.8)	CELF1 (2.6)	LRP4 (2.4)	VPS54 (2.3)	PITPNC1 (2.2)	PIK3C2A (2.2)
ENSG00000121989	ACVR2A PPI subnetwork	0.49	>=0.20	CLDN12 (3.8)	VEGFA (3.2)	CHST1 (3.2)	ZCCHC14 (3.0)	PRKAR2A (2.7)	PAPSS2 (2.7)	WFDC11 (2.6)	ENSG00000259330 (2.6)	FCHSD2 (2.6)	INSR (2.5)
GO:0006399	tRNA metabolic process	0.49	>=0.20	DUS4L (6.8)	WBSCR16 (4.5)	C8orf38 (4.0)	METTL15 (3.9)	GTPBP10 (3.8)	FBXO17 (3.6)	HARBI1 (3.4)	FAM206A (3.4)	NAA25 (3.4)	MRPL38 (3.4)
ENSG00000101189	C20orf20 PPI subnetwork	0.49	>=0.20	POP7 (3.8)	MEPCE (3.6)	H3F3B (3.4)	HBP1 (3.1)	PPP1R35 (3.1)	IFT80 (3.0)	PRCC (2.9)	GIGYF1 (2.8)	AXIN1 (2.7)	PILRB (2.6)
ENSG00000123349	PFDN5 PPI subnetwork	0.49	>=0.20	SHOC2 (3.0)	STK17A (2.9)	TOP2A (2.8)	UBE2C (2.8)	HERC1 (2.7)	RNF34 (2.7)	MRPL24 (2.6)	CHMP5 (2.6)	ZNF821 (2.5)	PRCC (2.5)
REACTOME_INHIBITION_OF_REPLICATION_INITIATION_OF_DAMAGED_DNA_BY_RBE2F1	REACTOME_INHIBITION_OF_REPLICATION_INITIATION_OF_DAMAGED_DNA_BY_RBE2F1	0.49	>=0.20	CDC6 (4.4)	CCNE2 (4.2)	FEN1 (4.1)	POLE (4.0)	FIGNL1 (3.8)	CDKN2C (3.2)	ARHGEF7 (2.9)	CDK8 (2.9)	GNB2 (2.8)	POLA2 (2.8)
ENSG00000213380	COG8 PPI subnetwork	0.49	>=0.20	NUP133 (3.6)	RRNAD1 (3.5)	GDAP2 (3.2)	WDR25 (3.2)	COPB1 (3.2)	ENSG00000227038 (3.1)	HBP1 (2.9)	VPS33B (2.8)	NFX1 (2.8)	HARBI1 (2.8)
GO:0008527	taste receptor activity	0.49	>=0.20	OR5L2 (5.6)	ENSG00000259073 (4.4)	ENSG00000250474 (3.6)	ARL17A (3.1)	ENSG00000225498 (2.8)	ENSG00000259251 (2.8)	ENSG00000225946 (2.6)	ABO (2.6)	MYO3A (2.5)	INHBC (2.5)
ENSG00000168496	FEN1 PPI subnetwork	0.49	>=0.20	CDC6 (6.3)	POLE (6.0)	POLA2 (6.0)	FIGNL1 (5.5)	CCNE2 (5.4)	FEN1 (5.0)	TRAIP (5.0)	SPC25 (3.6)	SMC4 (3.6)	TOP2A (3.6)
MP:0005465	abnormal T-helper 1 physiology	0.49	>=0.20	ENSG00000251230 (4.5)	RASGRP1 (3.6)	IKZF1 (3.4)	PILRA (3.4)	DNAAF1 (3.4)	SKAP1 (3.1)	LIF (3.0)	PSTPIP1 (3.0)	FAM129A (2.9)	SH2D2A (2.8)
GO:0006695	cholesterol biosynthetic process	0.49	>=0.20	FADS2 (8.5)	PANK3 (8.4)	FADS1 (8.1)	AACS (7.5)	SLC26A6 (3.6)	PFKFB4 (3.2)	ENSG00000188211 (3.1)	TMEM120A (2.7)	WBP2 (2.7)	C13orf16 (2.6)
REACTOME_DNA_REPLICATION	REACTOME_DNA_REPLICATION	0.49	>=0.20	CDC6 (6.7)	SPC25 (6.5)	TOP2A (6.4)	PRC1 (6.2)	TRAIP (6.0)	CCNE2 (6.0)	UBE2C (5.9)	FEN1 (5.8)	CDCA2 (5.7)	SMC4 (5.5)
REACTOME_STABILIZATION_OF_P53	REACTOME_STABILIZATION_OF_P53	0.49	>=0.20	PSMC3 (6.3)	MTCH2 (4.5)	SNF8 (4.4)	NMT1 (4.2)	MRPL24 (3.8)	CDC123 (3.7)	TRAFD1 (3.7)	EIF2B4 (3.5)	RARS (3.2)	NDUFS3 (3.2)
ENSG00000198104	OR2T6 PPI subnetwork	0.49	>=0.20	F2 (6.2)	CPB2 (5.3)	SLC2A2 (4.4)	SLC2A1 (4.3)	ENSG00000259073 (4.0)	TMEM45A (3.9)	FOXA3 (3.5)	TFR2 (3.4)	COL7A1 (3.2)	WFDC3 (3.2)
ENSG00000166411	IDH3A PPI subnetwork	0.49	>=0.20	PSMC3 (5.0)	EIF2B4 (4.4)	NMT1 (4.3)	MTCH2 (4.3)	SNX17 (4.0)	PDHX (3.9)	MDH2 (3.8)	RARS (3.8)	NDUFS3 (3.8)	MRPL24 (3.7)
GO:0032269	negative regulation of cellular protein metabolic process	0.49	>=0.20	CALCOCO2 (3.3)	SNF8 (3.2)	SNX17 (2.8)	EIF2B4 (2.6)	ARFGAP2 (2.5)	PSMC3 (2.5)	NUDCD3 (2.5)	WDR53 (2.4)	HBP1 (2.3)	SUPT7L (2.2)
ENSG00000048828	FAM120A PPI subnetwork	0.49	>=0.20	AP1G1 (4.9)	USP47 (4.8)	IST1 (3.4)	NRBP1 (3.1)	NUFIP2 (3.0)	ENSG00000223522 (2.9)	CALCOCO2 (2.9)	PIK3C2A (2.8)	ARFGAP2 (2.7)	IKBKAP (2.5)
GO:0048754	branching morphogenesis of a tube	0.49	>=0.20	FREM1 (4.0)	TMEM132B (3.1)	HNF1B (3.0)	IGF2-AS (3.0)	C14orf126 (2.9)	CREB3L1 (2.7)	RARB (2.6)	CHST1 (2.6)	LRP2 (2.6)	LRP4 (2.6)
MP:0003232	abnormal forebrain development	0.49	>=0.20	ENSG00000259439 (6.5)	ENSG00000236502 (6.4)	TCF7L2 (4.0)	DPYSL5 (3.8)	FOXA2 (3.4)	DMRTA2 (3.2)	RAB11FIP4 (2.8)	SOX5 (2.6)	RREB1 (2.6)	LINGO1 (2.4)
MP:0003936	abnormal reproductive system development	0.49	>=0.20	TSHZ2 (4.7)	RARB (4.6)	GLIS3 (2.8)	CDKN2B (2.7)	HOXB1 (2.7)	DMRTA2 (2.7)	DNAAF1 (2.6)	GCK (2.6)	IGF2-AS (2.5)	MAF (2.5)
GO:0007422	peripheral nervous system development	0.49	>=0.20	LSAMP (3.6)	EMILIN3 (3.1)	ENSG00000230148 (3.1)	FRMD8 (3.0)	SPRYD5 (3.0)	PDX1 (2.9)	P2RY1 (2.7)	ENSG00000188211 (2.6)	TSSK6 (2.6)	SPAG17 (2.4)
ENSG00000118402	ELOVL4 PPI subnetwork	0.49	>=0.20	FADS1 (6.1)	AACS (5.4)	FADS2 (5.1)	PANK3 (4.9)	C2orf28 (3.5)	CLDN12 (3.5)	P4HTM (3.4)	ERP29 (3.3)	SLC26A6 (3.3)	EDEM3 (2.8)
MP:0003056	abnormal hyoid bone morphology	0.49	>=0.20	HOXB3 (4.8)	RARB (3.4)	LRP4 (3.4)	CILP2 (3.3)	MECOM (2.7)	LINC00461 (2.7)	P2RX2 (2.7)	HOXB2 (2.6)	IGF2-AS (2.4)	ENSG00000233101 (2.4)
MP:0005578	teratozoospermia	0.49	>=0.20	SPINLW1 (8.2)	TSSK6 (5.3)	C2orf53 (5.0)	TMPRSS12 (4.3)	PEBP4 (3.3)	RSPH6A (3.3)	SPDYA (3.2)	ENSG00000234945 (3.0)	RPGRIP1 (2.9)	DNAAF1 (2.7)
ENSG00000134333	LDHA PPI subnetwork	0.49	>=0.20	SLC2A1 (4.6)	WFDC3 (3.3)	CDC42BPA (2.8)	HNRNPA1P3 (2.8)	C12orf39 (2.7)	LINC00461 (2.7)	NCKIPSD (2.6)	FADS2 (2.5)	NTRK2 (2.5)	CHST1 (2.5)
ENSG00000144231	POLR2D PPI subnetwork	0.49	>=0.20	PNN (4.3)	SF3A1 (3.8)	ISG20L2 (3.8)	SUPT16H (3.7)	FNBP4 (3.6)	NUP160 (3.4)	DPF2 (3.4)	LUC7L (2.9)	WDR6 (2.8)	SUGP1 (2.8)
MP:0001802	arrested B cell differentiation	0.49	>=0.20	IKZF1 (4.9)	POLM (4.4)	TNFRSF17 (4.1)	RASGRP1 (3.5)	SNN (3.2)	BCAS4 (3.0)	SPI1 (2.9)	C3orf54 (2.9)	PIK3C2B (2.8)	SATB1 (2.8)
MP:0001529	abnormal vocalization	0.49	>=0.20	ADCY5 (5.2)	DGKB (3.5)	GAD2 (3.2)	SLC7A14 (3.2)	PDE8B (3.1)	FADS2 (3.1)	ENSG00000259330 (3.1)	ENSG00000204650 (3.0)	DPYSL5 (2.8)	MAPRE3 (2.8)
GO:0008483	transaminase activity	0.49	>=0.20	SLC25A47 (5.5)	SHMT2 (5.0)	TAT (4.8)	ABCB11 (4.7)	SLC38A4 (3.6)	ALDH2 (3.6)	ACMSD (3.6)	TFR2 (3.5)	GYS2 (3.5)	INHBC (3.0)
MP:0001152	Leydig cell hyperplasia	0.49	>=0.20	PRKAR2B (3.0)	WFDC10A (3.0)	RWDD4 (2.8)	SPINLW1 (2.7)	MEG3 (2.5)	EMILIN3 (2.5)	MBTPS1 (2.4)	RAPGEF4 (2.4)	CTNNAL1 (2.3)	TSSK6 (2.3)
GO:0032102	negative regulation of response to external stimulus	0.49	>=0.20	ARL17A (3.6)	CHST1 (3.3)	ENSG00000225498 (2.9)	ENSG00000246394 (2.9)	ENSG00000246090 (2.8)	SLC30A8 (2.8)	TRIM66 (2.8)	IAPP (2.7)	BSN-AS2 (2.7)	DHRS9 (2.6)
ENSG00000113558	SKP1 PPI subnetwork	0.49	>=0.20	TFG (3.4)	MAP1LC3B (3.2)	ANAPC5 (3.0)	UBE2C (2.9)	CDCA2 (2.8)	MBTPS1 (2.8)	TP53INP1 (2.8)	HDGF (2.8)	NPEPPS (2.8)	RNF34 (2.7)
REACTOME_TRANSPORT_OF_MATURE_MRNA_DERIVED_FROM_AN_INTRON:CONTAINING_TRANSCRIPT	REACTOME_TRANSPORT_OF_MATURE_MRNA_DERIVED_FROM_AN_INTRON:CONTAINING_TRANSCRIPT	0.49	>=0.20	FNBP4 (4.6)	PNN (4.1)	CCNT2 (3.8)	NUP133 (3.7)	TOP1 (3.5)	GTF3C2 (3.5)	LUC7L (3.5)	IST1 (3.2)	SUPT16H (3.2)	PMPCA (3.2)
ENSG00000167711	SERPINF2 PPI subnetwork	0.49	>=0.20	INS (5.3)	F2 (4.1)	CARD9 (3.6)	IAPP (3.6)	CPB2 (3.6)	FOXA3 (3.5)	TFR2 (3.4)	GYS2 (3.2)	ABCB11 (3.1)	TAT (3.1)
GO:0030900	forebrain development	0.49	>=0.20	DMRTA2 (5.8)	ENSG00000259439 (4.9)	SOX5 (4.5)	ENSG00000236502 (4.5)	DPYSL5 (4.2)	LINC00461 (4.2)	C9orf53 (3.5)	LMO1 (3.4)	ENSG00000247828 (3.1)	TMEM132B (2.9)
GO:0006119	oxidative phosphorylation	0.49	>=0.20	ENSG00000243453 (6.0)	MRPS24 (5.9)	NDUFA11 (5.5)	ATP5G1 (5.1)	MRPL33 (4.7)	OST4 (4.3)	MRPL28 (3.8)	NDUFS3 (3.7)	OGDH (3.6)	PTPMT1 (3.6)
GO:0046697	decidualization	0.49	>=0.20	ENSG00000224043 (4.6)	WFDC10B (3.2)	ENSG00000235314 (3.1)	NCKIPSD (2.6)	ZBTB38 (2.5)	ZNF268 (2.5)	STEAP1 (2.5)	SLC12A8 (2.5)	TMED4 (2.5)	STEAP2 (2.5)
GO:0006405	RNA export from nucleus	0.49	>=0.20	FNBP4 (4.9)	LUC7L (3.9)	C3orf62 (3.9)	ADAM1 (3.8)	PNN (3.5)	TAF1C (3.4)	CCNT2 (3.4)	ISG20L2 (3.1)	SUPT7L (3.0)	TOP1 (2.9)
MP:0003817	abnormal pituitary diverticulum morphology	0.49	>=0.20	RARB (3.8)	TCF7L2 (3.5)	ENSG00000233101 (3.3)	LINC00461 (3.2)	GNAS-AS1 (3.1)	FOXA2 (2.7)	SATB1 (2.6)	PDE3B (2.5)	ENSG00000230148 (2.4)	ENSG00000204650 (2.4)
GO:0047485	protein N-terminus binding	0.49	>=0.20	TRAPPC6B (3.8)	ATG13 (3.8)	RAB3GAP2 (3.0)	WBP2 (3.0)	UNK (2.9)	GPN1 (2.7)	DPF2 (2.7)	NMT1 (2.7)	HBP1 (2.7)	HSF1 (2.5)
MP:0000107	abnormal frontal bone morphology	0.49	>=0.20	LRP4 (4.5)	IGF2 (3.2)	TET2 (2.9)	LIMA1 (2.8)	LRP1 (2.6)	SLIT3 (2.5)	CUX2 (2.5)	TCF7L2 (2.5)	CDC14A (2.4)	PRDM16 (2.2)
GO:0016758	transferase activity, transferring hexosyl groups	0.49	>=0.20	EDEM3 (5.5)	TXNDC11 (4.2)	TSPAN3 (3.9)	PDIA5 (3.7)	CREB3L4 (3.6)	ERP29 (3.4)	C2orf28 (3.4)	MBTPS1 (3.3)	ITFG3 (3.3)	SPINK4 (3.2)
REACTOME_CALNEXINCALRETICULIN_CYCLE	REACTOME_CALNEXINCALRETICULIN_CYCLE	0.49	>=0.20	NUCB2 (6.1)	TXNDC11 (5.9)	ERP29 (5.6)	PDIA5 (5.5)	TMEM214 (4.4)	ATG13 (3.9)	EDEM3 (3.9)	GOLT1B (3.7)	ERN1 (3.6)	TMED5 (3.6)
GO:0042743	hydrogen peroxide metabolic process	0.49	>=0.20	ENSG00000233705 (5.7)	HBM (4.2)	SLC26A4 (4.1)	ENSG00000246394 (3.3)	ENSG00000250341 (3.0)	FAM186A (2.9)	FUT5 (2.7)	ENSG00000226122 (2.7)	DHRS9 (2.6)	ADAM1 (2.6)
ENSG00000106665	CLIP2 PPI subnetwork	0.49	>=0.20	C12orf51 (3.8)	MAPT (3.2)	CHFR (2.8)	GNAS (2.7)	UQCRC1 (2.7)	HERC1 (2.7)	MAGI1 (2.6)	SRL (2.6)	C11orf49 (2.6)	LINC00461 (2.4)
MP:0009886	failure of palatal shelf elevation	0.49	>=0.20	MYO3B (2.9)	EIF5A2 (2.6)	RBMS1 (2.6)	CHST15 (2.6)	PPM1L (2.5)	GLIS3-AS1 (2.5)	MECOM (2.3)	RARB (2.3)	ESRP1 (2.2)	GAD2 (2.2)
ENSG00000125870	SNRPB2 PPI subnetwork	0.49	>=0.20	PNN (5.7)	SF3A1 (4.3)	FNBP4 (4.2)	SUPT16H (4.2)	HNRNPA1P3 (3.7)	ISG20L2 (3.3)	NUP133 (3.3)	WDR6 (3.1)	LUC7L (3.1)	DPF2 (3.1)
MP:0000250	abnormal vasoconstriction	0.49	>=0.20	PRKG1 (7.2)	LPP (3.5)	FAM129A (3.2)	CACNA1C (2.8)	OR5J2 (2.8)	NDUFA4L2 (2.8)	DSEL (2.7)	PDE8B (2.7)	SLC2A13 (2.6)	WNT3 (2.5)
ENSG00000111275	ALDH2 PPI subnetwork	0.49	>=0.20	MDH1 (3.1)	WBSCR16 (3.0)	ACOX1 (2.9)	CUX2 (2.8)	MRPL28 (2.8)	FADS2 (2.8)	MRPS35 (2.8)	DECR2 (2.7)	POR (2.6)	ATP5G1 (2.5)
ENSG00000151276	MAGI1 PPI subnetwork	0.49	>=0.20	PTPRF (4.3)	FNBP1L (3.6)	COBL (3.0)	PPDPF (3.0)	WNT3 (2.9)	ESRP1 (2.7)	KRT8P12 (2.6)	INSR (2.6)	NOTCH1 (2.6)	WWC1 (2.5)
ENSG00000101333	PLCB4 PPI subnetwork	0.49	>=0.20	SHOC2 (3.6)	MAPRE3 (3.6)	WFS1 (3.4)	BSN (3.2)	PDE2A (3.0)	CAMKV (2.8)	C1QTNF4 (2.6)	VTI1A (2.6)	JPH1 (2.5)	PDE8B (2.5)
GO:0000314	organellar small ribosomal subunit	0.49	>=0.20	MRPS24 (4.6)	MRPS35 (4.6)	MRPL33 (4.4)	MRPL28 (4.4)	ENSG00000243453 (4.3)	MRPL24 (4.1)	C8orf38 (3.9)	MRPL38 (3.9)	NDUFS3 (3.5)	PTPMT1 (3.4)
GO:0005763	mitochondrial small ribosomal subunit	0.49	>=0.20	MRPS24 (4.6)	MRPS35 (4.6)	MRPL33 (4.4)	MRPL28 (4.4)	ENSG00000243453 (4.3)	MRPL24 (4.1)	C8orf38 (3.9)	MRPL38 (3.9)	NDUFS3 (3.5)	PTPMT1 (3.4)
GO:0016052	carbohydrate catabolic process	0.49	>=0.20	PFKFB4 (4.5)	TMPRSS12 (3.2)	SLC26A6 (3.2)	NCKIPSD (2.9)	GALK1 (2.9)	PEBP4 (2.6)	NDUFA4L2 (2.5)	APEH (2.5)	SLC2A1 (2.5)	UGP2 (2.4)
GO:0050686	negative regulation of mRNA processing	0.49	>=0.20	ZNF140 (3.8)	ADAM1 (3.6)	ZNF605 (3.4)	CHFR (3.3)	FNBP4 (3.1)	LUC7L (3.1)	KDM2B (3.0)	ATXN2 (2.9)	GLIS3-AS1 (2.8)	RNF215 (2.8)
ENSG00000120696	KBTBD7 PPI subnetwork	0.49	>=0.20	HBP1 (4.9)	AP1G1 (4.1)	USP47 (4.0)	COPB1 (3.1)	SHOC2 (3.0)	RAB3GAP2 (2.9)	IKBKAP (2.9)	FBXO31 (2.8)	PDCD4 (2.8)	MTF2 (2.7)
GO:0006378	mRNA polyadenylation	0.5	>=0.20	STX16 (3.7)	PGAM5 (3.7)	DR1 (3.5)	INTS8 (3.5)	SCD5 (3.3)	ENSG00000226833 (3.2)	HSF1 (3.1)	GTF3C2 (2.9)	ENSG00000181296 (2.9)	OBP2B (2.7)
GO:0015144	carbohydrate transmembrane transporter activity	0.5	>=0.20	ENSG00000199488 (3.5)	TMED4 (3.4)	GOLT1B (3.4)	TMEM45A (3.3)	KHK (3.2)	SLC43A2 (3.2)	ACP2 (3.0)	PREB (3.0)	WIPI1 (2.9)	TM6SF2 (2.7)
GO:0006275	regulation of DNA replication	0.5	>=0.20	TSHZ2 (3.6)	BBIP1 (3.1)	OR5J2 (2.8)	ENSG00000225498 (2.8)	IAPP (2.7)	ENSG00000259251 (2.6)	SLC30A8 (2.5)	PILRB (2.5)	FBXO45 (2.4)	UNK (2.4)
ENSG00000108107	RPL28 PPI subnetwork	0.5	>=0.20	HNRNPA1P3 (4.9)	RPL22L1 (4.5)	OST4 (3.8)	QARS (3.8)	IMPDH2 (3.7)	ENSG00000227038 (3.1)	PNN (3.0)	PDCD4 (3.0)	C14orf126 (2.7)	PPP1CB (2.6)
ENSG00000137561	TTPA PPI subnetwork	0.5	>=0.20	F2 (6.9)	CPB2 (6.5)	SLC2A2 (5.2)	A1CF (4.1)	ADH6 (3.8)	ADH4 (3.8)	IST1 (3.3)	ENSG00000199488 (3.1)	FOXA3 (3.1)	AP1G1 (3.0)
ENSG00000214485	ENSG00000214485 PPI subnetwork	0.5	>=0.20	WDR3 (6.0)	DDX56 (4.7)	NAA25 (4.7)	SURF6 (4.5)	TAF1C (4.5)	TBRG4 (4.0)	PGAM5 (3.8)	SNAPC4 (3.7)	NMD3 (3.5)	RARS (3.4)
GO:0006700	C21-steroid hormone biosynthetic process	0.5	>=0.20	ENSG00000233828 (5.4)	FNDC4 (4.5)	KCNK7 (3.8)	SRRM3 (3.7)	TSHZ2 (3.7)	MEG3 (3.4)	LPIN3 (3.2)	SCD5 (2.8)	PAPSS2 (2.8)	COBLL1 (2.7)
GO:0010562	positive regulation of phosphorus metabolic process	0.5	>=0.20	TET2 (3.2)	C2orf16 (3.1)	ENSG00000259330 (3.0)	ST3GAL3 (2.9)	GLIS3 (2.4)	ENSG00000241528 (2.3)	FBXO45 (2.3)	MBNL1 (2.3)	SH2B3 (2.2)	LIF (2.2)
GO:0045937	positive regulation of phosphate metabolic process	0.5	>=0.20	TET2 (3.2)	C2orf16 (3.1)	ENSG00000259330 (3.0)	ST3GAL3 (2.9)	GLIS3 (2.4)	ENSG00000241528 (2.3)	FBXO45 (2.3)	MBNL1 (2.3)	SH2B3 (2.2)	LIF (2.2)
ENSG00000115414	FN1 PPI subnetwork	0.5	>=0.20	AEBP1 (5.8)	EMILIN1 (4.3)	TMEM45A (4.3)	SLIT3 (3.6)	LRP1 (3.6)	ADH1B (3.6)	CILP2 (3.5)	LAMB2 (3.0)	SLC39A13 (2.9)	ENSG00000199488 (2.8)
GO:0045777	positive regulation of blood pressure	0.5	>=0.20	ENSG00000247324 (3.8)	ENSG00000223745 (3.4)	C9orf163 (3.0)	MTNR1B (3.0)	ENSG00000232036 (2.8)	HNF1B (2.6)	MYO3B (2.6)	ZNF605 (2.6)	ENSG00000236866 (2.5)	PDX1 (2.4)
GO:0022890	inorganic cation transmembrane transporter activity	0.5	>=0.20	KL (4.5)	CRHR1 (4.0)	ENSG00000243453 (3.9)	MAPK4 (3.9)	MDH1 (3.7)	KHK (3.4)	TMEM116 (3.3)	NDUFS3 (3.3)	ACMSD (3.2)	BSN (2.9)
ENSG00000181072	CHRM2 PPI subnetwork	0.5	>=0.20	ENSG00000250341 (3.9)	RPGRIP1 (3.7)	WFDC13 (2.8)	LIMA1 (2.8)	ENSG00000232036 (2.7)	ENSG00000259462 (2.4)	ARL17A (2.4)	HS3ST4 (2.3)	SPRYD5 (2.3)	ENSG00000223635 (2.3)
ENSG00000170004	CHD3 PPI subnetwork	0.5	>=0.20	PNN (3.0)	SGSM2 (3.0)	PPM1G (3.0)	PPP1R35 (2.8)	PPP1CB (2.7)	MAP2K7 (2.6)	DCAKD (2.6)	ENSG00000257259 (2.4)	WDR6 (2.4)	HNRNPA1P3 (2.4)
ENSG00000174744	BRMS1 PPI subnetwork	0.5	>=0.20	OASL (6.2)	CDKN2B (4.1)	ZNF638 (3.7)	WDR6 (2.9)	CHMP5 (2.8)	MTF2 (2.8)	NPEPPS (2.7)	TRAFD1 (2.7)	WFS1 (2.5)	KPNB1 (2.4)
ENSG00000212695	ENSG00000212695 PPI subnetwork	0.5	>=0.20	WDR3 (6.0)	SURF6 (4.4)	TAF1C (4.3)	DDX56 (4.2)	IMPDH2 (4.0)	NAA25 (3.9)	SNAPC4 (3.8)	PGAM5 (3.7)	RARS (3.6)	TBRG4 (3.4)
ENSG00000165288	BRWD3 PPI subnetwork	0.5	>=0.20	USP47 (4.8)	AP1G1 (4.1)	RAB3GAP2 (3.8)	HBP1 (3.8)	COPB1 (3.6)	RASA1 (3.1)	NUP133 (3.1)	SEC23A (3.0)	IKBKAP (2.8)	HERC1 (2.8)
ENSG00000108270	AATF PPI subnetwork	0.5	>=0.20	WDR3 (5.3)	SURF6 (4.2)	LARP4 (4.0)	DDX56 (4.0)	NAA25 (3.9)	TAF1C (3.6)	NMD3 (3.5)	FBXO31 (3.4)	IMPDH2 (3.3)	WBSCR16 (3.3)
GO:0000184	nuclear-transcribed mRNA catabolic process, nonsense-mediated decay	0.5	>=0.20	BRAP (3.4)	TAF1C (2.8)	C3orf62 (2.7)	MDM4 (2.7)	ENSG00000231638 (2.7)	KPNA4 (2.7)	LARP4 (2.7)	MAP2K7 (2.7)	HMG20A (2.6)	ISG20L2 (2.6)
ENSG00000115484	CCT4 PPI subnetwork	0.5	>=0.20	RARS (5.2)	NAA25 (4.2)	QARS (4.1)	SHMT2 (3.5)	SUPT16H (3.3)	ADSL (3.2)	ANAPC5 (3.2)	QRICH1 (3.0)	NMT1 (3.0)	COPB1 (2.9)
REACTOME_FACILITATIVE_NA:INDEPENDENT_GLUCOSE_TRANSPORTERS	REACTOME_FACILITATIVE_NA:INDEPENDENT_GLUCOSE_TRANSPORTERS	0.5	>=0.20	ENSG00000199488 (4.9)	KHK (3.9)	SLC43A2 (3.4)	TMED4 (3.3)	BCAS4 (3.0)	TM6SF2 (2.8)	VEGFA (2.7)	ACE (2.7)	GIP (2.6)	PFKFB4 (2.5)
ENSG00000125630	POLR1B PPI subnetwork	0.5	>=0.20	WDR3 (4.1)	ADSL (3.9)	DDX56 (3.7)	RARS (3.4)	GPN1 (3.4)	IKBKAP (3.2)	ASCC2 (3.2)	NAA25 (3.1)	C12orf43 (3.1)	SURF6 (2.8)
ENSG00000069275	NUCKS1 PPI subnetwork	0.5	>=0.20	ACAD10 (4.0)	DECR2 (3.7)	MRPS35 (3.7)	HNF1A (3.3)	LRP2 (3.2)	SLCO1A2 (2.9)	C14orf126 (2.7)	ATP5G1 (2.7)	FAM46C (2.6)	SLC25A20 (2.6)
ENSG00000139842	CUL4A PPI subnetwork	0.5	>=0.20	HMG20A (4.0)	AP1G1 (3.1)	MRPS35 (3.0)	NRBP1 (2.8)	NUP133 (2.7)	CDC123 (2.7)	GOLT1B (2.7)	USP47 (2.7)	GPN1 (2.6)	COPB1 (2.5)
REACTOME_TIGHT_JUNCTION_INTERACTIONS	REACTOME_TIGHT_JUNCTION_INTERACTIONS	0.5	>=0.20	MARVELD3 (6.8)	ESRP1 (6.3)	WWC1 (5.7)	HNF1B (5.3)	EHF (4.5)	KRTCAP3 (3.8)	MUC3A (3.3)	PIK3C2A (3.3)	PTPRF (2.7)	FREM1 (2.7)
GO:0016863	intramolecular oxidoreductase activity, transposing C=C bonds	0.5	>=0.20	FADS2 (6.1)	FADS1 (6.0)	DECR2 (4.2)	AACS (4.1)	PANK3 (3.5)	ABHD1 (3.3)	SLC26A6 (3.3)	C2orf28 (3.1)	ACOX1 (2.7)	RBKS (2.7)
ENSG00000182367	ENSG00000182367 PPI subnetwork	0.5	>=0.20	NUP133 (4.0)	IKBKAP (3.6)	SUPT16H (3.5)	USP19 (3.5)	AP1G1 (3.4)	PNN (3.3)	ZC3H13 (3.2)	GPN1 (3.1)	CDC123 (3.1)	GTF3C2 (2.9)
MP:0011089	complete perinatal lethality	0.5	>=0.20	NOTCH1 (4.3)	ENSG00000236502 (3.9)	HOXB2 (3.9)	RARB (3.8)	HOXB3 (3.7)	HOXB1 (3.3)	ENSG00000259439 (3.2)	DMRTA2 (3.2)	TCF7L2 (3.2)	LRP4 (3.1)
MP:0004771	increased anti-single stranded DNA antibody level	0.5	>=0.20	TP53INP1 (7.8)	DDB2 (5.1)	STK17A (3.7)	SNN (3.3)	MDM4 (3.3)	CDKN2B (3.0)	NEAT1 (2.9)	C17orf57 (2.9)	CDKN2B-AS (2.8)	MIR21 (2.8)
MP:0000511	abnormal intestinal mucosa morphology	0.5	>=0.20	SPINK4 (5.0)	SPTSSB (4.1)	STARD10 (3.4)	GIP (3.3)	DGAT1 (3.2)	MUC3A (3.2)	TP53INP1 (2.7)	ENSG00000236866 (2.7)	ADH1C (2.7)	ENSG00000246090 (2.7)
ENSG00000151846	PABPC3 PPI subnetwork	0.5	>=0.20	HNRNPA1P3 (3.5)	IMPDH2 (3.4)	QARS (3.3)	ADSL (3.2)	NFX1 (3.1)	IKBKAP (3.0)	CAD (2.9)	PGAM5 (2.9)	SUPT16H (2.6)	INTS8 (2.6)
GO:0007179	transforming growth factor beta receptor signaling pathway	0.5	>=0.20	C14orf126 (3.3)	KIAA1267 (3.2)	RBMS1 (3.1)	ENSG00000244738 (3.1)	TRIM65 (3.0)	ATXN1L (2.9)	KLHDC8B (2.7)	WFDC10B (2.7)	ZCCHC14 (2.6)	RASA1 (2.5)
GO:0043025	neuronal cell body	0.5	>=0.20	ACTL6B (4.8)	TH (4.7)	DGKB (4.7)	CAMK2B (4.4)	GAD2 (4.4)	AP3B2 (4.2)	MAPT (4.1)	FBLL1 (3.8)	MAPK4 (3.5)	BSN (3.5)
GO:0016627	oxidoreductase activity, acting on the CH-CH group of donors	0.5	>=0.20	SLC25A20 (5.1)	ACOX1 (4.7)	ACSL1 (4.6)	ALDH2 (4.3)	FADS2 (4.1)	ACAD10 (4.0)	ADH1C (3.9)	GPAM (3.6)	GYS2 (3.4)	FADS1 (3.4)
GO:0030159	receptor signaling complex scaffold activity	0.5	>=0.20	SKAP1 (4.5)	PLCG1 (3.9)	RASGRP1 (3.2)	TBC1D10A (2.9)	FNBP1L (2.6)	RAB11FIP4 (2.6)	TGFA (2.4)	RFX1 (2.4)	SATB1 (2.3)	SLC7A14 (2.3)
ENSG00000120265	PCMT1 PPI subnetwork	0.5	>=0.20	JAZF1 (3.3)	ZCCHC14 (3.2)	SPINK4 (3.0)	ATXN1L (2.9)	IGF2BP2 (2.9)	ACE (2.8)	NPC1L1 (2.6)	PRKAR2A (2.5)	TM6SF2 (2.5)	C7orf61 (2.5)
REACTOME_PHOSPHORYLATION_OF_THE_APCC	REACTOME_PHOSPHORYLATION_OF_THE_APCC	0.5	>=0.20	PRC1 (5.3)	TOP2A (5.2)	RNF34 (4.9)	SPC25 (4.9)	CDCA2 (4.5)	UBE2C (4.3)	CKAP5 (3.8)	CDKN2C (3.7)	TRAIP (3.6)	INTS8 (3.5)
GO:0044297	cell body	0.5	>=0.20	ACTL6B (4.7)	DGKB (4.5)	TH (4.5)	CAMK2B (4.3)	GAD2 (4.3)	MAPT (4.2)	AP3B2 (4.1)	FBLL1 (3.6)	BSN (3.6)	PCSK1 (3.6)
ENSG00000123268	ATF1 PPI subnetwork	0.5	>=0.20	PILRA (3.6)	MAP1LC3B (2.9)	BRE (2.9)	KCNQ1 (2.9)	R3HDM2 (2.9)	FAM129A (2.6)	HSF1 (2.5)	PFKFB4 (2.3)	NCKIPSD (2.2)	ST3GAL3 (2.2)
REACTOME_APCCCDH1_MEDIATED_DEGRADATION_OF_CDC20_AND_OTHER_APCCCDH1_TARGETED_PROTEINS_IN_LATE_MITOSISEARLY_G1	REACTOME_APCCCDH1_MEDIATED_DEGRADATION_OF_CDC20_AND_OTHER_APCCCDH1_TARGETED_PROTEINS_IN_LATE_MITOSISEARLY_G1	0.5	>=0.20	PSMC3 (5.7)	SNF8 (4.8)	NMT1 (4.5)	MTCH2 (3.9)	CDC123 (3.7)	EIF2B4 (3.7)	TRAFD1 (3.7)	RARS (3.5)	DNTTIP1 (3.2)	NDUFA11 (3.1)
ENSG00000169249	ZRSR2 PPI subnetwork	0.5	>=0.20	PNN (4.6)	ZNF512 (4.1)	OST4 (4.0)	CCNT2 (4.0)	SUPT7L (3.5)	ZNF638 (3.4)	CCDC121 (3.1)	H3F3B (3.1)	FNBP4 (3.1)	LUC7L (3.0)
GO:0042157	lipoprotein metabolic process	0.5	>=0.20	ITFG3 (3.7)	ENSG00000226833 (3.4)	PTPMT1 (3.2)	AMT (3.2)	NPC1L1 (3.0)	HNF1A (2.8)	ENSG00000214401 (2.7)	DGAT1 (2.5)	ACP2 (2.5)	TCTA (2.5)
GO:0030330	DNA damage response, signal transduction by p53 class mediator	0.5	>=0.20	IP6K2 (3.0)	TP53INP1 (3.0)	NMT1 (2.9)	WDR53 (2.9)	WBSCR16 (2.8)	ENSG00000236866 (2.8)	SNF8 (2.7)	PSMC3 (2.6)	DDB2 (2.6)	MRPL24 (2.6)
ENSG00000134697	GNL2 PPI subnetwork	0.5	>=0.20	WDR3 (5.8)	SURF6 (4.9)	NAA25 (4.5)	SNAPC4 (4.5)	TBRG4 (4.2)	DDX56 (4.1)	NMD3 (4.0)	RARS (3.8)	GPN1 (3.6)	ASCC2 (3.5)
ENSG00000101745	ANKRD12 PPI subnetwork	0.5	>=0.20	CDKN2B (6.6)	ATXN2 (3.5)	TAOK1 (3.2)	ENSG00000197071 (2.9)	ANKLE2 (2.8)	ATF1 (2.7)	KDM2B (2.7)	TNRC6B (2.7)	C3orf71 (2.6)	NUFIP2 (2.6)
ENSG00000111652	COPS7A PPI subnetwork	0.5	>=0.20	GTPBP10 (2.9)	GPN1 (2.9)	TMEM40 (2.9)	INTS8 (2.8)	C8orf38 (2.8)	ARFGAP2 (2.8)	NRBP1 (2.7)	RPS6KB1 (2.7)	ADSL (2.5)	C3orf62 (2.4)
GO:0005253	anion channel activity	0.5	>=0.20	ENSG00000225946 (4.3)	GAD2 (4.0)	RAPGEFL1 (3.4)	DGKB (3.1)	NEUROD1 (3.0)	CDKN2B-AS (2.9)	SGIP1 (2.9)	NAT2 (2.7)	HTR4 (2.7)	CAMKV (2.5)
GO:0017171	serine hydrolase activity	0.5	>=0.20	INS (8.7)	IAPP (6.3)	GYS2 (3.9)	SLC25A47 (3.8)	TAT (3.6)	CHST4 (3.4)	TFR2 (3.3)	SEC14L2 (3.3)	FOXA3 (3.0)	ABCC8 (3.0)
ENSG00000138107	ACTR1A PPI subnetwork	0.5	>=0.20	IST1 (3.0)	KCNK7 (2.9)	ARHGEF7 (2.8)	CHMP5 (2.7)	GNB2 (2.7)	KLF7 (2.6)	MAP1LC3B (2.5)	PPP1R35 (2.5)	CAPN1 (2.4)	TMEM156 (2.4)
REACTOME_METABOLISM_OF_MRNA	REACTOME_METABOLISM_OF_MRNA	0.5	>=0.20	SNF8 (4.1)	PSMC3 (3.8)	OST4 (3.7)	RPL22L1 (3.6)	NMT1 (3.3)	KPNA4 (3.2)	MRPL24 (3.2)	UBE2Z (3.1)	HNRNPA1P3 (3.0)	IP6K2 (2.9)
ENSG00000069345	DNAJA2 PPI subnetwork	0.5	>=0.20	LARP4 (3.6)	RARS (3.5)	MDH2 (3.3)	PSMC3 (3.1)	POR (3.0)	NUFIP2 (3.0)	PPM1G (3.0)	EIF2B4 (3.0)	PPP1CB (2.9)	TFG (2.7)
ENSG00000185499	MUC1 PPI subnetwork	0.5	>=0.20	PTPRF (3.7)	TCF7L2 (3.6)	DHRS9 (3.5)	UNC13D (3.0)	WIPF2 (3.0)	CAPN1 (2.9)	LPIN3 (2.9)	TAOK1 (2.8)	OXSR1 (2.8)	IP6K2 (2.8)
MP:0003233	prolonged QT interval	0.5	>=0.20	MYBPC3 (6.8)	MYL7 (5.7)	KCNQ1 (5.1)	GPR22 (4.3)	CACNA1C (3.7)	NDUFA4L2 (3.6)	CAPS (3.4)	INSR (3.1)	C9orf163 (3.1)	RAPGEF4 (2.9)
GO:0001934	positive regulation of protein phosphorylation	0.5	>=0.20	ENSG00000259330 (3.2)	C2orf16 (3.1)	TET2 (2.9)	FBXO45 (2.8)	GLIS3 (2.6)	MBNL1 (2.4)	ST3GAL3 (2.3)	FAM5C (2.2)	LIF (2.2)	ENSG00000173517 (2.2)
GO:0016591	DNA-directed RNA polymerase II, holoenzyme	0.5	>=0.20	TNKS (4.0)	MRPS12 (3.7)	NUP133 (3.3)	NUP160 (3.0)	SUGP1 (2.8)	METTL15 (2.8)	SDCCAG3 (2.7)	MAPKAPK5 (2.6)	DPF2 (2.4)	COPB1 (2.4)
ENSG00000105325	FZR1 PPI subnetwork	0.5	>=0.20	PRC1 (5.6)	TOP2A (5.4)	UBE2C (5.3)	SPC25 (5.1)	CDCA2 (5.0)	CKAP5 (3.8)	TRAIP (3.8)	CCNE2 (3.4)	RNF34 (3.2)	FEN1 (3.1)
GO:0008207	C21-steroid hormone metabolic process	0.5	>=0.20	ENSG00000233828 (6.3)	FNDC4 (3.8)	TSHZ2 (3.7)	MEG3 (3.6)	SRRM3 (3.6)	GCK (3.0)	GCKR (3.0)	RAPGEF4 (2.9)	LPIN3 (2.6)	METTL7A (2.6)
ENSG00000164162	ANAPC10 PPI subnetwork	0.5	>=0.20	PRC1 (7.3)	UBE2C (6.8)	TOP2A (6.6)	CDCA2 (5.8)	SPC25 (5.7)	CDKN2C (4.6)	SMC4 (4.4)	TRAIP (4.1)	CCNE2 (4.0)	TRIM59 (3.8)
GO:0043200	response to amino acid stimulus	0.5	>=0.20	MYO3B (3.7)	C17orf57 (3.4)	WFDC9 (3.4)	ENSG00000250802 (3.4)	ENSG00000227533 (3.2)	AEBP1 (3.2)	GLIS3-AS1 (3.1)	EMILIN1 (2.8)	ENSG00000241528 (2.6)	COL7A1 (2.6)
ENSG00000186787	SPIN2B PPI subnetwork	0.5	>=0.20	YWHAB (4.1)	PTPN11 (3.5)	CHMP4B (3.3)	WFDC8 (3.0)	DBNL (3.0)	ENSG00000228141 (2.9)	ZNF408 (2.8)	ATXN1L (2.7)	CHMP5 (2.6)	RHOA (2.5)
ENSG00000204271	SPIN3 PPI subnetwork	0.5	>=0.20	YWHAB (4.1)	PTPN11 (3.5)	CHMP4B (3.3)	WFDC8 (3.0)	DBNL (3.0)	ENSG00000228141 (2.9)	ZNF408 (2.8)	ATXN1L (2.7)	CHMP5 (2.6)	RHOA (2.5)
GO:0016597	amino acid binding	0.5	>=0.20	ABCB11 (4.9)	KHK (4.7)	SLC2A2 (4.6)	ADH4 (4.5)	GYS2 (4.4)	ACMSD (4.3)	TAT (4.1)	ADH1A (4.1)	ENSG00000199488 (3.8)	ADH6 (3.5)
GO:0043094	cellular metabolic compound salvage	0.5	>=0.20	KRTCAP3 (3.6)	XRCC6BP1 (3.3)	CARD9 (3.1)	C14orf126 (3.1)	MPV17 (2.9)	NUDT5 (2.8)	CDKN2A (2.7)	ENSG00000233828 (2.6)	NICN1 (2.5)	PTPMT1 (2.5)
ENSG00000130332	LSM7 PPI subnetwork	0.5	>=0.20	DPF2 (3.6)	ZC3H13 (3.6)	NUP133 (3.3)	USP19 (3.1)	SF3A1 (2.8)	ISG20L2 (2.7)	POP7 (2.7)	PNN (2.7)	SUPT16H (2.7)	SUGP1 (2.6)
ENSG00000100029	PES1 PPI subnetwork	0.5	>=0.20	WDR3 (6.4)	NAA25 (5.0)	SURF6 (4.8)	DDX56 (4.3)	RARS (4.3)	TBRG4 (4.2)	NMD3 (4.0)	LARP4 (3.9)	DUS4L (3.6)	PGAM5 (3.6)
MP:0001860	liver inflammation	0.5	>=0.20	RELB (4.8)	LIF (4.5)	SH2D2A (4.2)	INHBC (3.9)	SLC25A47 (3.5)	ADH1A (3.5)	IKZF1 (3.5)	GYS2 (3.5)	MIR21 (3.4)	ABCB11 (3.1)
GO:0046488	phosphatidylinositol metabolic process	0.5	>=0.20	C3orf71 (3.4)	NICN1 (3.3)	RRNAD1 (3.1)	ENSG00000005206 (2.9)	DALRD3 (2.8)	TCTA (2.8)	JTB (2.7)	ITFG3 (2.6)	STX16 (2.6)	ENSG00000223745 (2.6)
ENSG00000117592	PRDX6 PPI subnetwork	0.5	>=0.20	CLDN11 (3.5)	ALDH2 (3.3)	C11orf9 (3.1)	NXPH4 (2.9)	C1QTNF4 (2.7)	DHRS9 (2.5)	NSF (2.5)	NEUROD1 (2.3)	SGSM1 (2.2)	C1orf21 (2.2)
MP:0000558	abnormal tibia morphology	0.5	>=0.20	IGF2-AS (4.3)	CILP2 (3.9)	MAF (3.7)	SPTSSB (3.4)	AEBP1 (3.2)	SLIT3 (3.1)	CPAMD8 (2.8)	METTL7A (2.7)	ZFP36L2 (2.4)	EMILIN1 (2.4)
ENSG00000130638	ATXN10 PPI subnetwork	0.5	>=0.20	UQCRC1 (3.7)	DGAT1 (3.5)	POR (3.2)	SNX17 (3.2)	NRBP1 (3.1)	PPP1R35 (3.0)	MRPL28 (3.0)	TMEM40 (2.9)	DUS4L (2.9)	SLC2A1 (2.8)
ENSG00000214021	TTLL3 PPI subnetwork	0.5	>=0.20	RHOA (4.4)	YWHAB (3.7)	NOSTRIN (3.1)	C3orf54 (2.9)	MDH1 (2.5)	IP6K2 (2.4)	BCAS4 (2.4)	CDC42BPA (2.4)	EML2 (2.4)	IST1 (2.3)
ENSG00000144029	MRPS5 PPI subnetwork	0.5	>=0.20	TBRG4 (4.9)	MRPL38 (4.0)	GPN1 (3.9)	SHMT2 (3.7)	ADSL (3.5)	PMPCA (3.5)	ISG20L2 (3.5)	C12orf43 (3.5)	MED9 (3.4)	MRPS35 (3.3)
ENSG00000044524	EPHA3 PPI subnetwork	0.5	>=0.20	CDKN2B (5.2)	AGBL5 (3.2)	PANK3 (2.9)	RASA1 (2.8)	HORMAD2 (2.7)	P2RY1 (2.7)	ITGB3 (2.7)	GRB10 (2.6)	DCAKD (2.6)	IGF2BP2 (2.5)
KEGG_GLYCOSPHINGOLIPID_BIOSYNTHESIS_GANGLIO_SERIES	KEGG_GLYCOSPHINGOLIPID_BIOSYNTHESIS_GANGLIO_SERIES	0.51	>=0.20	TMED4 (3.3)	TXNDC11 (3.2)	FAM46C (3.0)	ERP29 (2.9)	PDIA5 (2.7)	C2orf28 (2.7)	SLC43A2 (2.6)	TSPAN3 (2.5)	EDEM3 (2.4)	CERS6 (2.4)
MP:0004028	chromosome breakage	0.51	>=0.20	POLA2 (3.8)	POLE (3.5)	FEN1 (3.3)	POLM (3.2)	RCCD1 (3.2)	RPL22L1 (3.1)	CDC6 (3.1)	PRC1 (3.0)	SMC4 (3.0)	TRAIP (3.0)
ENSG00000145777	TSLP PPI subnetwork	0.51	>=0.20	FLT3 (4.6)	ANKRD55 (3.3)	SATB1 (3.2)	RELB (3.1)	SLC5A6 (3.0)	SH2D2A (3.0)	PSTPIP1 (2.7)	UNC13D (2.7)	SLC39A1 (2.6)	IKZF1 (2.6)
ENSG00000102753	KPNA3 PPI subnetwork	0.51	>=0.20	SLC39A1 (3.5)	MEPCE (3.5)	C12orf43 (3.2)	UBE2Z (3.0)	HDGF (2.9)	FAM186A (2.9)	MBNL1 (2.8)	PRKAR2A (2.7)	RHOA (2.7)	TRIM59 (2.7)
ENSG00000108294	PSMB3 PPI subnetwork	0.51	>=0.20	PSMC3 (6.1)	RARS (3.9)	MTCH2 (3.8)	NMT1 (3.8)	CDC123 (3.7)	MRPL24 (3.6)	EIF2B4 (3.4)	SNF8 (3.3)	DNTTIP1 (3.1)	MDH2 (3.1)
ENSG00000105204	DYRK1B PPI subnetwork	0.51	>=0.20	SLIT3 (3.1)	FAM5C (3.1)	C12orf39 (2.9)	ADH1B (2.8)	MYO3B (2.8)	FBXO45 (2.7)	ENSG00000257259 (2.6)	RASA1 (2.5)	PDE2A (2.5)	DDC (2.3)
REACTOME_TRANSPORT_OF_MATURE_TRANSCRIPT_TO_CYTOPLASM	REACTOME_TRANSPORT_OF_MATURE_TRANSCRIPT_TO_CYTOPLASM	0.51	>=0.20	FNBP4 (4.3)	PNN (4.1)	NUP133 (4.0)	CCNT2 (3.9)	GTF3C2 (3.7)	SUPT16H (3.4)	TOP1 (3.4)	IKBKAP (3.3)	NUP160 (3.2)	IST1 (3.1)
MP:0009655	abnormal secondary palate development	0.51	>=0.20	SLIT3 (3.5)	PPM1L (3.3)	TSHZ2 (3.2)	NTRK2 (3.2)	SPRY2 (3.0)	RBMS1 (2.7)	C2CD4B (2.6)	LMO1 (2.6)	HOXB2 (2.6)	ENSG00000230148 (2.5)
ENSG00000087365	SF3B2 PPI subnetwork	0.51	>=0.20	PNN (5.7)	HNRNPA1P3 (4.4)	SUPT16H (4.1)	SF3A1 (4.1)	FNBP4 (4.0)	DPF2 (3.9)	SUGP1 (3.4)	ISG20L2 (3.4)	ZC3H13 (3.4)	IST1 (3.2)
GO:0051588	regulation of neurotransmitter transport	0.51	>=0.20	TH (4.6)	ABO (4.0)	CCDC157 (3.2)	RMST (3.2)	ENSG00000244738 (3.1)	HS3ST4 (3.0)	MEG3 (3.0)	DDC (2.9)	MAPK4 (2.9)	CHRM4 (2.8)
ENSG00000101004	NINL PPI subnetwork	0.51	>=0.20	BRAP (3.1)	WDR53 (2.9)	AGBL2 (2.8)	ZNF140 (2.8)	PLCD3 (2.7)	ZNF19 (2.6)	CAPS (2.6)	ZNF10 (2.6)	DPF2 (2.5)	ZNF821 (2.5)
MP:0000864	abnormal cerebellum vermis morphology	0.51	>=0.20	NEUROD1 (7.4)	LINC00461 (6.1)	DMRTA2 (3.3)	RMST (3.0)	PILRB (2.6)	ABCC8 (2.6)	TCF7L2 (2.4)	ENSG00000246394 (2.3)	DPYSL5 (2.3)	CRHR1 (2.3)
MP:0009232	abnormal sperm nucleus morphology	0.51	>=0.20	TSSK6 (7.7)	SPINLW1 (7.1)	C2orf53 (6.8)	RSPH6A (4.5)	TMPRSS12 (3.6)	RPGRIP1 (3.5)	AGBL5 (2.9)	PEBP4 (2.6)	WFDC9 (2.6)	ENSG00000223635 (2.6)
ENSG00000102871	TRADD PPI subnetwork	0.51	>=0.20	TRAFD1 (3.6)	CDC14A (2.9)	UBE2Z (2.9)	YWHAB (2.7)	RELB (2.7)	CHMP5 (2.6)	KPNA4 (2.6)	VMP1 (2.5)	PTPN11 (2.5)	LARP4 (2.5)
ENSG00000084733	RAB10 PPI subnetwork	0.51	>=0.20	NSF (4.3)	CLDN11 (3.9)	ADCY5 (3.8)	CAMKV (3.7)	SGSM1 (3.6)	ARHGDIG (3.4)	DGKB (3.2)	SLC2A13 (3.2)	RAPGEF4 (3.1)	SRRM3 (3.1)
ENSG00000152208	GRID2 PPI subnetwork	0.51	>=0.20	GPR22 (4.0)	LINC00461 (3.9)	SYMPK (3.8)	TSSK6 (3.5)	NTRK2 (3.4)	ARL17A (3.3)	SLC7A14 (3.2)	GAD2 (3.2)	CHST1 (3.1)	SGSM1 (3.1)
MP:0010872	increased trabecular bone mass	0.51	>=0.20	NR1H3 (4.2)	SLC39A13 (4.0)	AEBP1 (3.2)	CDKN2B (3.2)	ACOX1 (3.1)	SPTSSB (3.0)	ITGB3 (2.9)	CGREF1 (2.9)	ANKH (2.8)	PDE3B (2.7)
REACTOME_REGULATION_OF_MRNA_STABILITY_BY_PROTEINS_THAT_BIND_AU:RICH_ELEMENTS	REACTOME_REGULATION_OF_MRNA_STABILITY_BY_PROTEINS_THAT_BIND_AU:RICH_ELEMENTS	0.51	>=0.20	PSMC3 (5.9)	SNF8 (4.4)	NMT1 (4.0)	DNTTIP1 (3.6)	CDC123 (3.6)	MRPL24 (3.5)	MTCH2 (3.5)	EIF2B4 (3.4)	RARS (3.3)	TRAFD1 (3.1)
ENSG00000111752	PHC1 PPI subnetwork	0.51	>=0.20	LCORL (3.7)	RNFT1 (3.0)	UBE2Z (3.0)	AXIN1 (3.0)	DPF2 (2.9)	CDKN2C (2.8)	FBRSL1 (2.7)	UNK (2.7)	ATF1 (2.7)	RARA (2.7)
GO:0004089	carbonate dehydratase activity	0.51	>=0.20	SPTSSB (4.4)	SLC2A1 (3.9)	OBP2B (3.5)	DNAH11 (3.5)	CDKN2B-AS (3.5)	HBQ1 (3.2)	ENSG00000225946 (3.1)	LRP2 (2.7)	GJD3 (2.6)	SLCO1A2 (2.5)
ENSG00000116106	EPHA4 PPI subnetwork	0.51	>=0.20	PTPRF (4.8)	C9orf53 (3.7)	HNF1B (3.3)	VEGFA (3.2)	RAPGEFL1 (3.2)	NOTCH1 (3.2)	FOXA3 (3.1)	RAB11FIP4 (3.1)	CDX2 (3.0)	CHST1 (3.0)
MP:0001522	impaired swimming	0.51	>=0.20	KCNQ1 (3.3)	SLC7A14 (3.2)	MAPK4 (3.1)	CLDN11 (3.0)	SGSM1 (2.9)	RAB11FIP4 (2.9)	P2RX2 (2.8)	CRHR1 (2.8)	HNF1A (2.7)	PDE8B (2.7)
ENSG00000006451	RALA PPI subnetwork	0.51	>=0.20	CCND2 (3.1)	YWHAB (3.1)	DR1 (2.9)	WDPCP (2.7)	FAM129A (2.6)	VTI1A (2.6)	MYO3A (2.6)	CDC42BPA (2.5)	CDC14A (2.5)	KPNA4 (2.4)
GO:0033108	mitochondrial respiratory chain complex assembly	0.51	>=0.20	C8orf38 (4.5)	DALRD3 (3.8)	MRPS12 (3.8)	NICN1 (3.5)	MRPS24 (3.4)	MRPL38 (3.3)	GTPBP10 (3.3)	METTL15 (3.2)	MED9 (2.9)	MRPL24 (2.9)
ENSG00000078140	UBE2K PPI subnetwork	0.51	>=0.20	PSMC3 (3.0)	ENSG00000256323 (2.9)	PRCC (2.6)	KLHDC5 (2.5)	MTCH2 (2.5)	TAOK1 (2.3)	STYXL1 (2.3)	RELB (2.3)	LCORL (2.2)	PANK3 (2.1)
ENSG00000006712	PAF1 PPI subnetwork	0.51	>=0.20	USP47 (4.0)	ZC3H13 (3.6)	FAF1 (3.5)	DPF2 (3.4)	TNKS (3.3)	CKAP5 (3.1)	SF3A1 (3.0)	COPB1 (3.0)	PRCC (3.0)	METTL15 (2.9)
ENSG00000140262	TCF12 PPI subnetwork	0.51	>=0.20	HOXB1 (3.4)	PROX1 (3.1)	RAPSN (2.8)	NOTCH1 (2.8)	SPRY2 (2.8)	RARA (2.8)	ZFP36L2 (2.7)	PCDH15 (2.7)	ENSG00000173517 (2.4)	CDX2 (2.4)
ENSG00000142192	APP PPI subnetwork	0.51	>=0.20	MAPRE3 (3.4)	LAMB2 (3.2)	TRIM47 (3.0)	C1QTNF4 (2.9)	ARHGDIG (2.6)	FBLL1 (2.5)	AEBP1 (2.4)	RGS11 (2.3)	ENSG00000203497 (2.3)	SGSM1 (2.3)
ENSG00000120500	ARR3 PPI subnetwork	0.51	>=0.20	FBLL1 (2.9)	FLT3 (2.8)	ENSG00000225498 (2.8)	CUX2 (2.4)	PLCD3 (2.4)	PILRA (2.4)	SF3A1 (2.3)	WBP2 (2.3)	RPGRIP1 (2.3)	MED9 (2.2)
ENSG00000105695	MAG PPI subnetwork	0.51	>=0.20	IGF2 (6.1)	CILP2 (4.4)	CLDN11 (4.4)	RAB11FIP4 (3.7)	AEBP1 (3.4)	EMILIN1 (3.3)	TRIM47 (3.2)	IGF2-AS (3.1)	LINGO1 (2.9)	NXPH4 (2.9)
ENSG00000013293	SLC7A14 PPI subnetwork	0.51	>=0.20	COPB1 (3.7)	ENSG00000188211 (3.4)	AMBRA1 (3.3)	FADS1 (3.3)	PIK3C2A (3.1)	DGAT1 (3.1)	TMED5 (3.0)	PTPMT1 (3.0)	FADS2 (2.9)	USP47 (2.9)
ENSG00000099960	SLC7A4 PPI subnetwork	0.51	>=0.20	COPB1 (3.7)	ENSG00000188211 (3.4)	AMBRA1 (3.3)	FADS1 (3.3)	PIK3C2A (3.1)	DGAT1 (3.1)	TMED5 (3.0)	PTPMT1 (3.0)	FADS2 (2.9)	USP47 (2.9)
GO:0019438	aromatic compound biosynthetic process	0.51	>=0.20	C14orf126 (4.0)	HNF1A (3.6)	C8orf38 (3.2)	UBE2D4 (3.1)	DDC (2.7)	ENSG00000250474 (2.7)	ENSG00000244738 (2.5)	ARSG (2.4)	JTB (2.3)	SLC12A8 (2.3)
ENSG00000116962	NID1 PPI subnetwork	0.51	>=0.20	AEBP1 (5.3)	SLIT3 (4.3)	LAMB2 (3.7)	HNF1B (3.5)	DAG1 (3.4)	IGF2 (3.2)	EMILIN1 (2.8)	ACE (2.6)	COL7A1 (2.6)	F2 (2.5)
ENSG00000163251	FZD5 PPI subnetwork	0.51	>=0.20	WNT3 (3.8)	COL7A1 (3.7)	HOXB1 (3.7)	TMEM45A (2.8)	METTL7A (2.8)	FREM1 (2.8)	ENSG00000228141 (2.7)	AEBP1 (2.7)	P2RX2 (2.5)	ENSG00000241528 (2.4)
GO:0006171	cAMP biosynthetic process	0.51	>=0.20	ENSG00000232036 (3.9)	C12orf47 (3.7)	ENSG00000259251 (3.7)	ZAN (3.6)	CHRM4 (3.5)	C9orf163 (3.3)	MAPK4 (2.9)	SLC2A13 (2.8)	PDE8B (2.8)	G6PC2 (2.8)
ENSG00000125084	WNT1 PPI subnetwork	0.51	>=0.20	PTPRF (3.4)	EIF5A2 (3.3)	CILP2 (3.3)	DAG1 (3.2)	MECOM (3.1)	KLHDC5 (3.0)	SPRY2 (2.8)	FOXA2 (2.5)	OBP2B (2.5)	PRDM16 (2.5)
ENSG00000100150	DEPDC5 PPI subnetwork	0.51	>=0.20	USP47 (5.1)	ZC3H13 (3.6)	RWDD4 (3.4)	CKAP5 (3.3)	FNBP4 (3.0)	MTCH2 (3.0)	NUP133 (2.7)	TOP1 (2.7)	WBSCR16 (2.7)	ARFGAP2 (2.6)
ENSG00000100410	PHF5A PPI subnetwork	0.51	>=0.20	PNN (5.7)	FNBP4 (4.4)	SF3A1 (4.3)	SUPT16H (4.2)	HNRNPA1P3 (4.0)	ISG20L2 (3.8)	DPF2 (3.3)	H3F3B (3.2)	LUC7L (3.2)	TOP1 (3.0)
ENSG00000096433	ITPR3 PPI subnetwork	0.51	>=0.20	DGKZ (4.7)	SHOC2 (3.0)	ENSG00000173517 (2.9)	C3orf54 (2.8)	BSN (2.8)	KCNJ11 (2.7)	MIR31HG (2.7)	CDC42BPA (2.5)	GAD2 (2.5)	ENSG00000259330 (2.4)
ENSG00000072315	TRPC5 PPI subnetwork	0.51	>=0.20	OASL (4.1)	UBA7 (3.0)	ARHGEF7 (2.9)	C5orf30 (2.9)	TNKS (2.8)	SLC7A14 (2.7)	ENSG00000203497 (2.6)	ARHGAP27 (2.5)	TBC1D5 (2.5)	EIF5A2 (2.5)
ENSG00000130779	CLIP1 PPI subnetwork	0.51	>=0.20	MAGI1 (3.5)	YWHAB (3.1)	KLF7 (3.1)	RAB3GAP2 (2.8)	SEC61A2 (2.8)	NUDT5 (2.8)	HERC1 (2.6)	YKT6 (2.5)	MAPT (2.4)	OXSR1 (2.4)
REACTOME_CELL:CELL_COMMUNICATION	REACTOME_CELL:CELL_COMMUNICATION	0.51	>=0.20	ESRP1 (5.1)	PTPRF (4.8)	MARVELD3 (4.7)	DAG1 (3.6)	WWC1 (3.6)	FNBP1L (3.3)	TMEM40 (3.1)	KRTCAP3 (3.1)	KLF7 (2.9)	PLCD3 (2.8)
GO:0048278	vesicle docking	0.51	>=0.20	VTI1A (4.9)	TRAPPC6B (3.7)	ENSG00000235314 (3.5)	GDAP2 (3.3)	ENSG00000246090 (3.3)	COG5 (3.3)	KCNK7 (2.9)	ENSG00000229688 (2.7)	FAM206A (2.7)	SRRM3 (2.6)
ENSG00000139626	ITGB7 PPI subnetwork	0.51	>=0.20	PIEZO1 (3.0)	EPS8 (3.0)	TMEM156 (2.8)	DENND4B (2.8)	RAB11FIP4 (2.7)	LIMA1 (2.6)	SGSM2 (2.6)	ARAP1 (2.5)	SH2B3 (2.4)	PLCD3 (2.3)
MP:0002928	abnormal bile duct morphology	0.51	>=0.20	HNF1B (6.5)	C7orf63 (4.4)	RBKS (3.8)	ENSG00000256323 (3.1)	DALRD3 (3.1)	ACMSD (3.1)	PILRB (3.0)	RGS11 (3.0)	GLIS3 (2.9)	C11orf49 (2.9)
ENSG00000182004	SNRPE PPI subnetwork	0.51	>=0.20	PNN (5.7)	SF3A1 (4.2)	SUPT16H (4.1)	ISG20L2 (3.9)	FNBP4 (3.9)	HNRNPA1P3 (3.5)	LUC7L (3.4)	NUP133 (3.2)	ZC3H13 (3.0)	DPF2 (3.0)
MP:0003850	abnormal thymocyte activation	0.51	>=0.20	SH2D2A (7.3)	SKAP1 (5.9)	PSTPIP1 (5.5)	SATB1 (5.3)	IKZF1 (4.6)	RASGRP1 (3.4)	PITPNC1 (3.3)	PLCG1 (2.8)	UNC13D (2.7)	STK17A (2.6)
GO:0001825	blastocyst formation	0.51	>=0.20	SCD5 (3.1)	MYO3B (3.0)	ENSG00000259330 (2.9)	ENSG00000247828 (2.4)	STH (2.2)	SPRYD5 (2.2)	GIP (2.2)	LMO1 (2.1)	AGBL5 (2.1)	ENSG00000227533 (2.1)
ENSG00000078328	RBFOX1 PPI subnetwork	0.51	>=0.20	ZNF268 (3.9)	CRTC2 (3.6)	NFIC (3.5)	TBKBP1 (2.9)	TNRC6B (2.8)	TSC22D4 (2.7)	GIGYF1 (2.6)	WBP2 (2.6)	RFX1 (2.6)	GPSM1 (2.6)
ENSG00000093217	XYLB PPI subnetwork	0.51	>=0.20	GPN1 (4.1)	DDX56 (4.1)	BRE (3.6)	SNX17 (3.5)	EIF2B4 (3.4)	RARS (3.3)	QARS (3.2)	ADSL (3.2)	PREB (3.2)	SUPT7L (3.2)
ENSG00000123975	CKS2 PPI subnetwork	0.51	>=0.20	HBP1 (3.8)	TOP2A (3.4)	KPNB1 (3.1)	WIPF2 (3.1)	C9orf5 (3.0)	NRBP1 (3.0)	PRC1 (2.9)	PMPCA (2.8)	CDC6 (2.8)	UBE2C (2.6)
ENSG00000168002	POLR2G PPI subnetwork	0.51	>=0.20	PNN (4.5)	FNBP4 (4.0)	SUPT16H (3.6)	SF3A1 (3.6)	ISG20L2 (3.5)	DPF2 (3.2)	NUP160 (3.1)	DNTTIP1 (3.1)	LUC7L (3.0)	SUGP1 (3.0)
ENSG00000148053	NTRK2 PPI subnetwork	0.51	>=0.20	C7orf51 (3.5)	FRMD8 (3.4)	TBC1D10A (2.9)	CRHR1 (2.8)	ZHX3 (2.8)	IGF2-AS (2.7)	LIF (2.5)	SNN (2.5)	ENSG00000250365 (2.4)	ACTL6B (2.4)
GO:0022898	regulation of transmembrane transporter activity	0.51	>=0.20	KCNJ11 (4.9)	ENSG00000229444 (4.0)	JPH1 (4.0)	SRRM3 (3.4)	ABCC8 (3.2)	CRHR1 (3.0)	ENSG00000226122 (2.9)	STAC3 (2.8)	CELSR3 (2.8)	MAPK4 (2.5)
ENSG00000134058	CDK7 PPI subnetwork	0.51	>=0.20	GEMIN2 (3.6)	DNTTIP1 (3.2)	NUP160 (2.9)	CTNNAL1 (2.8)	POP7 (2.8)	XRCC6BP1 (2.7)	NUDT5 (2.7)	METTL15 (2.7)	SDCCAG3 (2.5)	SNF8 (2.5)
GO:0016820	hydrolase activity, acting on acid anhydrides, catalyzing transmembrane movement of substances	0.51	>=0.20	POR (3.2)	PPM1L (3.1)	ENSG00000005206 (3.1)	ITFG3 (3.0)	RNF123 (2.9)	MDH1 (2.9)	TMEM116 (2.7)	MADD (2.7)	TMEM8A (2.7)	APEH (2.7)
ENSG00000102024	PLS3 PPI subnetwork	0.51	>=0.20	RHOA (4.4)	YWHAB (3.7)	TSC22D4 (3.2)	RNF6 (3.1)	NCKIPSD (2.7)	DR1 (2.6)	ADAM1 (2.6)	RASA1 (2.6)	TMEM156 (2.6)	MAP1LC3B (2.6)
GO:0051188	cofactor biosynthetic process	0.51	>=0.20	ABCB10 (4.2)	HBM (4.2)	RNF123 (3.4)	C8orf38 (3.3)	AACS (3.3)	APEH (3.2)	PDHX (3.2)	PTPMT1 (3.2)	ACAD10 (3.0)	RCCD1 (2.9)
MP:0003120	abnormal tracheal cartilage morphology	0.51	>=0.20	HOXB2 (5.5)	HOXB3 (4.6)	CILP2 (4.4)	ENSG00000233101 (3.9)	CPAMD8 (3.6)	FREM1 (3.1)	IGF2 (2.9)	TMEM45A (2.9)	AEBP1 (2.8)	PAPSS2 (2.8)
ENSG00000134852	CLOCK PPI subnetwork	0.51	>=0.20	ATF1 (4.3)	ZHX3 (2.9)	MADD (2.6)	GPAM (2.6)	CTNNAL1 (2.4)	TUBD1 (2.3)	DGKZ (2.3)	CCNH (2.3)	CCDC36 (2.3)	TOP1 (2.2)
GO:0042775	mitochondrial ATP synthesis coupled electron transport	0.51	>=0.20	ENSG00000243453 (6.0)	MRPS24 (5.8)	NDUFA11 (5.6)	MRPL33 (5.0)	ATP5G1 (5.0)	OST4 (4.7)	NDUFAF3 (3.8)	NDUFS3 (3.7)	PTPMT1 (3.7)	C12orf47 (3.6)
GO:0042773	ATP synthesis coupled electron transport	0.51	>=0.20	ENSG00000243453 (6.0)	MRPS24 (5.8)	NDUFA11 (5.6)	MRPL33 (5.0)	ATP5G1 (5.0)	OST4 (4.7)	NDUFAF3 (3.8)	NDUFS3 (3.7)	PTPMT1 (3.7)	C12orf47 (3.6)
ENSG00000175166	PSMD2 PPI subnetwork	0.51	>=0.20	PSMC3 (5.7)	NMT1 (4.5)	RARS (4.2)	MTCH2 (3.9)	MDH2 (3.5)	MRPL24 (3.3)	SNF8 (3.3)	KPNB1 (3.3)	ADSL (3.2)	CDC123 (3.1)
GO:0006953	acute-phase response	0.51	>=0.20	INHBC (4.4)	CHST4 (3.9)	WFDC9 (3.6)	ENSG00000251230 (3.6)	BSN-AS2 (3.6)	ENSG00000226833 (3.5)	TAT (3.4)	EPO (3.2)	SLC30A8 (3.1)	ACMSD (3.1)
REACTOME_TRAF3:DEPENDENT_IRF_ACTIVATION_PATHWAY	REACTOME_TRAF3:DEPENDENT_IRF_ACTIVATION_PATHWAY	0.51	>=0.20	OASL (13.0)	UBA7 (6.4)	TRAFD1 (4.0)	CHMP5 (3.9)	STX16 (3.7)	TUBD1 (3.2)	RELB (3.1)	FNBP4 (2.6)	NUP210L (2.5)	ARHGAP27 (2.5)
ENSG00000138685	FGF2 PPI subnetwork	0.51	>=0.20	SLIT3 (4.4)	GLIS3 (3.8)	FOXA3 (3.2)	IGF2BP2 (3.2)	LRP4 (3.1)	IGF2 (3.1)	SPRY2 (2.8)	EMILIN1 (2.7)	LRP1 (2.7)	ENSG00000173517 (2.7)
GO:0006904	vesicle docking involved in exocytosis	0.51	>=0.20	VTI1A (5.2)	ENSG00000246090 (3.9)	GDAP2 (3.7)	COG5 (3.4)	ENSG00000235314 (3.3)	TRAPPC6B (2.8)	ENSG00000229688 (2.8)	KCNK7 (2.7)	FAM206A (2.7)	SRRM3 (2.6)
GO:0007398	ectoderm development	0.51	>=0.20	SPTSSB (3.0)	ABO (2.9)	TMEM116 (2.9)	ZNF19 (2.8)	OR5J2 (2.8)	KRT8P12 (2.7)	ENSG00000228141 (2.4)	CCDC121 (2.4)	EHF (2.3)	ENSG00000250365 (2.3)
GO:0007269	neurotransmitter secretion	0.51	>=0.20	SRRM3 (5.5)	FBLL1 (4.6)	CELSR3 (4.5)	AP3B2 (4.4)	BSN (3.7)	MAPK4 (3.6)	CRHR1 (3.4)	ACTL6B (3.3)	STH (3.3)	TH (3.0)
GO:0048041	focal adhesion assembly	0.51	>=0.20	MAGI1 (3.4)	RRAS2 (3.0)	ENSG00000259248 (3.0)	ENSG00000173517 (2.9)	ENSG00000223522 (2.7)	RNF6 (2.6)	ITGB3 (2.6)	PRKG1 (2.6)	TNIK (2.5)	C7orf61 (2.5)
GO:0007389	pattern specification process	0.51	>=0.20	ENSG00000233101 (6.6)	HOXB3 (5.7)	HOXB1 (5.6)	HOXB2 (5.6)	ENSG00000230148 (5.3)	IGF2-AS (3.2)	CCDC121 (3.1)	CDX2 (3.0)	WNT3 (3.0)	RARB (2.7)
REACTOME_UBIQUITIN:DEPENDENT_DEGRADATION_OF_CYCLIN_D	REACTOME_UBIQUITIN:DEPENDENT_DEGRADATION_OF_CYCLIN_D	0.51	>=0.20	PSMC3 (6.3)	SNF8 (4.6)	MTCH2 (4.5)	NMT1 (4.3)	MRPL24 (3.8)	CDC123 (3.7)	EIF2B4 (3.6)	TRAFD1 (3.5)	RARS (3.4)	NDUFS3 (3.3)
REACTOME_UBIQUITIN:DEPENDENT_DEGRADATION_OF_CYCLIN_D1	REACTOME_UBIQUITIN:DEPENDENT_DEGRADATION_OF_CYCLIN_D1	0.51	>=0.20	PSMC3 (6.3)	SNF8 (4.6)	MTCH2 (4.5)	NMT1 (4.3)	MRPL24 (3.8)	CDC123 (3.7)	EIF2B4 (3.6)	TRAFD1 (3.5)	RARS (3.4)	NDUFS3 (3.3)
MP:0001008	abnormal sympathetic ganglion morphology	0.51	>=0.20	TH (6.0)	DDC (4.8)	FBLL1 (3.3)	LMO1 (3.1)	PTPRF (3.0)	HOXB2 (2.8)	HOXB1 (2.7)	TSHZ2 (2.7)	EMILIN3 (2.6)	ESRP1 (2.5)
MP:0000163	abnormal cartilage morphology	0.51	>=0.20	CILP2 (6.9)	SOX5 (4.1)	IGF2 (3.5)	STEAP1 (3.4)	NDUFA4L2 (3.4)	ANKH (3.2)	LSAMP (3.2)	MAF (2.8)	PAPSS2 (2.6)	MECOM (2.6)
MP:0000458	abnormal mandible morphology	0.51	>=0.20	NDUFA4L2 (4.1)	LRP4 (2.9)	CACNA1C (2.7)	JPH1 (2.7)	GLIS3 (2.4)	OR4A1P (2.4)	RWDD4 (2.3)	RARB (2.3)	ANKH (2.2)	EPO (2.2)
ENSG00000137259	HIST1H2AB PPI subnetwork	0.51	>=0.20	H3F3B (3.4)	MBTPS1 (3.3)	HNRNPA1P3 (2.8)	IMPDH2 (2.7)	IKBKAP (2.6)	WDR3 (2.6)	SUPT16H (2.4)	QRICH1 (2.4)	LUC7L (2.2)	THADA (2.2)
ENSG00000168274	HIST1H2AE PPI subnetwork	0.51	>=0.20	H3F3B (3.4)	MBTPS1 (3.3)	HNRNPA1P3 (2.8)	IMPDH2 (2.7)	IKBKAP (2.6)	WDR3 (2.6)	SUPT16H (2.4)	QRICH1 (2.4)	LUC7L (2.2)	THADA (2.2)
GO:0030817	regulation of cAMP biosynthetic process	0.51	>=0.20	ENSG00000232036 (4.0)	ENSG00000259251 (3.8)	C12orf47 (3.7)	ZAN (3.6)	C9orf163 (3.6)	CHRM4 (3.3)	MAPK4 (3.0)	G6PC2 (2.8)	SLC2A13 (2.8)	PDE8B (2.7)
ENSG00000141985	SH3GL1 PPI subnetwork	0.52	>=0.20	CAMKV (4.1)	NSF (4.0)	ARHGDIG (3.9)	SGSM2 (3.7)	BSN (3.6)	SGSM1 (3.5)	SLC2A13 (3.1)	CLDN11 (3.0)	PDE2A (3.0)	RAB11FIP4 (2.9)
ENSG00000138794	CASP6 PPI subnetwork	0.52	>=0.20	KRT8P12 (3.2)	CERS6 (3.0)	FAM129A (2.9)	PTPRJ (2.8)	SGSM2 (2.5)	ENSG00000233828 (2.4)	RAB3GAP2 (2.4)	RELB (2.3)	AP1G1 (2.2)	ENSG00000246090 (2.2)
KEGG_LINOLEIC_ACID_METABOLISM	KEGG_LINOLEIC_ACID_METABOLISM	0.52	>=0.20	ENSG00000199488 (6.2)	ADH1C (6.0)	NAT2 (5.9)	GYS2 (5.5)	ADH4 (5.4)	ABCB11 (5.3)	ADH1A (5.2)	GCKR (4.8)	TAT (4.7)	SLC2A2 (4.7)
GO:0006576	cellular biogenic amine metabolic process	0.52	>=0.20	SLC25A47 (3.2)	ADH4 (3.2)	AMT (3.2)	DDC (3.1)	ENSG00000226122 (3.1)	ZNF10 (3.0)	ENSG00000254235 (2.9)	TSSK6 (2.9)	TH (2.6)	GCKR (2.6)
GO:0070201	regulation of establishment of protein localization	0.52	>=0.20	ENSG00000251230 (3.2)	OSM (2.8)	PDE3B (2.6)	ENSG00000256746 (2.5)	FAM129A (2.4)	CDKN2B (2.4)	SPTSSB (2.1)	OBP2B (2.1)	COBLL1 (2.1)	ARAP1 (2.0)
MP:0004762	increased anti-double stranded DNA antibody level	0.52	>=0.20	TP53INP1 (4.7)	SNN (4.1)	PILRA (3.7)	SPI1 (3.4)	STK17A (3.4)	IKZF1 (3.4)	NFKBIB (3.1)	NR1H3 (2.9)	SKAP1 (2.7)	DDB2 (2.7)
KEGG_DRUG_METABOLISM_CYTOCHROME_P450	KEGG_DRUG_METABOLISM_CYTOCHROME_P450	0.52	>=0.20	ADH1C (10.8)	ADH1A (8.7)	ADH4 (7.9)	ABCB11 (7.0)	ADH6 (6.4)	GYS2 (6.3)	SLC2A2 (5.8)	NAT2 (5.8)	ENSG00000199488 (5.5)	SEC14L3 (5.3)
ENSG00000215305	VPS16 PPI subnetwork	0.52	>=0.20	NUDCD3 (4.9)	VTI1A (3.8)	NICN1 (3.7)	TBC1D5 (3.7)	SGSM2 (3.3)	HSDL1 (3.3)	DBNL (3.2)	C11orf49 (3.2)	MPV17 (3.1)	PLEKHM1 (2.9)
ENSG00000139318	DUSP6 PPI subnetwork	0.52	>=0.20	SGSM3 (3.3)	EML2 (3.0)	PFKFB4 (3.0)	PLCG1 (2.9)	CDKN2B-AS (2.9)	MARVELD3 (2.7)	CCNT2 (2.7)	ARHGEF7 (2.6)	ZNF821 (2.5)	ENSG00000232036 (2.5)
ENSG00000087258	GNAO1 PPI subnetwork	0.52	>=0.20	ENSG00000233705 (3.3)	MAPK4 (3.0)	AP3B2 (2.9)	DR1 (2.8)	KLHDC8B (2.6)	PDE2A (2.6)	GNB2 (2.6)	ENSG00000230461 (2.5)	ACTL6B (2.5)	PPDPF (2.4)
GO:0047555	3',5'-cyclic-GMP phosphodiesterase activity	0.52	>=0.20	PDE6C (4.6)	WFDC10A (3.8)	ADCY5 (3.7)	LRTM1 (3.4)	ENSG00000229444 (3.1)	C12orf39 (3.0)	CCDC121 (2.9)	RPGRIP1 (2.8)	ENSG00000224043 (2.8)	ENSG00000225946 (2.7)
ENSG00000180353	HCLS1 PPI subnetwork	0.52	>=0.20	SPINK4 (5.7)	CDX2 (2.6)	NAT2 (2.6)	RRAS2 (2.6)	CAPN1 (2.6)	FOXA3 (2.5)	LIMA1 (2.5)	ARHGAP27 (2.5)	TSC22D4 (2.3)	TRIM54 (2.3)
GO:0034702	ion channel complex	0.52	>=0.20	CRHR1 (4.3)	BSN (4.3)	MAPK4 (4.2)	KCNJ11 (4.2)	JPH1 (4.0)	HECW1 (3.9)	DGKB (3.8)	GAD2 (3.7)	CAMK2B (3.6)	SLC7A14 (3.5)
MP:0005093	decreased B cell proliferation	0.52	>=0.20	BCAS4 (4.9)	SPI1 (4.8)	FCHSD2 (4.3)	RELB (4.3)	IKZF1 (4.1)	POLM (3.7)	ATG16L2 (3.4)	SNN (3.4)	DENND4B (3.3)	SH2B3 (3.2)
ENSG00000143614	GATAD2B PPI subnetwork	0.52	>=0.20	H3F3B (4.7)	MAP1LC3B (2.6)	MDM4 (2.1)	ENSG00000257259 (2.1)	WFDC11 (2.0)	NEAT1 (1.8)	GCKR (1.8)	STK33 (1.8)	PTPMT1 (1.7)	TRIM65 (1.6)
GO:0015238	drug transmembrane transporter activity	0.52	>=0.20	KHK (4.5)	DDC (4.4)	ACMSD (4.4)	KL (4.1)	POR (3.0)	A1CF (2.9)	TM6SF2 (2.5)	TH (2.5)	CDX2 (2.5)	TMEM120A (2.4)
GO:0045598	regulation of fat cell differentiation	0.52	>=0.20	ENSG00000250365 (2.7)	ENSG00000226833 (2.6)	RFX1 (2.6)	ENSG00000226122 (2.4)	ENSG00000250474 (2.4)	CCDC121 (2.4)	EIF5A2 (2.3)	ENSG00000188211 (2.2)	ENSG00000259251 (2.2)	PANK3 (2.1)
GO:0015294	solute:cation symporter activity	0.52	>=0.20	KHK (6.4)	ENSG00000199488 (5.3)	ACMSD (4.8)	ADH6 (4.6)	TM6SF2 (4.5)	KL (3.9)	SLC2A2 (3.8)	LRP2 (3.8)	SLC26A4 (3.7)	SLC5A6 (3.4)
ENSG00000132196	HSD17B7 PPI subnetwork	0.52	>=0.20	FADS1 (10.7)	FADS2 (9.7)	AACS (9.1)	PANK3 (6.9)	POR (3.7)	GYS2 (3.4)	NPC1L1 (3.4)	ACSL1 (2.9)	TAT (2.9)	ABCB11 (2.9)
KEGG_HEDGEHOG_SIGNALING_PATHWAY	KEGG_HEDGEHOG_SIGNALING_PATHWAY	0.52	>=0.20	FREM1 (4.0)	WNT3 (3.9)	HOXB1 (3.8)	COL7A1 (2.8)	EMILIN3 (2.8)	DPYSL5 (2.6)	CHST15 (2.6)	CPAMD8 (2.6)	FRMD8 (2.5)	ENSG00000234945 (2.5)
REACTOME_PURINE_SALVAGE	REACTOME_PURINE_SALVAGE	0.52	>=0.20	NUDT5 (3.5)	C14orf126 (3.3)	NME4 (3.2)	MPV17 (3.0)	PPP1CB (2.8)	GALK1 (2.6)	LPIN3 (2.6)	IST1 (2.6)	WFDC10B (2.5)	TH (2.5)
ENSG00000017260	ATP2C1 PPI subnetwork	0.52	>=0.20	TMEM214 (4.0)	TXNDC11 (3.8)	GOLT1B (3.6)	EDEM3 (3.5)	ENSG00000005206 (3.1)	CREB3L2 (2.7)	TMEM161B (2.7)	ITFG3 (2.7)	MBTPS1 (2.7)	SLC2A13 (2.6)
ENSG00000042832	TG PPI subnetwork	0.52	>=0.20	NUCB2 (6.4)	TXNDC11 (5.1)	PDIA5 (5.1)	ERP29 (4.3)	ENSG00000233705 (3.9)	TMEM214 (3.5)	CREB3L2 (3.5)	TMED5 (3.4)	ACMSD (3.0)	COPB1 (3.0)
ENSG00000144218	AFF3 PPI subnetwork	0.52	>=0.20	NUDCD3 (3.6)	PGAM5 (3.6)	UBE2Z (3.5)	NAA25 (3.0)	WDR6 (2.8)	RHOA (2.8)	DCAKD (2.7)	FNBP1L (2.7)	KPNB1 (2.6)	CLDN12 (2.5)
MP:0002675	asthenozoospermia	0.52	>=0.20	SPINLW1 (6.6)	C2orf53 (5.7)	TSSK6 (4.9)	TMPRSS12 (4.0)	RSPH6A (3.5)	PEBP4 (3.5)	RPGRIP1 (3.5)	DNAAF1 (3.3)	SPDYA (3.2)	C13orf16 (3.1)
KEGG_ALPHA_LINOLENIC_ACID_METABOLISM	KEGG_ALPHA_LINOLENIC_ACID_METABOLISM	0.52	>=0.20	FADS1 (4.7)	INS (3.7)	GJD3 (3.5)	IAPP (3.3)	NR1H3 (3.0)	ENSG00000226833 (3.0)	CHST4 (2.6)	AACS (2.5)	KCNK7 (2.5)	ENSG00000199488 (2.4)
GO:0090092	regulation of transmembrane receptor protein serine/threonine kinase signaling pathway	0.52	>=0.20	ENSG00000259330 (3.3)	ZCCHC14 (3.1)	LPP (2.9)	ENSG00000230461 (2.8)	SLIT3 (2.8)	WFDC10B (2.7)	GATAD2B (2.7)	PRKG1 (2.6)	IGF2-AS (2.6)	RBMS1 (2.6)
GO:0006493	protein O-linked glycosylation	0.52	>=0.20	CREB3L4 (5.4)	SPTSSB (5.3)	EDEM3 (3.4)	TCTA (3.3)	ENSG00000005206 (3.3)	SLC12A8 (3.2)	TMED4 (3.0)	ENSG00000234902 (2.9)	ABCB10 (2.9)	ITFG3 (2.8)
ENSG00000006638	TBXA2R PPI subnetwork	0.52	>=0.20	C3orf54 (3.4)	TMEM40 (3.0)	GNB2 (2.9)	C17orf57 (2.9)	ENSG00000259330 (2.9)	ITGB3 (2.9)	ARHGAP27 (2.8)	PPP1CB (2.7)	UBA7 (2.6)	VPS54 (2.6)
GO:0005416	cation:amino acid symporter activity	0.52	>=0.20	GAD2 (4.6)	SEC14L2 (3.4)	ARSG (3.3)	CLDN11 (3.1)	ABCB11 (3.1)	TRIM66 (2.9)	INHBC (2.9)	FAM5C (2.9)	C12orf39 (2.8)	C9orf163 (2.8)
ENSG00000136450	SRSF1 PPI subnetwork	0.52	>=0.20	PNN (6.7)	FNBP4 (5.3)	SUPT16H (4.1)	HNRNPA1P3 (4.1)	LUC7L (4.0)	SF3A1 (3.9)	TOP1 (3.7)	ZC3H13 (3.5)	H3F3B (3.5)	CCNT2 (3.3)
ENSG00000172845	SP3 PPI subnetwork	0.52	>=0.20	ATF1 (5.0)	STAC3 (3.8)	MAP2K7 (2.6)	MAU2 (2.5)	PHLPP2 (2.5)	EHBP1L1 (2.4)	DR1 (2.4)	PPDPF (2.2)	RAPGEFL1 (2.2)	KIAA1267 (2.2)
ENSG00000077782	FGFR1 PPI subnetwork	0.52	>=0.20	ENSG00000230461 (3.3)	FOXA2 (3.3)	DPYSL5 (3.3)	LRP4 (3.1)	PROX1 (3.1)	SPRY2 (2.8)	SLIT3 (2.7)	NUFIP2 (2.7)	MYL7 (2.6)	WFDC10B (2.5)
GO:0032970	regulation of actin filament-based process	0.52	>=0.20	PRKG1 (2.9)	ENSG00000229688 (2.8)	UBE2D4 (2.7)	ENSG00000224043 (2.6)	RHOA (2.5)	DIP2B (2.4)	C17orf57 (2.4)	EHBP1L1 (2.4)	KLF7 (2.3)	SLC39A1 (2.3)
GO:0031669	cellular response to nutrient levels	0.52	>=0.20	HBP1 (4.0)	ZNF19 (3.6)	ENSG00000241528 (3.1)	FREM1 (2.9)	CDKN2A (2.9)	MARVELD3 (2.8)	ZNF23 (2.8)	ENSG00000236866 (2.7)	BRAP (2.6)	C7orf51 (2.5)
GO:0006198	cAMP catabolic process	0.52	>=0.20	RSPH6A (3.6)	ENSG00000236866 (3.5)	ADCY5 (3.5)	C3orf43 (3.1)	STH (3.0)	ENSG00000225946 (2.9)	MUC3A (2.7)	ENSG00000203497 (2.7)	ENSG00000225498 (2.6)	GNAS-AS1 (2.6)
ENSG00000008277	ADAM22 PPI subnetwork	0.52	>=0.20	NSF (4.0)	CAMK2B (3.8)	SRRM3 (3.7)	AP3B2 (3.4)	ACTL6B (3.4)	ARHGDIG (3.2)	FBLL1 (2.9)	NEUROD1 (2.9)	CAMKV (2.8)	WBP2 (2.7)
ENSG00000111262	KCNA1 PPI subnetwork	0.52	>=0.20	DGKB (4.7)	GAD2 (3.8)	BSN (3.7)	CAMKV (3.7)	C7orf51 (3.5)	RASGRP1 (3.0)	CHRM4 (3.0)	HTR4 (2.8)	SLC2A13 (2.7)	TMEM132B (2.6)
MP:0002458	abnormal B cell number	0.52	>=0.20	IKZF1 (4.1)	C7orf44 (3.9)	MEG3 (3.8)	ATG16L2 (3.4)	DENND4B (3.4)	STK17A (3.1)	RASGRP1 (3.1)	SKAP1 (3.0)	SATB1 (2.9)	PSTPIP1 (2.9)
GO:0043534	blood vessel endothelial cell migration	0.52	>=0.20	CCDC157 (4.5)	WFDC11 (3.5)	MYO3A (3.4)	PDE6C (3.0)	C3orf54 (3.0)	RAPGEF4 (2.8)	ACE (2.7)	TBKBP1 (2.7)	ENSG00000241528 (2.6)	BSN-AS2 (2.5)
ENSG00000162511	LAPTM5 PPI subnetwork	0.52	>=0.20	ADCY5 (3.9)	BSN (3.7)	SGSM2 (3.7)	ARHGDIG (3.6)	DPYSL5 (3.4)	NSF (3.3)	CAMKV (3.3)	RAPGEF4 (3.2)	RAB11FIP4 (3.2)	SRRM3 (3.1)
MP:0003659	abnormal lymph circulation	0.52	>=0.20	SLC12A8 (4.2)	PDE2A (4.1)	ENSG00000230461 (3.8)	GJD3 (3.1)	GRB10 (3.0)	MAF (2.6)	SH2B3 (2.5)	GNAS-AS1 (2.4)	ENSG00000233705 (2.4)	MECOM (2.4)
MP:0003935	abnormal craniofacial development	0.52	>=0.20	LRP4 (4.1)	DMRTA2 (3.5)	LINC00461 (3.4)	RARB (3.1)	WNT3 (2.7)	SLC26A4 (2.7)	ENSG00000259439 (2.5)	PIK3C2A (2.4)	MECOM (2.4)	CTNNAL1 (2.4)
GO:0032446	protein modification by small protein conjugation	0.52	>=0.20	WDR53 (3.9)	BRAP (3.9)	ARFGAP2 (3.8)	KBTBD4 (3.8)	USP47 (3.5)	ATG13 (3.4)	TRAFD1 (3.3)	HARBI1 (3.2)	HBP1 (3.1)	PPP1CB (3.0)
GO:0034364	high-density lipoprotein particle	0.52	>=0.20	F2 (10.1)	CPB2 (8.9)	SLC25A47 (8.2)	SLC2A2 (7.1)	SLC38A4 (6.2)	TFR2 (6.2)	GCKR (5.8)	ADH4 (5.8)	ADH1A (5.7)	GYS2 (5.5)
GO:0007259	JAK-STAT cascade	0.52	>=0.20	SLC26A4 (3.7)	SATB1 (3.5)	C2CD4B (3.4)	RPGRIP1 (2.9)	GLIS3 (2.9)	ENSG00000251230 (2.8)	FLT3 (2.7)	PCDH15 (2.7)	SEC14L3 (2.6)	OSM (2.6)
ENSG00000129465	RIPK3 PPI subnetwork	0.52	>=0.20	RHOA (3.8)	KPNB1 (3.4)	PPM1G (3.3)	YWHAB (2.9)	RARS (2.8)	PSMC3 (2.8)	MDH2 (2.7)	ADSL (2.7)	FNBP1L (2.6)	DALRD3 (2.6)
GO:2000602	regulation of interphase of mitotic cell cycle	0.52	>=0.20	SNF8 (3.2)	TP53INP1 (3.0)	DDB2 (2.9)	HORMAD2 (2.9)	CDC123 (2.8)	PSMC3 (2.6)	MRPL28 (2.6)	YKT6 (2.6)	NMT1 (2.5)	MTCH2 (2.5)
MP:0004132	absent embryonic cilia	0.52	>=0.20	C11orf49 (6.0)	C7orf63 (6.0)	WDPCP (5.8)	IFT80 (5.7)	CCDC157 (4.7)	AGBL2 (4.1)	IFT172 (4.0)	AGBL5 (3.7)	DALRD3 (3.7)	RBKS (3.5)
ENSG00000164399	IL3 PPI subnetwork	0.52	>=0.20	FLT3 (4.5)	ANKRD55 (3.9)	SATB1 (3.6)	PSTPIP1 (3.1)	RELB (3.0)	IKZF1 (3.0)	UNC13D (2.9)	SH2D2A (2.9)	SPI1 (2.9)	OSM (2.6)
ENSG00000140350	ANP32A PPI subnetwork	0.52	>=0.20	CELF1 (3.5)	ZNF821 (3.0)	GATAD2B (2.7)	GIGYF1 (2.7)	R3HDM2 (2.5)	TET2 (2.3)	KDM2B (2.2)	TNIK (2.2)	C5orf30 (2.2)	PRCC (2.2)
ENSG00000095585	BLNK PPI subnetwork	0.52	>=0.20	BCAS4 (3.6)	PSTPIP1 (3.3)	RASGRP1 (3.3)	IKZF1 (3.3)	FCHSD2 (3.1)	PIK3C2B (2.9)	STK17A (2.9)	ARAP1 (2.8)	SNN (2.8)	C3orf54 (2.7)
GO:0015464	acetylcholine receptor activity	0.52	>=0.20	TH (6.4)	RAPSN (5.0)	STAC3 (4.1)	ENSG00000181296 (4.0)	IGF2-AS (3.9)	SGIP1 (3.3)	P2RX2 (3.2)	CHRM4 (2.9)	CRHR1 (2.9)	GPR22 (2.8)
GO:0000380	alternative nuclear mRNA splicing, via spliceosome	0.52	>=0.20	ENSG00000223522 (3.7)	C3orf62 (3.5)	LUC7L (3.3)	NUFIP2 (3.3)	QRICH1 (3.3)	PNN (3.3)	HNRNPA1P3 (3.2)	ENSG00000250365 (3.2)	IP6K2 (3.2)	ENSG00000181296 (3.1)
ENSG00000125166	GOT2 PPI subnetwork	0.52	>=0.20	ALDH2 (3.6)	C1orf21 (3.0)	AP3B2 (2.8)	NXPH4 (2.7)	BBIP1 (2.5)	NSF (2.5)	C12orf39 (2.3)	VTI1A (2.3)	MAGI1 (2.3)	C1QTNF4 (2.2)
ENSG00000077380	DYNC1I2 PPI subnetwork	0.52	>=0.20	CILP2 (4.5)	NDUFAF3 (3.5)	YWHAB (2.8)	PPDPF (2.8)	SNF8 (2.6)	OST4 (2.6)	SHOC2 (2.5)	MBNL1 (2.4)	TCTA (2.4)	EML2 (2.3)
GO:0043623	cellular protein complex assembly	0.52	>=0.20	ENSG00000225399 (2.7)	ENSG00000185294 (2.6)	NDUFAF3 (2.3)	DIP2B (2.3)	POP7 (2.3)	RHOA (2.2)	JAZF1 (2.2)	C12orf40 (2.2)	ENSG00000224043 (2.1)	C7orf61 (2.1)
ENSG00000105447	GRWD1 PPI subnetwork	0.52	>=0.20	IMPDH2 (4.1)	QARS (3.8)	RPL22L1 (3.7)	HMG20A (3.5)	ZNF140 (3.5)	DALRD3 (3.4)	PGAM5 (3.1)	HNRNPA1P3 (2.9)	KBTBD4 (2.7)	BAG1 (2.7)
ENSG00000158402	CDC25C PPI subnetwork	0.52	>=0.20	UBE2C (6.5)	PRC1 (5.7)	SPC25 (5.5)	TOP2A (5.3)	CDCA2 (5.3)	CDC6 (3.8)	TRAIP (3.7)	TRIM59 (3.6)	CKAP5 (3.6)	SMC4 (3.4)
ENSG00000095564	BTAF1 PPI subnetwork	0.52	>=0.20	H3F3B (3.5)	MBTPS1 (2.7)	QRICH1 (2.5)	AACS (2.4)	ENSG00000257259 (2.4)	MAP1LC3B (2.4)	IFT80 (2.3)	NUP160 (2.1)	USP4 (2.0)	RHOA (1.9)
ENSG00000111845	PAK1IP1 PPI subnetwork	0.52	>=0.20	WDR3 (6.2)	TBRG4 (4.8)	DDX56 (4.7)	SURF6 (4.6)	NAA25 (4.2)	SNAPC4 (4.1)	NMD3 (3.8)	TAF1C (3.7)	ISG20L2 (3.6)	RARS (3.4)
ENSG00000175505	CLCF1 PPI subnetwork	0.52	>=0.20	FLT3 (4.7)	ANKRD55 (3.4)	UNC13D (3.2)	PSTPIP1 (2.9)	SATB1 (2.9)	SPI1 (2.8)	SH2D2A (2.7)	RELB (2.6)	IKZF1 (2.5)	ENSG00000250474 (2.4)
ENSG00000213465	ARL2 PPI subnetwork	0.52	>=0.20	PHLPP2 (4.6)	ENSG00000247828 (3.1)	BLVRA (2.9)	PDCD4 (2.8)	TSPAN3 (2.6)	FREM1 (2.6)	XRCC6BP1 (2.6)	ATXN1L (2.5)	CDK8 (2.5)	MAP1LC3B (2.5)
GO:0007187	G-protein coupled receptor signaling pathway, coupled to cyclic nucleotide second messenger	0.52	>=0.20	C9orf163 (4.6)	ZAN (4.2)	ENSG00000181296 (3.8)	OR5I1 (3.7)	OR5L2 (3.6)	ENSG00000259251 (3.4)	ENSG00000232036 (3.3)	CHRM4 (3.3)	G6PC2 (3.1)	HS3ST4 (2.9)
MP:0008182	decreased marginal zone B cell number	0.52	>=0.20	RELB (5.3)	IKZF1 (4.3)	SPI1 (4.1)	BCAS4 (3.9)	PIK3C2B (3.6)	ATG16L2 (3.2)	SNN (3.2)	PELI1 (3.1)	TMEM156 (3.1)	DENND4B (3.1)
MP:0003068	enlarged kidney	0.52	>=0.20	HNF1B (4.7)	ACMSD (3.5)	ADH6 (3.2)	KL (3.2)	WDPCP (3.2)	C11orf9 (3.2)	DAG1 (3.1)	RAB11FIP3 (3.0)	C7orf51 (2.9)	KHK (2.9)
GO:0072657	protein localization in membrane	0.52	>=0.20	STH (3.6)	C7orf51 (3.1)	ENSG00000224043 (3.0)	ENSG00000236829 (3.0)	ENSG00000225498 (2.8)	RMST (2.7)	KRTCAP3 (2.7)	COBL (2.7)	C1QTNF4 (2.7)	SCD5 (2.6)
ENSG00000177380	PPFIA3 PPI subnetwork	0.52	>=0.20	SLITRK1 (3.9)	WWC1 (2.9)	RAPGEFL1 (2.8)	COBLL1 (2.8)	ARHGDIG (2.6)	PDE6C (2.5)	C11orf9 (2.5)	OR4A1P (2.4)	VPS13C (2.3)	CAMKV (2.2)
GO:0008235	metalloexopeptidase activity	0.52	>=0.20	INS (8.4)	IAPP (5.8)	SLC30A8 (5.0)	ENSG00000199488 (4.0)	ACE (3.6)	SLC2A2 (3.2)	KHK (2.8)	DNAJC5G (2.8)	G6PC2 (2.8)	SPRYD5 (2.8)
GO:0005605	basal lamina	0.52	>=0.20	COL7A1 (4.9)	DAG1 (4.2)	LAMB2 (4.1)	HNF1B (3.7)	C9orf5 (3.2)	FREM1 (2.7)	GRB10 (2.6)	C9orf53 (2.6)	AEBP1 (2.5)	TGFA (2.5)
ENSG00000135916	ITM2C PPI subnetwork	0.52	>=0.20	NRBP1 (4.4)	PPP1CB (4.3)	TMEM214 (3.8)	NUCB2 (3.8)	AGBL5 (3.7)	SNX17 (3.6)	ERP29 (3.6)	COPB1 (3.3)	PDIA5 (3.3)	ENSG00000228434 (3.2)
ENSG00000126226	PCID2 PPI subnetwork	0.52	>=0.20	DPF2 (4.1)	PNN (3.6)	ZC3H13 (3.6)	POP7 (3.4)	SUGP1 (3.2)	ZNF408 (3.2)	SF3A1 (3.0)	NUP133 (2.9)	GPN1 (2.9)	PSMC3 (2.9)
GO:0050731	positive regulation of peptidyl-tyrosine phosphorylation	0.52	>=0.20	ENSG00000226833 (4.0)	ENSG00000223522 (3.1)	FBXO45 (2.9)	ERN1 (2.7)	LIF (2.6)	TNFRSF17 (2.5)	RNF215 (2.5)	GLIS3 (2.4)	SNN (2.4)	ST3GAL3 (2.4)
ENSG00000092201	SUPT16H PPI subnetwork	0.53	>=0.20	H3F3B (3.2)	SF3A1 (2.9)	DNTTIP1 (2.8)	NUDT5 (2.6)	PPM1G (2.6)	SUGP1 (2.5)	FEN1 (2.5)	TOP1 (2.3)	MAP1LC3B (2.3)	SNF8 (2.3)
ENSG00000147889	CDKN2A PPI subnetwork	0.53	>=0.20	DDB2 (3.9)	POLA2 (3.8)	OASL (3.7)	FEN1 (3.6)	CDKN2B (3.5)	MEPCE (3.4)	CCNE2 (3.2)	POLE (3.2)	TP53INP1 (3.2)	CDC6 (3.1)
ENSG00000137947	GTF2B PPI subnetwork	0.53	>=0.20	MRPS12 (3.7)	DNTTIP1 (3.5)	CCNH (3.3)	POP7 (3.1)	IMPDH2 (3.1)	POLD2 (2.9)	OASL (2.9)	CDC123 (2.8)	DR1 (2.7)	TUBD1 (2.7)
GO:0000245	spliceosomal complex assembly	0.53	>=0.20	BRAP (4.2)	ZNF512 (4.0)	FNBP4 (3.5)	CCNT2 (3.4)	ENSG00000223522 (3.3)	PNN (3.2)	ZC3H13 (2.8)	DNTTIP1 (2.7)	SUGP1 (2.7)	USP19 (2.6)
GO:0031123	RNA 3'-end processing	0.53	>=0.20	STX16 (4.9)	FNBP4 (4.4)	CCNT2 (4.1)	IST1 (3.3)	ZNF512 (3.2)	LUC7L (3.1)	MTF2 (3.0)	TOP1 (3.0)	ENSG00000223745 (3.0)	ADAM1 (3.0)
REACTOME_NF:KB_ACTIVATION_THROUGH_FADDRIP:1_PATHWAY_MEDIATED_BY_CASPASE:8_AND_:10	REACTOME_NF:KB_ACTIVATION_THROUGH_FADDRIP:1_PATHWAY_MEDIATED_BY_CASPASE:8_AND_:10	0.53	>=0.20	OASL (9.3)	UBA7 (4.5)	STAT6 (3.3)	CHMP5 (3.0)	TRAFD1 (2.9)	ENSG00000235314 (2.8)	KLHDC5 (2.6)	URGCP (2.6)	TRIM47 (2.6)	TRIM65 (2.4)
ENSG00000113810	SMC4 PPI subnetwork	0.53	>=0.20	NUP133 (3.8)	TOP2A (3.3)	ADSL (3.3)	TRIM59 (3.2)	IKBKAP (3.2)	PRC1 (3.1)	CDCA2 (3.1)	PMPCA (3.0)	SPC25 (3.0)	CDC6 (3.0)
GO:0050769	positive regulation of neurogenesis	0.53	>=0.20	LINC00461 (3.8)	STK33 (3.8)	PRDM16 (3.5)	WDPCP (3.4)	C7orf51 (3.3)	DPYSL5 (3.1)	ZNF605 (2.9)	DMRTA2 (2.8)	TBC1D10A (2.8)	SLITRK1 (2.7)
ENSG00000189091	SF3B3 PPI subnetwork	0.53	>=0.20	PNN (4.8)	HNRNPA1P3 (4.5)	SF3A1 (4.2)	FNBP4 (4.0)	SUPT16H (3.8)	ZC3H13 (3.6)	DPF2 (3.5)	NUP133 (3.3)	TOP1 (3.2)	SUGP1 (3.2)
GO:0030819	positive regulation of cAMP biosynthetic process	0.53	>=0.20	C9orf163 (3.4)	ZAN (3.3)	ENSG00000232036 (3.3)	G6PC2 (3.1)	UCN (2.9)	PCSK1 (2.9)	SGSM1 (2.9)	OR5I1 (2.8)	ENSG00000259073 (2.8)	ENSG00000257259 (2.7)
GO:0030816	positive regulation of cAMP metabolic process	0.53	>=0.20	C9orf163 (3.4)	ZAN (3.3)	ENSG00000232036 (3.3)	G6PC2 (3.1)	UCN (2.9)	PCSK1 (2.9)	SGSM1 (2.9)	OR5I1 (2.8)	ENSG00000259073 (2.8)	ENSG00000257259 (2.7)
ENSG00000164346	NSA2 PPI subnetwork	0.53	>=0.20	WDR3 (6.4)	SURF6 (4.7)	NAA25 (4.7)	TBRG4 (4.3)	NMD3 (4.2)	DDX56 (4.2)	RARS (4.1)	SNAPC4 (3.9)	DUS4L (3.8)	PGAM5 (3.8)
GO:0006397	mRNA processing	0.53	>=0.20	PNN (4.5)	FNBP4 (4.2)	LUC7L (3.7)	ZC3H13 (3.5)	TOP1 (3.3)	PRCC (3.3)	ZNF512 (3.3)	DPF2 (3.3)	TAF1C (3.2)	CCNT2 (3.1)
REACTOME_FORMATION_OF_ATP_BY_CHEMIOSMOTIC_COUPLING	REACTOME_FORMATION_OF_ATP_BY_CHEMIOSMOTIC_COUPLING	0.53	>=0.20	ENSG00000243453 (7.3)	NDUFA11 (6.7)	MDH2 (6.2)	MDH1 (6.1)	NDUFS3 (5.9)	UQCRC1 (5.8)	ATP5G1 (4.7)	MRPL33 (4.5)	OGDH (4.2)	OST4 (4.2)
ENSG00000106263	EIF3B PPI subnetwork	0.53	>=0.20	IMPDH2 (4.7)	WDR3 (4.0)	QARS (3.9)	HNRNPA1P3 (3.8)	NMD3 (3.7)	RARS (3.7)	FAM206A (3.3)	DDX56 (3.2)	ADSL (3.1)	LARP4 (3.0)
GO:0032386	regulation of intracellular transport	0.53	>=0.20	ENSG00000234945 (3.9)	FAM129A (3.1)	ENSG00000250365 (2.4)	ATXN1L (2.4)	GPR128 (2.3)	C2orf53 (2.2)	ST3GAL3 (2.2)	PPDPF (2.1)	C9orf163 (2.1)	PRKG1 (2.1)
GO:0005242	inward rectifier potassium channel activity	0.53	>=0.20	KCNJ11 (4.7)	NEUROD1 (4.5)	KL (4.3)	ABCC8 (4.2)	CRHR1 (3.7)	GPR22 (3.5)	PCSK1 (3.4)	SLC7A14 (3.4)	CACNA1C (3.3)	MAPK4 (3.2)
ENSG00000117153	KLHL12 PPI subnetwork	0.53	>=0.20	AP1G1 (4.1)	CHMP5 (3.4)	HBP1 (3.2)	SEC23A (3.1)	ATG13 (2.8)	USP19 (2.8)	HERC1 (2.8)	RASA1 (2.8)	BBIP1 (2.7)	FBXO45 (2.5)
MP:0008277	abnormal sternum ossification	0.53	>=0.20	LCORL (3.4)	TET2 (3.2)	EDEM3 (3.1)	KLHDC5 (3.1)	MEG3 (2.7)	CPAMD8 (2.5)	ALDH2 (2.5)	C12orf40 (2.5)	MECOM (2.4)	STAC3 (2.3)
GO:0000097	sulfur amino acid biosynthetic process	0.53	>=0.20	ACMSD (4.0)	CDKN2A (3.3)	RSPH6A (3.2)	ZNF10 (3.1)	MIR31HG (2.9)	ENSG00000250156 (2.8)	MPV17 (2.7)	SHMT2 (2.5)	ENSG00000225498 (2.5)	WFDC13 (2.4)
ENSG00000173406	DAB1 PPI subnetwork	0.53	>=0.20	PANK3 (3.4)	PTPRF (3.4)	ZCCHC14 (3.0)	DAG1 (2.8)	C11orf9 (2.8)	VEGFA (2.8)	GATAD2A (2.6)	INSR (2.5)	PIK3C2A (2.5)	PFKFB4 (2.4)
GO:0055123	digestive system development	0.53	>=0.20	C11orf9 (4.5)	PRDM16 (3.7)	ENSG00000233101 (3.6)	GIP (3.1)	ENSG00000246394 (2.8)	ZNF891 (2.8)	GPR128 (2.8)	ADH1C (2.8)	TM6SF2 (2.7)	SPINK4 (2.7)
GO:0007188	adenylate cyclase-modulating G-protein coupled receptor signaling pathway	0.53	>=0.20	ZAN (4.5)	ENSG00000232036 (4.3)	C9orf163 (3.9)	ENSG00000259251 (3.5)	OR5L2 (3.1)	CHRM4 (3.0)	ENSG00000181296 (3.0)	ENSG00000250341 (3.0)	C12orf47 (2.9)	ENSG00000223635 (2.8)
GO:0015248	sterol transporter activity	0.53	>=0.20	ENSG00000199488 (6.7)	F2 (6.4)	CPB2 (5.9)	SLC2A2 (5.8)	NPC1L1 (5.4)	ADH4 (5.4)	NR1H3 (5.1)	A1CF (4.8)	TM6SF2 (4.3)	GCKR (4.0)
ENSG00000187079	TEAD1 PPI subnetwork	0.53	>=0.20	BRE (3.8)	STAC3 (3.5)	RAPSN (3.5)	SRL (3.5)	PGAM2 (3.1)	TRIM54 (3.0)	PFKFB4 (2.8)	PACSIN3 (2.6)	TCF7L2 (2.5)	MYO3B (2.5)
MP:0000432	abnormal head morphology	0.53	>=0.20	LRP4 (3.6)	WNT3 (3.3)	HOXB1 (3.3)	FOXA2 (3.0)	ENSG00000256323 (2.8)	TCF7L2 (2.7)	ENSG00000259439 (2.7)	DMRTA2 (2.7)	TMEM132B (2.6)	CILP2 (2.6)
MP:0003425	abnormal optic vesicle formation	0.53	>=0.20	LINC00461 (4.6)	ENSG00000259439 (4.5)	NEUROD1 (4.0)	DMRTA2 (3.8)	ENSG00000236502 (3.4)	LRP2 (3.3)	FOXA2 (3.2)	CRYBA1 (2.9)	CDKN2A (2.9)	TSPAN3 (2.7)
ENSG00000113302	IL12B PPI subnetwork	0.53	>=0.20	FLT3 (5.0)	RELB (4.5)	SPI1 (3.1)	ENSG00000251230 (3.1)	SATB1 (3.0)	OSM (2.8)	ANKRD55 (2.7)	UNC13D (2.7)	NFKBIB (2.6)	EHBP1L1 (2.5)
REACTOME_DESTABILIZATION_OF_MRNA_BY_AUF1_HNRNP_D0	REACTOME_DESTABILIZATION_OF_MRNA_BY_AUF1_HNRNP_D0	0.53	>=0.20	PSMC3 (6.5)	NMT1 (4.6)	SNF8 (4.5)	MTCH2 (4.1)	MRPL24 (3.7)	EIF2B4 (3.7)	TRAFD1 (3.6)	CDC123 (3.5)	RARS (3.2)	NDUFS3 (3.1)
GO:0080008	CUL4 RING ubiquitin ligase complex	0.53	>=0.20	NFX1 (4.7)	ATG13 (4.0)	C14orf126 (3.7)	RNF123 (3.7)	SEC23A (3.6)	ARIH2 (3.4)	TBC1D5 (3.2)	BAG1 (3.2)	USP4 (3.1)	UBE2Z (3.1)
GO:0022612	gland morphogenesis	0.53	>=0.20	COL7A1 (4.0)	ENSG00000225946 (3.5)	C7orf63 (3.4)	KLHDC5 (3.1)	BCAS4 (3.0)	EHF (2.9)	ENSG00000256746 (2.9)	MIR31HG (2.8)	FREM1 (2.7)	SOX5 (2.7)
ENSG00000075415	SLC25A3 PPI subnetwork	0.53	>=0.20	HNRNPA1P3 (4.8)	RPL22L1 (4.0)	ADSL (3.2)	PSMC3 (3.2)	IMPDH2 (3.2)	TMED5 (2.8)	PPP1CB (2.6)	QARS (2.6)	PGAM5 (2.6)	PDCD4 (2.5)
GO:0045652	regulation of megakaryocyte differentiation	0.53	>=0.20	ENSG00000234902 (2.7)	RWDD4 (2.6)	ENSG00000250156 (2.5)	ENSG00000229688 (2.5)	C3orf54 (2.4)	HMG20A (2.4)	ENSG00000226648 (2.4)	ENSG00000250365 (2.4)	COBLL1 (2.3)	WDPCP (2.2)
GO:0072503	cellular divalent inorganic cation homeostasis	0.53	>=0.20	TNFRSF17 (3.4)	GJD3 (3.3)	HTR4 (3.1)	PRKG1 (3.1)	OR5I1 (3.0)	ENSG00000226833 (2.9)	C12orf47 (2.7)	ENSG00000256746 (2.6)	C3orf71 (2.5)	C9orf163 (2.5)
ENSG00000121031	ENSG00000121031 PPI subnetwork	0.53	>=0.20	KPNB1 (3.3)	NUP133 (3.2)	PIEZO1 (3.2)	PNN (3.0)	CAD (3.0)	ZNF638 (2.8)	WDR6 (2.6)	NFIC (2.6)	SF3A1 (2.6)	KPNA4 (2.6)
MP:0001312	abnormal cornea morphology	0.53	>=0.20	CRYBA1 (6.5)	DMRTA2 (4.7)	ENSG00000236502 (4.6)	LINC00461 (4.5)	ENSG00000259439 (4.4)	IGF2 (3.7)	PLCD3 (3.1)	NEUROD1 (2.8)	DAG1 (2.8)	TCF7L2 (2.6)
GO:0046470	phosphatidylcholine metabolic process	0.53	>=0.20	SLC25A47 (3.8)	ENSG00000246090 (3.6)	WFDC13 (3.3)	OR5J2 (3.2)	NPC1L1 (3.0)	C17orf57 (2.8)	PEBP4 (2.7)	AGBL2 (2.7)	AMT (2.6)	ABHD1 (2.5)
ENSG00000164107	HAND2 PPI subnetwork	0.53	>=0.20	TH (4.6)	MAP2K7 (3.9)	SLIT3 (3.8)	GPR22 (3.6)	MYBPC3 (3.5)	DDC (3.3)	HOXB1 (3.3)	MYL7 (2.9)	KLHDC8B (2.8)	RARA (2.7)
MP:0004173	abnormal intervertebral disk morphology	0.53	>=0.20	CILP2 (5.7)	SOX5 (4.2)	CUX2 (3.8)	ANKH (3.7)	LSAMP (3.2)	LINGO1 (3.0)	MBTPS1 (2.9)	PPM1L (2.9)	ITFG3 (2.7)	NFIC (2.6)
ENSG00000152556	PFKM PPI subnetwork	0.53	>=0.20	SRL (3.2)	PGAM2 (2.9)	TRIM54 (2.9)	FAM109A (2.7)	SLC2A1 (2.6)	CDC42BPA (2.5)	MAPRE3 (2.4)	MUC3A (2.4)	ENSG00000235314 (2.4)	UQCRC1 (2.4)
ENSG00000134376	CRB1 PPI subnetwork	0.53	>=0.20	PIK3C2A (3.8)	ARFGAP2 (3.5)	C9orf5 (3.3)	MIR31HG (3.2)	RRAS2 (3.0)	C11orf49 (3.0)	USP47 (2.9)	EDEM3 (2.8)	OBP2B (2.8)	CLDN12 (2.6)
ENSG00000135363	LMO2 PPI subnetwork	0.53	>=0.20	C3orf54 (3.9)	HBQ1 (3.3)	UBA7 (3.3)	TFR2 (3.2)	TH (2.8)	PIK3C2B (2.5)	ENSG00000241732 (2.5)	TMEM40 (2.5)	TNIK (2.4)	MECOM (2.4)
ENSG00000106541	AGR2 PPI subnetwork	0.53	>=0.20	C11orf9 (4.8)	NPC1L1 (3.8)	KRT8P12 (3.8)	CDX2 (3.3)	STARD10 (3.1)	PDX1 (3.1)	RHOA (3.1)	CELSR3 (3.0)	MRPL24 (2.8)	PPDPF (2.7)
GO:0010043	response to zinc ion	0.53	>=0.20	GPR128 (5.2)	ENSG00000246394 (3.8)	SPINK4 (3.8)	ENSG00000199488 (3.4)	DDC (3.4)	HBM (3.3)	NAT2 (3.2)	RMST (3.2)	GIP (3.2)	ENSG00000234945 (3.2)
ENSG00000198130	HIBCH PPI subnetwork	0.53	>=0.20	WDR3 (4.8)	LARP4 (3.7)	TBRG4 (3.5)	WBSCR16 (3.5)	PMPCA (3.3)	NMD3 (3.3)	NAA25 (3.3)	MRPL38 (3.3)	MRPS35 (3.2)	SURF6 (3.0)
MP:0004214	abnormal long bone diaphysis morphology	0.53	>=0.20	AEBP1 (5.5)	CILP2 (4.2)	EMILIN1 (3.9)	ZCCHC14 (3.4)	TSPAN3 (3.1)	SLIT3 (2.9)	ZFP36L2 (2.7)	CREB3L1 (2.5)	SOX5 (2.5)	CERS6 (2.5)
ENSG00000129170	CSRP3 PPI subnetwork	0.53	>=0.20	SRL (8.4)	PGAM2 (8.2)	TRIM54 (7.5)	MYBPC3 (5.7)	STAC3 (5.6)	PACSIN3 (5.1)	MYL7 (5.0)	CAND2 (4.9)	RAPSN (4.4)	LRTM1 (4.2)
ENSG00000204390	HSPA1L PPI subnetwork	0.53	>=0.20	RELB (5.3)	NFKBIB (3.9)	STAT6 (3.2)	TFG (3.1)	KPNA4 (3.0)	UBE2Z (2.9)	ZNF140 (2.9)	INTS8 (2.8)	ENSG00000259462 (2.8)	TBRG4 (2.7)
ENSG00000131323	TRAF3 PPI subnetwork	0.53	>=0.20	RELB (5.2)	NFKBIB (3.4)	PELI1 (3.1)	SKAP1 (3.1)	PSTPIP1 (3.0)	LIF (2.9)	SNN (2.9)	UBE2Z (2.9)	ZBTB38 (2.8)	CCND2 (2.6)
ENSG00000144158	ENSG00000144158 PPI subnetwork	0.53	>=0.20	SUGP1 (4.6)	DPF2 (4.4)	ZC3H13 (4.0)	SF3A1 (3.7)	PNN (3.7)	USP19 (3.7)	ZNF408 (3.4)	KBTBD4 (3.0)	NUP133 (3.0)	ASCC2 (3.0)
MP:0003725	increased autoantibody level	0.53	>=0.20	TP53INP1 (5.0)	DDB2 (5.0)	SH2D2A (3.9)	STK17A (3.4)	SKAP1 (2.9)	NFKBIB (2.7)	PILRA (2.7)	ATG16L2 (2.6)	IKZF1 (2.6)	TRAFD1 (2.6)
ENSG00000175216	CKAP5 PPI subnetwork	0.53	>=0.20	TOP2A (4.7)	PRC1 (4.6)	UBE2C (4.4)	SPC25 (4.2)	CDCA2 (4.2)	SMC4 (3.3)	CKAP5 (3.3)	DIP2B (3.1)	HERC1 (2.8)	CDKN2C (2.7)
ENSG00000155561	NUP205 PPI subnetwork	0.53	>=0.20	NUP133 (4.3)	POLD2 (4.0)	CAD (3.5)	PMPCA (3.4)	TBRG4 (3.1)	IKBKAP (3.0)	GPN1 (2.9)	NUP160 (2.9)	POLA2 (2.9)	CKAP5 (2.8)
ENSG00000145335	SNCA PPI subnetwork	0.53	>=0.20	EML2 (3.3)	SNN (3.3)	VTI1A (3.1)	HBM (2.9)	ATG13 (2.8)	KLF7 (2.8)	PPDPF (2.8)	CDC42EP2 (2.7)	MAPRE3 (2.5)	CLDN11 (2.5)
GO:0043046	DNA methylation involved in gamete generation	0.53	>=0.20	ENSG00000227059 (6.3)	DNAJC5G (5.5)	C12orf40 (4.8)	TMPRSS12 (4.4)	NUP210L (3.9)	ZCWPW1 (3.7)	SPDYA (3.5)	ENSG00000225399 (3.5)	HORMAD2 (3.4)	EMILIN3 (3.3)
GO:0021879	forebrain neuron differentiation	0.53	>=0.20	DMRTA2 (3.8)	STK33 (3.7)	LINC00461 (3.4)	SOX5 (3.2)	C17orf57 (2.9)	RMST (2.8)	MYO3A (2.7)	TMPRSS12 (2.7)	GAD2 (2.7)	DNAH11 (2.7)
REACTOME_SPHINGOLIPID_DE_NOVO_BIOSYNTHESIS	REACTOME_SPHINGOLIPID_DE_NOVO_BIOSYNTHESIS	0.53	>=0.20	POR (3.2)	ITFG3 (2.9)	INSR (2.9)	STEAP2 (2.7)	PDE8B (2.6)	STEAP1 (2.5)	SCD5 (2.5)	GLIS3 (2.4)	EHF (2.4)	ENSG00000259462 (2.3)
GO:0009264	deoxyribonucleotide catabolic process	0.53	>=0.20	GALK1 (4.1)	NME4 (3.8)	ENSG00000259315 (3.3)	NICN1 (3.3)	WDR53 (3.2)	ENSG00000223745 (3.2)	RCCD1 (3.2)	ENSG00000226648 (3.1)	PPP1R35 (3.0)	ABHD1 (3.0)
ENSG00000185513	L3MBTL1 PPI subnetwork	0.53	>=0.20	H3F3B (4.4)	MDM4 (3.2)	NEAT1 (2.4)	LCORL (2.4)	RNF215 (2.4)	GDAP2 (2.2)	ATG16L2 (2.2)	DR1 (2.2)	ENSG00000197071 (2.0)	RCCD1 (2.0)
ENSG00000106682	EIF4H PPI subnetwork	0.53	>=0.20	QARS (6.0)	IMPDH2 (5.2)	HNRNPA1P3 (3.9)	LCORL (2.8)	MRPS24 (2.8)	RPL22L1 (2.4)	FAF1 (2.4)	SNX17 (2.4)	FBXO17 (2.3)	GATAD2A (2.3)
ENSG00000212875	ENSG00000212875 PPI subnetwork	0.53	>=0.20	ENSG00000243453 (7.2)	NDUFS3 (5.8)	MDH1 (5.5)	ATP5G1 (5.4)	NDUFA11 (5.3)	UQCRC1 (5.2)	MDH2 (4.7)	MRPS24 (4.6)	OST4 (4.5)	MRPL33 (4.5)
ENSG00000198804	MT-CO1 PPI subnetwork	0.53	>=0.20	ENSG00000243453 (7.2)	NDUFS3 (5.8)	MDH1 (5.5)	ATP5G1 (5.4)	NDUFA11 (5.3)	UQCRC1 (5.2)	MDH2 (4.7)	MRPS24 (4.6)	OST4 (4.5)	MRPL33 (4.5)
ENSG00000100325	ASCC2 PPI subnetwork	0.54	>=0.20	ASCC2 (4.0)	USP19 (3.2)	SUGP1 (3.2)	SF3A1 (2.7)	SNAPC4 (2.6)	PPDPF (2.6)	USP3 (2.5)	PMPCA (2.5)	KDM4A (2.4)	ENSG00000229444 (2.3)
MP:0004204	absent stapes	0.54	>=0.20	HOXB3 (5.3)	HOXB2 (5.1)	HOXB1 (4.8)	RARB (4.6)	MECOM (3.5)	IGF2-AS (2.9)	ENSG00000230148 (2.9)	CLDN11 (2.9)	P2RX2 (2.6)	CDC14A (2.6)
GO:0007223	Wnt receptor signaling pathway, calcium modulating pathway	0.54	>=0.20	C12orf40 (3.2)	ENSG00000229688 (3.1)	ZNF23 (2.8)	HOXB1 (2.7)	ENSG00000250365 (2.6)	PPM1L (2.6)	MYO3A (2.6)	ENSG00000257259 (2.5)	METTL7A (2.5)	C13orf16 (2.4)
ENSG00000101146	RAE1 PPI subnetwork	0.54	>=0.20	CCNH (4.6)	IKBKAP (4.2)	NAA25 (4.1)	NUP133 (4.1)	WDR3 (4.0)	GPN1 (3.5)	CAD (3.4)	NUP160 (3.4)	USP47 (3.1)	LARP4 (3.0)
GO:0016558	protein import into peroxisome matrix	0.54	>=0.20	ZNF408 (4.1)	WBSCR16 (3.8)	HARBI1 (3.7)	AMBRA1 (3.3)	ENSG00000250341 (3.3)	ZCWPW1 (3.2)	DUS4L (3.2)	RRNAD1 (3.1)	STYXL1 (2.8)	PPP1R35 (2.8)
ENSG00000130725	UBE2M PPI subnetwork	0.54	>=0.20	PSMC3 (4.6)	MTCH2 (3.9)	DNTTIP1 (3.8)	SNX17 (3.7)	NRBP1 (3.7)	USP47 (3.6)	KPNA4 (3.3)	NDUFS3 (2.9)	ARFGAP2 (2.9)	CDC123 (2.8)
ENSG00000114391	RPL24 PPI subnetwork	0.54	>=0.20	HNRNPA1P3 (5.0)	QARS (4.2)	IMPDH2 (4.2)	RPL22L1 (3.7)	OST4 (3.6)	ENSG00000227038 (3.0)	NMD3 (2.8)	FNBP4 (2.6)	PNN (2.4)	SDCCAG3 (2.2)
MP:0006271	abnormal involution of the mammary gland	0.54	>=0.20	LIF (4.3)	C2CD4B (4.2)	TBC1D10A (4.0)	VEGFA (3.6)	SEC14L2 (3.2)	ENSG00000173517 (3.1)	ENSG00000226833 (3.0)	LRP1 (3.0)	SLIT3 (2.8)	C7orf63 (2.7)
ENSG00000198467	TPM2 PPI subnetwork	0.54	>=0.20	SEC23A (3.4)	CDKN2B (3.2)	MECOM (2.9)	TRIM54 (2.9)	PGAM2 (2.8)	LIMA1 (2.5)	SLC39A13 (2.5)	USP47 (2.5)	MIR21 (2.4)	PACSIN3 (2.4)
ENSG00000169727	GPS1 PPI subnetwork	0.54	>=0.20	MRPS35 (3.8)	CDC123 (3.1)	C8orf38 (2.6)	NPEPPS (2.5)	GTPBP10 (2.5)	COG5 (2.5)	BCAP29 (2.4)	INTS8 (2.4)	PPDPF (2.3)	ADSL (2.3)
ENSG00000172936	MYD88 PPI subnetwork	0.54	>=0.20	OASL (3.8)	ADRB2 (3.5)	FAM129A (3.1)	UBA7 (3.1)	STAT6 (3.0)	PTPRJ (3.0)	SH2B3 (2.9)	ENSG00000241732 (2.9)	EHBP1L1 (2.7)	ARAP1 (2.5)
GO:0042542	response to hydrogen peroxide	0.54	>=0.20	HBM (4.5)	ENSG00000250802 (3.6)	DNAH11 (3.0)	SPINT3 (2.7)	ENSG00000236866 (2.7)	ENSG00000233705 (2.7)	ENSG00000226648 (2.6)	ENSG00000257259 (2.5)	ZBTB38 (2.4)	DHRS9 (2.2)
GO:0005247	voltage-gated chloride channel activity	0.54	>=0.20	KL (3.5)	ENSG00000250341 (3.2)	CPAMD8 (3.1)	RAB11FIP3 (2.8)	ST3GAL3 (2.7)	B3GALNT1 (2.7)	ZNF23 (2.7)	FADS2 (2.6)	LRP2 (2.6)	CDKN2B-AS (2.6)
ENSG00000135269	TES PPI subnetwork	0.54	>=0.20	LPP (4.2)	SPI1 (3.5)	KLF7 (3.2)	CACNA1C (3.1)	TNIK (3.0)	PSTPIP1 (2.9)	LIMA1 (2.7)	PILRB (2.5)	TSC22D4 (2.4)	RRAS2 (2.4)
ENSG00000104884	ERCC2 PPI subnetwork	0.54	>=0.20	SUGP1 (3.9)	DNTTIP1 (3.7)	EIF2B4 (3.2)	NUP160 (3.2)	NMT1 (3.2)	PMPCA (3.2)	GEMIN2 (3.1)	ADSL (3.0)	VPS33B (3.0)	CDC123 (3.0)
GO:0007626	locomotory behavior	0.54	>=0.20	ARL17A (3.6)	MAPK4 (3.4)	UCN (3.4)	TH (3.2)	KCNJ11 (3.2)	MTNR1B (3.2)	C7orf51 (3.1)	CRHR1 (3.1)	C1QTNF4 (3.0)	FBLL1 (3.0)
GO:0040013	negative regulation of locomotion	0.54	>=0.20	WFDC11 (3.5)	TBKBP1 (3.3)	ACE (3.3)	ENSG00000259248 (2.9)	SLIT3 (2.9)	EPO (2.7)	ENSG00000225498 (2.7)	BCAS4 (2.6)	PRKAR2A (2.6)	ENSG00000259315 (2.6)
GO:0072511	divalent inorganic cation transport	0.54	>=0.20	ENSG00000250156 (3.7)	ENSG00000229444 (3.3)	C2CD4B (3.2)	DGKB (3.2)	SGIP1 (3.1)	RNF215 (3.0)	ENSG00000197071 (2.8)	KCNJ11 (2.8)	HTR4 (2.7)	INS (2.6)
GO:0021846	cell proliferation in forebrain	0.54	>=0.20	SOX5 (4.8)	SPRYD5 (4.3)	IGF2BP2 (3.2)	C17orf57 (2.6)	LMO1 (2.6)	ENSG00000250365 (2.5)	TSSK6 (2.5)	DPYSL5 (2.5)	ENSG00000226648 (2.4)	ENSG00000228141 (2.3)
GO:0007610	behavior	0.54	>=0.20	HS3ST4 (3.8)	LSAMP (3.7)	HTR4 (3.6)	SGIP1 (3.3)	TH (3.1)	GAD2 (3.0)	CLDN11 (3.0)	KCNJ11 (2.9)	MAPK4 (2.9)	FBLL1 (2.8)
ENSG00000198755	RPL10A PPI subnetwork	0.54	>=0.20	WDR3 (4.2)	IMPDH2 (4.1)	RPL22L1 (4.0)	HNRNPA1P3 (3.9)	NAA25 (3.6)	SURF6 (3.6)	OST4 (3.4)	NMD3 (3.3)	TBRG4 (3.3)	QARS (3.2)
ENSG00000069869	NEDD4 PPI subnetwork	0.54	>=0.20	PELI1 (3.7)	PPP1CB (3.4)	FNBP1L (3.4)	CHMP5 (3.4)	OASL (3.0)	OR7E14P (2.9)	SHOC2 (2.6)	TMEM8A (2.6)	USP3 (2.5)	H3F3B (2.5)
ENSG00000101213	PTK6 PPI subnetwork	0.54	>=0.20	FAM5C (3.6)	SLIT3 (3.1)	MYO3B (2.9)	EHF (2.8)	ZBTB38 (2.7)	ENSG00000257259 (2.7)	DMRTA2 (2.7)	FBXO45 (2.6)	RAB3GAP2 (2.5)	FADS2 (2.5)
MP:0004359	short ulna	0.54	>=0.20	MECOM (3.7)	SOX5 (3.2)	MAF (3.1)	CPAMD8 (3.0)	EMILIN3 (2.9)	IGF2 (2.9)	CAPS (2.7)	MIR31HG (2.7)	CACNA1C (2.7)	CCND2 (2.7)
ENSG00000090372	STRN4 PPI subnetwork	0.54	>=0.20	PABPC1L (3.3)	SUPT7L (3.2)	DR1 (3.1)	TMEM40 (3.1)	YKT6 (3.0)	CDK8 (2.9)	NMD3 (2.9)	TMEM132B (2.9)	SNX17 (2.7)	RPS6KB1 (2.7)
GO:0008380	RNA splicing	0.54	>=0.20	PNN (4.8)	FNBP4 (4.5)	LUC7L (4.2)	CCNT2 (3.6)	ZC3H13 (3.6)	ZNF638 (3.5)	DPF2 (3.3)	TOP1 (3.3)	HNRNPA1P3 (3.3)	ZNF512 (3.2)
GO:0035023	regulation of Rho protein signal transduction	0.54	>=0.20	ARHGAP27 (4.4)	RAB11FIP4 (3.8)	DIP2B (3.7)	TBC1D10A (2.9)	FNBP1L (2.5)	SGSM2 (2.5)	C1orf21 (2.4)	ENSG00000241057 (2.3)	C7orf51 (2.2)	ZNF513 (2.1)
GO:0016567	protein ubiquitination	0.54	>=0.20	BRAP (4.0)	WDR53 (3.8)	ARFGAP2 (3.7)	KBTBD4 (3.4)	TRAFD1 (3.4)	USP47 (3.4)	ATG13 (3.2)	HBP1 (3.2)	HARBI1 (3.0)	UBE2Z (3.0)
ENSG00000115816	CEBPZ PPI subnetwork	0.54	>=0.20	WDR3 (6.5)	SURF6 (4.8)	NAA25 (4.7)	SNAPC4 (4.6)	DDX56 (4.3)	TBRG4 (4.2)	RARS (3.9)	LARP4 (3.7)	NMD3 (3.7)	TAF1C (3.6)
GO:0000502	proteasome complex	0.54	>=0.20	PSMC3 (6.1)	SNF8 (4.6)	NMT1 (4.4)	MTCH2 (4.3)	MRPL24 (3.9)	CDC123 (3.6)	RARS (3.5)	EIF2B4 (3.3)	TRAFD1 (3.2)	KPNA4 (3.2)
ENSG00000115254	ENSG00000115254 PPI subnetwork	0.54	>=0.20	MTCH2 (4.3)	NMT1 (3.5)	RPS6KB1 (3.3)	RNF6 (3.2)	TUBD1 (3.1)	NRBP1 (3.1)	EIF2B4 (3.1)	RARS (3.1)	PMPCA (3.0)	QARS (2.9)
ENSG00000174307	PHLDA3 PPI subnetwork	0.54	>=0.20	RARS (3.7)	COPB1 (3.6)	GOLGA3 (3.4)	ADSL (3.2)	MDH2 (3.2)	IMPDH2 (3.0)	CAD (3.0)	EIF2B4 (2.9)	TBRG4 (2.9)	GPN1 (2.8)
GO:0014812	muscle cell migration	0.54	>=0.20	ENSG00000241528 (3.0)	CHST15 (2.9)	LIMA1 (2.9)	LPIN3 (2.8)	ADRB2 (2.7)	PTPRJ (2.3)	HSDL1 (2.3)	CILP2 (2.3)	CDC42EP2 (2.3)	SLCO1A2 (2.3)
REACTOME_TRANSCRIPTION	REACTOME_TRANSCRIPTION	0.54	>=0.20	ISG20L2 (3.8)	SURF6 (3.4)	SDCCAG3 (3.4)	TAF1C (3.3)	NUP160 (3.2)	LUC7L (3.1)	DR1 (3.1)	FNBP4 (2.8)	WDR3 (2.8)	GEMIN2 (2.8)
GO:0045980	negative regulation of nucleotide metabolic process	0.54	>=0.20	ENSG00000259251 (3.8)	OR5L2 (3.5)	C12orf47 (3.4)	MAPK4 (3.1)	LINGO1 (3.0)	CHRM4 (2.9)	GJD3 (2.8)	PDE8B (2.8)	NOSTRIN (2.7)	CRHR1 (2.7)
MP:0003451	absent olfactory bulb	0.54	>=0.20	ENSG00000259439 (5.5)	ENSG00000236502 (5.5)	DPYSL5 (4.1)	C7orf63 (4.1)	CRYBA1 (3.7)	SLCO1A2 (3.6)	NEUROD1 (3.3)	WWC1 (3.3)	WNT3 (3.0)	SLC26A4 (2.9)
ENSG00000198231	DDX42 PPI subnetwork	0.54	>=0.20	IST1 (5.3)	ENSG00000241057 (4.3)	SF3A1 (3.4)	BSN-AS2 (3.2)	CCNT2 (3.1)	ATXN1L (3.0)	ZNF408 (3.0)	TAF1C (2.8)	OST4 (2.8)	GTF3C2 (2.8)
GO:0000793	condensed chromosome	0.54	>=0.20	TOP2A (7.6)	UBE2C (7.3)	CDCA2 (7.3)	PRC1 (7.3)	SPC25 (7.0)	SMC4 (6.3)	TRAIP (6.3)	TRIM59 (5.5)	CDC6 (5.4)	POLE (5.4)
GO:0030165	PDZ domain binding	0.54	>=0.20	NTRK2 (3.6)	EPB41L4B (3.2)	SLIT3 (3.2)	PRKG1 (3.0)	CPAMD8 (3.0)	DAG1 (2.8)	RARB (2.8)	COBL (2.7)	TMEM116 (2.7)	DNAH11 (2.6)
KEGG_ECM_RECEPTOR_INTERACTION	KEGG_ECM_RECEPTOR_INTERACTION	0.54	>=0.20	AEBP1 (5.8)	ITGB3 (5.4)	EMILIN1 (5.0)	CILP2 (4.9)	COL7A1 (4.5)	LAMB2 (3.5)	DAG1 (3.1)	TMEM45A (3.0)	SLC39A13 (3.0)	TMEM40 (2.9)
ENSG00000196154	S100A4 PPI subnetwork	0.54	>=0.20	PGAM2 (6.2)	TRIM54 (5.7)	SRL (5.2)	STAC3 (4.8)	JAZF1 (3.1)	PLCD3 (2.9)	AEBP1 (2.7)	ENSG00000229444 (2.6)	PACSIN3 (2.6)	FRMD8 (2.5)
ENSG00000091140	DLD PPI subnetwork	0.54	>=0.20	PDHX (4.4)	MDH2 (3.8)	ACSL1 (3.4)	UQCRC1 (3.4)	GPAM (3.3)	QARS (3.2)	MTCH2 (3.1)	MDH1 (2.9)	VEGFA (2.8)	UGP2 (2.6)
ENSG00000173692	PSMD1 PPI subnetwork	0.54	>=0.20	PSMC3 (5.9)	NMT1 (4.0)	MTCH2 (3.9)	RARS (3.3)	MRPL24 (3.2)	CDC123 (3.1)	EIF2B4 (3.0)	WARS (3.0)	SNF8 (3.0)	MDH2 (2.9)
ENSG00000148943	LIN7C PPI subnetwork	0.54	>=0.20	CAMKV (4.7)	DGKB (4.5)	ADCY5 (3.8)	BSN (3.6)	WWC1 (3.4)	SGSM2 (3.1)	CLDN11 (3.1)	PDE2A (3.1)	PDE8B (3.0)	SLC2A13 (2.9)
REACTOME_UBIQUITIN_MEDIATED_DEGRADATION_OF_PHOSPHORYLATED_CDC25A	REACTOME_UBIQUITIN_MEDIATED_DEGRADATION_OF_PHOSPHORYLATED_CDC25A	0.54	>=0.20	PSMC3 (6.3)	SNF8 (4.5)	MTCH2 (4.5)	NMT1 (4.4)	CDC123 (3.8)	EIF2B4 (3.5)	TRAFD1 (3.5)	MRPL24 (3.5)	NDUFS3 (3.4)	RARS (3.2)
REACTOME_P53:INDEPENDENT_DNA_DAMAGE_RESPONSE	REACTOME_P53:INDEPENDENT_DNA_DAMAGE_RESPONSE	0.54	>=0.20	PSMC3 (6.3)	SNF8 (4.5)	MTCH2 (4.5)	NMT1 (4.4)	CDC123 (3.8)	EIF2B4 (3.5)	TRAFD1 (3.5)	MRPL24 (3.5)	NDUFS3 (3.4)	RARS (3.2)
REACTOME_P53:INDEPENDENT_G1S_DNA_DAMAGE_CHECKPOINT	REACTOME_P53:INDEPENDENT_G1S_DNA_DAMAGE_CHECKPOINT	0.54	>=0.20	PSMC3 (6.3)	SNF8 (4.5)	MTCH2 (4.5)	NMT1 (4.4)	CDC123 (3.8)	EIF2B4 (3.5)	TRAFD1 (3.5)	MRPL24 (3.5)	NDUFS3 (3.4)	RARS (3.2)
ENSG00000121390	PSPC1 PPI subnetwork	0.54	>=0.20	SF3A1 (4.4)	KIAA1267 (3.7)	ZC3H13 (3.6)	FNBP4 (3.2)	CELF1 (3.1)	DPF2 (3.1)	DGKB (2.9)	RFX1 (2.9)	ADCY5 (2.8)	KDM2B (2.8)
GO:0001658	branching involved in ureteric bud morphogenesis	0.54	>=0.20	IGF2-AS (3.9)	TMEM132B (3.4)	ZNF19 (3.0)	HNF1A (2.9)	OR5J2 (2.8)	TSSK6 (2.6)	HNF1B (2.5)	LRP4 (2.4)	ZAN (2.4)	WNT3 (2.4)
ENSG00000133318	RTN3 PPI subnetwork	0.54	>=0.20	BSN (4.0)	ARHGDIG (3.9)	DPYSL5 (3.7)	RGS11 (3.7)	ADCY5 (3.6)	CAMKV (3.6)	SGSM2 (3.2)	NSF (3.2)	AP3B2 (3.1)	BCAS4 (3.1)
ENSG00000132507	EIF5A PPI subnetwork	0.54	>=0.20	H3F3B (4.1)	MAP1LC3B (3.5)	SGSM3 (2.4)	POR (2.3)	MBTPS1 (2.3)	C8orf38 (2.3)	ADSL (2.2)	SHMT2 (2.2)	PIEZO1 (2.2)	C3orf62 (2.1)
GO:0007189	adenylate cyclase-activating G-protein coupled receptor signaling pathway	0.54	>=0.20	ZAN (3.8)	C9orf163 (3.7)	PDX1 (3.1)	ENSG00000259251 (2.9)	C9orf53 (2.8)	ENSG00000222612 (2.8)	ENSG00000259462 (2.7)	SLC7A14 (2.6)	ENSG00000232036 (2.6)	SGSM1 (2.4)
GO:0010578	regulation of adenylate cyclase activity involved in G-protein coupled receptor signaling pathway	0.54	>=0.20	ZAN (3.8)	C9orf163 (3.7)	PDX1 (3.1)	ENSG00000259251 (2.9)	C9orf53 (2.8)	ENSG00000222612 (2.8)	ENSG00000259462 (2.7)	SLC7A14 (2.6)	ENSG00000232036 (2.6)	SGSM1 (2.4)
GO:0010579	positive regulation of adenylate cyclase activity involved in G-protein coupled receptor signaling pathway	0.54	>=0.20	ZAN (3.8)	C9orf163 (3.7)	PDX1 (3.1)	ENSG00000259251 (2.9)	C9orf53 (2.8)	ENSG00000222612 (2.8)	ENSG00000259462 (2.7)	SLC7A14 (2.6)	ENSG00000232036 (2.6)	SGSM1 (2.4)
MP:0001195	flaky skin	0.54	>=0.20	KCNK7 (6.2)	WFDC3 (3.4)	ENSG00000254235 (3.3)	RAPGEFL1 (3.3)	TMEM45A (3.1)	GCK (2.8)	SEC14L2 (2.6)	SOX5 (2.4)	TRIM47 (2.4)	COL7A1 (2.3)
ENSG00000168959	GRM5 PPI subnetwork	0.54	>=0.20	WFS1 (4.4)	DGKZ (3.5)	SNN (3.5)	RASGRP1 (3.5)	SEC14L3 (3.0)	SH2B3 (3.0)	CAMKV (2.9)	HTR4 (2.9)	P2RX2 (2.6)	CELF1 (2.5)
ENSG00000133316	WDR74 PPI subnetwork	0.54	>=0.20	WDR3 (6.2)	SURF6 (4.7)	NAA25 (4.6)	TBRG4 (4.3)	RARS (4.3)	NMD3 (4.0)	SNAPC4 (3.9)	DDX56 (3.7)	TAF1C (3.7)	PGAM5 (3.6)
ENSG00000105379	ETFB PPI subnetwork	0.54	>=0.20	SLC25A20 (3.9)	MDH1 (3.4)	UQCRC1 (3.3)	MRPS35 (3.2)	STYXL1 (3.1)	PDHX (3.1)	ATP5G1 (3.0)	POR (3.0)	MRPL24 (2.9)	BRE (2.7)
MP:0004136	abnormal tongue muscle morphology	0.54	>=0.20	HOXB3 (6.8)	HOXB2 (5.2)	ENSG00000233101 (3.3)	STAC3 (2.8)	PILRB (2.7)	FAM186A (2.7)	LMO1 (2.5)	MECOM (2.4)	TGFA (2.4)	RARB (2.4)
ENSG00000131368	MRPS25 PPI subnetwork	0.54	>=0.20	ACAD10 (3.6)	DECR2 (3.5)	MRPS35 (3.4)	TMED4 (3.1)	HNF1A (3.1)	LRP2 (2.7)	ENSG00000185294 (2.6)	FAM46C (2.5)	KLHDC5 (2.5)	SCD5 (2.4)
GO:0009142	nucleoside triphosphate biosynthetic process	0.54	>=0.20	OR5L2 (4.3)	ENSG00000243453 (3.6)	ENSG00000005206 (3.5)	SCD5 (3.5)	ENSG00000225498 (2.9)	NDUFA11 (2.9)	OST4 (2.8)	PPM1L (2.8)	ITFG3 (2.8)	TMEM116 (2.7)
MP:0008474	absent spleen germinal center	0.54	>=0.20	RELB (8.1)	NFKBIB (4.3)	BCAS4 (3.5)	IKZF1 (3.5)	STAT6 (3.4)	CRTC2 (3.2)	SPI1 (3.2)	RASGRP1 (2.9)	ATG16L2 (2.9)	CDC42EP2 (2.9)
MP:0010392	prolonged QRS complex duration	0.54	>=0.20	MYL7 (6.6)	MYBPC3 (5.5)	CACNA1C (5.5)	GPR22 (3.7)	RAPSN (3.4)	KCNQ1 (3.3)	KLHDC8B (2.9)	SRL (2.6)	KCNJ11 (2.6)	PRKG1 (2.6)
MP:0000418	focal hair loss	0.54	>=0.20	HOXB2 (3.7)	HOXB3 (3.7)	ENSG00000233101 (3.6)	FADS1 (3.0)	FADS2 (2.9)	ACSL1 (2.7)	CDK8 (2.7)	WDPCP (2.6)	COL7A1 (2.6)	ENSG00000250365 (2.4)
ENSG00000076554	TPD52 PPI subnetwork	0.54	>=0.20	ADCY5 (3.8)	RGS11 (3.7)	BSN (3.6)	SGSM1 (3.6)	CAMKV (3.6)	ARHGDIG (3.5)	NSF (3.3)	SGSM2 (3.3)	SRRM3 (3.1)	DPYSL5 (3.1)
GO:0001958	endochondral ossification	0.54	>=0.20	CILP2 (4.2)	NDUFA4L2 (3.5)	CAPS (3.2)	MTNR1B (3.0)	WDPCP (2.7)	WFDC13 (2.6)	RNFT1 (2.5)	IGF2 (2.3)	ENSG00000226122 (2.3)	TSPAN3 (2.3)
ENSG00000196611	MMP1 PPI subnetwork	0.54	>=0.20	STEAP1 (4.5)	TRIM47 (3.6)	LIF (3.5)	STEAP2 (3.3)	TMEM45A (3.1)	SLIT3 (2.9)	ENSG00000005206 (2.7)	CILP2 (2.7)	EPS8 (2.6)	WFDC10B (2.5)
GO:0016459	myosin complex	0.54	>=0.20	SRL (9.0)	PGAM2 (8.5)	TRIM54 (7.6)	STAC3 (7.5)	LRTM1 (4.9)	PEBP4 (4.3)	RAPSN (3.8)	CAND2 (3.4)	PACSIN3 (3.4)	CDX2 (2.8)
ENSG00000100170	SLC5A1 PPI subnetwork	0.54	>=0.20	PTPRF (5.0)	MARVELD3 (3.8)	GIP (3.7)	ZNF10 (3.5)	ESRP1 (3.4)	EHF (3.3)	WFDC10A (2.9)	FNBP1L (2.8)	P4HTM (2.8)	CLDN12 (2.7)
MP:0006072	abnormal retinal apoptosis	0.54	>=0.20	SLC30A8 (5.1)	ENSG00000229444 (5.0)	IAPP (4.6)	G6PC2 (4.1)	LMO1 (3.9)	NEUROD1 (3.5)	RPGRIP1 (3.3)	LRTM1 (3.3)	PDE6C (3.3)	ABCC8 (3.0)
MP:0002497	increased IgE level	0.54	>=0.20	SH2D2A (8.0)	SKAP1 (4.6)	IKZF1 (4.1)	PSTPIP1 (4.0)	NFKBIB (3.8)	SATB1 (3.5)	RASGRP1 (3.4)	LIF (3.3)	RELB (3.1)	CCND2 (3.1)
ENSG00000136488	CSH1 PPI subnetwork	0.54	>=0.20	FLT3 (4.4)	SATB1 (3.3)	ANKRD55 (3.3)	PSTPIP1 (3.1)	RELB (2.9)	SPI1 (2.8)	UNC13D (2.6)	SH2D2A (2.6)	C2CD4B (2.4)	CUX2 (2.3)
GO:0009309	amine biosynthetic process	0.54	>=0.20	KHK (3.5)	SHMT2 (3.5)	DDC (3.5)	ACMSD (3.4)	ENSG00000256323 (3.3)	TM6SF2 (3.2)	METTL7A (3.1)	C14orf126 (2.9)	C12orf39 (2.9)	RAB11FIP3 (2.7)
ENSG00000167645	YIF1B PPI subnetwork	0.55	>=0.20	TFG (4.9)	TMEM214 (3.8)	GOLT1B (3.2)	CALCOCO2 (3.1)	UBE2Q2 (3.1)	SEC23A (3.0)	CREB3L2 (3.0)	DR1 (2.9)	TMED5 (2.6)	MAP2K7 (2.5)
MP:0005553	increased circulating creatinine level	0.55	>=0.20	KL (6.2)	ACMSD (4.1)	COBLL1 (3.7)	KHK (3.6)	HNF1B (3.2)	ADH6 (3.2)	ENSG00000256323 (3.1)	C17orf57 (2.8)	CDC42EP2 (2.8)	SLC2A2 (2.7)
ENSG00000086205	FOLH1 PPI subnetwork	0.55	>=0.20	ACAD10 (3.9)	MRPS35 (3.5)	OR5I1 (3.5)	TMED4 (3.3)	SPINLW1 (3.2)	UQCRC1 (3.1)	HNF1A (2.9)	DECR2 (2.9)	ENSG00000185294 (2.8)	PDHX (2.7)
REACTOME_GPVI:MEDIATED_ACTIVATION_CASCADE	REACTOME_GPVI:MEDIATED_ACTIVATION_CASCADE	0.55	>=0.20	SPI1 (4.9)	PSTPIP1 (4.2)	C3orf54 (3.4)	ITGB3 (3.1)	PILRA (3.1)	PITPNC1 (3.0)	TNIK (3.0)	PTPRJ (3.0)	USP4 (2.8)	POLM (2.7)
GO:0051193	regulation of cofactor metabolic process	0.55	>=0.20	ENSG00000250802 (3.0)	OGDH (2.9)	ENSG00000236829 (2.9)	PDHX (2.6)	OR5I1 (2.6)	PHLPP2 (2.5)	CHST4 (2.5)	ENSG00000181296 (2.4)	HSDL1 (2.4)	ENSG00000204650 (2.4)
GO:0051196	regulation of coenzyme metabolic process	0.55	>=0.20	ENSG00000250802 (3.0)	OGDH (2.9)	ENSG00000236829 (2.9)	PDHX (2.6)	OR5I1 (2.6)	PHLPP2 (2.5)	CHST4 (2.5)	ENSG00000181296 (2.4)	HSDL1 (2.4)	ENSG00000204650 (2.4)
ENSG00000133935	C14orf1 PPI subnetwork	0.55	>=0.20	FADS2 (7.9)	FADS1 (6.6)	AACS (5.6)	PANK3 (5.2)	CDC123 (2.7)	GCK (2.5)	STEAP1 (2.5)	WBP2 (2.4)	SLC26A6 (2.4)	POLD2 (2.3)
ENSG00000135365	PHF21A PPI subnetwork	0.55	>=0.20	FBRSL1 (4.3)	IST1 (3.5)	SLC25A20 (3.4)	INTS8 (3.3)	CDK8 (3.2)	PPP1R35 (3.1)	KDM2B (3.1)	IP6K2 (3.0)	MBTPS1 (2.7)	ZNF821 (2.7)
GO:0032956	regulation of actin cytoskeleton organization	0.55	>=0.20	ENSG00000229688 (3.1)	PRKG1 (2.9)	UBE2D4 (2.7)	ENSG00000224043 (2.6)	RHOA (2.6)	C17orf57 (2.5)	DIP2B (2.5)	SLC39A1 (2.3)	EHBP1L1 (2.3)	KLF7 (2.2)
GO:0002040	sprouting angiogenesis	0.55	>=0.20	MYO3A (3.6)	MECOM (3.1)	ENSG00000247828 (2.9)	DMRTA2 (2.9)	TBKBP1 (2.8)	RRNAD1 (2.6)	CHST1 (2.6)	KCNQ1 (2.5)	GJD3 (2.5)	ENSG00000250156 (2.5)
GO:0010576	metalloenzyme regulator activity	0.55	>=0.20	ADH1B (4.6)	SLIT3 (3.3)	LRP1 (3.1)	TMEM45A (2.7)	P4HTM (2.7)	DSEL (2.6)	PDE3B (2.6)	ENSG00000259439 (2.6)	CLDN11 (2.6)	GPAM (2.5)
MP:0001127	small ovary	0.55	>=0.20	ENSG00000227059 (6.6)	HORMAD2 (5.5)	SPDYA (4.9)	ZCWPW1 (3.7)	KRTCAP3 (3.7)	TRIM66 (3.5)	CCDC36 (3.2)	CELSR3 (3.0)	DMRTA2 (2.9)	NUP210L (2.8)
ENSG00000000971	CFH PPI subnetwork	0.55	>=0.20	GYS2 (4.4)	SLC38A4 (4.2)	TFR2 (4.2)	GCKR (4.1)	F2 (3.9)	CPB2 (3.9)	INS (3.9)	TAT (3.7)	ABCB11 (3.7)	ADH1A (3.6)
GO:0009260	ribonucleotide biosynthetic process	0.55	>=0.20	SCD5 (3.8)	OR5L2 (3.7)	ENSG00000243453 (3.3)	C5orf30 (3.2)	ENSG00000005206 (3.1)	ATP5G1 (2.7)	NDUFA11 (2.6)	PTPMT1 (2.5)	APEH (2.5)	ENSG00000225498 (2.5)
GO:0003016	respiratory system process	0.55	>=0.20	ENSG00000233101 (3.6)	SCD5 (3.2)	NUDCD3 (3.2)	WFDC9 (3.2)	TSSK6 (3.0)	ZNF891 (2.7)	ENSG00000225399 (2.7)	TSHZ2 (2.7)	ENSG00000204650 (2.7)	SLC7A14 (2.6)
GO:2001014	regulation of skeletal muscle cell differentiation	0.55	>=0.20	CDKN2B-AS (3.5)	CAND2 (3.0)	C2orf53 (3.0)	ENSG00000225498 (3.0)	KLHDC8B (2.8)	ENSG00000226648 (2.8)	WFDC13 (2.6)	C9orf163 (2.6)	HMG20A (2.6)	HS3ST4 (2.5)
GO:0021872	forebrain generation of neurons	0.55	>=0.20	DMRTA2 (4.5)	SOX5 (4.3)	SPRYD5 (4.0)	STK33 (3.8)	LINC00461 (3.6)	ENSG00000236502 (3.6)	DNAH11 (3.0)	MYO3A (2.9)	ENSG00000247828 (2.8)	GAD2 (2.6)
GO:0045981	positive regulation of nucleotide metabolic process	0.55	>=0.20	ZAN (3.4)	C9orf163 (3.0)	UCN (3.0)	SLC7A14 (2.9)	ENSG00000259073 (2.8)	G6PC2 (2.8)	RMST (2.8)	PDE8B (2.7)	ENSG00000232036 (2.7)	DGKB (2.5)
MP:0010810	increased type II pneumocyte number	0.55	>=0.20	PEBP4 (5.2)	HOXB2 (5.1)	ADH1B (4.2)	FOXA2 (3.2)	CPB2 (3.2)	TMEM116 (3.1)	HOXB3 (3.1)	SEC14L3 (2.8)	MECOM (2.5)	PAPSS2 (2.4)
GO:0019838	growth factor binding	0.55	>=0.20	AEBP1 (5.9)	IGF2 (4.5)	LAMB2 (4.3)	EMILIN1 (4.0)	GRB10 (4.0)	NDUFA4L2 (3.9)	DAG1 (3.9)	SLIT3 (3.8)	LRP1 (3.7)	CHST15 (3.3)
GO:0005815	microtubule organizing center	0.55	>=0.20	CCDC18 (5.5)	IFT80 (5.4)	CKAP5 (4.7)	CDCA2 (4.7)	SPC25 (4.0)	SMC4 (4.0)	UBE2C (3.9)	PRC1 (3.8)	WDPCP (3.8)	TRAIP (3.5)
MP:0002272	abnormal nervous system electrophysiology	0.55	>=0.20	GAD2 (6.5)	MAPK4 (4.4)	PDE8B (4.2)	BSN (3.9)	CAMK2B (3.5)	CRHR1 (3.4)	HECW1 (3.3)	NTRK2 (3.3)	DGKB (3.3)	C1QTNF4 (3.2)
MP:0005191	head tilt	0.55	>=0.20	ENSG00000233705 (4.4)	KCNQ1 (3.8)	ENSG00000227038 (3.5)	CARD9 (3.3)	SLC26A4 (3.2)	TBCA (3.2)	P2RX2 (3.2)	EHF (2.8)	WFDC13 (2.6)	WWC1 (2.5)
ENSG00000180340	FZD2 PPI subnetwork	0.55	>=0.20	WNT3 (3.9)	HOXB1 (3.8)	COL7A1 (3.7)	AEBP1 (2.9)	FREM1 (2.9)	TMEM45A (2.8)	C11orf9 (2.6)	METTL7A (2.6)	CRYBA1 (2.4)	DPYSL5 (2.3)
GO:0051349	positive regulation of lyase activity	0.55	>=0.20	ZAN (3.9)	C9orf163 (3.1)	RMST (3.1)	ENSG00000259251 (2.9)	ENSG00000222612 (2.8)	PDE8B (2.8)	PDX1 (2.8)	SLC7A14 (2.6)	C9orf53 (2.6)	UCN (2.5)
ENSG00000082512	TRAF5 PPI subnetwork	0.55	>=0.20	RELB (5.0)	UBE2Z (3.6)	ENSG00000259251 (3.3)	CDK8 (2.9)	FAM129A (2.8)	COL7A1 (2.8)	HOXB2 (2.7)	SNN (2.6)	CRTC2 (2.5)	C13orf16 (2.4)
ENSG00000100804	PSMB5 PPI subnetwork	0.55	>=0.20	PSMC3 (5.5)	RARS (4.0)	CDC123 (3.9)	MTCH2 (3.8)	NMT1 (3.7)	SNF8 (3.3)	MRPL24 (3.0)	KPNA4 (2.9)	NEAT1 (2.8)	TRAFD1 (2.8)
ENSG00000198727	MT-CYB PPI subnetwork	0.55	>=0.20	ENSG00000243453 (5.9)	ATP5G1 (5.4)	NDUFS3 (5.1)	MDH2 (4.9)	MRPS24 (4.7)	UQCRC1 (4.5)	NDUFA11 (4.3)	QARS (4.2)	MDH1 (4.1)	C8orf38 (3.9)
ENSG00000212868	ENSG00000212868 PPI subnetwork	0.55	>=0.20	ENSG00000243453 (5.9)	ATP5G1 (5.4)	NDUFS3 (5.1)	MDH2 (4.9)	MRPS24 (4.7)	UQCRC1 (4.5)	NDUFA11 (4.3)	QARS (4.2)	MDH1 (4.1)	C8orf38 (3.9)
GO:0023021	termination of signal transduction	0.55	>=0.20	BCAS4 (3.9)	POLR2J4 (3.3)	ENSG00000226648 (3.0)	C9orf163 (3.0)	YSK4 (2.6)	PILRB (2.4)	TMEM8A (2.3)	POLM (2.3)	SPINT3 (2.2)	ATG16L2 (2.1)
ENSG00000144848	ATG3 PPI subnetwork	0.55	>=0.20	MAP1LC3B (5.3)	ENSG00000188211 (4.4)	HBP1 (4.0)	WBP2 (3.8)	ATG13 (3.5)	C7orf61 (3.4)	NICN1 (2.5)	HSDL1 (2.5)	IST1 (2.5)	ARIH2 (2.5)
MP:0004392	abnormal CD8-positive T cell physiology	0.55	>=0.20	RASGRP1 (3.7)	SKAP1 (3.6)	PILRA (3.5)	TNFRSF17 (3.3)	RELB (3.2)	OSM (3.1)	C7orf44 (3.1)	STK17A (3.1)	TRAFD1 (3.1)	IKZF1 (2.9)
GO:0008333	endosome to lysosome transport	0.55	>=0.20	UBE2Q2 (3.4)	CHMP5 (3.3)	MARVELD3 (3.3)	NUDCD3 (3.2)	ENSG00000229688 (2.9)	ZCWPW1 (2.9)	CCDC121 (2.8)	CALCOCO2 (2.8)	ZNF513 (2.7)	PABPC1L (2.6)
ENSG00000096696	DSP PPI subnetwork	0.55	>=0.20	TMEM40 (4.5)	COL7A1 (4.1)	KCNK7 (3.4)	ESRP1 (3.4)	RAPGEFL1 (3.1)	WNT3 (2.3)	CAPN1 (2.3)	MTNR1B (2.3)	PTPRF (2.2)	KRT8P12 (2.0)
ENSG00000100109	TFIP11 PPI subnetwork	0.55	>=0.20	MAU2 (4.0)	SUGP1 (3.8)	ZC3H13 (3.7)	DPF2 (3.6)	PNN (3.1)	KBTBD4 (3.0)	SF3A1 (3.0)	NUP133 (3.0)	SUPT16H (2.8)	USP19 (2.8)
GO:0030834	regulation of actin filament depolymerization	0.55	>=0.20	ENSG00000229688 (4.4)	C13orf16 (3.8)	ENSG00000185294 (3.7)	HBM (3.5)	ENSG00000250341 (2.9)	ABCB10 (2.8)	RNF123 (2.7)	CAPS (2.6)	HBQ1 (2.6)	TMPRSS12 (2.5)
KEGG_RIG_I_LIKE_RECEPTOR_SIGNALING_PATHWAY	KEGG_RIG_I_LIKE_RECEPTOR_SIGNALING_PATHWAY	0.55	>=0.20	OASL (10.1)	UBA7 (5.5)	RELB (4.4)	TRAFD1 (4.3)	MIR31HG (3.9)	DNAAF1 (2.9)	UBE2Z (2.9)	FNBP4 (2.7)	PELI1 (2.6)	NFKBIB (2.6)
ENSG00000163017	ACTG2 PPI subnetwork	0.55	>=0.20	HNRNPA1P3 (5.1)	PNN (3.8)	H3F3B (3.4)	ARHGAP1 (3.4)	LPP (3.1)	RHOA (2.9)	SUPT16H (2.9)	ADAM1 (2.9)	SHOC2 (2.8)	PTPN11 (2.7)
MP:0004770	abnormal synaptic vesicle recycling	0.55	>=0.20	AP3B2 (5.4)	BSN (4.9)	ACTL6B (4.7)	CAMK2B (4.3)	MADD (4.2)	SGSM1 (4.1)	RGS11 (3.9)	NCKIPSD (3.8)	SRRM3 (3.8)	PCSK1 (3.7)
GO:0051339	regulation of lyase activity	0.55	>=0.20	ENSG00000259251 (4.1)	ZAN (3.9)	ENSG00000232036 (3.6)	C12orf47 (3.5)	FUT5 (3.5)	CHRM4 (3.3)	C9orf163 (3.3)	MAPK4 (3.1)	ENSG00000181296 (2.9)	PDE8B (2.8)
REACTOME_AUTODEGRADATION_OF_THE_E3_UBIQUITIN_LIGASE_COP1	REACTOME_AUTODEGRADATION_OF_THE_E3_UBIQUITIN_LIGASE_COP1	0.55	>=0.20	PSMC3 (6.3)	SNF8 (4.4)	MTCH2 (4.4)	NMT1 (4.3)	MRPL24 (3.7)	CDC123 (3.7)	TRAFD1 (3.6)	EIF2B4 (3.5)	RARS (3.2)	NDUFS3 (3.2)
ENSG00000125818	PSMF1 PPI subnetwork	0.55	>=0.20	PSMC3 (6.5)	SNF8 (4.2)	TRAFD1 (4.2)	MTCH2 (4.1)	NMT1 (4.1)	MRPL28 (4.0)	CDC123 (3.8)	MRPL24 (3.3)	DNTTIP1 (3.2)	NDUFA11 (3.1)
ENSG00000077063	CTTNBP2 PPI subnetwork	0.55	>=0.20	CHMP5 (3.5)	RARS (3.1)	COPB1 (2.8)	KL (2.7)	YWHAB (2.7)	URGCP (2.7)	PPM1G (2.7)	IST1 (2.6)	MARVELD3 (2.6)	PGAM5 (2.5)
ENSG00000167553	TUBA1C PPI subnetwork	0.55	>=0.20	OGDH (3.1)	DBNL (3.0)	NRBP1 (2.9)	FRMD8 (2.9)	CCDC121 (2.9)	TP53INP1 (2.8)	RHOA (2.8)	KRT8P12 (2.8)	YWHAB (2.7)	HNRNPA1P3 (2.7)
GO:0017156	calcium ion-dependent exocytosis	0.55	>=0.20	SRRM3 (3.9)	C2orf53 (3.9)	TSSK6 (3.7)	LCORL (3.1)	RGS11 (3.0)	DNAJC5G (2.8)	MTNR1B (2.8)	ENSG00000231638 (2.8)	TMPRSS12 (2.7)	STH (2.6)
GO:0006403	RNA localization	0.55	>=0.20	FNBP4 (4.4)	C3orf62 (4.2)	PNN (3.4)	MAPKAPK5 (3.1)	QRICH1 (3.1)	TOP1 (3.0)	CCNT2 (2.9)	CELF1 (2.9)	ENSG00000228434 (2.8)	TAF1C (2.7)
ENSG00000108231	LGI1 PPI subnetwork	0.55	>=0.20	BSN (3.9)	AP3B2 (3.9)	FBLL1 (3.8)	ACTL6B (3.7)	SRRM3 (3.3)	GAD2 (3.3)	CAMKV (3.3)	ARHGDIG (3.2)	CAMK2B (3.1)	MDH1 (3.0)
ENSG00000182117	NOP10 PPI subnetwork	0.55	>=0.20	RPGRIP1 (3.1)	PGAM5 (3.0)	HNRNPA1P3 (2.8)	LUC7L (2.6)	RPS6KB1 (2.6)	HBM (2.5)	ENSG00000259315 (2.3)	ENSG00000204650 (2.3)	CELF1 (2.2)	WDR3 (2.2)
ENSG00000070371	CLTCL1 PPI subnetwork	0.55	>=0.20	ERP29 (3.7)	PTPRF (3.3)	C3orf71 (3.1)	SLC43A2 (3.0)	SPINK4 (2.9)	TFG (2.7)	DAG1 (2.5)	WARS (2.5)	LIMA1 (2.4)	VMP1 (2.3)
ENSG00000087191	PSMC5 PPI subnetwork	0.55	>=0.20	PSMC3 (5.7)	NMT1 (4.6)	RARS (4.2)	MTCH2 (4.1)	SNF8 (3.9)	EIF2B4 (3.5)	CDC123 (3.5)	ADSL (3.2)	MRPL24 (3.2)	DNTTIP1 (3.0)
ENSG00000182718	ANXA2 PPI subnetwork	0.55	>=0.20	RHOA (5.1)	PPP1CB (4.6)	PTPRJ (3.9)	UGP2 (3.7)	RBMS1 (3.3)	YWHAB (3.3)	SNX17 (3.3)	H3F3B (3.1)	CELF1 (3.1)	SHOC2 (3.0)
ENSG00000115252	PDE1A PPI subnetwork	0.55	>=0.20	NSF (4.4)	ARHGDIG (4.0)	RGS11 (3.9)	CAMKV (3.8)	BSN (3.7)	DPYSL5 (3.6)	CAMK2B (3.2)	YWHAB (3.1)	DIP2B (3.1)	RAPGEF4 (3.0)
ENSG00000091106	NLRC4 PPI subnetwork	0.55	>=0.20	OR5L2 (3.2)	MYL7 (3.2)	MYBPC3 (3.2)	FAM5C (2.5)	ENSG00000259073 (2.4)	ENSG00000228434 (2.4)	HBM (2.3)	CCDC18 (2.3)	KCNQ1 (2.1)	HOXB1 (2.0)
KEGG_BIOSYNTHESIS_OF_UNSATURATED_FATTY_ACIDS	KEGG_BIOSYNTHESIS_OF_UNSATURATED_FATTY_ACIDS	0.55	>=0.20	FADS2 (10.3)	FADS1 (9.9)	AACS (6.1)	GPAM (3.8)	PANK3 (3.5)	SPINLW1 (3.4)	ENSG00000250802 (3.3)	PTPMT1 (3.3)	SLC25A20 (3.2)	CERS6 (3.1)
ENSG00000143977	SNRPG PPI subnetwork	0.55	>=0.20	PNN (5.3)	SF3A1 (4.0)	ISG20L2 (3.9)	SUPT16H (3.9)	DPF2 (3.8)	ZC3H13 (3.5)	FNBP4 (3.4)	NUP133 (3.2)	HNRNPA1P3 (3.2)	LUC7L (3.1)
ENSG00000161618	ALDH16A1 PPI subnetwork	0.55	>=0.20	F2 (6.5)	CPB2 (6.0)	SLC2A2 (5.2)	ADH4 (4.2)	ADH6 (4.2)	ABCB11 (4.1)	A1CF (3.9)	SLC38A4 (3.7)	ENSG00000199488 (3.6)	TAT (3.6)
ENSG00000039537	C6 PPI subnetwork	0.55	>=0.20	CPB2 (7.4)	ADH1A (6.9)	SLC25A47 (6.3)	GYS2 (6.0)	TFR2 (5.4)	ADH1B (5.0)	ENSG00000199488 (5.0)	F2 (5.0)	GCKR (4.9)	SLC2A2 (4.9)
MP:0001289	persistence of hyaloid vascular system	0.55	>=0.20	NDUFA4L2 (4.6)	GRB10 (4.0)	PRDM16 (3.8)	DMRTA2 (3.8)	HNF1B (3.7)	ENSG00000236502 (3.5)	LAMB2 (3.4)	SLC2A1 (3.1)	LMO1 (3.0)	IGF2 (3.0)
GO:0043596	nuclear replication fork	0.55	>=0.20	POLA2 (5.5)	FIGNL1 (5.2)	FEN1 (5.2)	CCNE2 (5.1)	POLE (4.8)	POLD2 (4.7)	CDC6 (4.3)	DDB2 (3.9)	C7orf44 (3.4)	MEPCE (3.3)
ENSG00000206210	ENSG00000206210 PPI subnetwork	0.55	>=0.20	YKT6 (5.6)	GNB2 (3.5)	URGCP (3.5)	ENSG00000223745 (3.4)	MADD (3.2)	WIPF2 (3.2)	DBNL (3.0)	LMO1 (2.9)	UBE2Z (2.8)	DALRD3 (2.8)
ENSG00000206282	RGL2 PPI subnetwork	0.55	>=0.20	YKT6 (5.6)	GNB2 (3.5)	URGCP (3.5)	ENSG00000223745 (3.4)	MADD (3.2)	WIPF2 (3.2)	DBNL (3.0)	LMO1 (2.9)	UBE2Z (2.8)	DALRD3 (2.8)
ENSG00000101158	TH1L PPI subnetwork	0.55	>=0.20	NDUFA11 (4.4)	MRPS12 (3.8)	MRPL33 (3.8)	NDUFS3 (3.7)	SNF8 (3.5)	DNTTIP1 (3.3)	MRPS24 (3.0)	OST4 (2.9)	PMPCA (2.8)	SUGP1 (2.7)
ENSG00000104064	GABPB1 PPI subnetwork	0.55	>=0.20	CHMP5 (2.9)	TBKBP1 (2.9)	PHLPP2 (2.7)	RFX1 (2.7)	TFG (2.5)	LARP4 (2.5)	WFS1 (2.5)	CELSR3 (2.5)	ARIH2 (2.4)	GOLGA3 (2.4)
ENSG00000075089	ACTR6 PPI subnetwork	0.55	>=0.20	POP7 (3.5)	MRPS35 (3.4)	DNTTIP1 (3.3)	CDC123 (3.2)	LUC7L (2.7)	PRCC (2.7)	AXIN1 (2.7)	PPP1R35 (2.7)	PSMC3 (2.7)	PPM1G (2.7)
MP:0008476	increased spleen red pulp amount	0.55	>=0.20	HBM (5.7)	IKZF1 (4.0)	LIF (3.8)	RELB (3.5)	HBQ1 (3.3)	NFKBIB (3.0)	ABCB10 (2.9)	FADS1 (2.6)	C2orf16 (2.5)	PFKFB4 (2.5)
GO:0000777	condensed chromosome kinetochore	0.55	>=0.20	CDCA2 (8.0)	PRC1 (7.6)	UBE2C (7.6)	TOP2A (7.5)	SPC25 (7.2)	TRAIP (6.4)	SMC4 (5.9)	CCDC18 (5.6)	TRIM59 (5.5)	CKAP5 (5.0)
ENSG00000078053	AMPH PPI subnetwork	0.55	>=0.20	NSF (4.8)	SRRM3 (4.0)	SGSM1 (4.0)	CAMKV (3.9)	BSN (3.8)	EPS8 (3.6)	CLDN11 (3.6)	CAMK2B (3.6)	ARHGDIG (3.6)	ACTL6B (3.2)
ENSG00000163810	TGM4 PPI subnetwork	0.55	>=0.20	CPB2 (7.5)	F2 (6.3)	SLC2A2 (4.5)	TFR2 (4.1)	FOXA3 (3.5)	FOXA2 (3.4)	WFDC3 (3.3)	TMEM45A (3.0)	FREM1 (2.9)	ADH6 (2.8)
GO:0030814	regulation of cAMP metabolic process	0.55	>=0.20	ENSG00000232036 (4.0)	ENSG00000259251 (3.8)	C12orf47 (3.8)	ZAN (3.7)	C9orf163 (3.6)	CHRM4 (3.3)	MAPK4 (2.9)	SLC2A13 (2.8)	PDE8B (2.8)	G6PC2 (2.7)
MP:0005566	decreased blood urea nitrogen level	0.55	>=0.20	LIF (3.3)	C2CD4B (2.9)	EDEM3 (2.9)	RBKS (2.7)	CDC14A (2.5)	MEG3 (2.4)	MAF (2.4)	GIP (2.4)	LIMA1 (2.4)	GLIS3 (2.3)
ENSG00000111530	CAND1 PPI subnetwork	0.55	>=0.20	UBE2Z (3.4)	AP1G1 (3.3)	NPEPPS (3.1)	DCAKD (2.9)	NRBP1 (2.9)	FNBP1L (2.8)	NUDCD3 (2.8)	QRICH1 (2.7)	IKBKAP (2.7)	LARP4 (2.7)
MP:0010375	increased kidney iron level	0.55	>=0.20	HBM (11.3)	HBQ1 (8.8)	TFR2 (8.5)	FAM46C (5.8)	RNF123 (5.1)	ABCB10 (4.4)	CPB2 (3.4)	ABCB11 (3.3)	GYS2 (2.9)	F2 (2.8)
MP:0001156	abnormal spermatogenesis	0.56	>=0.20	SPINLW1 (5.1)	TMPRSS12 (4.0)	SPDYA (3.8)	RSPH6A (3.2)	ENSG00000233828 (3.2)	CTNNAL1 (2.9)	ENSG00000227059 (2.9)	HORMAD2 (2.8)	TSSK6 (2.7)	PAPSS2 (2.6)
MP:0000462	abnormal digestive system morphology	0.56	>=0.20	FOXA2 (4.1)	SPTSSB (3.8)	CHST15 (3.4)	CDX2 (3.1)	IGF2 (3.0)	ADH1C (3.0)	EMILIN1 (2.9)	ESRP1 (2.8)	EPB41L4B (2.8)	LPP (2.8)
REACTOME_CYCLIN_ACDK2:ASSOCIATED_EVENTS_AT_S_PHASE_ENTRY	REACTOME_CYCLIN_ACDK2:ASSOCIATED_EVENTS_AT_S_PHASE_ENTRY	0.56	>=0.20	PSMC3 (6.0)	NMT1 (4.1)	CDC123 (3.9)	MTCH2 (3.9)	SNF8 (3.3)	MRPL24 (3.3)	NDUFA11 (3.1)	DNTTIP1 (3.0)	WDR53 (3.0)	NDUFS3 (2.9)
MP:0003044	impaired basement membrane formation	0.56	>=0.20	LAMB2 (4.6)	SLC2A1 (4.4)	VEGFA (4.2)	NDUFA4L2 (3.8)	DAG1 (3.7)	TMEM45A (3.0)	ITFG3 (2.9)	EMILIN1 (2.9)	FAM206A (2.7)	CHST15 (2.6)
REACTOME_NOREPINEPHRINE_NEUROTRANSMITTER_RELEASE_CYCLE	REACTOME_NOREPINEPHRINE_NEUROTRANSMITTER_RELEASE_CYCLE	0.56	>=0.20	TH (6.8)	AP3B2 (5.1)	ACTL6B (5.1)	DDC (4.8)	SRRM3 (4.7)	HECW1 (4.0)	BSN (3.7)	CELSR3 (3.7)	FBLL1 (3.6)	PCSK1 (3.4)
ENSG00000182520	ENSG00000182520 PPI subnetwork	0.56	>=0.20	ALDH2 (3.2)	NSF (3.1)	CLDN11 (3.0)	NTRK2 (2.8)	AP3B2 (2.7)	NXPH4 (2.7)	CAMK2B (2.7)	C11orf9 (2.5)	SRRM3 (2.4)	C1orf21 (2.4)
ENSG00000171549	ENSG00000171549 PPI subnetwork	0.56	>=0.20	ALDH2 (3.2)	NSF (3.1)	CLDN11 (3.0)	NTRK2 (2.8)	AP3B2 (2.7)	NXPH4 (2.7)	CAMK2B (2.7)	C11orf9 (2.5)	SRRM3 (2.4)	C1orf21 (2.4)
GO:0031058	positive regulation of histone modification	0.56	>=0.20	RFX1 (2.8)	TRIM65 (2.6)	ENSG00000226122 (2.6)	ENSG00000005206 (2.5)	CAPN1 (2.4)	IFT80 (2.4)	OR5J2 (2.3)	ENSG00000229688 (2.3)	WFDC13 (2.3)	OR5L2 (2.3)
ENSG00000142507	PSMB6 PPI subnetwork	0.56	>=0.20	PSMC3 (6.3)	MTCH2 (5.0)	NMT1 (4.5)	CDC123 (3.7)	SNF8 (3.7)	RARS (3.4)	NDUFS3 (3.1)	MRPL24 (3.0)	NFKBIB (3.0)	TRAFD1 (3.0)
ENSG00000133101	CCNA1 PPI subnetwork	0.56	>=0.20	CDC6 (4.9)	POLE (4.4)	FEN1 (4.3)	TRAIP (4.2)	CCNE2 (3.8)	RCCD1 (3.8)	TOP2A (3.8)	POLA2 (3.8)	UBE2C (3.6)	PRC1 (3.6)
ENSG00000198900	TOP1 PPI subnetwork	0.56	>=0.20	HNRNPA1P3 (3.9)	NUP133 (3.8)	CAD (3.6)	POLA2 (3.5)	SF3A1 (3.4)	PNN (3.4)	SUPT16H (3.4)	PPM1G (3.4)	KPNB1 (3.3)	WDR6 (3.2)
GO:0030286	dynein complex	0.56	>=0.20	DNAAF1 (8.1)	YSK4 (7.5)	AGBL2 (7.0)	SPAG17 (6.3)	DNAH11 (5.7)	CAPS (5.1)	C7orf63 (4.9)	STK33 (4.4)	SEC14L3 (4.2)	IFT172 (3.4)
MP:0004073	caudal body truncation	0.56	>=0.20	HOXB1 (6.4)	RARB (4.4)	WNT3 (3.8)	LRP4 (3.2)	LINC00461 (2.9)	CDX2 (2.8)	ZNF891 (2.7)	CHFR (2.6)	TMEM161B (2.6)	DPYSL5 (2.4)
ENSG00000072682	P4HA2 PPI subnetwork	0.56	>=0.20	ERP29 (4.9)	NRBP1 (4.7)	NUCB2 (4.3)	TMEM214 (4.0)	SNX17 (3.9)	AGBL5 (3.8)	PDIA5 (3.8)	PPP1CB (3.7)	TXNDC11 (3.6)	TSC22D4 (3.5)
GO:0070646	protein modification by small protein removal	0.56	>=0.20	RNF123 (3.7)	USP47 (3.5)	ARIH2 (3.5)	ARFGAP2 (3.3)	USP4 (3.3)	NRBP1 (3.3)	CDK8 (3.3)	RPS6KB1 (3.2)	ZNF638 (3.1)	PPP1R35 (3.0)
ENSG00000036257	CUL3 PPI subnetwork	0.56	>=0.20	AP1G1 (4.7)	ZNF821 (3.5)	UBE2Z (3.5)	WDR53 (3.3)	USP47 (3.2)	FBXO45 (3.2)	PPM1G (3.1)	STX16 (2.9)	HSDL1 (2.8)	COPB1 (2.8)
MP:0001154	seminiferous tubule degeneration	0.56	>=0.20	FBXO31 (2.6)	FAM206A (2.5)	ZCCHC14 (2.5)	FOXN3 (2.4)	NEUROD1 (2.4)	OR7E14P (2.4)	CTNNAL1 (2.3)	ENSG00000234945 (2.2)	ABO (2.2)	RSPH6A (2.1)
MP:0010402	ventricular septal defect	0.56	>=0.20	MYL7 (4.6)	RARB (3.6)	GRB10 (3.5)	IGF2 (3.2)	SLIT3 (2.9)	AEBP1 (2.9)	ENSG00000173517 (2.8)	ACE (2.6)	HOXB1 (2.5)	MYBPC3 (2.5)
ENSG00000137575	SDCBP PPI subnetwork	0.56	>=0.20	PTPRF (3.6)	SLITRK1 (3.5)	FNBP1L (3.1)	AP3B2 (3.0)	LSAMP (2.9)	PPP1CB (2.8)	TP53INP1 (2.7)	WWC1 (2.7)	LRP4 (2.7)	COL7A1 (2.6)
GO:0031279	regulation of cyclase activity	0.56	>=0.20	ENSG00000259251 (4.1)	ZAN (3.9)	ENSG00000232036 (3.8)	FUT5 (3.5)	C12orf47 (3.5)	CHRM4 (3.4)	C9orf163 (3.2)	MAPK4 (3.1)	ENSG00000181296 (3.0)	PDE8B (2.8)
ENSG00000117399	CDC20 PPI subnetwork	0.56	>=0.20	PRC1 (7.9)	TOP2A (7.8)	UBE2C (7.8)	SPC25 (7.6)	CDCA2 (7.5)	TRAIP (6.3)	CKAP5 (5.4)	SMC4 (5.3)	TRIM59 (5.3)	CDC6 (4.8)
GO:0010745	negative regulation of macrophage derived foam cell differentiation	0.56	>=0.20	ENSG00000250802 (3.6)	NR1H3 (3.1)	HARBI1 (3.1)	BSN-AS2 (2.7)	PDE3B (2.6)	ENSG00000241528 (2.5)	ACP2 (2.4)	ARL17A (2.4)	ADH1B (2.4)	EPB41L4B (2.3)
GO:0060249	anatomical structure homeostasis	0.56	>=0.20	ENSG00000229688 (3.1)	ZNF891 (2.9)	LRP2 (2.8)	BSN-AS2 (2.5)	ENSG00000231638 (2.4)	DDB2 (2.3)	TMEM116 (2.3)	COG5 (2.3)	METTL15 (2.2)	FIGNL1 (2.2)
ENSG00000153914	SREK1 PPI subnetwork	0.56	>=0.20	PNN (6.3)	FNBP4 (5.2)	HNRNPA1P3 (4.9)	LUC7L (4.2)	CCNT2 (3.6)	WDR6 (3.5)	TOP1 (3.5)	SUPT16H (3.4)	H3F3B (3.3)	IST1 (3.0)
GO:0014909	smooth muscle cell migration	0.56	>=0.20	ENSG00000241528 (3.6)	CHST15 (3.2)	C17orf57 (2.8)	ENSG00000250365 (2.6)	LPIN3 (2.5)	CDC42EP2 (2.5)	ENSG00000259330 (2.3)	SLIT3 (2.3)	PTPRJ (2.2)	EMILIN1 (2.2)
ENSG00000115207	GTF3C2 PPI subnetwork	0.56	>=0.20	MRPL28 (4.4)	TBRG4 (3.8)	PMPCA (3.8)	CDK8 (3.5)	PDHX (3.3)	UQCRC1 (3.1)	ANAPC5 (3.0)	STYXL1 (3.0)	APEH (2.9)	GTF3C2 (2.8)
ENSG00000198216	CACNA1E PPI subnetwork	0.56	>=0.20	MAPRE3 (4.0)	MAPK4 (3.8)	CAMKV (3.6)	BSN (3.2)	LINGO1 (3.0)	PTPRJ (3.0)	TNIK (2.8)	SPAG17 (2.7)	GLIS3 (2.7)	NTRK2 (2.6)
GO:0051119	sugar transmembrane transporter activity	0.56	>=0.20	ENSG00000199488 (3.8)	TMED4 (3.5)	KHK (3.4)	GOLT1B (3.4)	SLC43A2 (3.1)	ZCWPW1 (2.9)	TMEM45A (2.9)	GIP (2.9)	TMEM40 (2.8)	SPINK4 (2.7)
GO:0016574	histone ubiquitination	0.56	>=0.20	UBE2Q2 (4.3)	PRCC (3.4)	ENSG00000256323 (3.3)	SHOC2 (3.1)	PPP1CB (3.0)	KPNA4 (2.7)	USP47 (2.7)	DNAH11 (2.7)	P2RX2 (2.7)	C8orf38 (2.6)
GO:0032483	regulation of Rab protein signal transduction	0.56	>=0.20	WFDC11 (3.3)	RAB3GAP2 (2.6)	SLC12A8 (2.5)	SGSM3 (2.4)	LCORL (2.3)	GNAS-AS1 (2.3)	WFDC8 (2.3)	NCKIPSD (2.3)	RCCD1 (2.3)	ENSG00000244738 (2.3)
GO:0032313	regulation of Rab GTPase activity	0.56	>=0.20	WFDC11 (3.3)	RAB3GAP2 (2.6)	SLC12A8 (2.5)	SGSM3 (2.4)	LCORL (2.3)	GNAS-AS1 (2.3)	WFDC8 (2.3)	NCKIPSD (2.3)	RCCD1 (2.3)	ENSG00000244738 (2.3)
ENSG00000169131	ZNF354A PPI subnetwork	0.56	>=0.20	C12orf51 (4.1)	MAPT (3.2)	LRP4 (2.8)	UQCRC1 (2.8)	TNIK (2.6)	C11orf49 (2.6)	SRL (2.6)	STAC3 (2.5)	ANAPC5 (2.5)	AACS (2.4)
ENSG00000105640	RPL18A PPI subnetwork	0.56	>=0.20	WDR3 (5.1)	IMPDH2 (4.6)	HNRNPA1P3 (3.8)	RARS (3.7)	DDX56 (3.6)	SURF6 (3.5)	TAF1C (3.5)	SNAPC4 (3.4)	NAA25 (3.3)	ADSL (3.2)
REACTOME_SIGNALING_BY_WNT	REACTOME_SIGNALING_BY_WNT	0.56	>=0.20	PSMC3 (5.9)	NMT1 (4.3)	SNF8 (4.0)	MTCH2 (3.9)	EIF2B4 (3.7)	CDC123 (3.5)	RARS (3.3)	YKT6 (3.3)	TRAFD1 (3.2)	ARFGAP2 (3.2)
REACTOME_DEGRADATION_OF_BETA:CATENIN_BY_THE_DESTRUCTION_COMPLEX	REACTOME_DEGRADATION_OF_BETA:CATENIN_BY_THE_DESTRUCTION_COMPLEX	0.56	>=0.20	PSMC3 (5.9)	NMT1 (4.3)	SNF8 (4.0)	MTCH2 (3.9)	EIF2B4 (3.7)	CDC123 (3.5)	RARS (3.3)	YKT6 (3.3)	TRAFD1 (3.2)	ARFGAP2 (3.2)
ENSG00000198744	ENSG00000198744 PPI subnetwork	0.56	>=0.20	ENSG00000243453 (7.1)	MDH1 (6.3)	NDUFA11 (6.1)	NDUFS3 (6.0)	UQCRC1 (6.0)	MDH2 (5.9)	ATP5G1 (4.6)	OGDH (4.4)	MRPL33 (4.2)	OST4 (3.9)
GO:0042327	positive regulation of phosphorylation	0.56	>=0.20	ENSG00000259330 (3.2)	TET2 (3.1)	C2orf16 (2.9)	ST3GAL3 (2.7)	GLIS3 (2.5)	MBNL1 (2.4)	ENSG00000173517 (2.3)	KRTCAP3 (2.3)	LIF (2.2)	FBXO45 (2.2)
REACTOME_APOPTOTIC_CLEAVAGE_OF_CELL_ADHESION__PROTEINS	REACTOME_APOPTOTIC_CLEAVAGE_OF_CELL_ADHESION__PROTEINS	0.56	>=0.20	ESRP1 (6.6)	COBL (3.8)	PTPRF (3.8)	DCAKD (3.1)	EPB41L4B (3.1)	MARVELD3 (3.0)	EHF (3.0)	KRT8P12 (2.8)	RAPGEFL1 (2.5)	FNBP1L (2.3)
ENSG00000075711	DLG1 PPI subnetwork	0.56	>=0.20	BSN (5.2)	GAD2 (5.0)	CAMKV (4.3)	NTRK2 (4.2)	MAPK4 (3.7)	GPR22 (3.7)	DGKB (3.6)	KCNJ11 (3.3)	CAMK2B (3.3)	SLC30A3 (3.1)
GO:0046625	sphingolipid binding	0.56	>=0.20	ERP29 (2.7)	GCK (2.7)	C2orf16 (2.6)	HNF1B (2.6)	C9orf5 (2.5)	SLC39A1 (2.5)	C17orf57 (2.5)	PDCD4 (2.4)	SNN (2.4)	ZNF268 (2.4)
GO:0043038	amino acid activation	0.56	>=0.20	DUS4L (5.1)	SHMT2 (4.6)	METTL15 (3.5)	C8orf38 (3.4)	RCCD1 (3.3)	MRPL24 (3.3)	WARS (3.2)	FBXO17 (3.2)	COG5 (3.1)	APEH (3.0)
GO:0043039	tRNA aminoacylation	0.56	>=0.20	DUS4L (5.1)	SHMT2 (4.6)	METTL15 (3.5)	C8orf38 (3.4)	RCCD1 (3.3)	MRPL24 (3.3)	WARS (3.2)	FBXO17 (3.2)	COG5 (3.1)	APEH (3.0)
GO:0045745	positive regulation of G-protein coupled receptor protein signaling pathway	0.56	>=0.20	PDE6C (4.0)	ENSG00000247324 (3.4)	KCNK7 (3.1)	ENSG00000241528 (3.1)	SLCO1A2 (2.9)	C2orf16 (2.9)	TGFA (2.9)	RPGRIP1 (2.8)	ENSG00000185294 (2.8)	ZAN (2.6)
ENSG00000104814	MAP4K1 PPI subnetwork	0.56	>=0.20	SNN (3.7)	ENSG00000241732 (2.8)	TMEM40 (2.8)	ARAP1 (2.7)	PLCG1 (2.6)	DMRTA2 (2.6)	PDCD4 (2.6)	UBA7 (2.5)	FAM109A (2.4)	GPR128 (2.4)
GO:0070306	lens fiber cell differentiation	0.56	>=0.20	CRYBA1 (10.5)	ENSG00000236866 (4.3)	DNAJC5G (4.1)	ENSG00000250156 (4.0)	C3orf71 (3.4)	ENSG00000246394 (3.0)	EMILIN3 (2.8)	ABO (2.8)	ENSG00000250474 (2.5)	TMEM40 (2.5)
REACTOME_TERMINATION_OF_O:GLYCAN_BIOSYNTHESIS	REACTOME_TERMINATION_OF_O:GLYCAN_BIOSYNTHESIS	0.56	>=0.20	SPINK4 (5.2)	CREB3L1 (4.6)	CREB3L4 (4.6)	FOXA3 (4.6)	SLC26A4 (4.1)	ADH1C (4.0)	SGSM3 (4.0)	BAG1 (3.8)	DHRS9 (3.7)	EHF (3.6)
GO:0002761	regulation of myeloid leukocyte differentiation	0.56	>=0.20	ENSG00000229688 (3.6)	ITGB3 (2.8)	WFDC3 (2.8)	ENSG00000233101 (2.7)	TRIM65 (2.6)	DNAH11 (2.6)	HOXB3 (2.6)	GATAD2B (2.6)	OSM (2.5)	HBQ1 (2.4)
GO:0033116	endoplasmic reticulum-Golgi intermediate compartment membrane	0.56	>=0.20	GOLT1B (6.0)	TXNDC11 (4.8)	TMEM214 (4.8)	NUCB2 (4.6)	PDIA5 (4.1)	C2orf28 (4.0)	EDEM3 (3.3)	PREB (3.3)	CREB3L2 (3.3)	MIR21 (3.3)
GO:0009145	purine nucleoside triphosphate biosynthetic process	0.56	>=0.20	OR5L2 (4.3)	ENSG00000243453 (3.6)	ENSG00000005206 (3.6)	SCD5 (3.4)	ENSG00000225498 (3.0)	NDUFA11 (3.0)	ITFG3 (2.9)	OST4 (2.9)	TMEM8A (2.8)	TMEM161B (2.7)
KEGG_PENTOSE_AND_GLUCURONATE_INTERCONVERSIONS	KEGG_PENTOSE_AND_GLUCURONATE_INTERCONVERSIONS	0.56	>=0.20	ADH1C (7.9)	ADH1A (4.8)	ADH6 (4.8)	ABCB11 (4.1)	ENSG00000199488 (4.1)	NAT2 (4.1)	KHK (4.0)	ADH4 (3.9)	GALK1 (3.8)	SLC2A2 (3.7)
GO:0006342	chromatin silencing	0.56	>=0.20	SUPT7L (3.5)	TSSK6 (3.5)	ENSG00000227533 (3.2)	OR5J2 (3.1)	METTL15 (3.0)	KDM2B (3.0)	WFDC10B (2.9)	ATF1 (2.9)	ENSG00000256746 (2.9)	CCDC157 (2.7)
ENSG00000159023	EPB41 PPI subnetwork	0.56	>=0.20	YWHAB (4.1)	OST4 (4.0)	MRPL33 (4.0)	NDUFAF3 (3.4)	ENSG00000243453 (3.2)	ATP5G1 (3.1)	MPV17 (3.1)	NDUFA11 (3.0)	CHMP5 (2.9)	NUDT5 (2.9)
ENSG00000136273	HUS1 PPI subnetwork	0.56	>=0.20	FIGNL1 (5.3)	CCNE2 (4.7)	FEN1 (4.4)	POLA2 (3.9)	CDC6 (3.9)	POLE (3.9)	GEMIN2 (3.6)	ZNF512 (3.6)	POLD2 (3.4)	DDB2 (3.2)
ENSG00000198033	TUBA3C PPI subnetwork	0.56	>=0.20	RELB (9.0)	NFKBIB (5.7)	STAT6 (4.3)	PELI1 (4.0)	UBE2Z (4.0)	CRTC2 (3.9)	CDC42EP2 (3.6)	ATG16L2 (3.4)	TRIM47 (3.0)	ZNF140 (2.9)
ENSG00000075886	TUBA3D PPI subnetwork	0.56	>=0.20	RELB (9.0)	NFKBIB (5.7)	STAT6 (4.3)	PELI1 (4.0)	UBE2Z (4.0)	CRTC2 (3.9)	CDC42EP2 (3.6)	ATG16L2 (3.4)	TRIM47 (3.0)	ZNF140 (2.9)
ENSG00000180008	SOCS4 PPI subnetwork	0.56	>=0.20	FLT3 (4.4)	ANKRD55 (3.8)	RELB (3.2)	SATB1 (3.1)	UNC13D (2.9)	PSTPIP1 (2.9)	IKZF1 (2.8)	SH2D2A (2.8)	SPI1 (2.6)	SLC5A6 (2.6)
GO:0033764	steroid dehydrogenase activity, acting on the CH-OH group of donors, NAD or NADP as acceptor	0.56	>=0.20	ADH1C (4.0)	ENSG00000233828 (4.0)	NAT2 (3.8)	ACOX1 (3.7)	DECR2 (3.5)	FADS2 (3.4)	FADS1 (3.4)	ADH1A (2.9)	ABCB10 (2.6)	SEC14L2 (2.6)
GO:0005484	SNAP receptor activity	0.56	>=0.20	VTI1A (3.8)	BLVRA (3.7)	YKT6 (3.1)	GOLGA3 (2.9)	C7orf44 (2.9)	SGSM3 (2.8)	CHMP5 (2.8)	UBE2D4 (2.8)	OR4A21P (2.7)	STYXL1 (2.6)
GO:0034754	cellular hormone metabolic process	0.56	>=0.20	ENSG00000233828 (5.2)	TSHZ2 (4.4)	GCK (3.9)	FNDC4 (3.7)	GCKR (3.5)	SPTSSB (3.5)	RAPGEFL1 (3.2)	POR (3.2)	ADH4 (3.1)	ADH1C (3.1)
ENSG00000020426	MNAT1 PPI subnetwork	0.56	>=0.20	GEMIN2 (3.7)	NUP160 (3.6)	DNTTIP1 (3.2)	POP7 (3.0)	SURF6 (2.8)	SUGP1 (2.8)	SNAPC4 (2.8)	GTPBP10 (2.5)	SDCCAG3 (2.5)	CTNNAL1 (2.5)
GO:0005720	nuclear heterochromatin	0.56	>=0.20	AMT (3.1)	ATF1 (3.1)	ENSG00000254235 (2.8)	CUX2 (2.7)	DCAKD (2.6)	NUFIP2 (2.6)	RRNAD1 (2.2)	CDKAL1 (2.2)	KDM2B (2.2)	NPEPPS (2.2)
GO:0048806	genitalia development	0.56	>=0.20	ENSG00000257259 (3.8)	C7orf63 (3.4)	ENSG00000188211 (2.9)	OR7E14P (2.9)	TSHZ2 (2.8)	SPTSSB (2.7)	ARSG (2.6)	P2RX2 (2.6)	COBLL1 (2.6)	FOXA2 (2.5)
MP:0001326	retinal degeneration	0.57	>=0.20	ENSG00000229444 (5.8)	ENSG00000259439 (4.2)	LRTM1 (3.9)	PDE6C (3.8)	ENSG00000236502 (3.8)	LMO1 (3.8)	PCDH15 (3.6)	RPGRIP1 (3.6)	PHLPP2 (2.5)	PLCD3 (2.5)
GO:0001763	morphogenesis of a branching structure	0.57	>=0.20	FREM1 (3.6)	HNF1B (3.0)	IGF2-AS (2.9)	LRP2 (2.9)	ENSG00000225946 (2.9)	TET2 (2.8)	ZNF19 (2.8)	RARB (2.8)	EMILIN3 (2.6)	COL7A1 (2.4)
MP:0002754	dilated heart right ventricle	0.57	>=0.20	MYBPC3 (4.1)	SRL (3.5)	MYL7 (3.3)	TRIM54 (3.2)	PGAM2 (3.0)	TMEM120A (3.0)	TRIM47 (2.7)	PRKG1 (2.7)	INSR (2.6)	PLCD3 (2.5)
ENSG00000176788	BASP1 PPI subnetwork	0.57	>=0.20	NSF (4.4)	ARHGDIG (3.8)	RGS11 (3.7)	BSN (3.7)	CAMKV (3.7)	DPYSL5 (3.5)	DIP2B (3.3)	ADCY5 (3.1)	NCKIPSD (3.0)	RAPGEF4 (3.0)
MP:0008883	abnormal enterocyte proliferation	0.57	>=0.20	GPR128 (4.8)	SPINK4 (4.5)	CDKN2B-AS (4.5)	ENSG00000225946 (4.1)	MUC3A (3.9)	CDX2 (3.8)	PHLPP2 (3.5)	ACE (3.2)	MARVELD3 (2.9)	GIP (2.8)
GO:0030513	positive regulation of BMP signaling pathway	0.57	>=0.20	CDX2 (3.6)	PRDM16 (3.4)	ZNF821 (3.0)	PIK3C2A (2.8)	HOXB1 (2.7)	MECOM (2.7)	ENSG00000226648 (2.6)	CPAMD8 (2.5)	ABO (2.5)	ENSG00000259462 (2.4)
GO:0005283	sodium:amino acid symporter activity	0.57	>=0.20	ABCB11 (3.8)	SEC14L2 (3.5)	INHBC (3.2)	ARSG (3.1)	CLDN11 (3.0)	RAB11FIP4 (2.9)	SHMT2 (2.9)	SLC2A1 (2.9)	SOX5 (2.7)	C12orf39 (2.7)
ENSG00000108852	MPP2 PPI subnetwork	0.57	>=0.20	BSN (3.8)	AP3B2 (3.6)	ACTL6B (3.6)	GAD2 (3.6)	FBLL1 (3.4)	CAMKV (3.3)	CAMK2B (3.3)	SRRM3 (3.2)	MDH1 (3.1)	NEUROD1 (3.0)
MP:0006029	abnormal sclerotome morphology	0.57	>=0.20	WNT3 (4.2)	HOXB1 (2.9)	GDAP2 (2.9)	FAM109A (2.8)	TMEM116 (2.8)	NOTCH1 (2.7)	SLC39A1 (2.7)	LRP4 (2.5)	CCDC36 (2.5)	IGF2-AS (2.5)
REACTOME_TRANSMISSION_ACROSS_CHEMICAL_SYNAPSES	REACTOME_TRANSMISSION_ACROSS_CHEMICAL_SYNAPSES	0.57	>=0.20	GAD2 (5.9)	BSN (5.0)	CAMK2B (4.6)	CRHR1 (4.3)	ACTL6B (4.2)	AP3B2 (4.2)	CAMKV (4.1)	SGIP1 (4.0)	ARHGDIG (3.7)	MAPK4 (3.7)
GO:0001772	immunological synapse	0.57	>=0.20	SKAP1 (5.7)	SH2D2A (5.7)	RASGRP1 (4.2)	RRAS2 (3.5)	PSTPIP1 (3.5)	IKZF1 (3.3)	UNC13D (3.3)	WBP2 (2.9)	RELB (2.9)	WARS (2.5)
GO:0019717	synaptosome	0.57	>=0.20	LINGO1 (4.0)	MAPT (3.9)	BSN (3.8)	ARHGDIG (3.7)	FBLL1 (3.5)	CAMK2B (3.5)	MAGI1 (3.5)	ACTL6B (3.5)	HS3ST4 (3.4)	NSF (3.1)
MP:0010103	small thoracic cage	0.57	>=0.20	CILP2 (3.8)	SOX5 (3.4)	CREB3L2 (3.0)	NOTCH1 (3.0)	SLC2A1 (2.7)	PIEZO1 (2.7)	RAB11FIP3 (2.6)	LRP4 (2.6)	TRIM47 (2.6)	PHLPP2 (2.5)
ENSG00000104722	NEFM PPI subnetwork	0.57	>=0.20	NTRK2 (3.6)	ALDH2 (3.4)	NSF (3.2)	TSC22D4 (3.2)	CAMK2B (3.1)	ACTL6B (3.1)	AP3B2 (3.0)	MAPRE3 (3.0)	SRRM3 (3.0)	NPEPPS (2.9)
ENSG00000103152	MPG PPI subnetwork	0.57	>=0.20	ENSG00000243453 (4.1)	AP1G1 (3.1)	MTCH2 (2.9)	SDCCAG3 (2.8)	CHMP5 (2.8)	PPP1CB (2.7)	RPL22L1 (2.7)	MAP1LC3B (2.7)	BLVRA (2.6)	SPTSSB (2.5)
REACTOME_REGULATION_OF_APOPTOSIS	REACTOME_REGULATION_OF_APOPTOSIS	0.57	>=0.20	PSMC3 (5.9)	SNF8 (4.6)	NMT1 (4.2)	TRAFD1 (3.9)	CDC123 (3.9)	MTCH2 (3.9)	MRPL24 (3.7)	EIF2B4 (3.5)	DNTTIP1 (3.4)	NDUFA11 (3.3)
GO:0070528	protein kinase C signaling cascade	0.57	>=0.20	ENSG00000181296 (4.9)	KRTCAP3 (4.1)	ENSG00000223635 (3.9)	ENSG00000257259 (3.8)	WFDC8 (3.6)	ERN1 (3.4)	ENSG00000197071 (3.1)	FREM1 (2.8)	C17orf57 (2.8)	ENSG00000214401 (2.7)
GO:0016485	protein processing	0.57	>=0.20	GCK (4.5)	KRTCAP3 (3.4)	MEG3 (3.1)	ENSG00000254235 (3.1)	ENSG00000234902 (2.9)	TRIM66 (2.7)	ENSG00000223522 (2.7)	ENSG00000250474 (2.6)	TMED4 (2.5)	TSPAN3 (2.5)
ENSG00000204319	ENSG00000204319 PPI subnetwork	0.57	>=0.20	F2 (5.5)	CPB2 (5.4)	TFR2 (3.6)	INS (3.4)	TAT (3.4)	GYS2 (3.3)	GCKR (3.1)	CHST4 (2.8)	PDE6C (2.8)	ENSG00000227533 (2.6)
ENSG00000112357	PEX7 PPI subnetwork	0.57	>=0.20	ACOX1 (3.8)	MRPS35 (3.6)	USP19 (3.6)	IP6K2 (3.5)	QARS (3.2)	DECR2 (3.2)	SLC25A20 (3.0)	APEH (3.0)	DALRD3 (2.9)	FAF1 (2.7)
GO:0000930	gamma-tubulin complex	0.57	>=0.20	CCDC18 (3.8)	SEC61A2 (3.3)	CCDC157 (3.2)	MRPS24 (3.1)	INPP5E (3.0)	SNF8 (3.0)	NMT1 (2.9)	POLE (2.9)	ENSG00000204650 (2.6)	NDUFAF3 (2.6)
GO:0007623	circadian rhythm	0.57	>=0.20	ENSG00000259073 (3.8)	ZAN (3.7)	ENSG00000226648 (2.9)	C2CD4B (2.8)	LCORL (2.7)	CHRM4 (2.6)	ENSG00000223522 (2.6)	CLDN12 (2.5)	PEBP4 (2.5)	MIR31HG (2.4)
ENSG00000173418	NAA20 PPI subnetwork	0.57	>=0.20	CDK8 (3.0)	PSMC3 (2.7)	YWHAB (2.6)	PGAM5 (2.6)	MTCH2 (2.6)	TRAFD1 (2.5)	INPP5E (2.5)	ANKLE2 (2.5)	FNBP4 (2.5)	NFKBIB (2.4)
ENSG00000188488	SERPINA5 PPI subnetwork	0.57	>=0.20	F2 (7.2)	CPB2 (7.0)	FOXA3 (4.6)	SLC2A2 (4.5)	TFR2 (4.3)	SLC25A47 (4.2)	GYS2 (3.8)	SLC38A4 (3.8)	GCKR (3.6)	TAT (3.5)
ENSG00000130024	PHF10 PPI subnetwork	0.57	>=0.20	ENSG00000259315 (4.2)	SF3A1 (3.8)	ZC3H13 (3.2)	QRICH1 (3.2)	KIAA1267 (3.1)	CCDC157 (3.0)	WIPF2 (3.0)	WDR6 (3.0)	AGBL5 (2.9)	TNRC6B (2.8)
GO:0032393	MHC class I receptor activity	0.57	>=0.20	SH2D2A (4.3)	SKAP1 (3.0)	ADRB2 (2.5)	TGFA (2.4)	EIF5A2 (2.3)	CCND2 (2.1)	UBA7 (2.1)	VPS13C (2.0)	DSEL (2.0)	ZNF23 (2.0)
ENSG00000170606	HSPA4 PPI subnetwork	0.57	>=0.20	TXNDC11 (3.6)	NUCB2 (3.6)	TRIM65 (2.9)	AXIN1 (2.8)	PRCC (2.8)	INTS8 (2.7)	UBE2Z (2.6)	SGSM3 (2.6)	SYMPK (2.4)	AACS (2.4)
ENSG00000125508	SRMS PPI subnetwork	0.57	>=0.20	FAM5C (3.8)	SLIT3 (3.4)	C12orf39 (3.3)	ZBTB38 (3.1)	ENSG00000257259 (2.9)	ADH1B (2.8)	FADS2 (2.7)	ENSG00000246090 (2.6)	FBXO45 (2.6)	PITPNC1 (2.4)
ENSG00000060140	STYK1 PPI subnetwork	0.57	>=0.20	FAM5C (3.8)	SLIT3 (3.4)	C12orf39 (3.3)	ZBTB38 (3.1)	ENSG00000257259 (2.9)	ADH1B (2.8)	FADS2 (2.7)	ENSG00000246090 (2.6)	FBXO45 (2.6)	PITPNC1 (2.4)
ENSG00000124813	RUNX2 PPI subnetwork	0.57	>=0.20	PLCG1 (4.1)	ATXN1L (3.5)	KIAA1267 (3.4)	ZFP36L2 (3.4)	MTMR3 (3.1)	H3F3B (2.8)	TNRC6B (2.8)	RBMS1 (2.7)	CDC14A (2.7)	ENSG00000226648 (2.6)
ENSG00000139372	TDG PPI subnetwork	0.57	>=0.20	NFIC (3.6)	ZNF140 (3.5)	RREB1 (3.3)	ATF1 (3.2)	UNK (3.0)	RARA (3.0)	MAP2K7 (3.0)	SEC14L2 (2.9)	ZFP36L2 (2.7)	GATAD2B (2.7)
REACTOME_TRANSPORT_OF_MATURE_MRNA_DERIVED_FROM_AN_INTRONLESS_TRANSCRIPT	REACTOME_TRANSPORT_OF_MATURE_MRNA_DERIVED_FROM_AN_INTRONLESS_TRANSCRIPT	0.57	>=0.20	NUP133 (5.0)	IKBKAP (4.2)	GTF3C2 (4.0)	CAD (3.8)	NUP160 (3.7)	THADA (3.5)	GPN1 (3.2)	AP1G1 (3.2)	NAA25 (3.1)	SEC16A (3.1)
GO:0030801	positive regulation of cyclic nucleotide metabolic process	0.57	>=0.20	ZAN (3.2)	C9orf163 (3.2)	SLC7A14 (3.1)	UCN (3.0)	G6PC2 (2.9)	ENSG00000259073 (2.8)	ENSG00000232036 (2.7)	PDE8B (2.7)	RMST (2.6)	PCSK1 (2.6)
ENSG00000126005	ENSG00000126005 PPI subnetwork	0.57	>=0.20	WDR3 (5.0)	RARS (4.3)	IMPDH2 (4.0)	PGAM5 (4.0)	ADSL (3.8)	NAA25 (3.7)	MRPL24 (3.7)	LARP4 (3.6)	SURF6 (3.3)	HNRNPA1P3 (3.3)
ENSG00000110367	DDX6 PPI subnetwork	0.57	>=0.20	GTF3C2 (3.0)	CAD (3.0)	DPF2 (3.0)	NUP133 (3.0)	WDR3 (2.8)	RPL22L1 (2.8)	HSF1 (2.8)	MAU2 (2.8)	TBRG4 (2.7)	DDX56 (2.6)
ENSG00000136738	STAM PPI subnetwork	0.57	>=0.20	RNFT1 (4.4)	CAPN1 (3.0)	VMP1 (2.7)	KDM4A (2.6)	FAF1 (2.6)	PITPNC1 (2.5)	CALCOCO2 (2.5)	PELI1 (2.4)	DPY19L4 (2.4)	TSC22D4 (2.3)
KEGG_VALINE_LEUCINE_AND_ISOLEUCINE_BIOSYNTHESIS	KEGG_VALINE_LEUCINE_AND_ISOLEUCINE_BIOSYNTHESIS	0.57	>=0.20	APEH (4.0)	SHMT2 (3.7)	PDHX (3.6)	OXSR1 (3.5)	UQCRC1 (3.4)	WARS (3.4)	QARS (3.4)	MRPS35 (3.4)	USP19 (3.3)	NDUFAF3 (3.2)
MP:0004725	decreased platelet serotonin level	0.57	>=0.20	HSDL1 (3.1)	ITGB3 (3.0)	RNF34 (3.0)	ZNF408 (2.9)	ENSG00000259315 (2.7)	SHOC2 (2.6)	RRNAD1 (2.4)	MED9 (2.3)	TBC1D5 (2.2)	ENSG00000227038 (2.2)
GO:0031281	positive regulation of cyclase activity	0.57	>=0.20	ZAN (3.8)	RMST (3.3)	C9orf163 (3.1)	PDE8B (2.9)	ENSG00000222612 (2.9)	ENSG00000259251 (2.9)	PDX1 (2.8)	SLC7A14 (2.7)	C9orf53 (2.6)	UCN (2.6)
GO:0045762	positive regulation of adenylate cyclase activity	0.57	>=0.20	ZAN (3.8)	RMST (3.3)	C9orf163 (3.1)	PDE8B (2.9)	ENSG00000222612 (2.9)	ENSG00000259251 (2.9)	PDX1 (2.8)	SLC7A14 (2.7)	C9orf53 (2.6)	UCN (2.6)
GO:0006476	protein deacetylation	0.57	>=0.20	GIGYF1 (3.6)	METTL15 (3.3)	TRIM65 (3.3)	DALRD3 (3.0)	ENSG00000227533 (2.8)	DPF2 (2.6)	GATAD2B (2.5)	ENSG00000256323 (2.5)	ARFGAP2 (2.5)	ENSG00000185294 (2.3)
ENSG00000119699	TGFB3 PPI subnetwork	0.57	>=0.20	AEBP1 (6.8)	CILP2 (5.5)	SLIT3 (3.8)	LRP1 (3.7)	IGF2 (3.7)	LAMB2 (3.2)	SLC39A13 (2.9)	ENSG00000231638 (2.6)	GCK (2.6)	DSEL (2.5)
GO:0051101	regulation of DNA binding	0.57	>=0.20	DNAJC5G (3.7)	ZNF821 (3.5)	PPDPF (2.7)	GNAS-AS1 (2.7)	MIR31HG (2.4)	ZNF19 (2.4)	ZNF268 (2.3)	GATAD2B (2.3)	AGBL5 (2.3)	ENSG00000247324 (2.2)
MP:0008088	abnormal T-helper 1 cell differentiation	0.57	>=0.20	SH2D2A (5.2)	SKAP1 (3.3)	RELB (3.3)	ATG16L2 (3.2)	C3orf43 (2.9)	RAB11FIP4 (2.9)	CHMP4B (2.9)	TNFRSF17 (2.8)	TRAFD1 (2.8)	LIF (2.6)
GO:0009451	RNA modification	0.57	>=0.20	DUS4L (6.1)	WBSCR16 (5.2)	SURF6 (3.9)	PGAM5 (3.6)	HARBI1 (3.4)	XRCC6BP1 (3.4)	C14orf126 (3.4)	TAF1C (3.3)	GTPBP10 (3.3)	METTL15 (3.2)
GO:0043583	ear development	0.57	>=0.20	LINC00461 (3.8)	ZNF10 (3.4)	HOXB1 (3.4)	DMRTA2 (3.3)	IGF2-AS (3.3)	LRP4 (3.2)	PPM1L (3.1)	P2RX2 (3.0)	ENSG00000259439 (3.0)	CAPS (2.9)
ENSG00000067334	DNTTIP2 PPI subnetwork	0.57	>=0.20	HORMAD2 (3.5)	USP3 (2.4)	BLVRA (2.4)	NMD3 (2.2)	DSEL (2.2)	TCF7L2 (2.1)	MRPL33 (2.1)	WDR3 (2.1)	WDR53 (2.1)	ENSG00000227059 (2.1)
REACTOME_SEMA4D_INDUCED_CELL_MIGRATION_AND_GROWTH:CONE_COLLAPSE	REACTOME_SEMA4D_INDUCED_CELL_MIGRATION_AND_GROWTH:CONE_COLLAPSE	0.57	>=0.20	LPP (4.4)	TCTA (3.5)	CDC42BPA (3.3)	LAMB2 (3.2)	C2CD4B (3.2)	PTPRF (3.0)	WIPF2 (2.9)	DAG1 (2.8)	STARD10 (2.8)	BCAS4 (2.8)
GO:0000301	retrograde transport, vesicle recycling within Golgi	0.57	>=0.20	GOLGA3 (4.5)	COG5 (4.1)	FAM206A (3.6)	ENSG00000250474 (3.5)	HARBI1 (3.4)	RNF6 (3.3)	UBE2Q2 (3.3)	SEC16A (3.0)	ENSG00000227038 (3.0)	ATG13 (2.7)
ENSG00000101680	LAMA1 PPI subnetwork	0.57	>=0.20	DAG1 (5.3)	LAMB2 (4.0)	SLC26A6 (3.6)	PDIA5 (3.0)	AEBP1 (2.8)	ADH1B (2.8)	NOTCH1 (2.8)	GJD3 (2.8)	TMED4 (2.5)	COL7A1 (2.5)
ENSG00000110801	PSMD9 PPI subnetwork	0.57	>=0.20	PSMC3 (6.4)	SNF8 (4.7)	MTCH2 (4.6)	NMT1 (4.6)	MRPL24 (3.5)	CDC123 (3.5)	TRAFD1 (3.5)	NDUFS3 (3.4)	UQCRC1 (3.3)	EIF2B4 (3.3)
GO:0007088	regulation of mitosis	0.57	>=0.20	CCDC18 (4.7)	TRIM59 (3.6)	ARSG (3.2)	ENSG00000250365 (3.1)	CKAP5 (2.9)	RCCD1 (2.8)	TRAIP (2.8)	CDCA2 (2.6)	ZNF268 (2.6)	CPAMD8 (2.6)
GO:0051783	regulation of nuclear division	0.57	>=0.20	CCDC18 (4.7)	TRIM59 (3.6)	ARSG (3.2)	ENSG00000250365 (3.1)	CKAP5 (2.9)	RCCD1 (2.8)	TRAIP (2.8)	CDCA2 (2.6)	ZNF268 (2.6)	CPAMD8 (2.6)
GO:0060021	palate development	0.57	>=0.20	FAM186A (3.1)	WFDC13 (2.9)	ENSG00000226833 (2.8)	GLIS3-AS1 (2.6)	CUX2 (2.6)	ENSG00000250341 (2.6)	EMILIN1 (2.5)	DPY19L4 (2.5)	ENSG00000246394 (2.4)	OR5J2 (2.4)
MP:0005013	increased lymphocyte cell number	0.57	>=0.20	RELB (5.7)	IKZF1 (4.3)	LIF (4.1)	SH2D2A (3.5)	PTPRJ (3.3)	OSM (3.2)	CCND2 (3.2)	MAF (2.9)	TMEM156 (2.5)	PSTPIP1 (2.5)
GO:0048534	hemopoietic or lymphoid organ development	0.57	>=0.20	HBM (3.9)	ENSG00000233101 (3.7)	HBQ1 (3.6)	SATB1 (3.3)	IKZF1 (3.1)	FAM46C (3.0)	STAT6 (2.8)	FLT3 (2.5)	ABCB10 (2.5)	ZFP36L2 (2.4)
GO:0031093	platelet alpha granule lumen	0.57	>=0.20	CPB2 (6.5)	F2 (6.2)	ITGB3 (5.3)	TFR2 (4.1)	ADH1A (3.9)	GCKR (3.8)	GYS2 (3.7)	SLC38A4 (3.7)	ADH1B (3.6)	TAT (3.5)
GO:0001558	regulation of cell growth	0.57	>=0.20	FNDC4 (3.2)	CILP2 (3.2)	ENSG00000188211 (2.9)	P4HTM (2.9)	ENSG00000236866 (2.9)	EMILIN3 (2.8)	ABHD1 (2.7)	ENSG00000259462 (2.6)	SLC39A13 (2.6)	DSEL (2.6)
GO:0031063	regulation of histone deacetylation	0.57	>=0.20	TRIM65 (4.1)	ANKH (3.2)	CCDC36 (3.1)	FADS2 (3.0)	WFDC11 (3.0)	ENSG00000226122 (2.9)	TMEM156 (2.8)	ZNF140 (2.7)	TMPRSS12 (2.6)	DGKZ (2.6)
GO:0006633	fatty acid biosynthetic process	0.57	>=0.20	FADS2 (4.7)	FADS1 (4.6)	AACS (4.4)	KCNK7 (3.7)	PANK3 (3.1)	SEC14L2 (2.8)	ABHD1 (2.6)	ALDH2 (2.4)	DECR2 (2.4)	STEAP1 (2.3)
GO:0008340	determination of adult lifespan	0.57	>=0.20	ENSG00000228141 (3.5)	KLHDC5 (3.2)	ENSG00000226833 (3.2)	ENSG00000250341 (2.9)	FBXO17 (2.9)	ENSG00000232036 (2.6)	TRIM66 (2.5)	ZNF140 (2.5)	ENSG00000231638 (2.4)	WFDC11 (2.4)
GO:0033044	regulation of chromosome organization	0.57	>=0.20	ENSG00000229688 (2.9)	MEPCE (2.8)	ENSG00000226648 (2.7)	GPR128 (2.7)	TRIM65 (2.6)	EMILIN3 (2.6)	KDM2B (2.6)	ZNF19 (2.6)	RCCD1 (2.5)	IST1 (2.5)
GO:0032354	response to follicle-stimulating hormone stimulus	0.57	>=0.20	ENSG00000233828 (6.1)	WFDC11 (5.7)	WFDC10B (3.3)	ENSG00000188211 (3.2)	TMEM120A (3.1)	YSK4 (2.9)	DNAH11 (2.8)	ZNF891 (2.8)	STYXL1 (2.7)	FNDC4 (2.6)
GO:0022838	substrate-specific channel activity	0.57	>=0.20	MAPK4 (4.5)	HECW1 (4.2)	CRHR1 (4.1)	BSN (4.1)	DGKB (3.7)	HTR4 (3.5)	KCNJ11 (3.4)	SLC7A14 (3.4)	AP3B2 (3.3)	CAMK2B (3.2)
ENSG00000039319	ZFYVE16 PPI subnetwork	0.58	>=0.20	ZCCHC14 (3.8)	FNBP1L (3.5)	USP3 (3.3)	RASA1 (3.2)	CLDN12 (3.0)	ZNF821 (2.9)	PRKAR2A (2.5)	TAOK1 (2.4)	MTMR3 (2.4)	HMG20A (2.2)
GO:0051145	smooth muscle cell differentiation	0.58	>=0.20	HOXB1 (3.6)	ZCCHC14 (3.1)	HOXB2 (2.7)	PRKG1 (2.7)	PPM1L (2.7)	ENSG00000233101 (2.6)	ENSG00000230148 (2.5)	CHST15 (2.4)	FREM1 (2.4)	TMEM156 (2.3)
GO:0033157	regulation of intracellular protein transport	0.58	>=0.20	ENSG00000234945 (4.3)	ENSG00000236829 (3.2)	FAM129A (2.7)	ATXN1L (2.6)	ENSG00000251230 (2.4)	WFDC3 (2.4)	SPRYD5 (2.4)	OSM (2.3)	WFDC10A (2.3)	GPR128 (2.1)
ENSG00000100911	PSME2 PPI subnetwork	0.58	>=0.20	PSMC3 (6.4)	MTCH2 (4.6)	SNF8 (4.3)	NMT1 (4.1)	TRAFD1 (3.7)	NDUFS3 (3.7)	MRPL24 (3.5)	BLVRA (3.4)	CDC123 (3.4)	RARS (3.4)
GO:0071339	MLL1 complex	0.58	>=0.20	GEMIN2 (3.4)	MAP2K7 (3.3)	C12orf43 (3.0)	GIGYF1 (2.9)	KIAA1267 (2.9)	ATXN2 (2.9)	SDCCAG3 (2.9)	GPN1 (2.8)	GTF3C2 (2.7)	HMG20A (2.6)
GO:0000030	mannosyltransferase activity	0.58	>=0.20	TCTA (4.5)	FAM206A (3.8)	EDEM3 (3.7)	C2orf28 (3.6)	ITFG3 (3.5)	RRNAD1 (3.4)	PMPCA (3.3)	TXNDC11 (3.3)	SEC16A (3.3)	ASCC2 (3.1)
ENSG00000159199	ATP5G1 PPI subnetwork	0.58	>=0.20	NDUFS3 (6.6)	MDH1 (6.5)	ENSG00000243453 (6.0)	MDH2 (6.0)	UQCRC1 (5.7)	NDUFA11 (5.5)	ATP5G1 (4.6)	OST4 (4.5)	ACAD10 (3.9)	PDHX (3.8)
MP:0004448	abnormal presphenoid bone morphology	0.58	>=0.20	IGF2 (3.1)	ENSG00000259330 (2.9)	GAD2 (2.9)	PRDM16 (2.9)	TET2 (2.9)	TMEM132B (2.8)	RARB (2.6)	ZCCHC14 (2.5)	ENSG00000236502 (2.4)	CALCOCO2 (2.3)
GO:0033238	regulation of cellular amine metabolic process	0.58	>=0.20	SNF8 (3.3)	ENSG00000225399 (3.0)	MRPL24 (3.0)	ENSG00000204650 (3.0)	DNTTIP1 (3.0)	PSMC3 (3.0)	NDUFA11 (2.9)	NMT1 (2.9)	ENSG00000222612 (2.9)	WDR53 (2.9)
GO:0005254	chloride channel activity	0.58	>=0.20	ENSG00000225946 (4.6)	GAD2 (4.1)	RAPGEFL1 (3.6)	DGKB (3.5)	NEUROD1 (3.2)	CDKN2B-AS (2.9)	SGIP1 (2.8)	NTRK2 (2.7)	ENSG00000231638 (2.5)	SLCO1A2 (2.5)
ENSG00000196557	CACNA1H PPI subnetwork	0.58	>=0.20	DGKZ (3.8)	TMEM156 (3.2)	ZNF605 (3.0)	PTPRJ (3.0)	TNIK (2.8)	CELF1 (2.7)	MAPRE3 (2.7)	SOX5 (2.6)	MIR31HG (2.5)	MAP2K7 (2.5)
GO:0046496	nicotinamide nucleotide metabolic process	0.58	>=0.20	ABHD1 (3.0)	ENSG00000256323 (2.8)	ACAD10 (2.8)	APEH (2.8)	CARD9 (2.6)	MPV17 (2.6)	ACMSD (2.5)	DECR2 (2.5)	C14orf126 (2.4)	SPINT3 (2.3)
ENSG00000115705	TPO PPI subnetwork	0.58	>=0.20	FLT3 (4.6)	ANKRD55 (3.5)	SATB1 (3.1)	PSTPIP1 (2.8)	ENSG00000233705 (2.8)	SPI1 (2.6)	UNC13D (2.6)	RELB (2.5)	SLC5A6 (2.5)	IKZF1 (2.4)
ENSG00000113312	TTC1 PPI subnetwork	0.58	>=0.20	ENSG00000259462 (3.0)	C3orf54 (2.9)	TMEM40 (2.7)	PPDPF (2.7)	ENSG00000231638 (2.5)	NUCB2 (2.5)	NUFIP2 (2.5)	NOTCH1 (2.5)	PTPRJ (2.4)	RAPSN (2.2)
ENSG00000102974	CTCF PPI subnetwork	0.58	>=0.20	HDGF (3.6)	KPNA4 (3.1)	SUPT16H (3.0)	SMC4 (2.9)	PIK3C2B (2.7)	FBXO45 (2.5)	KPNB1 (2.5)	PRC1 (2.4)	MEPCE (2.4)	PPP1CB (2.3)
GO:0031674	I band	0.58	>=0.20	TRIM54 (9.8)	PGAM2 (9.6)	SRL (9.3)	STAC3 (7.0)	PACSIN3 (5.5)	MYBPC3 (5.0)	CAND2 (4.9)	MYL7 (4.9)	PEBP4 (3.3)	LRTM1 (3.3)
MP:0002490	abnormal immunoglobulin level	0.58	>=0.20	SH2D2A (5.6)	RELB (5.0)	SKAP1 (4.2)	NFKBIB (4.1)	ATG16L2 (3.8)	RASGRP1 (3.7)	SNN (3.5)	PIK3C2B (3.1)	BCAS4 (3.0)	WARS (3.0)
GO:0033993	response to lipid	0.58	>=0.20	ENSG00000231638 (3.6)	FAM186A (3.6)	ADH6 (3.3)	ADH4 (3.2)	ZNF268 (2.8)	ADH1A (2.7)	PANK3 (2.7)	INS (2.6)	PDE6C (2.5)	FADS2 (2.5)
ENSG00000179036	ENSG00000179036 PPI subnetwork	0.58	>=0.20	CHMP5 (3.7)	NSF (3.3)	MADD (3.3)	GOLT1B (2.8)	BSN (2.8)	WBP2 (2.7)	JTB (2.7)	VTI1A (2.7)	EML2 (2.7)	BLVRA (2.7)
MP:0005464	abnormal platelet physiology	0.58	>=0.20	ITGB3 (9.1)	TMEM40 (6.7)	PRKAR2B (4.1)	UNC13D (4.1)	P2RY1 (3.2)	OSM (2.8)	TSC22D4 (2.7)	SPI1 (2.6)	C3orf54 (2.6)	FAM46C (2.6)
REACTOME_CDC20PHOSPHO:APCC_MEDIATED_DEGRADATION_OF_CYCLIN_A	REACTOME_CDC20PHOSPHO:APCC_MEDIATED_DEGRADATION_OF_CYCLIN_A	0.58	>=0.20	PSMC3 (5.8)	SNF8 (4.5)	NMT1 (4.4)	MTCH2 (3.9)	CDC123 (3.9)	EIF2B4 (3.7)	TRAFD1 (3.6)	RARS (3.3)	DNTTIP1 (3.3)	MRPL24 (3.1)
ENSG00000100479	POLE2 PPI subnetwork	0.58	>=0.20	CDC6 (5.1)	FEN1 (5.0)	POLE (4.5)	CCNE2 (4.0)	FIGNL1 (3.9)	TRAIP (3.7)	POLD2 (3.4)	NUP160 (3.3)	POLA2 (3.1)	SMC4 (3.0)
MP:0010018	pulmonary vascular congestion	0.58	>=0.20	ADH1B (4.8)	ACSL1 (4.0)	PRKAR2B (3.3)	ADRA2A (3.1)	GPAM (3.0)	TMEM45A (2.8)	ACVR1C (2.8)	SPRYD5 (2.8)	PFKFB4 (2.8)	PDHX (2.8)
ENSG00000101109	STK4 PPI subnetwork	0.58	>=0.20	TRIM65 (3.1)	NEAT1 (3.0)	MDM4 (3.0)	UBA7 (2.9)	PIEZO1 (2.5)	GPR128 (2.5)	H3F3B (2.5)	SCD5 (2.4)	TMEM8A (2.3)	C3orf71 (2.2)
ENSG00000184408	KCND2 PPI subnetwork	0.58	>=0.20	KCNJ11 (4.5)	MAPK4 (4.2)	TMEM132B (4.0)	CRHR1 (3.9)	CACNA1C (3.9)	CHRM4 (3.1)	PDE2A (2.8)	FLT3 (2.6)	GPSM1 (2.5)	ADCY5 (2.5)
MP:0004351	short humerus	0.58	>=0.20	SOX5 (4.4)	CILP2 (3.7)	EMILIN1 (3.3)	SLC2A13 (3.2)	MAF (3.2)	IGF2 (3.1)	AEBP1 (2.9)	CPAMD8 (2.9)	ANKH (2.9)	PAPSS2 (2.8)
ENSG00000108296	CWC25 PPI subnetwork	0.58	>=0.20	ZNF408 (3.9)	BRAP (3.8)	ZC3H13 (3.4)	PNN (3.2)	DPF2 (3.2)	PPDPF (3.2)	SUGP1 (3.2)	ZNF638 (2.9)	MTF2 (2.8)	ZNF268 (2.8)
ENSG00000169031	COL4A3 PPI subnetwork	0.58	>=0.20	AEBP1 (4.3)	LAMB2 (4.3)	SLIT3 (4.1)	DAG1 (3.3)	EPS8 (3.0)	EMILIN1 (2.8)	CERS6 (2.8)	LRP1 (2.6)	ATXN1L (2.6)	COBLL1 (2.5)
GO:0031432	titin binding	0.58	>=0.20	TRIM54 (10.6)	PGAM2 (10.0)	SRL (8.7)	STAC3 (5.3)	MYL7 (4.9)	PACSIN3 (4.8)	MYBPC3 (4.1)	CAND2 (3.9)	PEBP4 (3.6)	MAPT (2.9)
REACTOME_ACTIVATION_OF_APCC_AND_APCCCDC20_MEDIATED_DEGRADATION_OF_MITOTIC_PROTEINS	REACTOME_ACTIVATION_OF_APCC_AND_APCCCDC20_MEDIATED_DEGRADATION_OF_MITOTIC_PROTEINS	0.58	>=0.20	PSMC3 (5.6)	SNF8 (4.4)	NMT1 (4.2)	MTCH2 (3.9)	CDC123 (3.7)	EIF2B4 (3.7)	RARS (3.5)	TRAFD1 (3.5)	TOP2A (3.2)	PRC1 (3.1)
MP:0003702	abnormal chromosome morphology	0.58	>=0.20	CDCA2 (4.6)	TRAIP (4.5)	POLE (4.3)	CCDC18 (4.0)	UBE2C (3.9)	TOP2A (3.7)	SMC4 (3.6)	SPC25 (3.5)	PRC1 (3.3)	BBIP1 (3.1)
ENSG00000074800	ENO1 PPI subnetwork	0.58	>=0.20	C8orf38 (3.8)	MDH2 (3.0)	RHOA (2.9)	INTS8 (2.9)	PPP1CB (2.8)	ENSG00000228434 (2.8)	RBMS1 (2.7)	HNRNPA1P3 (2.5)	UQCRC1 (2.5)	H3F3B (2.3)
GO:0015923	mannosidase activity	0.58	>=0.20	TXNDC11 (4.8)	TMED5 (4.2)	FAM46C (3.9)	ERN1 (3.6)	MBTPS1 (3.5)	C9orf5 (3.5)	WFS1 (3.4)	CERS6 (3.4)	ERP29 (3.4)	TNFRSF17 (3.1)
ENSG00000139239	ENSG00000139239 PPI subnetwork	0.58	>=0.20	HNRNPA1P3 (4.5)	RPL22L1 (3.7)	IMPDH2 (3.6)	QARS (3.6)	OST4 (3.4)	PRCC (3.3)	SURF6 (2.8)	WDR3 (2.7)	ENSG00000227038 (2.6)	ZNF23 (2.5)
MP:0000519	hydronephrosis	0.58	>=0.20	KL (5.5)	IGF2 (4.3)	SPTSSB (3.7)	CPAMD8 (3.6)	HNF1B (3.5)	COBLL1 (3.4)	MECOM (3.2)	RARB (3.1)	EHF (2.9)	LPP (2.9)
GO:0005501	retinoid binding	0.58	>=0.20	RARB (5.7)	IGF2 (5.1)	ENSG00000229444 (4.3)	ENSG00000199488 (4.0)	TM6SF2 (3.8)	ADH1A (3.6)	HOXB1 (3.6)	GIP (3.5)	SLC2A2 (3.2)	CLDN11 (3.2)
GO:0015267	channel activity	0.58	>=0.20	MAPK4 (4.4)	HECW1 (4.1)	CRHR1 (4.0)	BSN (4.0)	DGKB (3.6)	KCNJ11 (3.4)	HTR4 (3.4)	CHRM4 (3.3)	SLC7A14 (3.2)	AP3B2 (3.2)
GO:0022803	passive transmembrane transporter activity	0.58	>=0.20	MAPK4 (4.4)	HECW1 (4.1)	CRHR1 (4.0)	BSN (4.0)	DGKB (3.6)	KCNJ11 (3.4)	HTR4 (3.4)	CHRM4 (3.3)	SLC7A14 (3.2)	AP3B2 (3.2)
GO:0000959	mitochondrial RNA metabolic process	0.58	>=0.20	MRPL38 (5.1)	WBSCR16 (4.3)	C8orf38 (3.9)	SUPT7L (3.9)	RRNAD1 (3.7)	FBXO17 (3.5)	MRPS35 (3.3)	METTL15 (3.2)	TBRG4 (3.0)	ISG20L2 (3.0)
GO:0009262	deoxyribonucleotide metabolic process	0.58	>=0.20	RCCD1 (4.2)	NME4 (3.8)	C14orf126 (3.5)	NUDT5 (3.4)	XRCC6BP1 (3.1)	C8orf38 (3.1)	MPV17 (3.1)	ENSG00000223745 (3.0)	MED9 (3.0)	TBC1D5 (2.9)
MP:0008582	short photoreceptor inner segment	0.58	>=0.20	ENSG00000229444 (4.7)	PCDH15 (3.8)	LRTM1 (3.8)	RPGRIP1 (3.7)	ENSG00000197071 (3.5)	SLCO1A2 (3.2)	NEUROD1 (3.0)	PHLPP2 (2.9)	ENSG00000241732 (2.9)	PDE6C (2.8)
GO:0009201	ribonucleoside triphosphate biosynthetic process	0.58	>=0.20	OR5L2 (4.3)	ENSG00000005206 (3.6)	ENSG00000243453 (3.6)	SCD5 (3.5)	ITFG3 (2.9)	NDUFA11 (2.9)	ENSG00000225498 (2.9)	OST4 (2.8)	TMEM8A (2.7)	PPM1L (2.7)
REACTOME_REGULATION_OF_INSULIN:LIKE_GROWTH_FACTOR_IGF_ACTIVITY_BY_INSULIN:LIKE_GROWTH_FACTOR_BINDING_PROTEINS_IGFBPS	REACTOME_REGULATION_OF_INSULIN:LIKE_GROWTH_FACTOR_IGF_ACTIVITY_BY_INSULIN:LIKE_GROWTH_FACTOR_BINDING_PROTEINS_IGFBPS	0.58	>=0.20	IGF2 (4.2)	GCKR (4.1)	AEBP1 (3.7)	CPB2 (3.5)	ENSG00000233828 (3.2)	SLIT3 (3.2)	EMILIN1 (3.1)	TFR2 (3.1)	F2 (3.0)	MAF (2.9)
ENSG00000099800	TIMM13 PPI subnetwork	0.58	>=0.20	POP7 (3.5)	ENSG00000243453 (3.4)	C8orf38 (3.3)	CDC123 (3.1)	C7orf44 (2.9)	ENSG00000214401 (2.9)	TMEM161B (2.7)	PDHX (2.5)	MRPL38 (2.5)	TRAPPC6B (2.5)
ENSG00000166337	TAF10 PPI subnetwork	0.58	>=0.20	FBXO45 (3.9)	MAPKAPK5 (3.4)	RPS6KB1 (3.2)	POP7 (3.1)	METTL15 (2.9)	RNF34 (2.9)	TUBD1 (2.8)	ATXN2 (2.7)	GEMIN2 (2.7)	NUP160 (2.7)
ENSG00000117450	PRDX1 PPI subnetwork	0.58	>=0.20	ARHGAP1 (3.2)	YWHAB (3.0)	RHOA (2.9)	UQCRC1 (2.8)	LPP (2.8)	ENSG00000225399 (2.8)	RBMS1 (2.7)	MDH2 (2.7)	UGP2 (2.6)	MAP1LC3B (2.6)
ENSG00000105438	KDELR1 PPI subnetwork	0.58	>=0.20	FADS1 (4.9)	GOLT1B (4.4)	SEC23A (3.9)	TXNDC11 (3.3)	SLC39A13 (3.3)	GOLGA3 (3.2)	TMEM214 (3.2)	CHMP5 (3.1)	TFG (3.0)	IST1 (3.0)
REACTOME_CGMP_EFFECTS	REACTOME_CGMP_EFFECTS	0.58	>=0.20	ADCY5 (5.5)	SGIP1 (3.9)	SLC2A13 (3.6)	PDE8B (3.4)	LPP (3.3)	PIK3C2B (3.2)	HTR4 (3.1)	PRKG1 (3.1)	CAMKV (3.1)	CACNA1C (3.0)
GO:0042813	Wnt-activated receptor activity	0.58	>=0.20	CILP2 (4.7)	PTPRF (3.1)	EIF5A2 (3.0)	LRP2 (3.0)	SPRY2 (2.7)	ZNF891 (2.7)	SLIT3 (2.6)	B3GALNT1 (2.6)	EPB41L4B (2.6)	DAG1 (2.6)
REACTOME_HDL:MEDIATED_LIPID_TRANSPORT	REACTOME_HDL:MEDIATED_LIPID_TRANSPORT	0.58	>=0.20	F2 (6.1)	NR1H3 (6.0)	SLC2A2 (5.8)	CPB2 (5.2)	NPC1L1 (4.3)	ENSG00000199488 (4.3)	TM6SF2 (3.5)	KLHDC8B (3.4)	KHK (3.4)	AMT (3.3)
GO:0021915	neural tube development	0.58	>=0.20	WNT3 (3.8)	HOXB1 (3.3)	DMRTA2 (3.3)	AGBL5 (2.7)	C11orf49 (2.6)	ZNF891 (2.6)	GIGYF1 (2.6)	INPP5E (2.6)	PLCG1 (2.5)	DPYSL5 (2.5)
ENSG00000183474	GTF2H2C PPI subnetwork	0.58	>=0.20	GEMIN2 (4.1)	ZNF19 (3.8)	ZNF23 (3.2)	TRAPPC6B (3.2)	TMEM161B (3.1)	NMT1 (3.0)	DR1 (3.0)	RWDD4 (2.9)	MAPKAPK5 (2.7)	BCAP29 (2.6)
MP:0009747	impaired behavioral response to xenobiotic	0.58	>=0.20	GAD2 (5.5)	DGKB (5.3)	SGIP1 (5.0)	MAPK4 (4.0)	ADCY5 (3.9)	HECW1 (3.5)	SLC2A13 (3.5)	CAMKV (3.4)	HTR4 (3.4)	GPR22 (3.3)
GO:0030894	replisome	0.58	>=0.20	POLA2 (5.7)	FEN1 (5.4)	CCNE2 (5.2)	POLE (5.0)	FIGNL1 (4.6)	POLD2 (4.5)	CDC6 (4.5)	DDB2 (3.4)	DPY19L4 (3.2)	TRAIP (3.1)
GO:0043601	nuclear replisome	0.58	>=0.20	POLA2 (5.7)	FEN1 (5.4)	CCNE2 (5.2)	POLE (5.0)	FIGNL1 (4.6)	POLD2 (4.5)	CDC6 (4.5)	DDB2 (3.4)	DPY19L4 (3.2)	TRAIP (3.1)
GO:0006120	mitochondrial electron transport, NADH to ubiquinone	0.58	>=0.20	MRPS24 (6.2)	NDUFA11 (6.1)	ENSG00000243453 (6.1)	MRPL33 (5.2)	ATP5G1 (5.0)	OST4 (4.8)	TBCA (4.5)	NDUFS3 (3.5)	PTPMT1 (3.5)	C12orf47 (3.5)
MP:0001925	male infertility	0.58	>=0.20	SPDYA (6.0)	TMPRSS12 (5.3)	ENSG00000227059 (4.7)	SPINLW1 (4.5)	HORMAD2 (4.2)	DNAJC5G (4.2)	ZCWPW1 (3.8)	TSSK6 (3.4)	C12orf40 (2.9)	CCDC36 (2.9)
REACTOME_INTERACTIONS_OF_VPR_WITH_HOST_CELLULAR_PROTEINS	REACTOME_INTERACTIONS_OF_VPR_WITH_HOST_CELLULAR_PROTEINS	0.58	>=0.20	NUP133 (5.1)	NUP160 (3.9)	IKBKAP (3.7)	POLD2 (3.4)	POLA2 (3.4)	CAD (3.2)	PMPCA (3.1)	POLE (3.0)	NAA25 (2.9)	GTF3C2 (2.9)
GO:0030097	hemopoiesis	0.58	>=0.20	HBM (3.9)	HBQ1 (3.6)	IKZF1 (3.2)	FAM46C (3.2)	ENSG00000233101 (3.2)	SATB1 (3.0)	STAT6 (2.8)	ABCB10 (2.7)	FLT3 (2.6)	ZFP36L2 (2.5)
GO:0030016	myofibril	0.58	>=0.20	PGAM2 (10.1)	SRL (9.8)	TRIM54 (9.6)	STAC3 (7.9)	CAND2 (5.3)	PACSIN3 (5.1)	LRTM1 (4.3)	RAPSN (4.1)	MYL7 (3.6)	MYBPC3 (3.4)
MP:0003651	abnormal axon outgrowth	0.58	>=0.20	DPYSL5 (5.1)	ACTL6B (3.6)	LINGO1 (3.3)	ARHGDIG (3.1)	C7orf51 (3.0)	ENSG00000225946 (3.0)	ZBTB20 (2.9)	TH (2.9)	HECW1 (2.8)	IGF2-AS (2.6)
ENSG00000166484	MAPK7 PPI subnetwork	0.58	>=0.20	NEAT1 (3.5)	NPEPPS (3.2)	RHOA (3.2)	VMP1 (3.0)	CALCOCO2 (3.0)	KPNA4 (2.9)	GATAD2A (2.9)	DGKZ (2.7)	ARHGAP27 (2.7)	NUFIP2 (2.6)
MP:0002447	abnormal erythrocyte morphology	0.58	>=0.20	HBQ1 (10.4)	HBM (10.2)	TFR2 (6.6)	ABCB10 (6.5)	RNF123 (6.3)	FAM46C (5.6)	C12orf51 (4.0)	SLC2A1 (3.4)	HERC1 (2.9)	APEH (2.8)
GO:0016634	oxidoreductase activity, acting on the CH-CH group of donors, oxygen as acceptor	0.58	>=0.20	ABCB10 (4.0)	GYS2 (3.7)	GALK1 (3.7)	RNF123 (3.6)	SLC25A20 (3.5)	PHLPP2 (3.1)	ACAD10 (3.1)	APEH (3.1)	EPO (2.9)	ZNF23 (2.8)
ENSG00000171848	RRM2 PPI subnetwork	0.58	>=0.20	MAU2 (3.1)	EHF (3.1)	CDKN2C (3.0)	PDHX (2.9)	UBE2C (2.8)	TRIM59 (2.8)	ASCC2 (2.8)	PMPCA (2.8)	CTNNAL1 (2.8)	CDKAL1 (2.7)
ENSG00000138795	LEF1 PPI subnetwork	0.58	>=0.20	TRIM65 (4.1)	RREB1 (3.5)	PRCC (3.4)	KIAA1267 (3.2)	KPNA4 (3.2)	ZCCHC14 (3.0)	NUFIP2 (3.0)	MAP2K7 (2.8)	HMG20A (2.7)	RARA (2.5)
REACTOME_HORMONE_LIGAND:BINDING_RECEPTORS	REACTOME_HORMONE_LIGAND:BINDING_RECEPTORS	0.58	>=0.20	GCK (5.6)	ACVR1C (3.6)	TRIM66 (3.6)	TBCA (3.0)	RMST (3.0)	GNAS (2.7)	PABPC1L (2.7)	PCSK1 (2.7)	ADCY5 (2.6)	ENSG00000250365 (2.5)
ENSG00000102893	PHKB PPI subnetwork	0.58	>=0.20	ADCY5 (4.1)	CAMKV (3.8)	YWHAB (3.5)	NSF (3.5)	BSN (3.4)	CAMK2B (3.4)	SRRM3 (3.2)	SGSM1 (3.1)	RAPGEF4 (3.1)	ARHGDIG (3.0)
ENSG00000206233	ENSG00000206233 PPI subnetwork	0.58	>=0.20	UBA7 (5.4)	WARS (3.5)	NUCB2 (2.9)	TMEM214 (2.9)	PDIA5 (2.5)	ERP29 (2.5)	TXNDC11 (2.4)	STAT6 (2.3)	CCDC157 (2.2)	RNFT1 (2.1)
ENSG00000206297	TAP1 PPI subnetwork	0.58	>=0.20	UBA7 (5.4)	WARS (3.5)	NUCB2 (2.9)	TMEM214 (2.9)	PDIA5 (2.5)	ERP29 (2.5)	TXNDC11 (2.4)	STAT6 (2.3)	CCDC157 (2.2)	RNFT1 (2.1)
ENSG00000168394	TAP1 PPI subnetwork	0.58	>=0.20	UBA7 (5.4)	WARS (3.5)	NUCB2 (2.9)	TMEM214 (2.9)	PDIA5 (2.5)	ERP29 (2.5)	TXNDC11 (2.4)	STAT6 (2.3)	CCDC157 (2.2)	RNFT1 (2.1)
GO:0016877	ligase activity, forming carbon-sulfur bonds	0.58	>=0.20	AACS (6.3)	FADS1 (5.1)	FADS2 (5.0)	GPAM (4.4)	GYS2 (3.7)	SLC26A6 (3.5)	ABCB11 (3.3)	ACOX1 (3.3)	ACAD10 (3.0)	KHK (3.0)
GO:0003156	regulation of organ formation	0.58	>=0.20	P2RX2 (4.6)	HOXB1 (3.9)	IGF2-AS (2.9)	KRT8P12 (2.9)	SPRY2 (2.7)	ARL17A (2.7)	EPO (2.6)	PIK3C2B (2.5)	LPIN3 (2.5)	RARB (2.4)
MP:0000952	abnormal CNS glial cell morphology	0.58	>=0.20	EML2 (3.1)	FADS1 (3.0)	PDE3B (3.0)	MAPK4 (2.8)	NTRK2 (2.7)	LIF (2.7)	TBC1D10A (2.7)	GPR22 (2.6)	LINC00461 (2.5)	ERN1 (2.5)
ENSG00000089009	RPL6 PPI subnetwork	0.58	>=0.20	HNRNPA1P3 (4.6)	IMPDH2 (4.3)	RPL22L1 (3.9)	OST4 (3.8)	QARS (3.6)	WDR3 (3.2)	RARS (2.4)	NMD3 (2.4)	ENSG00000227038 (2.4)	SURF6 (2.4)
ENSG00000174227	PIGG PPI subnetwork	0.58	>=0.20	WIPF2 (4.1)	ITFG3 (3.6)	C2orf28 (3.5)	TMED5 (3.4)	ACP2 (3.3)	RNF215 (2.7)	EDEM3 (2.7)	RNFT1 (2.7)	NUFIP2 (2.6)	TCTA (2.6)
REACTOME_APC:CDC20_MEDIATED_DEGRADATION_OF_NEK2A	REACTOME_APC:CDC20_MEDIATED_DEGRADATION_OF_NEK2A	0.58	>=0.20	TOP2A (5.6)	PRC1 (5.5)	RNF34 (4.9)	SPC25 (4.7)	CDCA2 (4.7)	CKAP5 (4.5)	UBE2C (4.3)	CDKN2C (4.2)	TRAIP (3.7)	ANAPC5 (3.5)
REACTOME_NITRIC_OXIDE_STIMULATES_GUANYLATE_CYCLASE	REACTOME_NITRIC_OXIDE_STIMULATES_GUANYLATE_CYCLASE	0.58	>=0.20	ADCY5 (6.3)	PIK3C2B (4.1)	SGIP1 (3.9)	PRKG1 (3.6)	PDE8B (3.6)	DGKB (3.4)	NDUFA4L2 (3.4)	SLC2A13 (3.3)	CACNA1C (3.0)	ITGB3 (3.0)
ENSG00000113318	MSH3 PPI subnetwork	0.58	>=0.20	CDC6 (5.4)	POLE (5.2)	POLA2 (4.9)	FIGNL1 (4.8)	TRAIP (4.6)	CCNE2 (4.3)	FEN1 (4.0)	NUP133 (3.7)	CDCA2 (3.2)	SMC4 (3.0)
ENSG00000135845	PIGC PPI subnetwork	0.58	>=0.20	AACS (4.2)	TMED5 (4.0)	FADS1 (4.0)	FADS2 (3.8)	PANK3 (3.7)	GOLT1B (3.2)	PTPMT1 (3.1)	TCTA (3.0)	ENSG00000188211 (2.9)	C2orf28 (2.8)
GO:0005487	nucleocytoplasmic transporter activity	0.58	>=0.20	GTF3C2 (4.2)	FNBP4 (4.0)	SPINLW1 (3.1)	CTNNAL1 (2.8)	RAB3GAP2 (2.8)	PNN (2.7)	ARFGAP2 (2.6)	TAF1C (2.6)	INPP5E (2.6)	RNF6 (2.3)
REACTOME_PEROXISOMAL_LIPID_METABOLISM	REACTOME_PEROXISOMAL_LIPID_METABOLISM	0.58	>=0.20	SLC25A20 (6.6)	ACOX1 (5.6)	DECR2 (4.5)	ABHD1 (3.5)	APEH (3.1)	ACSL1 (3.0)	MTCH2 (3.0)	SEC14L2 (3.0)	NR1H3 (2.9)	DGAT1 (2.9)
MP:0003633	abnormal nervous system physiology	0.58	>=0.20	MAPK4 (3.8)	BSN (3.6)	HECW1 (3.2)	CUX2 (3.2)	AP3B2 (3.2)	PCSK1 (3.1)	ACTL6B (3.1)	NTRK2 (3.1)	CRHR1 (2.9)	MAPT (2.7)
ENSG00000078808	SDF4 PPI subnetwork	0.58	>=0.20	MRPS35 (4.0)	DECR2 (4.0)	ACAD10 (3.9)	SLC25A20 (2.8)	KLHDC5 (2.7)	OR5I1 (2.6)	TMED4 (2.6)	ENSG00000185294 (2.6)	SLCO1A2 (2.4)	LRP2 (2.4)
GO:0046394	carboxylic acid biosynthetic process	0.58	>=0.20	ABCB11 (4.0)	SEC14L2 (3.6)	TAT (3.6)	SLC25A47 (3.6)	FADS2 (3.4)	ABHD1 (3.2)	KHK (3.1)	GYS2 (3.0)	SHMT2 (3.0)	GCKR (2.9)
GO:0016053	organic acid biosynthetic process	0.58	>=0.20	ABCB11 (4.0)	SEC14L2 (3.6)	TAT (3.6)	SLC25A47 (3.6)	FADS2 (3.4)	ABHD1 (3.2)	KHK (3.1)	GYS2 (3.0)	SHMT2 (3.0)	GCKR (2.9)
GO:0046395	carboxylic acid catabolic process	0.58	>=0.20	SLC25A47 (4.5)	DECR2 (4.3)	ACAD10 (4.2)	TAT (4.0)	ABCB11 (3.9)	SLC25A20 (3.8)	ACOX1 (3.7)	ACMSD (3.5)	INHBC (3.5)	GYS2 (3.3)
GO:0016054	organic acid catabolic process	0.58	>=0.20	SLC25A47 (4.5)	DECR2 (4.3)	ACAD10 (4.2)	TAT (4.0)	ABCB11 (3.9)	SLC25A20 (3.8)	ACOX1 (3.7)	ACMSD (3.5)	INHBC (3.5)	GYS2 (3.3)
GO:0019840	isoprenoid binding	0.58	>=0.20	RARB (5.5)	IGF2 (5.2)	ENSG00000229444 (4.3)	ENSG00000199488 (4.0)	TM6SF2 (3.9)	ADH1A (3.6)	HOXB1 (3.6)	GIP (3.5)	SLC2A2 (3.3)	CHST4 (3.2)
MP:0002494	increased IgM level	0.58	>=0.20	RELB (5.2)	SPI1 (4.3)	NFKBIB (3.9)	IKZF1 (3.5)	PILRA (3.3)	SH2D2A (3.3)	SNN (3.3)	SKAP1 (3.2)	ATG16L2 (3.1)	RASGRP1 (3.1)
ENSG00000173110	HSPA6 PPI subnetwork	0.58	>=0.20	ENSG00000259462 (4.1)	SPINK4 (3.4)	UBE2Z (3.2)	RELB (3.0)	TRIM47 (3.0)	FAM5C (2.9)	WARS (2.8)	KPNA4 (2.8)	NFKBIB (2.5)	FAM129A (2.5)
MP:0004568	fusion of glossopharyngeal and vagus nerve	0.58	>=0.20	HOXB2 (10.7)	ENSG00000233101 (7.5)	HOXB1 (6.9)	ENSG00000230148 (6.5)	HOXB3 (5.8)	RARB (4.7)	IGF2-AS (3.6)	TSSK6 (3.3)	TSHZ2 (2.9)	P2RX2 (2.8)
ENSG00000173145	NOC3L PPI subnetwork	0.58	>=0.20	WDR3 (6.4)	NAA25 (4.8)	SURF6 (4.8)	NMD3 (4.2)	DDX56 (4.2)	TBRG4 (4.1)	RARS (3.9)	DUS4L (3.9)	SNAPC4 (3.5)	GPN1 (3.5)
ENSG00000128739	SNRPN PPI subnetwork	0.58	>=0.20	PNN (3.6)	GEMIN2 (3.5)	MRPS12 (3.5)	SUPT16H (2.9)	RPL22L1 (2.9)	MRPL24 (2.7)	ISG20L2 (2.5)	MRPL33 (2.4)	CCNT2 (2.4)	FBXO17 (2.3)
MP:0003149	abnormal tectorial membrane morphology	0.58	>=0.20	ENSG00000233705 (9.4)	SLC26A4 (7.7)	KCNQ1 (5.3)	LRP2 (3.6)	GJD3 (3.2)	PDE8B (3.2)	SLCO1A2 (3.1)	TMEM116 (2.9)	NTRK2 (2.9)	RAB11FIP4 (2.8)
MP:0009763	increased sensitivity to induced morbidity/mortality	0.58	>=0.20	ADH1B (4.3)	ACSL1 (4.2)	FAM129A (3.9)	ADRB2 (3.4)	ADH1A (3.1)	SLC2A2 (3.0)	TAT (2.8)	PAPSS2 (2.8)	PILRA (2.7)	SPI1 (2.6)
GO:0009206	purine ribonucleoside triphosphate biosynthetic process	0.58	>=0.20	OR5L2 (4.3)	ENSG00000243453 (3.7)	ENSG00000005206 (3.7)	SCD5 (3.4)	ITFG3 (3.0)	ENSG00000225498 (3.0)	NDUFA11 (3.0)	OST4 (2.8)	TMEM8A (2.8)	TMEM161B (2.8)
GO:0034470	ncRNA processing	0.58	>=0.20	DUS4L (5.4)	WBSCR16 (4.5)	SURF6 (4.3)	PGAM5 (4.1)	GTPBP10 (4.0)	TAF1C (3.8)	SNAPC4 (3.8)	DDX56 (3.6)	WDR3 (3.5)	NAA25 (3.5)
ENSG00000185627	PSMD13 PPI subnetwork	0.58	>=0.20	PSMC3 (5.8)	MTCH2 (4.6)	NMT1 (4.2)	RARS (3.9)	MDH2 (3.5)	SNF8 (3.5)	WARS (3.3)	CDC123 (3.3)	EIF2B4 (3.3)	MRPL24 (3.3)
GO:0050658	RNA transport	0.59	>=0.20	FNBP4 (4.6)	C3orf62 (4.2)	CCNT2 (3.4)	PNN (3.3)	QRICH1 (2.9)	ADAM1 (2.9)	CELF1 (2.8)	MAPKAPK5 (2.8)	PILRB (2.8)	ENSG00000228434 (2.8)
GO:0050657	nucleic acid transport	0.59	>=0.20	FNBP4 (4.6)	C3orf62 (4.2)	CCNT2 (3.4)	PNN (3.3)	QRICH1 (2.9)	ADAM1 (2.9)	CELF1 (2.8)	MAPKAPK5 (2.8)	PILRB (2.8)	ENSG00000228434 (2.8)
GO:0051236	establishment of RNA localization	0.59	>=0.20	FNBP4 (4.6)	C3orf62 (4.2)	CCNT2 (3.4)	PNN (3.3)	QRICH1 (2.9)	ADAM1 (2.9)	CELF1 (2.8)	MAPKAPK5 (2.8)	PILRB (2.8)	ENSG00000228434 (2.8)
ENSG00000106615	RHEB PPI subnetwork	0.59	>=0.20	ITFG3 (3.7)	RNF123 (3.5)	HERC1 (3.3)	FAF1 (3.2)	MBTPS1 (3.1)	ARIH2 (3.1)	TNRC6B (3.0)	MAPKAPK5 (3.0)	C12orf51 (3.0)	HEATR5A (2.9)
GO:0010720	positive regulation of cell development	0.59	>=0.20	STK33 (3.7)	ENSG00000244738 (3.5)	LINC00461 (3.4)	PRDM16 (3.2)	WDPCP (3.1)	C7orf51 (3.0)	TBC1D10A (2.9)	DMRTA2 (2.9)	FRMD8 (2.8)	ENSG00000233828 (2.7)
ENSG00000117601	SERPINC1 PPI subnetwork	0.59	>=0.20	CPB2 (7.5)	ABCB11 (6.4)	F2 (6.3)	TAT (5.9)	TFR2 (5.6)	SLC2A2 (5.0)	SLC38A4 (5.0)	SLC25A47 (5.0)	GYS2 (4.7)	ADH4 (4.5)
GO:0032368	regulation of lipid transport	0.59	>=0.20	NPC1L1 (3.8)	ENSG00000199488 (3.4)	GPR128 (3.4)	TM6SF2 (3.2)	NR1H3 (3.2)	PDE3B (3.2)	ENSG00000250802 (3.0)	NAT2 (2.9)	TGFA (2.7)	TRIM65 (2.7)
GO:0035282	segmentation	0.59	>=0.20	HOXB1 (6.1)	HOXB3 (5.0)	ENSG00000233101 (4.6)	HOXB2 (4.3)	ENSG00000236866 (4.3)	CCDC121 (3.8)	WNT3 (3.6)	ENSG00000230148 (3.3)	ZNF891 (3.2)	CDX2 (3.0)
ENSG00000180185	FAHD1 PPI subnetwork	0.59	>=0.20	ACAD10 (4.1)	MRPS35 (3.6)	TMED4 (3.2)	OR5I1 (3.2)	HNF1A (3.2)	SPINLW1 (3.1)	SLC25A20 (2.7)	DECR2 (2.7)	KDM4A (2.6)	PDHX (2.6)
ENSG00000182578	CSF1R PPI subnetwork	0.59	>=0.20	OSM (4.0)	TSC22D4 (3.2)	ZFP36L2 (3.1)	SEC14L2 (3.1)	MAF (2.9)	PTPRJ (2.9)	TAOK1 (2.9)	CAPN1 (2.7)	ZNF513 (2.6)	NRBP1 (2.5)
GO:0061138	morphogenesis of a branching epithelium	0.59	>=0.20	FREM1 (3.2)	HNF1B (3.1)	ENSG00000225946 (3.0)	ZNF19 (2.9)	TMEM132B (2.8)	IGF2-AS (2.7)	EMILIN3 (2.7)	COL7A1 (2.7)	LRP2 (2.6)	CDX2 (2.5)
ENSG00000164611	PTTG1 PPI subnetwork	0.59	>=0.20	PRC1 (4.7)	TOP2A (4.7)	SPC25 (4.2)	RNF34 (4.2)	CDCA2 (3.9)	UBE2C (3.8)	CDKN2C (3.7)	CKAP5 (3.6)	INTS8 (3.6)	TRIM59 (3.4)
GO:0021987	cerebral cortex development	0.59	>=0.20	SOX5 (4.9)	DMRTA2 (4.2)	DPYSL5 (3.6)	GAD2 (3.5)	DNAH11 (3.3)	ENSG00000230461 (3.2)	FAM186A (2.9)	TSSK6 (2.8)	LINC00461 (2.6)	LMO1 (2.5)
MP:0002631	abnormal epididymis morphology	0.59	>=0.20	ENSG00000233828 (4.2)	ENSG00000236829 (3.0)	COBLL1 (3.0)	TMED4 (2.8)	WFDC11 (2.7)	LAMB2 (2.7)	ENSG00000222612 (2.6)	DGAT1 (2.5)	WFDC10A (2.4)	RNFT1 (2.3)
ENSG00000101444	AHCY PPI subnetwork	0.59	>=0.20	WDR3 (4.5)	ADSL (3.8)	NMD3 (3.7)	TBRG4 (3.5)	MRPS35 (3.5)	NUDT5 (3.5)	RARS (3.2)	NAA25 (3.2)	SURF6 (3.2)	DDX56 (3.1)
GO:0043242	negative regulation of protein complex disassembly	0.59	>=0.20	C13orf16 (4.1)	ENSG00000229688 (3.7)	ENSG00000185294 (3.3)	C3orf71 (3.2)	RNF123 (2.9)	KLF7 (2.8)	ZBTB20 (2.7)	HECW1 (2.7)	OXSR1 (2.6)	CDC42BPA (2.5)
ENSG00000149311	ATM PPI subnetwork	0.59	>=0.20	POLE (5.4)	POLA2 (4.4)	FEN1 (4.3)	CKAP5 (4.1)	SMC4 (3.7)	CDC6 (3.7)	FIGNL1 (3.5)	CCNE2 (3.4)	NUP160 (3.3)	DDB2 (3.3)
ENSG00000107581	EIF3A PPI subnetwork	0.59	>=0.20	IMPDH2 (5.0)	HNRNPA1P3 (4.4)	QARS (4.3)	RARS (3.8)	CCNH (3.7)	WDR3 (3.7)	NMD3 (3.4)	ADSL (3.3)	LARP4 (3.2)	ASCC2 (3.2)
REACTOME_REGULATION_OF_ACTIVATED_PAK:2P34_BY_PROTEASOME_MEDIATED_DEGRADATION	REACTOME_REGULATION_OF_ACTIVATED_PAK:2P34_BY_PROTEASOME_MEDIATED_DEGRADATION	0.59	>=0.20	PSMC3 (6.3)	SNF8 (4.7)	MTCH2 (4.4)	NMT1 (4.3)	MRPL24 (3.8)	CDC123 (3.7)	EIF2B4 (3.7)	TRAFD1 (3.5)	WDR53 (3.3)	NDUFS3 (3.2)
GO:0051092	positive regulation of NF-kappaB transcription factor activity	0.59	>=0.20	CRTC2 (3.4)	ENSG00000188211 (3.3)	ENSG00000197071 (3.3)	ATG16L2 (3.2)	RELB (3.2)	TRIM47 (2.9)	POLR2J4 (2.8)	C2CD4B (2.8)	SLC30A8 (2.8)	URGCP (2.7)
ENSG00000123374	CDK2 PPI subnetwork	0.59	>=0.20	CCNE2 (6.0)	CDC6 (6.0)	FEN1 (5.7)	POLE (5.4)	TOP2A (5.2)	PRC1 (4.7)	TRAIP (4.7)	SPC25 (4.7)	UBE2C (4.7)	POLA2 (4.5)
MP:0008495	decreased IgG1 level	0.59	>=0.20	RELB (5.4)	BCAS4 (4.5)	TNFRSF17 (4.3)	PIK3C2B (4.2)	IKZF1 (3.6)	SH2D2A (3.6)	DENND4B (3.5)	ATG16L2 (3.5)	SNN (3.5)	SPI1 (3.4)
GO:0005858	axonemal dynein complex	0.59	>=0.20	AGBL2 (7.7)	DNAAF1 (7.7)	YSK4 (7.5)	SPAG17 (6.7)	C7orf63 (5.8)	DNAH11 (4.5)	STK33 (4.5)	CAPS (4.2)	SEC14L3 (4.0)	CCDC157 (3.2)
MP:0001293	anophthalmia	0.59	>=0.20	ENSG00000259439 (4.1)	SLC2A1 (3.8)	ENSG00000236502 (3.6)	DMRTA2 (3.4)	TCF7L2 (3.0)	CCDC121 (2.9)	NME4 (2.8)	LINC00461 (2.7)	CRYBA1 (2.7)	GIGYF1 (2.6)
ENSG00000055163	CYFIP2 PPI subnetwork	0.59	>=0.20	ATXN2 (3.5)	PIK3C2A (3.4)	RHOA (3.0)	SHOC2 (3.0)	EIF5A2 (2.9)	FNBP1L (2.9)	RNF6 (2.7)	KPNA4 (2.5)	SEC61A2 (2.4)	PTPRJ (2.4)
ENSG00000132872	SYT4 PPI subnetwork	0.59	>=0.20	AP3B2 (3.7)	DDC (3.6)	VTI1A (3.6)	ACTL6B (3.5)	HECW1 (3.4)	SLITRK1 (3.4)	MAPT (3.3)	NEUROD1 (3.2)	TH (3.1)	BSN (3.0)
ENSG00000164171	ITGA2 PPI subnetwork	0.59	>=0.20	AEBP1 (5.1)	CILP2 (3.5)	COL7A1 (3.4)	MYBPC3 (3.0)	MEG3 (2.9)	MYL7 (2.7)	STEAP1 (2.6)	DAG1 (2.6)	ITGB3 (2.5)	HBQ1 (2.5)
ENSG00000116830	TTF2 PPI subnetwork	0.59	>=0.20	FNBP1L (3.6)	POLE (3.5)	UBE2C (3.3)	POLA2 (3.2)	MAPKAPK5 (3.1)	PRC1 (3.0)	TRAIP (3.0)	CDCA2 (3.0)	RHOA (3.0)	TOP2A (2.9)
MP:0008168	decreased B-1a cell number	0.59	>=0.20	TNFRSF17 (4.0)	SNN (3.5)	BCAS4 (3.2)	IKZF1 (2.8)	PIK3C2B (2.7)	PTPRJ (2.7)	PILRA (2.7)	ANKRD55 (2.7)	CDX2 (2.5)	MUC3A (2.4)
MP:0001157	small seminal vesicle	0.59	>=0.20	GCK (3.4)	CRHR1 (2.8)	SPINLW1 (2.8)	CDKN2B-AS (2.8)	ENSG00000225946 (2.8)	FNDC4 (2.6)	ABHD1 (2.3)	MEG3 (2.3)	URGCP (2.2)	OR5I1 (2.1)
MP:0002765	short fibula	0.59	>=0.20	CAPS (3.3)	C13orf16 (3.2)	MIR31HG (3.1)	ENSG00000225946 (2.9)	FOXA2 (2.8)	EMILIN1 (2.7)	FNDC4 (2.6)	CPAMD8 (2.6)	CREB3L4 (2.6)	FREM1 (2.5)
ENSG00000063177	RPL18 PPI subnetwork	0.59	>=0.20	HNRNPA1P3 (5.1)	IMPDH2 (4.7)	QARS (4.3)	PNN (3.8)	RPL22L1 (3.4)	RARS (3.2)	WDR3 (3.1)	ADSL (3.1)	DDX56 (3.1)	NAA25 (2.9)
REACTOME_TRANSPORT_OF_THE_SLBP_INDEPENDENT_MATURE_MRNA	REACTOME_TRANSPORT_OF_THE_SLBP_INDEPENDENT_MATURE_MRNA	0.59	>=0.20	NUP133 (4.7)	IKBKAP (3.9)	NUP160 (3.8)	GTF3C2 (3.6)	PMPCA (3.4)	CAD (3.4)	THADA (3.2)	GPN1 (3.2)	NAA25 (3.1)	AP1G1 (3.1)
ENSG00000164220	F2RL2 PPI subnetwork	0.59	>=0.20	ZCCHC14 (3.5)	RRAS2 (2.8)	ARHGEF7 (2.7)	CPB2 (2.5)	RAB11FIP3 (2.5)	CDKN2B-AS (2.5)	ENSG00000222612 (2.4)	STARD10 (2.4)	ZHX3 (2.3)	KPNA4 (2.2)
REACTOME_PROTEOLYTIC_CLEAVAGE_OF_SNARE_COMPLEX_PROTEINS	REACTOME_PROTEOLYTIC_CLEAVAGE_OF_SNARE_COMPLEX_PROTEINS	0.59	>=0.20	VTI1A (4.0)	BLVRA (3.1)	AP3B2 (3.0)	R3HDM2 (2.8)	NEAT1 (2.7)	PCSK1 (2.7)	NICN1 (2.6)	CHMP5 (2.5)	ENSG00000241057 (2.5)	DGKZ (2.5)
GO:0045814	negative regulation of gene expression, epigenetic	0.59	>=0.20	TSSK6 (3.8)	ATF1 (3.2)	SUPT7L (3.1)	UNK (3.0)	ENSG00000227533 (2.9)	WFDC10B (2.8)	ENSG00000256746 (2.8)	MAP2K7 (2.8)	CCDC157 (2.8)	KDM2B (2.8)
ENSG00000179262	RAD23A PPI subnetwork	0.59	>=0.20	USP4 (4.4)	VMP1 (4.1)	GATAD2B (3.4)	ZNF638 (3.3)	SYMPK (3.2)	HDGF (3.0)	PSMC3 (3.0)	ZNF891 (3.0)	KRT8P12 (2.9)	IP6K2 (2.9)
ENSG00000004779	NDUFAB1 PPI subnetwork	0.59	>=0.20	ENSG00000243453 (7.8)	NDUFA11 (7.0)	MRPS24 (6.5)	ATP5G1 (6.1)	MRPL33 (5.7)	NDUFS3 (5.6)	MDH1 (5.5)	UQCRC1 (5.4)	MDH2 (5.2)	OST4 (4.1)
ENSG00000115145	STAM2 PPI subnetwork	0.59	>=0.20	WBP2 (4.1)	FAF1 (3.7)	NFX1 (3.7)	CHMP5 (3.3)	MAU2 (3.1)	CALCOCO2 (3.1)	PLEKHM1 (3.0)	NSF (3.0)	COPB1 (2.9)	NFKBIB (2.8)
GO:0034660	ncRNA metabolic process	0.59	>=0.20	DUS4L (5.6)	PGAM5 (4.1)	WBSCR16 (4.1)	SURF6 (4.0)	GTPBP10 (3.9)	NAA25 (3.6)	NMD3 (3.6)	SNAPC4 (3.6)	DDX56 (3.6)	WDR3 (3.5)
MP:0005036	diarrhea	0.59	>=0.20	SPINK4 (6.9)	ENSG00000225946 (4.9)	OSM (3.5)	SH2D2A (3.5)	DGAT1 (3.1)	PELI1 (2.9)	IKZF1 (2.9)	NAT2 (2.9)	ATG16L2 (2.9)	MUC3A (2.9)
ENSG00000102981	PARD6A PPI subnetwork	0.59	>=0.20	SPINK4 (3.8)	PIK3C2A (3.7)	MUC3A (3.5)	PTPRF (3.0)	MAGI1 (2.9)	YWHAB (2.8)	DPY19L4 (2.5)	WWC1 (2.5)	KPNA4 (2.5)	GPR128 (2.3)
ENSG00000161016	RPL8 PPI subnetwork	0.59	>=0.20	RPL22L1 (4.4)	HNRNPA1P3 (4.0)	WDR3 (3.7)	IMPDH2 (3.6)	NAA25 (3.4)	NMD3 (3.2)	NFX1 (3.2)	FNBP4 (3.2)	RARS (3.1)	SURF6 (3.1)
ENSG00000153922	CHD1 PPI subnetwork	0.59	>=0.20	ZC3H13 (4.3)	MEPCE (3.8)	TOP1 (3.5)	USP47 (3.4)	ATXN2 (3.1)	ZNF638 (2.9)	CKAP5 (2.9)	PNN (2.9)	SUGP1 (2.8)	PPM1G (2.8)
MP:0001004	abnormal retinal photoreceptor morphology	0.59	>=0.20	ENSG00000229444 (7.0)	RPGRIP1 (6.0)	LRTM1 (5.9)	NEUROD1 (4.4)	CDKN2B (3.9)	PDE6C (3.9)	LMO1 (3.1)	PCDH15 (3.0)	CRYBA1 (2.8)	ENSG00000259439 (2.3)
GO:0007588	excretion	0.59	>=0.20	HNF1B (3.9)	HTR4 (3.2)	C9orf163 (3.2)	KL (3.2)	ACMSD (3.1)	NAT2 (3.1)	ENSG00000226122 (3.0)	MYO3B (2.9)	SEC14L3 (2.8)	CDKN2B-AS (2.6)
ENSG00000104695	PPP2CB PPI subnetwork	0.59	>=0.20	PSMC3 (3.8)	NPEPPS (3.5)	EIF2B4 (3.3)	DPF2 (3.1)	MTCH2 (3.0)	UBE2Z (2.9)	NRBP1 (2.8)	GNB2 (2.8)	YWHAB (2.8)	SNX17 (2.7)
ENSG00000174405	LIG4 PPI subnetwork	0.59	>=0.20	CCDC18 (4.9)	ZNF638 (4.8)	IFT80 (4.4)	SMC4 (3.1)	PILRB (3.0)	POLE (2.9)	WDPCP (2.7)	GOLGA3 (2.7)	BCAP29 (2.6)	ZC3H13 (2.6)
GO:0045639	positive regulation of myeloid cell differentiation	0.59	>=0.20	ENSG00000234945 (3.9)	ENSG00000259330 (3.3)	HBQ1 (3.2)	ENSG00000229688 (3.0)	ENSG00000228141 (3.0)	ITGB3 (2.9)	WFDC10A (2.9)	ENSG00000259073 (2.6)	HBM (2.4)	ENSG00000223635 (2.3)
GO:0004181	metallocarboxypeptidase activity	0.59	>=0.20	INS (9.5)	IAPP (6.8)	SLC30A8 (5.5)	G6PC2 (3.1)	SPRYD5 (2.9)	PCSK1 (2.9)	ABCC8 (2.9)	ENSG00000199488 (2.9)	BSN-AS2 (2.6)	AEBP1 (2.5)
MP:0009583	increased keratinocyte proliferation	0.59	>=0.20	TMEM40 (4.1)	MARVELD3 (4.1)	ESRP1 (4.0)	CDKN2B (3.0)	HSF1 (3.0)	EHF (2.9)	FREM1 (2.7)	TGFA (2.7)	COL7A1 (2.6)	STARD10 (2.3)
GO:0045761	regulation of adenylate cyclase activity	0.59	>=0.20	ENSG00000259251 (4.3)	ZAN (3.9)	ENSG00000232036 (3.7)	CHRM4 (3.4)	C9orf163 (3.2)	C12orf47 (3.2)	FUT5 (3.1)	MAPK4 (3.1)	PDE8B (2.8)	OR5L2 (2.7)
ENSG00000135999	EPC2 PPI subnetwork	0.59	>=0.20	PPP1R35 (5.1)	POP7 (4.7)	GIGYF1 (4.2)	KIAA1267 (3.4)	ATF1 (3.4)	MEPCE (3.3)	AXIN1 (3.3)	ANKLE2 (3.2)	PILRB (3.1)	MAP2K7 (3.0)
ENSG00000102978	POLR2C PPI subnetwork	0.59	>=0.20	PNN (4.4)	SUPT16H (3.9)	ISG20L2 (3.6)	SF3A1 (3.5)	FNBP4 (3.5)	NUP160 (3.4)	TOP1 (3.0)	DPF2 (3.0)	GEMIN2 (2.8)	ZNF512 (2.7)
MP:0000097	short maxilla	0.59	>=0.20	ANKH (4.4)	LRP4 (4.0)	HOXB3 (3.1)	EMILIN1 (2.9)	MECOM (2.8)	ENSG00000230148 (2.5)	ZCCHC14 (2.5)	SOX5 (2.4)	MIR31HG (2.4)	TCF7L2 (2.3)
ENSG00000138376	BARD1 PPI subnetwork	0.59	>=0.20	FEN1 (3.7)	POLE (3.7)	MEPCE (3.6)	POLA2 (3.5)	ZNF638 (3.2)	SF3A1 (3.2)	FIGNL1 (3.0)	SMC4 (2.9)	CDC6 (2.9)	RELB (2.8)
GO:0010740	positive regulation of intracellular protein kinase cascade	0.59	>=0.20	CDC42EP2 (2.9)	CHMP4B (2.8)	SNN (2.8)	P2RX2 (2.8)	ENSG00000197071 (2.6)	TBC1D10A (2.4)	ENSG00000223635 (2.3)	SH2B3 (2.3)	EHF (2.3)	ST3GAL3 (2.2)
GO:0001750	photoreceptor outer segment	0.59	>=0.20	PDE6C (8.1)	ENSG00000229444 (5.9)	RPGRIP1 (5.6)	PCDH15 (5.3)	LRTM1 (5.1)	NEUROD1 (4.7)	SGIP1 (2.9)	ENSG00000259439 (2.8)	ENSG00000236502 (2.8)	SPINK4 (2.3)
ENSG00000100227	POLDIP3 PPI subnetwork	0.59	>=0.20	IKBKAP (3.5)	UBE2Z (3.5)	PGAM5 (3.4)	NUDCD3 (3.3)	KPNB1 (3.1)	NPEPPS (3.0)	NAA25 (3.0)	DCAKD (2.9)	WDR6 (2.9)	SUPT16H (2.7)
ENSG00000106571	GLI3 PPI subnetwork	0.59	>=0.20	ZCCHC14 (3.5)	DPF2 (3.1)	KIAA1267 (2.9)	HMG20A (2.9)	RFX1 (2.8)	SF3A1 (2.8)	TCF7L2 (2.8)	CELF1 (2.8)	KPNA4 (2.7)	PTPN11 (2.6)
MP:0009331	absent primitive node	0.59	>=0.20	HOXB1 (6.4)	WNT3 (6.0)	FOXA3 (3.3)	MTNR1B (3.1)	CDX2 (3.0)	AMT (2.7)	FUT5 (2.6)	RSPH6A (2.4)	WFDC13 (2.3)	BSN-AS2 (2.3)
MP:0001648	abnormal apoptosis	0.59	>=0.20	TRIM47 (3.8)	FRMD8 (3.3)	UBE2C (3.2)	TRIM65 (3.0)	SLC39A1 (2.9)	DGAT1 (2.7)	NEAT1 (2.6)	CDC6 (2.5)	TOP2A (2.4)	CHFR (2.4)
GO:0021537	telencephalon development	0.59	>=0.20	SOX5 (4.4)	ENSG00000236502 (4.4)	ENSG00000259439 (4.1)	DPYSL5 (3.9)	LINC00461 (3.8)	ENSG00000230461 (3.6)	DMRTA2 (3.5)	CUX2 (3.2)	GAD2 (3.0)	PROX1 (2.9)
ENSG00000152582	SPEF2 PPI subnetwork	0.59	>=0.20	CPB2 (6.0)	F2 (5.2)	FOXA3 (4.3)	SLC2A2 (4.1)	ENSG00000234945 (3.7)	SLC38A4 (2.7)	ENSG00000259073 (2.7)	HS3ST4 (2.6)	A1CF (2.6)	C1QTNF4 (2.6)
ENSG00000067533	RRP15 PPI subnetwork	0.59	>=0.20	WDR3 (5.1)	NMD3 (4.6)	SURF6 (3.8)	RARS (3.7)	NAA25 (3.1)	TAF1C (3.0)	DUS4L (2.9)	TBRG4 (2.9)	IMPDH2 (2.9)	DDX56 (2.9)
MP:0004754	abnormal kidney collecting duct morphology	0.59	>=0.20	ENSG00000236829 (3.9)	IGF2 (3.0)	EHF (2.9)	MECOM (2.9)	HNF1B (2.8)	LSAMP (2.8)	EMILIN1 (2.7)	MYO3B (2.6)	MARVELD3 (2.5)	CREB3L1 (2.5)
ENSG00000115594	IL1R1 PPI subnetwork	0.59	>=0.20	ENSG00000251230 (6.3)	OSM (3.8)	UBA7 (2.9)	ENSG00000254235 (2.7)	ST3GAL3 (2.4)	OR7E14P (2.4)	CDC42EP2 (2.3)	P2RY1 (2.3)	EHF (2.2)	ARAP1 (2.2)
ENSG00000136244	IL6 PPI subnetwork	0.59	>=0.20	RELB (4.6)	FLT3 (3.7)	SATB1 (3.1)	ENSG00000251230 (3.1)	UNC13D (3.1)	OSM (3.0)	SPI1 (2.8)	ANKRD55 (2.8)	SH2D2A (2.7)	SLC39A1 (2.6)
GO:0070670	response to interleukin-4	0.59	>=0.20	DNAJC5G (4.1)	ENSG00000254235 (3.0)	UCN (3.0)	TRIM65 (2.7)	CDKN2B-AS (2.7)	C3orf71 (2.7)	SLCO1A2 (2.6)	CREB3L4 (2.6)	EIF5A2 (2.6)	AGBL2 (2.5)
GO:0005542	folic acid binding	0.59	>=0.20	KL (4.7)	ADH4 (4.0)	KHK (3.1)	GALK1 (3.1)	ABCB11 (3.0)	LRP2 (3.0)	ADH1C (2.9)	GYS2 (2.8)	STEAP1 (2.8)	ADH1A (2.7)
MP:0006413	increased T cell apoptosis	0.59	>=0.20	SKAP1 (5.0)	SATB1 (4.6)	SH2D2A (4.6)	RASGRP1 (4.0)	IKZF1 (3.7)	MAF (3.4)	PSTPIP1 (3.1)	MBNL1 (2.8)	PLCG1 (2.8)	ABCB11 (2.5)
REACTOME_CYCLIN_E_ASSOCIATED_EVENTS_DURING_G1S_TRANSITION	REACTOME_CYCLIN_E_ASSOCIATED_EVENTS_DURING_G1S_TRANSITION	0.59	>=0.20	PSMC3 (6.1)	CDC123 (4.0)	NMT1 (4.0)	MTCH2 (3.8)	SNF8 (3.3)	MRPL24 (3.2)	NDUFA11 (3.1)	WDR53 (3.0)	TRAFD1 (2.9)	DNTTIP1 (2.9)
ENSG00000104517	UBR5 PPI subnetwork	0.59	>=0.20	PDCD4 (4.5)	SHOC2 (3.4)	RPL22L1 (3.3)	ENSG00000203497 (3.1)	BBIP1 (3.0)	PPP1CB (3.0)	CHMP4B (2.8)	PNN (2.8)	DR1 (2.8)	IKBKAP (2.6)
MP:0005551	abnormal eye electrophysiology	0.6	>=0.20	ENSG00000229444 (5.4)	PDE6C (5.0)	PCDH15 (4.5)	RPGRIP1 (4.3)	LRTM1 (4.3)	LMO1 (4.1)	ENSG00000236502 (4.0)	ENSG00000259439 (4.0)	SGIP1 (3.4)	MAGI1 (3.2)
GO:0030308	negative regulation of cell growth	0.6	>=0.20	ABHD1 (3.4)	ENSG00000236866 (3.2)	P4HTM (3.1)	ENSG00000188211 (3.0)	DSEL (2.8)	ENSG00000247324 (2.7)	OR4A1P (2.6)	CDKN2B (2.6)	EMILIN3 (2.6)	C3orf71 (2.5)
GO:0006940	regulation of smooth muscle contraction	0.6	>=0.20	ENSG00000250156 (5.7)	ENSG00000250365 (4.1)	ABO (3.9)	ENSG00000259330 (3.4)	RSPH6A (2.9)	UCN (2.8)	SGIP1 (2.7)	ADCY5 (2.7)	OBP2B (2.7)	C17orf57 (2.6)
MP:0003161	absent lateral semicircular canal	0.6	>=0.20	DMRTA2 (4.3)	PCDH15 (4.0)	RAPSN (3.6)	P2RX2 (3.5)	HOXB1 (3.3)	IGF2-AS (3.2)	SEC14L3 (3.0)	LINC00461 (2.9)	LRP4 (2.8)	STK33 (2.7)
ENSG00000099622	CIRBP PPI subnetwork	0.6	>=0.20	MAPK4 (3.4)	CELF1 (3.2)	DGKZ (3.1)	HNRNPA1P3 (2.9)	DIP2B (2.8)	AP3B2 (2.6)	ACTL6B (2.6)	NTRK2 (2.4)	ARFGAP2 (2.4)	ENSG00000250802 (2.3)
ENSG00000155130	MARCKS PPI subnetwork	0.6	>=0.20	NSF (4.8)	RGS11 (3.9)	ARHGDIG (3.9)	BSN (3.7)	CLDN11 (3.7)	RAPGEF4 (3.5)	CAMKV (3.4)	PDE2A (3.2)	YWHAB (3.1)	PDE8B (3.1)
ENSG00000100385	IL2RB PPI subnetwork	0.6	>=0.20	LIF (7.4)	OSM (5.9)	ENSG00000251230 (4.4)	SH2D2A (4.3)	SATB1 (4.1)	MIR31HG (3.7)	CCND2 (3.3)	IKZF1 (3.1)	NFKBIB (3.0)	GLIS3 (3.0)
ENSG00000133059	DSTYK PPI subnetwork	0.6	>=0.20	NUFIP2 (4.1)	PRCC (3.9)	EML2 (3.8)	WIPF2 (3.8)	NPEPPS (3.4)	ENSG00000228434 (3.3)	CHMP4B (3.3)	ATP5G1 (3.2)	NMT1 (3.2)	ARL17A (3.1)
ENSG00000107186	MPDZ PPI subnetwork	0.6	>=0.20	DGKB (3.7)	PCDH15 (3.5)	RMST (3.2)	ENSG00000226648 (3.1)	GAD2 (2.9)	OBP2B (2.7)	NDUFA4L2 (2.7)	LRP4 (2.6)	SGIP1 (2.5)	CAMKV (2.5)
MP:0000276	heart right ventricle hypertrophy	0.6	>=0.20	MYL7 (5.6)	MYBPC3 (5.6)	ADCY5 (3.6)	PRKG1 (3.6)	MTNR1B (3.4)	AEBP1 (3.3)	CACNA1C (3.3)	ACE (3.0)	WFDC11 (2.9)	PCDH15 (2.8)
ENSG00000060069	CTDP1 PPI subnetwork	0.6	>=0.20	DNTTIP1 (3.8)	MRPS12 (3.6)	NDUFA11 (3.1)	SYMPK (3.1)	CDC123 (3.0)	GEMIN2 (3.0)	DPF2 (3.0)	TAF1C (2.7)	SUGP1 (2.7)	SNAPC4 (2.6)
MP:0004726	abnormal nasal capsule morphology	0.6	>=0.20	ENSG00000259439 (4.2)	ENSG00000236502 (4.1)	RARB (3.7)	DPYSL5 (3.6)	LINC00461 (3.4)	LRP4 (3.1)	C9orf53 (2.9)	CUX2 (2.7)	DMRTA2 (2.5)	SLCO1A2 (2.4)
GO:0016229	steroid dehydrogenase activity	0.6	>=0.20	ADH1C (4.6)	NAT2 (4.5)	FADS2 (3.8)	ENSG00000233828 (3.6)	ADH1A (3.6)	FADS1 (3.4)	DECR2 (3.4)	ACOX1 (3.4)	GCKR (3.2)	SEC14L2 (3.2)
GO:0043034	costamere	0.6	>=0.20	CACNA1C (4.6)	LPP (4.1)	SRL (3.5)	ARHGAP1 (3.3)	AMT (3.1)	KPNA4 (3.1)	ITGB3 (3.0)	RAPSN (2.9)	PGAM2 (2.9)	LAMB2 (2.9)
GO:0071158	positive regulation of cell cycle arrest	0.6	>=0.20	WDR53 (3.6)	SNF8 (3.4)	NMT1 (3.0)	MRPL24 (3.0)	ENSG00000204650 (2.9)	PSMC3 (2.9)	EIF2B4 (2.9)	MRPL38 (2.8)	CDC123 (2.8)	SCD5 (2.7)
GO:0005001	transmembrane receptor protein tyrosine phosphatase activity	0.6	>=0.20	RAPGEFL1 (4.2)	PCSK1 (3.5)	NOSTRIN (3.0)	ARHGDIG (3.0)	SGSM1 (2.9)	C1orf21 (2.8)	MECOM (2.8)	RAPGEF4 (2.6)	PTPRF (2.6)	MAGI1 (2.5)
GO:0019198	transmembrane receptor protein phosphatase activity	0.6	>=0.20	RAPGEFL1 (4.2)	PCSK1 (3.5)	NOSTRIN (3.0)	ARHGDIG (3.0)	SGSM1 (2.9)	C1orf21 (2.8)	MECOM (2.8)	RAPGEF4 (2.6)	PTPRF (2.6)	MAGI1 (2.5)
MP:0002843	decreased systemic arterial blood pressure	0.6	>=0.20	ITGB3 (4.3)	KL (4.1)	HNF1B (3.3)	ACMSD (3.0)	KCNQ1 (3.0)	DDC (2.6)	PDE3B (2.6)	PDE2A (2.5)	ADH1B (2.5)	ADH6 (2.5)
ENSG00000122679	RAMP3 PPI subnetwork	0.6	>=0.20	NOSTRIN (4.2)	PDE2A (3.2)	TH (3.1)	NDUFA4L2 (2.9)	LPIN3 (2.7)	RAPGEF4 (2.7)	ENSG00000254235 (2.7)	GJD3 (2.7)	MYL7 (2.6)	CDC42EP2 (2.6)
REACTOME_PROCESSING_OF_INTRONLESS_PRE:MRNAS	REACTOME_PROCESSING_OF_INTRONLESS_PRE:MRNAS	0.6	>=0.20	GTF3C2 (3.7)	CELF1 (3.6)	PNN (3.4)	KBTBD4 (3.2)	HMG20A (3.2)	DPF2 (3.1)	NEAT1 (3.1)	SDCCAG3 (3.1)	NUP160 (3.0)	SUPT16H (2.9)
ENSG00000074266	EED PPI subnetwork	0.6	>=0.20	KDM2B (3.3)	POLA2 (3.3)	DPY19L4 (3.1)	DR1 (3.0)	CCNE2 (2.9)	MTF2 (2.7)	INTS8 (2.7)	FBXO45 (2.7)	ATF1 (2.6)	CDKN2A (2.5)
REACTOME_DEPOSITION_OF_NEW_CENPA:CONTAINING_NUCLEOSOMES_AT_THE_CENTROMERE	REACTOME_DEPOSITION_OF_NEW_CENPA:CONTAINING_NUCLEOSOMES_AT_THE_CENTROMERE	0.6	>=0.20	CDCA2 (5.8)	SMC4 (5.5)	SPC25 (5.5)	CCDC18 (5.5)	UBE2C (4.9)	TOP2A (4.7)	PRC1 (4.5)	TRAIP (4.5)	CCNE2 (4.2)	TRIM59 (4.2)
REACTOME_NUCLEOSOME_ASSEMBLY	REACTOME_NUCLEOSOME_ASSEMBLY	0.6	>=0.20	CDCA2 (5.8)	SMC4 (5.5)	SPC25 (5.5)	CCDC18 (5.5)	UBE2C (4.9)	TOP2A (4.7)	PRC1 (4.5)	TRAIP (4.5)	CCNE2 (4.2)	TRIM59 (4.2)
GO:0060349	bone morphogenesis	0.6	>=0.20	CILP2 (6.3)	ZCCHC14 (3.1)	MTNR1B (3.1)	TMEM45A (2.9)	NDUFA4L2 (2.8)	OR5J2 (2.6)	LRP1 (2.6)	ANKH (2.5)	LAMB2 (2.5)	SLC39A1 (2.4)
GO:0008630	DNA damage response, signal transduction resulting in induction of apoptosis	0.6	>=0.20	ZNF140 (4.3)	DDB2 (3.7)	ENSG00000231638 (3.7)	ENSG00000203497 (3.0)	WFDC3 (2.9)	TP53INP1 (2.9)	NFX1 (2.8)	ENSG00000226833 (2.7)	RCCD1 (2.6)	ENSG00000236866 (2.5)
ENSG00000114209	PDCD10 PPI subnetwork	0.6	>=0.20	RNF6 (3.5)	RAPGEFL1 (3.5)	CCNT2 (3.2)	PPP1CB (3.2)	RBMS1 (3.0)	STX16 (2.8)	SLC2A13 (2.7)	ATXN1L (2.6)	ARHGAP27 (2.5)	CHFR (2.5)
GO:0008033	tRNA processing	0.6	>=0.20	DUS4L (6.6)	WBSCR16 (5.1)	GTPBP10 (3.9)	C14orf126 (3.8)	HARBI1 (3.7)	METTL15 (3.5)	C8orf38 (3.4)	XRCC6BP1 (3.3)	TAF1C (3.3)	ZNF23 (3.3)
ENSG00000135903	PAX3 PPI subnetwork	0.6	>=0.20	HOXB1 (4.5)	SOX5 (3.2)	DMRTA2 (3.1)	SPRYD5 (3.0)	SPRY2 (2.9)	LINC00461 (2.7)	HDGF (2.6)	TGFA (2.6)	ZNF891 (2.6)	OR5J2 (2.3)
GO:0006816	calcium ion transport	0.6	>=0.20	ENSG00000250156 (3.4)	KCNJ11 (3.3)	C2CD4B (3.2)	ENSG00000229444 (3.1)	HTR4 (3.0)	DGKB (3.0)	SGIP1 (3.0)	C3orf71 (2.8)	PDE8B (2.8)	EHBP1L1 (2.7)
MP:0005106	abnormal incus morphology	0.6	>=0.20	DMRTA2 (4.5)	LRP4 (3.5)	SPRY2 (3.1)	SOX5 (2.8)	P2RX2 (2.7)	CACNA1C (2.4)	ENSG00000259439 (2.2)	CLDN11 (2.2)	ENSG00000236502 (2.1)	HOXB3 (2.1)
GO:0009303	rRNA transcription	0.6	>=0.20	SURF6 (4.0)	SNAPC4 (3.9)	WBSCR16 (3.7)	SDCCAG3 (3.3)	ZNF408 (3.2)	C2orf16 (3.1)	TAF1C (3.1)	DDX56 (3.0)	THADA (2.8)	WDPCP (2.8)
REACTOME_SIGNALING_BY_VEGF	REACTOME_SIGNALING_BY_VEGF	0.6	>=0.20	NDUFA4L2 (4.9)	CHST1 (4.4)	VEGFA (3.8)	GRB10 (3.6)	ACE (3.4)	SLIT3 (3.4)	PDE2A (3.3)	INSR (2.7)	C3orf54 (2.6)	TBKBP1 (2.5)
REACTOME_VEGF_LIGAND:RECEPTOR_INTERACTIONS	REACTOME_VEGF_LIGAND:RECEPTOR_INTERACTIONS	0.6	>=0.20	NDUFA4L2 (4.9)	CHST1 (4.4)	VEGFA (3.8)	GRB10 (3.6)	ACE (3.4)	SLIT3 (3.4)	PDE2A (3.3)	INSR (2.7)	C3orf54 (2.6)	TBKBP1 (2.5)
ENSG00000163737	PF4 PPI subnetwork	0.6	>=0.20	ITGB3 (4.5)	FADS1 (3.6)	FADS2 (3.3)	SH2D2A (3.0)	OASL (2.9)	LIF (2.8)	PDE3B (2.7)	AACS (2.6)	HBQ1 (2.6)	ADRB2 (2.5)
GO:0002064	epithelial cell development	0.6	>=0.20	ENSG00000236829 (3.7)	DNAJC5G (3.5)	CREB3L4 (3.3)	ENSG00000225946 (3.2)	DNAH11 (2.9)	ENSG00000259248 (2.8)	ENSG00000234945 (2.8)	NUP210L (2.7)	COL7A1 (2.7)	CHST1 (2.6)
MP:0002543	brachyphalangia	0.6	>=0.20	ENSG00000225946 (5.2)	LSAMP (3.8)	C1orf21 (3.2)	MECOM (3.0)	C13orf16 (3.0)	CCND2 (2.7)	ENSG00000244738 (2.7)	STEAP1 (2.6)	EMILIN1 (2.5)	CUX2 (2.5)
ENSG00000037965	HOXC8 PPI subnetwork	0.6	>=0.20	LRP4 (4.0)	ZFP36L2 (2.7)	KIAA1267 (2.7)	ACE (2.5)	TCF7L2 (2.5)	TP53INP1 (2.4)	ZCCHC14 (2.3)	PELI1 (2.3)	FAM109A (2.3)	C2CD4B (2.2)
GO:0051233	spindle midzone	0.6	>=0.20	UBE2C (4.2)	PRC1 (3.8)	CDCA2 (3.8)	TOP2A (3.6)	TRAIP (3.4)	SPC25 (3.3)	CERS6 (3.0)	MAGI1 (3.0)	TRIM59 (2.9)	CDKN2C (2.6)
ENSG00000101843	PSMD10 PPI subnetwork	0.6	>=0.20	PSMC3 (6.3)	CDC123 (4.0)	MTCH2 (4.0)	SNF8 (3.8)	NMT1 (3.7)	MRPL24 (3.6)	RARS (3.4)	DNTTIP1 (3.0)	VMP1 (3.0)	MRPL28 (3.0)
ENSG00000002016	RAD52 PPI subnetwork	0.6	>=0.20	POLE (4.7)	CCNE2 (4.4)	FEN1 (4.0)	POLA2 (3.9)	CDC6 (3.6)	SMC4 (3.3)	FIGNL1 (3.3)	POLD2 (3.0)	NUDT5 (3.0)	TRAIP (3.0)
ENSG00000196470	SIAH1 PPI subnetwork	0.6	>=0.20	RASA1 (2.8)	SHOC2 (2.6)	HSF1 (2.5)	TNFRSF17 (2.4)	DCAKD (2.2)	NFIC (2.2)	ENSG00000224043 (2.2)	PCSK1 (2.2)	FAM46C (2.2)	ZNF605 (2.1)
ENSG00000075643	MOCOS PPI subnetwork	0.6	>=0.20	F2 (6.2)	CPB2 (5.4)	SLC2A2 (4.4)	NR1H3 (3.7)	NPC1L1 (3.5)	ENSG00000199488 (3.3)	GCKR (3.2)	FOXA3 (2.9)	A1CF (2.9)	C1QTNF4 (2.9)
ENSG00000084754	HADHA PPI subnetwork	0.6	>=0.20	MYBPC3 (7.3)	PGAM2 (7.0)	TRIM54 (6.6)	MYL7 (6.4)	SRL (6.2)	PACSIN3 (4.1)	CAND2 (4.0)	GPR22 (3.2)	C7orf44 (3.1)	LRTM1 (3.1)
GO:0007050	cell cycle arrest	0.6	>=0.20	DDB2 (3.4)	TP53INP1 (3.3)	TRIM59 (3.2)	CCDC18 (3.0)	FIGNL1 (2.9)	XRCC6BP1 (2.9)	ANAPC5 (2.9)	TRAIP (2.8)	TIGD3 (2.8)	POLA2 (2.7)
ENSG00000204218	ENSG00000204218 PPI subnetwork	0.6	>=0.20	YKT6 (5.3)	UBE2Z (3.5)	GNB2 (3.5)	WIPF2 (3.4)	ENSG00000223745 (3.3)	URGCP (3.3)	DBNL (3.3)	MADD (3.1)	UBE2D4 (3.1)	LMO1 (3.1)
ENSG00000137876	RSL24D1 PPI subnetwork	0.6	>=0.20	WDR3 (6.2)	SURF6 (5.0)	NMD3 (4.5)	TBRG4 (4.2)	NAA25 (4.1)	RARS (4.0)	DUS4L (4.0)	DDX56 (3.8)	ISG20L2 (3.5)	CCNH (3.4)
GO:0008601	protein phosphatase type 2A regulator activity	0.6	>=0.20	KPNA4 (3.3)	GNB2 (3.0)	STARD10 (2.9)	C1orf21 (2.9)	NRBP1 (2.8)	BAG1 (2.8)	ARIH2 (2.8)	SHOC2 (2.7)	SLC39A1 (2.4)	OXSR1 (2.4)
MP:0009038	decreased inferior colliculus size	0.6	>=0.20	DMRTA2 (6.4)	NEUROD1 (4.3)	LINC00461 (4.1)	DPYSL5 (3.5)	TCF7L2 (3.5)	ENSG00000259439 (3.5)	STEAP2 (3.1)	ARSG (3.0)	ENSG00000236502 (2.6)	C9orf53 (2.5)
GO:0070588	calcium ion transmembrane transport	0.6	>=0.20	SGIP1 (3.9)	SLC7A14 (3.3)	ENSG00000229444 (3.1)	ENSG00000250156 (3.0)	SLC2A13 (2.9)	C3orf71 (2.7)	HTR4 (2.7)	C12orf40 (2.7)	SLC12A8 (2.7)	PRKG1 (2.6)
MP:0008533	abnormal anterior visceral endoderm morphology	0.6	>=0.20	RMST (3.2)	ATF1 (3.0)	MTF2 (2.9)	ENSG00000236866 (2.9)	SPRYD5 (2.9)	NUP210L (2.8)	NOSTRIN (2.8)	SPRY2 (2.6)	TMEM132B (2.6)	ENSG00000222612 (2.6)
GO:0000152	nuclear ubiquitin ligase complex	0.6	>=0.20	PRC1 (4.9)	TOP2A (4.8)	CDCA2 (3.9)	SPC25 (3.9)	TRAIP (3.9)	CKAP5 (3.6)	UBE2C (3.5)	CCDC18 (3.5)	ZNF268 (3.3)	METTL15 (3.3)
ENSG00000125691	RPL23 PPI subnetwork	0.6	>=0.20	HNRNPA1P3 (5.1)	IMPDH2 (4.9)	QARS (4.9)	NMD3 (3.4)	RPL22L1 (3.3)	WDR3 (3.3)	SURF6 (3.3)	RARS (3.3)	NAA25 (3.1)	OST4 (3.1)
ENSG00000147649	MTDH PPI subnetwork	0.6	>=0.20	ACAD10 (4.2)	MRPS35 (3.9)	DECR2 (3.6)	ENSG00000185294 (3.2)	KLHDC5 (2.9)	TMEM8A (2.8)	OR5I1 (2.8)	SLC25A20 (2.7)	ENSG00000256323 (2.7)	LRP2 (2.7)
REACTOME_APCCCDC20_MEDIATED_DEGRADATION_OF_MITOTIC_PROTEINS	REACTOME_APCCCDC20_MEDIATED_DEGRADATION_OF_MITOTIC_PROTEINS	0.6	>=0.20	PSMC3 (5.6)	SNF8 (4.5)	NMT1 (4.2)	MTCH2 (3.9)	CDC123 (3.8)	EIF2B4 (3.6)	RARS (3.6)	TRAFD1 (3.6)	BLVRA (3.1)	NDUFA11 (3.1)
ENSG00000104637	ENSG00000104637 PPI subnetwork	0.6	>=0.20	OST4 (4.3)	MRPL33 (3.3)	RHOA (3.2)	NUDT5 (3.1)	TBCA (2.7)	PTPN11 (2.6)	YWHAB (2.6)	HNRNPA1P3 (2.5)	PRCC (2.5)	CHMP5 (2.5)
REACTOME_RNA_POLYMERASE_II_TRANSCRIPTION_TERMINATION	REACTOME_RNA_POLYMERASE_II_TRANSCRIPTION_TERMINATION	0.6	>=0.20	PNN (5.5)	FNBP4 (5.2)	ISG20L2 (4.2)	IST1 (4.1)	CCNT2 (4.0)	LUC7L (3.9)	MTF2 (3.5)	CELF1 (3.4)	SUPT16H (3.4)	TOP1 (3.1)
REACTOME_CLEAVAGE_OF_GROWING_TRANSCRIPT_IN_THE_TERMINATION_REGION	REACTOME_CLEAVAGE_OF_GROWING_TRANSCRIPT_IN_THE_TERMINATION_REGION	0.6	>=0.20	PNN (5.5)	FNBP4 (5.2)	ISG20L2 (4.2)	IST1 (4.1)	CCNT2 (4.0)	LUC7L (3.9)	MTF2 (3.5)	CELF1 (3.4)	SUPT16H (3.4)	TOP1 (3.1)
REACTOME_POST:ELONGATION_PROCESSING_OF_THE_TRANSCRIPT	REACTOME_POST:ELONGATION_PROCESSING_OF_THE_TRANSCRIPT	0.6	>=0.20	PNN (5.5)	FNBP4 (5.2)	ISG20L2 (4.2)	IST1 (4.1)	CCNT2 (4.0)	LUC7L (3.9)	MTF2 (3.5)	CELF1 (3.4)	SUPT16H (3.4)	TOP1 (3.1)
ENSG00000119041	GTF3C3 PPI subnetwork	0.6	>=0.20	SNAPC4 (3.6)	NUP133 (3.4)	ISG20L2 (3.3)	GTF3C2 (3.2)	IKBKAP (3.1)	ASCC2 (3.1)	PMPCA (3.1)	SLC5A6 (3.0)	NUP160 (3.0)	SDCCAG3 (3.0)
GO:0016645	oxidoreductase activity, acting on the CH-NH group of donors	0.6	>=0.20	SHMT2 (5.1)	KHK (4.9)	ABCB11 (3.2)	ADH6 (3.1)	ENSG00000250802 (3.1)	RAB11FIP3 (3.0)	GALK1 (3.0)	TAT (2.9)	GYS2 (2.7)	ALDH2 (2.7)
ENSG00000132334	PTPRE PPI subnetwork	0.6	>=0.20	ADCY5 (4.3)	CAMKV (4.0)	NSF (3.6)	RGS11 (3.5)	BSN (3.5)	DPYSL5 (3.4)	PDE2A (3.2)	ARHGDIG (3.2)	DIP2B (3.2)	SGSM1 (3.0)
GO:0050661	NADP binding	0.6	>=0.20	FADS2 (4.0)	ADH1C (3.9)	ALDH2 (3.7)	AACS (3.5)	ABCB11 (3.4)	FADS1 (3.3)	ACAD10 (3.3)	ACOX1 (3.2)	C14orf126 (3.2)	POR (3.0)
ENSG00000164494	PDSS2 PPI subnetwork	0.6	>=0.20	BSN (4.1)	CAMKV (4.1)	MAPK4 (4.0)	CRHR1 (3.8)	PDE2A (3.6)	CHRM4 (3.6)	GAD2 (3.4)	GPR22 (3.3)	NTRK2 (3.3)	SLC30A3 (3.2)
MP:0000034	abnormal vestibule morphology	0.6	>=0.20	ENSG00000233705 (5.8)	HOXB1 (4.7)	C9orf53 (3.5)	ENSG00000233101 (3.2)	ZNF821 (2.9)	KCNQ1 (2.8)	LRP2 (2.7)	PPM1L (2.6)	LRP4 (2.6)	CAPS (2.6)
REACTOME_MITOTIC_G2:G2M_PHASES	REACTOME_MITOTIC_G2:G2M_PHASES	0.6	>=0.20	CKAP5 (5.6)	CCDC18 (5.1)	SPC25 (5.0)	CDCA2 (4.8)	UBE2C (4.6)	PRC1 (4.6)	SMC4 (4.6)	TOP2A (4.3)	IFT80 (4.2)	TRAIP (4.2)
ENSG00000085662	AKR1B1 PPI subnetwork	0.6	>=0.20	MYBPC3 (5.3)	MYL7 (4.1)	TRIM54 (3.7)	PGAM2 (3.4)	SRL (3.3)	STEAP1 (2.6)	LRTM1 (2.5)	KLHDC8B (2.4)	GJD3 (2.4)	PLCD3 (2.4)
ENSG00000108679	LGALS3BP PPI subnetwork	0.6	>=0.20	ATXN1L (4.2)	EMILIN1 (4.2)	PIEZO1 (3.4)	NEAT1 (3.2)	RBMS1 (2.9)	MIR21 (2.9)	LRP1 (2.9)	TRIM47 (2.9)	DAG1 (2.8)	COBLL1 (2.8)
GO:0033121	regulation of purine nucleotide catabolic process	0.6	>=0.20	SGSM3 (3.2)	FCHSD2 (3.0)	ZHX3 (2.9)	ARHGEF7 (2.7)	DIP2B (2.7)	FNBP1L (2.6)	RAB3GAP2 (2.6)	SLC12A8 (2.6)	DENND4B (2.5)	RAPGEF4 (2.5)
GO:0030811	regulation of nucleotide catabolic process	0.6	>=0.20	SGSM3 (3.2)	FCHSD2 (3.0)	ZHX3 (2.9)	ARHGEF7 (2.7)	DIP2B (2.7)	FNBP1L (2.6)	RAB3GAP2 (2.6)	SLC12A8 (2.6)	DENND4B (2.5)	RAPGEF4 (2.5)
GO:0035924	cellular response to vascular endothelial growth factor stimulus	0.6	>=0.20	TBKBP1 (3.4)	GRB10 (3.1)	C17orf57 (3.0)	C3orf54 (3.0)	NDUFA4L2 (2.9)	CHST1 (2.8)	PRDM16 (2.7)	ENSG00000227533 (2.6)	TSSK6 (2.5)	SH2B3 (2.4)
MP:0003724	increased susceptibility to induced arthritis	0.6	>=0.20	C2CD4B (3.9)	PAPSS2 (3.5)	PSTPIP1 (3.3)	SLC12A8 (3.1)	ADRA2A (3.0)	ITGB3 (3.0)	OSM (3.0)	ENSG00000251230 (2.9)	ACE (2.7)	NR1H3 (2.6)
REACTOME_GPCR_LIGAND_BINDING	REACTOME_GPCR_LIGAND_BINDING	0.6	>=0.20	PCSK1 (3.8)	HTR4 (3.6)	ZAN (3.3)	GJD3 (3.0)	GAD2 (3.0)	ENSG00000232036 (2.9)	G6PC2 (2.7)	CAMKV (2.6)	INS (2.6)	TH (2.6)
MP:0002144	abnormal B cell differentiation	0.6	>=0.20	IKZF1 (5.9)	BCAS4 (4.3)	TNFRSF17 (3.5)	RASGRP1 (3.4)	SATB1 (3.3)	POLM (3.3)	ENSG00000203497 (3.2)	TP53INP1 (3.2)	SNN (3.0)	SPI1 (2.9)
MP:0003049	abnormal lumbar vertebrae morphology	0.6	>=0.20	HOXB1 (4.1)	IGF2-AS (3.9)	CUX2 (3.2)	SOX5 (2.9)	CCND2 (2.8)	IGF2BP2 (2.4)	NME4 (2.4)	GPSM1 (2.3)	GATAD2B (2.3)	ENSG00000225946 (2.2)
ENSG00000154723	ATP5J PPI subnetwork	0.6	>=0.20	ENSG00000243453 (6.2)	MDH1 (6.2)	NDUFS3 (6.1)	MDH2 (6.1)	UQCRC1 (6.0)	NDUFA11 (5.7)	OGDH (4.5)	ATP5G1 (3.8)	PDHX (3.7)	MRPS24 (3.7)
ENSG00000175390	EIF3F PPI subnetwork	0.61	>=0.20	IMPDH2 (4.7)	QARS (4.6)	HNRNPA1P3 (3.9)	MRPS24 (2.7)	ADSL (2.6)	FNBP4 (2.5)	MBTPS1 (2.4)	TSHZ2 (2.4)	ANAPC5 (2.3)	MRPL24 (2.3)
MP:0006362	abnormal male germ cell morphology	0.61	>=0.20	SPINLW1 (3.7)	ENSG00000227059 (3.5)	PEBP4 (3.4)	SPDYA (3.4)	HORMAD2 (3.0)	ENSG00000233828 (2.8)	ENSG00000185294 (2.7)	DNAJC5G (2.7)	OR7E14P (2.7)	ZCWPW1 (2.7)
GO:0038024	cargo receptor activity	0.61	>=0.20	LRP1 (4.2)	SLC43A2 (3.8)	ACP2 (3.6)	ANKH (3.2)	OBP2B (3.1)	CHST4 (3.0)	SLIT3 (2.9)	INHBC (2.8)	EMILIN1 (2.8)	TMEM45A (2.8)
ENSG00000167083	GNGT2 PPI subnetwork	0.61	>=0.20	NEUROD1 (4.6)	ACTL6B (4.5)	GCK (4.1)	AP3B2 (3.6)	ARHGDIG (3.4)	PCSK1 (3.4)	BSN (2.9)	GPR22 (2.9)	SLC30A3 (2.9)	CRHR1 (2.8)
REACTOME_REGULATION_OF_MITOTIC_CELL_CYCLE	REACTOME_REGULATION_OF_MITOTIC_CELL_CYCLE	0.61	>=0.20	PSMC3 (5.3)	TOP2A (4.2)	PRC1 (4.2)	NMT1 (4.0)	UBE2C (3.8)	SPC25 (3.8)	SNF8 (3.8)	CDC123 (3.6)	MTCH2 (3.4)	CDCA2 (3.4)
REACTOME_APCC:MEDIATED_DEGRADATION_OF_CELL_CYCLE_PROTEINS	REACTOME_APCC:MEDIATED_DEGRADATION_OF_CELL_CYCLE_PROTEINS	0.61	>=0.20	PSMC3 (5.3)	TOP2A (4.2)	PRC1 (4.2)	NMT1 (4.0)	UBE2C (3.8)	SPC25 (3.8)	SNF8 (3.8)	CDC123 (3.6)	MTCH2 (3.4)	CDCA2 (3.4)
REACTOME_CELL_SURFACE_INTERACTIONS_AT_THE_VASCULAR_WALL	REACTOME_CELL_SURFACE_INTERACTIONS_AT_THE_VASCULAR_WALL	0.61	>=0.20	SPI1 (4.6)	ITGB3 (4.0)	TNIK (3.2)	PITPNC1 (3.1)	PILRA (3.1)	PSTPIP1 (2.8)	OSM (2.7)	CARD9 (2.7)	SLC2A1 (2.6)	TMEM40 (2.4)
ENSG00000147065	MSN PPI subnetwork	0.61	>=0.20	UNC13D (3.8)	STAT6 (3.7)	RELB (3.4)	NOTCH1 (3.1)	DDB2 (2.8)	SKAP1 (2.7)	CAPN1 (2.6)	SH2B3 (2.6)	FAM129A (2.6)	PIEZO1 (2.6)
GO:0033209	tumor necrosis factor-mediated signaling pathway	0.61	>=0.20	ZNF140 (4.6)	ZNF513 (3.2)	SEC22A (2.9)	ENSG00000222612 (2.6)	ENSG00000250341 (2.6)	DDB2 (2.5)	ENSG00000225399 (2.4)	ZNF268 (2.4)	NME4 (2.3)	ENSG00000188211 (2.3)
GO:0045335	phagocytic vesicle	0.61	>=0.20	PILRA (4.0)	SPI1 (3.7)	CHMP5 (3.0)	PLEKHM1 (2.7)	ENSG00000203497 (2.7)	VMP1 (2.7)	ARL17A (2.6)	SLC12A8 (2.6)	ENSG00000259330 (2.4)	SLC43A2 (2.4)
ENSG00000188529	SRSF10 PPI subnetwork	0.61	>=0.20	HNRNPA1P3 (4.8)	IMPDH2 (3.8)	KDM4A (3.7)	PNN (3.4)	QARS (3.2)	LUC7L (3.1)	ZC3H13 (3.0)	RPL22L1 (2.9)	EML2 (2.8)	TOP1 (2.7)
GO:0045940	positive regulation of steroid metabolic process	0.61	>=0.20	KLHDC8B (4.8)	PDE6C (3.0)	DNAAF1 (3.0)	SCD5 (2.9)	STARD10 (2.7)	TMEM156 (2.7)	ENSG00000251230 (2.6)	YSK4 (2.4)	ENSG00000181296 (2.4)	WFDC3 (2.4)
REACTOME_GLYCOSPHINGOLIPID_METABOLISM	REACTOME_GLYCOSPHINGOLIPID_METABOLISM	0.61	>=0.20	ERP29 (4.6)	HNF1A (3.7)	MPV17 (3.7)	TSPAN3 (3.6)	C2orf28 (3.3)	TMED4 (3.0)	P4HTM (2.9)	TMEM8A (2.6)	SLC43A2 (2.5)	DGAT1 (2.4)
GO:0046034	ATP metabolic process	0.61	>=0.20	ENSG00000243453 (3.0)	OGDH (2.8)	NUP210L (2.8)	ENSG00000005206 (2.7)	PPM1L (2.6)	ENSG00000250341 (2.6)	SLCO1A2 (2.5)	GLIS3-AS1 (2.5)	COG5 (2.5)	ATP5G1 (2.4)
GO:0008227	G-protein coupled amine receptor activity	0.61	>=0.20	DGKB (5.7)	ADCY5 (5.1)	CHRM4 (4.8)	GAD2 (4.8)	HTR4 (4.6)	CAMKV (4.3)	SLC30A3 (3.7)	HS3ST4 (3.4)	SGIP1 (3.3)	PDE2A (3.0)
GO:0071013	catalytic step 2 spliceosome	0.61	>=0.20	PNN (4.7)	SUGP1 (4.5)	SF3A1 (4.4)	HNRNPA1P3 (4.4)	ZC3H13 (4.2)	SUPT16H (3.7)	DPF2 (3.6)	TOP1 (3.5)	USP19 (3.4)	NUP133 (3.2)
GO:0051635	bacterial cell surface binding	0.61	>=0.20	ADH1A (4.9)	SLC25A47 (4.8)	ADH4 (4.3)	CPB2 (4.0)	TFR2 (3.8)	TAT (3.8)	ABCB11 (3.7)	ADH1B (3.5)	INHBC (3.4)	SLC38A4 (3.4)
MP:0006069	abnormal retinal neuronal layer morphology	0.61	>=0.20	ENSG00000229444 (5.6)	LRTM1 (4.7)	IAPP (4.6)	RPGRIP1 (4.3)	LMO1 (4.3)	CDKN2B (4.1)	NEUROD1 (3.4)	ENSG00000241732 (3.0)	SLC30A8 (3.0)	CRYBA1 (2.9)
GO:0032330	regulation of chondrocyte differentiation	0.61	>=0.20	CDC14A (2.9)	ENSG00000244738 (2.8)	MTNR1B (2.7)	EMILIN3 (2.7)	CAPS (2.7)	GLIS3-AS1 (2.6)	ZCCHC14 (2.5)	DMRTA2 (2.4)	ENSG00000247324 (2.3)	PRDM16 (2.3)
MP:0005048	thrombosis	0.61	>=0.20	ITGB3 (5.1)	ADH6 (4.8)	CPB2 (4.7)	F2 (4.7)	TMEM40 (4.5)	TFR2 (4.4)	GCKR (4.1)	GYS2 (3.6)	ADH1A (3.4)	ADH4 (3.4)
REACTOME_APCCCDC20_MEDIATED_DEGRADATION_OF_SECURIN	REACTOME_APCCCDC20_MEDIATED_DEGRADATION_OF_SECURIN	0.61	>=0.20	PSMC3 (5.9)	SNF8 (5.0)	NMT1 (4.4)	MTCH2 (4.0)	TRAFD1 (3.8)	EIF2B4 (3.8)	CDC123 (3.8)	RARS (3.6)	MRPL24 (3.3)	NDUFA11 (3.2)
ENSG00000140368	PSTPIP1 PPI subnetwork	0.61	>=0.20	RPL22L1 (4.5)	SEC16A (3.9)	SH2D2A (3.8)	SDCCAG3 (3.6)	SNAPC4 (3.4)	WFDC10B (2.9)	SURF6 (2.9)	NMD3 (2.8)	CAD (2.8)	CCNT2 (2.6)
ENSG00000163510	CWC22 PPI subnetwork	0.61	>=0.20	DPF2 (4.6)	ZC3H13 (4.1)	SUGP1 (4.0)	KBTBD4 (3.5)	ZNF408 (3.3)	NUP133 (3.3)	POP7 (3.2)	SF3A1 (3.0)	USP19 (3.0)	MAU2 (2.9)
GO:0051241	negative regulation of multicellular organismal process	0.61	>=0.20	ENSG00000226833 (4.0)	YSK4 (2.7)	OASL (2.6)	STAT6 (2.6)	GCKR (2.3)	SLC38A4 (2.3)	TCF7L2 (2.2)	ENSG00000222612 (2.1)	ENSG00000259073 (2.1)	OBP2B (2.1)
GO:0003777	microtubule motor activity	0.61	>=0.20	SPAG17 (5.2)	YSK4 (5.2)	SEC14L3 (5.1)	DNAH11 (5.1)	DNAAF1 (4.7)	CDCA2 (4.6)	CKAP5 (4.6)	AGBL2 (4.4)	SPC25 (4.3)	TOP2A (4.2)
GO:0048286	lung alveolus development	0.61	>=0.20	KLHDC5 (4.2)	C11orf9 (3.4)	ENSG00000234945 (3.3)	WFDC10B (2.8)	STK33 (2.6)	ENSG00000259330 (2.6)	RARB (2.6)	PRDM16 (2.6)	HNF1B (2.6)	SEC14L3 (2.5)
ENSG00000153395	LPCAT1 PPI subnetwork	0.61	>=0.20	OASL (7.8)	CDKN2B (4.8)	MTF2 (3.7)	CHMP5 (3.4)	PDCD4 (3.3)	MEPCE (3.2)	UBA7 (2.8)	CCNH (2.6)	PHLPP2 (2.6)	QRICH1 (2.5)
ENSG00000184557	SOCS3 PPI subnetwork	0.61	>=0.20	SATB1 (4.2)	FLT3 (3.9)	ANKRD55 (3.6)	IKZF1 (3.4)	UNC13D (3.1)	RELB (2.9)	SPI1 (2.8)	EHBP1L1 (2.5)	INSR (2.4)	SLC5A6 (2.4)
GO:0005637	nuclear inner membrane	0.61	>=0.20	TMED4 (3.2)	ANKLE2 (2.9)	NUDCD3 (2.9)	EDEM3 (2.7)	PTPMT1 (2.7)	TMED5 (2.7)	DAG1 (2.6)	COBL (2.5)	ATF1 (2.4)	ENSG00000250474 (2.4)
ENSG00000005075	POLR2J PPI subnetwork	0.61	>=0.20	PNN (4.5)	FNBP4 (3.8)	SUPT16H (3.7)	SF3A1 (3.6)	ISG20L2 (3.5)	DNTTIP1 (3.3)	DPF2 (3.3)	NUP160 (3.1)	TOP1 (3.1)	HNRNPA1P3 (3.0)
ENSG00000115808	STRN PPI subnetwork	0.61	>=0.20	CHMP5 (3.2)	SNX17 (2.8)	IST1 (2.8)	PPP1CB (2.8)	ADSL (2.8)	RARS (2.8)	TFG (2.7)	TRAPPC6B (2.6)	RHOA (2.5)	CDC123 (2.4)
ENSG00000169020	ATP5I PPI subnetwork	0.61	>=0.20	ENSG00000243453 (6.4)	MDH1 (6.3)	UQCRC1 (6.2)	NDUFS3 (6.2)	MDH2 (5.7)	NDUFA11 (5.7)	ATP5G1 (4.4)	OGDH (4.2)	GNAS (4.0)	ACAD10 (3.6)
ENSG00000116329	OPRD1 PPI subnetwork	0.61	>=0.20	SLC7A14 (3.7)	MAPK4 (3.7)	CAMKV (3.6)	ARAP1 (3.5)	GAD2 (3.5)	SPI1 (3.5)	ACVR1C (3.4)	ADCY5 (3.4)	ENSG00000236502 (3.4)	UNC13D (3.2)
ENSG00000113758	DBN1 PPI subnetwork	0.61	>=0.20	ARHGAP1 (3.8)	RHOA (3.5)	DBNL (3.2)	YWHAB (3.2)	FBXO17 (3.1)	LPP (2.9)	STAT6 (2.9)	CTNNAL1 (2.9)	PPP1CB (2.8)	OGDH (2.7)
GO:0015298	solute:cation antiporter activity	0.61	>=0.20	CACNA1C (3.2)	CGREF1 (2.8)	SPTSSB (2.8)	P2RY1 (2.6)	PRKG1 (2.4)	ENSG00000256746 (2.4)	ENSG00000234945 (2.4)	KL (2.4)	CDKN2B-AS (2.3)	MIR31HG (2.2)
ENSG00000155980	KIF5A PPI subnetwork	0.61	>=0.20	TRIM66 (4.1)	PIK3C2A (4.1)	USP47 (3.6)	ZNF821 (3.4)	HECW1 (3.3)	PACSIN3 (3.2)	ATG13 (2.9)	C12orf51 (2.8)	PHLPP2 (2.6)	WFDC3 (2.6)
GO:0007292	female gamete generation	0.61	>=0.20	ENSG00000227059 (5.7)	DNAJC5G (5.0)	HORMAD2 (4.5)	PDE6C (4.0)	SPDYA (3.9)	OBP2B (3.9)	WFDC10A (3.8)	ENSG00000223635 (3.6)	TMPRSS12 (3.4)	ZCWPW1 (3.3)
REACTOME_FATTY_ACYL:COA_BIOSYNTHESIS	REACTOME_FATTY_ACYL:COA_BIOSYNTHESIS	0.61	>=0.20	AACS (9.9)	FADS1 (9.4)	FADS2 (8.5)	GPAM (5.8)	PANK3 (5.3)	PDE3B (3.6)	ENSG00000188211 (3.4)	SLC26A6 (3.4)	POR (3.3)	PRKAR2B (3.0)
ENSG00000170035	UBE2E3 PPI subnetwork	0.61	>=0.20	MTMR3 (4.4)	USP3 (3.5)	HERC1 (3.2)	VPS54 (3.1)	ZBTB38 (3.0)	INTS8 (3.0)	USP47 (2.9)	DPY19L4 (2.9)	KIAA1267 (2.9)	RREB1 (2.8)
REACTOME_LYSOSOME_VESICLE_BIOGENESIS	REACTOME_LYSOSOME_VESICLE_BIOGENESIS	0.61	>=0.20	ERP29 (3.3)	GNB2 (3.1)	APEH (3.0)	CAPN1 (2.9)	TCTA (2.8)	MARVELD3 (2.8)	YWHAB (2.8)	TMEM8A (2.7)	ENSG00000231638 (2.7)	CHMP5 (2.7)
ENSG00000134882	UBAC2 PPI subnetwork	0.61	>=0.20	DECR2 (4.5)	ACAD10 (4.3)	MRPS35 (3.8)	HNF1A (3.0)	OR5I1 (2.9)	SLC25A20 (2.8)	UQCRC1 (2.6)	KLHDC5 (2.5)	NEAT1 (2.5)	LRP2 (2.5)
ENSG00000067704	IARS2 PPI subnetwork	0.61	>=0.20	SHMT2 (5.5)	WARS (3.6)	WBP2 (3.2)	ANAPC5 (3.1)	MAP1LC3B (3.0)	ARFGAP2 (2.9)	QARS (2.7)	SUGP1 (2.6)	NDUFAF3 (2.5)	WDPCP (2.5)
REACTOME_SCFSKP2:MEDIATED_DEGRADATION_OF_P27P21	REACTOME_SCFSKP2:MEDIATED_DEGRADATION_OF_P27P21	0.61	>=0.20	PSMC3 (6.4)	MTCH2 (4.1)	NMT1 (4.0)	SNF8 (3.9)	CDC123 (3.7)	TRAFD1 (3.5)	MRPL24 (3.4)	WDR53 (3.3)	NDUFS3 (3.2)	NDUFA11 (3.1)
ENSG00000092470	WDR76 PPI subnetwork	0.61	>=0.20	NUP133 (4.2)	THADA (3.8)	HMG20A (3.6)	GPN1 (3.5)	POLA2 (3.4)	GEMIN2 (3.4)	ANAPC5 (3.0)	FIGNL1 (3.0)	QARS (2.9)	MDM4 (2.9)
GO:0051287	NAD binding	0.61	>=0.20	UQCRC1 (4.8)	SLC25A20 (4.3)	MDH2 (4.2)	PDHX (4.2)	NDUFS3 (4.0)	MDH1 (4.0)	ACOX1 (4.0)	MTCH2 (3.8)	ACAD10 (3.5)	MRPS35 (3.5)
ENSG00000125740	FOSB PPI subnetwork	0.61	>=0.20	ZFP36L2 (4.0)	MIR21 (4.0)	VEGFA (3.7)	OSM (3.2)	KIAA1267 (3.1)	MAPKAPK5 (2.7)	C1orf21 (2.5)	H3F3B (2.5)	GRB10 (2.5)	LRP1 (2.4)
ENSG00000112304	ACOT13 PPI subnetwork	0.61	>=0.20	MYBPC3 (7.7)	PGAM2 (7.6)	MYL7 (7.0)	TRIM54 (6.9)	SRL (6.4)	PACSIN3 (4.0)	CAND2 (3.8)	GPR22 (3.1)	ACAD10 (2.9)	MDH2 (2.8)
ENSG00000185787	MORF4L1 PPI subnetwork	0.61	>=0.20	PPP1R35 (4.0)	CHMP5 (4.0)	MEPCE (3.8)	POP7 (3.7)	GIGYF1 (3.4)	ATF1 (3.2)	KIAA1267 (3.1)	PRCC (3.1)	SYMPK (3.1)	R3HDM2 (3.1)
MP:0008438	abnormal cutaneous collagen fibril morphology	0.61	>=0.20	AEBP1 (7.5)	EMILIN1 (6.3)	TMEM45A (6.0)	CREB3L1 (6.0)	LRP1 (4.0)	SLIT3 (3.7)	FREM1 (3.5)	IGF2 (3.2)	SLC12A8 (2.9)	GOLGA3 (2.7)
ENSG00000173175	ADCY5 PPI subnetwork	0.61	>=0.20	JAZF1 (4.0)	DHRS9 (3.2)	SLC2A13 (3.1)	DSEL (3.0)	PELI1 (2.9)	CCDC157 (2.6)	PDE8B (2.6)	PITPNC1 (2.5)	PPDPF (2.5)	ARHGAP1 (2.4)
ENSG00000152818	UTRN PPI subnetwork	0.61	>=0.20	DECR2 (3.4)	ACAD10 (3.2)	OR5I1 (3.0)	HNF1A (3.0)	PGAM2 (2.8)	MRPS35 (2.8)	PRKG1 (2.8)	SRL (2.7)	PDHX (2.7)	ENSG00000185294 (2.7)
ENSG00000156973	PDE6D PPI subnetwork	0.61	>=0.20	ENSG00000224043 (3.7)	CHMP4B (3.0)	CHMP5 (2.9)	C5orf30 (2.6)	EML2 (2.6)	NDUFAF3 (2.5)	ENSG00000233705 (2.5)	TCTA (2.4)	NEAT1 (2.4)	YKT6 (2.4)
GO:0008509	anion transmembrane transporter activity	0.61	>=0.20	KL (4.8)	KHK (4.3)	LRP2 (3.7)	ADH6 (3.2)	SLC5A6 (3.1)	ENSG00000225946 (2.9)	ENSG00000233705 (2.9)	HECW1 (2.8)	SLC26A4 (2.6)	RAB11FIP3 (2.5)
ENSG00000186809	ENSG00000186809 PPI subnetwork	0.61	>=0.20	FLT3 (4.8)	ANKRD55 (3.8)	PSTPIP1 (3.0)	SATB1 (3.0)	RELB (2.9)	UNC13D (2.9)	SLC5A6 (2.9)	SPI1 (2.9)	SH2D2A (2.8)	IKZF1 (2.4)
ENSG00000137080	IFNA21 PPI subnetwork	0.61	>=0.20	FLT3 (4.8)	ANKRD55 (3.8)	PSTPIP1 (3.0)	SATB1 (3.0)	RELB (2.9)	UNC13D (2.9)	SLC5A6 (2.9)	SPI1 (2.9)	SH2D2A (2.8)	IKZF1 (2.4)
ENSG00000147877	ENSG00000147877 PPI subnetwork	0.61	>=0.20	FLT3 (4.8)	ANKRD55 (3.8)	PSTPIP1 (3.0)	SATB1 (3.0)	RELB (2.9)	UNC13D (2.9)	SLC5A6 (2.9)	SPI1 (2.9)	SH2D2A (2.8)	IKZF1 (2.4)
ENSG00000147885	IFNA16 PPI subnetwork	0.61	>=0.20	FLT3 (4.8)	ANKRD55 (3.8)	PSTPIP1 (3.0)	SATB1 (3.0)	RELB (2.9)	UNC13D (2.9)	SLC5A6 (2.9)	SPI1 (2.9)	SH2D2A (2.8)	IKZF1 (2.4)
ENSG00000120242	IFNA8 PPI subnetwork	0.61	>=0.20	FLT3 (4.8)	ANKRD55 (3.8)	PSTPIP1 (3.0)	SATB1 (3.0)	RELB (2.9)	UNC13D (2.9)	SLC5A6 (2.9)	SPI1 (2.9)	SH2D2A (2.8)	IKZF1 (2.4)
ENSG00000186803	IFNA10 PPI subnetwork	0.61	>=0.20	FLT3 (4.8)	ANKRD55 (3.8)	PSTPIP1 (3.0)	SATB1 (3.0)	RELB (2.9)	UNC13D (2.9)	SLC5A6 (2.9)	SPI1 (2.9)	SH2D2A (2.8)	IKZF1 (2.4)
ENSG00000147873	IFNA5 PPI subnetwork	0.61	>=0.20	FLT3 (4.8)	ANKRD55 (3.8)	PSTPIP1 (3.0)	SATB1 (3.0)	RELB (2.9)	UNC13D (2.9)	SLC5A6 (2.9)	SPI1 (2.9)	SH2D2A (2.8)	IKZF1 (2.4)
ENSG00000188379	IFNA2 PPI subnetwork	0.61	>=0.20	FLT3 (4.8)	ANKRD55 (3.8)	PSTPIP1 (3.0)	SATB1 (3.0)	RELB (2.9)	UNC13D (2.9)	SLC5A6 (2.9)	SPI1 (2.9)	SH2D2A (2.8)	IKZF1 (2.4)
ENSG00000120247	ENSG00000120247 PPI subnetwork	0.61	>=0.20	FLT3 (4.8)	ANKRD55 (3.8)	PSTPIP1 (3.0)	SATB1 (3.0)	RELB (2.9)	UNC13D (2.9)	SLC5A6 (2.9)	SPI1 (2.9)	SH2D2A (2.8)	IKZF1 (2.4)
GO:2000241	regulation of reproductive process	0.61	>=0.20	CHMP5 (3.3)	C2orf16 (3.2)	TNFRSF17 (3.0)	OASL (2.7)	SUGP1 (2.6)	ERN1 (2.5)	ENSG00000224043 (2.5)	FAM46C (2.4)	CDKN2B-AS (2.4)	TSHZ2 (2.3)
GO:0048839	inner ear development	0.61	>=0.20	LINC00461 (3.5)	HOXB1 (3.4)	MTNR1B (3.3)	ENSG00000259439 (3.3)	ZNF10 (3.3)	DMRTA2 (3.2)	LRP4 (3.2)	SLCO1A2 (2.8)	PPM1L (2.8)	ENSG00000250156 (2.8)
ENSG00000118491	C6orf94 PPI subnetwork	0.61	>=0.20	WNT3 (5.6)	HOXB1 (4.7)	COL7A1 (4.3)	ENSG00000241732 (2.6)	TMEM40 (2.6)	CRYBA1 (2.5)	CHST15 (2.5)	LMO1 (2.4)	IGF2-AS (2.4)	CDKN2B (2.4)
GO:0031683	G-protein beta/gamma-subunit complex binding	0.61	>=0.20	CHST4 (3.5)	TSHZ2 (3.5)	PDE6C (3.4)	OR5I1 (3.3)	ENSG00000232036 (3.3)	PDE8B (2.9)	OR5L2 (2.7)	WFS1 (2.6)	SEC14L3 (2.5)	KLF7 (2.5)
REACTOME_TRANSPORT_OF_MATURE_MRNAS_DERIVED_FROM_INTRONLESS_TRANSCRIPTS	REACTOME_TRANSPORT_OF_MATURE_MRNAS_DERIVED_FROM_INTRONLESS_TRANSCRIPTS	0.61	>=0.20	NUP133 (5.0)	IKBKAP (4.1)	GTF3C2 (3.8)	NUP160 (3.8)	CAD (3.7)	THADA (3.4)	GPN1 (3.3)	SEC16A (3.2)	AP1G1 (3.2)	PMPCA (3.1)
MP:0008450	retinal photoreceptor degeneration	0.61	>=0.20	RPGRIP1 (5.3)	PDE6C (4.9)	PCDH15 (4.8)	ENSG00000229444 (4.6)	LMO1 (4.5)	LRTM1 (4.3)	ENSG00000236502 (3.7)	SGIP1 (3.5)	ENSG00000259439 (3.4)	NEUROD1 (3.2)
GO:0060675	ureteric bud morphogenesis	0.61	>=0.20	IGF2-AS (4.4)	TMEM132B (3.0)	ZNF19 (3.0)	OR5J2 (2.9)	HNF1A (2.8)	TSSK6 (2.6)	HNF1B (2.6)	ENSG00000225946 (2.5)	LRP4 (2.5)	MTNR1B (2.5)
ENSG00000169021	UQCRFS1 PPI subnetwork	0.61	>=0.20	ENSG00000243453 (5.4)	C8orf38 (4.5)	MDH2 (4.3)	NDUFS3 (4.1)	ATP5G1 (4.0)	NDUFA11 (3.9)	PMPCA (3.7)	MDH1 (3.7)	UQCRC1 (3.6)	PTPMT1 (3.6)
ENSG00000172757	CFL1 PPI subnetwork	0.61	>=0.20	UBE2Q2 (4.7)	RHOA (3.8)	LPP (3.6)	LIMA1 (3.6)	YWHAB (3.4)	RNF6 (3.2)	MIR21 (3.0)	ARHGAP1 (3.0)	PRCC (2.9)	CHFR (2.9)
ENSG00000134480	CCNH PPI subnetwork	0.62	>=0.20	NUP160 (3.8)	GEMIN2 (3.6)	DNTTIP1 (3.3)	SUGP1 (3.2)	SNAPC4 (2.8)	MRPS12 (2.7)	NUP133 (2.6)	PMPCA (2.6)	VPS33B (2.5)	SURF6 (2.5)
ENSG00000179218	CALR PPI subnetwork	0.62	>=0.20	WARS (3.8)	VEGFA (3.2)	ITGB3 (3.1)	PDIA5 (3.1)	NUCB2 (3.1)	CPB2 (2.9)	TXNDC11 (2.8)	ERP29 (2.7)	TMED4 (2.5)	F2 (2.5)
GO:0009314	response to radiation	0.62	>=0.20	ENSG00000229444 (5.4)	LRTM1 (4.2)	PDE6C (3.6)	MTNR1B (3.3)	PCDH15 (3.3)	CRYBA1 (3.2)	RPGRIP1 (3.0)	ENSG00000236502 (3.0)	C9orf163 (2.9)	MIR21 (2.5)
ENSG00000099381	SETD1A PPI subnetwork	0.62	>=0.20	CELF1 (4.4)	MAP2K7 (3.9)	ARIH2 (3.3)	DR1 (3.2)	NUP133 (3.0)	DPF2 (2.9)	INTS8 (2.7)	CDKAL1 (2.7)	ANAPC5 (2.6)	FAF1 (2.6)
ENSG00000099985	OSM PPI subnetwork	0.62	>=0.20	FLT3 (3.9)	ANKRD55 (3.4)	ENSG00000251230 (2.8)	OSM (2.8)	PSTPIP1 (2.8)	SH2D2A (2.7)	SATB1 (2.7)	UNC13D (2.7)	RELB (2.6)	TMEM156 (2.5)
GO:0030323	respiratory tube development	0.62	>=0.20	C11orf9 (4.4)	FOXA2 (3.6)	HNF1B (3.3)	PRDM16 (3.1)	ENSG00000234902 (3.0)	STK33 (2.7)	SEC14L3 (2.6)	TSHZ2 (2.6)	HOXB3 (2.5)	RARB (2.5)
GO:0051087	chaperone binding	0.62	>=0.20	ERP29 (3.2)	NUCB2 (3.0)	PDHX (3.0)	C7orf61 (3.0)	LARP4 (3.0)	MRPS12 (2.7)	WARS (2.7)	FAM46C (2.5)	MRPL38 (2.5)	SYMPK (2.5)
REACTOME_ADAPTIVE_IMMUNE_SYSTEM	REACTOME_ADAPTIVE_IMMUNE_SYSTEM	0.62	>=0.20	WARS (4.6)	SKAP1 (4.0)	RASGRP1 (3.7)	UBA7 (3.7)	TRAFD1 (3.4)	YKT6 (3.3)	UBE2Z (3.1)	KPNA4 (3.1)	NRBP1 (3.0)	SH2D2A (2.9)
MP:0010724	thick interventricular septum	0.62	>=0.20	MYBPC3 (6.8)	MYL7 (5.3)	DGAT1 (3.1)	IP6K2 (2.8)	IGF2 (2.8)	NPC1L1 (2.6)	PGAM2 (2.5)	TRIM54 (2.5)	DAG1 (2.4)	ARIH2 (2.4)
ENSG00000117118	SDHB PPI subnetwork	0.62	>=0.20	MYBPC3 (8.6)	MYL7 (8.1)	PGAM2 (7.5)	SRL (7.1)	TRIM54 (7.0)	CAND2 (3.9)	PACSIN3 (3.8)	GPR22 (3.4)	MPV17 (3.1)	SLC25A20 (2.9)
GO:0060688	regulation of morphogenesis of a branching structure	0.62	>=0.20	ZNF19 (4.0)	WFDC11 (3.3)	SPRY2 (3.2)	P2RX2 (3.1)	OR5J2 (3.1)	EMILIN3 (2.9)	HNF1B (2.9)	C12orf39 (2.7)	WFDC13 (2.6)	C7orf63 (2.6)
GO:0033273	response to vitamin	0.62	>=0.20	OBP2B (3.6)	EMILIN3 (3.3)	KRTCAP3 (3.2)	ENSG00000241528 (2.8)	PEBP4 (2.6)	CLDN11 (2.5)	GRB10 (2.4)	RARB (2.3)	FADS2 (2.3)	ENSG00000226833 (2.2)
MP:0004816	abnormal class switch recombination	0.62	>=0.20	RELB (6.0)	NFKBIB (3.9)	LIF (3.4)	PIK3C2B (3.3)	ATG16L2 (3.3)	SH2D2A (3.2)	SKAP1 (3.2)	SNN (3.1)	SATB1 (3.0)	BCAS4 (3.0)
MP:0008518	retinal outer nuclear layer degeneration	0.62	>=0.20	ENSG00000229444 (5.0)	LMO1 (4.6)	PDE6C (4.3)	ENSG00000259439 (3.9)	SLC2A1 (3.5)	LRTM1 (3.3)	LIF (2.7)	RPGRIP1 (2.6)	PCDH15 (2.5)	FNDC4 (2.5)
ENSG00000112526	ENSG00000112526 PPI subnetwork	0.62	>=0.20	MAP1LC3B (3.9)	PPP1R35 (3.4)	RHOA (2.8)	GNB2 (2.7)	RWDD4 (2.7)	MBTPS1 (2.6)	POP7 (2.4)	ATXN2 (2.4)	H3F3B (2.4)	STK33 (2.3)
ENSG00000204256	BRD2 PPI subnetwork	0.62	>=0.20	MAP1LC3B (3.9)	PPP1R35 (3.4)	RHOA (2.8)	GNB2 (2.7)	RWDD4 (2.7)	MBTPS1 (2.6)	POP7 (2.4)	ATXN2 (2.4)	H3F3B (2.4)	STK33 (2.3)
ENSG00000215077	BRD2 PPI subnetwork	0.62	>=0.20	MAP1LC3B (3.9)	PPP1R35 (3.4)	RHOA (2.8)	GNB2 (2.7)	RWDD4 (2.7)	MBTPS1 (2.6)	POP7 (2.4)	ATXN2 (2.4)	H3F3B (2.4)	STK33 (2.3)
REACTOME_RIG:IMDA5_MEDIATED_INDUCTION_OF_IFN:ALPHABETA_PATHWAYS	REACTOME_RIG:IMDA5_MEDIATED_INDUCTION_OF_IFN:ALPHABETA_PATHWAYS	0.62	>=0.20	OASL (10.7)	UBA7 (6.0)	RELB (5.8)	TRAFD1 (4.9)	STAT6 (3.1)	NFKBIB (2.9)	CHMP4B (2.8)	FNBP4 (2.8)	CHMP5 (2.6)	UBE2Z (2.5)
MP:0008392	decreased primordial germ cell number	0.62	>=0.20	FAM46C (4.1)	PELI1 (3.3)	ZBTB38 (3.1)	GLIS3 (3.0)	C13orf16 (2.9)	HOXB1 (2.8)	WFS1 (2.7)	HORMAD2 (2.7)	DSEL (2.7)	P4HTM (2.5)
ENSG00000141655	TNFRSF11A PPI subnetwork	0.62	>=0.20	SPRYD5 (3.5)	AXIN1 (3.4)	RELB (3.2)	CCDC36 (3.1)	RRAS2 (2.9)	CRTC2 (2.9)	LIF (2.8)	ANKLE2 (2.8)	FBRSL1 (2.7)	ENSG00000259462 (2.6)
ENSG00000148180	GSN PPI subnetwork	0.62	>=0.20	LPP (4.3)	ARHGAP1 (4.0)	LIMA1 (3.5)	CDC42BPA (3.4)	ITGB3 (3.3)	PPP1CB (3.2)	KLF7 (3.2)	FNBP1L (3.0)	YWHAB (2.9)	PTPRJ (2.6)
MP:0001386	abnormal maternal nurturing	0.62	>=0.20	ENSG00000230148 (4.9)	ENSG00000233101 (3.8)	HOXB3 (3.6)	NEUROD1 (3.3)	GAD2 (3.2)	RAPGEF4 (3.1)	TCF7L2 (2.9)	CRHR1 (2.7)	SGSM1 (2.7)	EPS8 (2.6)
GO:0070301	cellular response to hydrogen peroxide	0.62	>=0.20	HBM (5.3)	DNAH11 (3.7)	ENSG00000233705 (3.2)	WFDC9 (2.7)	ABCB10 (2.5)	GLIS3 (2.4)	DHRS9 (2.4)	NUCB2 (2.3)	ENSG00000250802 (2.2)	C17orf57 (2.1)
MP:0008412	increased cellular sensitivity to oxidative stress	0.62	>=0.20	HBM (6.5)	HBQ1 (5.4)	SPINK4 (3.7)	GPR128 (3.6)	DECR2 (3.2)	NME4 (3.1)	INS (2.7)	MTF2 (2.7)	IAPP (2.7)	NAT2 (2.6)
GO:0048557	embryonic digestive tract morphogenesis	0.62	>=0.20	FOXA3 (3.3)	ENSG00000233101 (3.2)	ENSG00000234902 (3.2)	FOXA2 (3.1)	DNAJC5G (3.0)	SPTSSB (3.0)	ENSG00000225946 (3.0)	ENSG00000254235 (3.0)	ENSG00000226648 (2.9)	HOXB3 (2.8)
ENSG00000126945	HNRNPH2 PPI subnetwork	0.62	>=0.20	PNN (5.6)	HNRNPA1P3 (5.1)	SF3A1 (4.5)	SUPT16H (4.3)	WDR6 (4.0)	FNBP4 (4.0)	H3F3B (3.4)	DPF2 (3.3)	ZC3H13 (3.2)	RHOA (3.1)
ENSG00000143549	TPM3 PPI subnetwork	0.62	>=0.20	SPINK4 (3.7)	RHOA (3.4)	PGAM2 (2.7)	TRIM54 (2.6)	CDX2 (2.5)	YWHAB (2.5)	EHBP1L1 (2.4)	KRT8P12 (2.4)	BSN (2.4)	RMST (2.2)
GO:0071214	cellular response to abiotic stimulus	0.62	>=0.20	MIR21 (4.2)	TP53INP1 (3.7)	SCD5 (3.5)	DDB2 (2.9)	ENSG00000259073 (2.8)	ENSG00000229444 (2.5)	PEBP4 (2.5)	C12orf43 (2.4)	PCDH15 (2.3)	LIMA1 (2.3)
KEGG_RNA_DEGRADATION	KEGG_RNA_DEGRADATION	0.62	>=0.20	HMG20A (3.7)	INTS8 (3.0)	NUP133 (2.9)	QRICH1 (2.9)	CCNH (2.9)	XRCC6BP1 (2.8)	NDUFAF3 (2.7)	NUP160 (2.7)	DNTTIP1 (2.7)	TNKS (2.6)
GO:0032312	regulation of ARF GTPase activity	0.62	>=0.20	TSC22D4 (4.4)	ENSG00000225498 (3.4)	CHFR (3.2)	VPS33B (3.2)	ENSG00000259462 (2.8)	SGSM3 (2.7)	SLC12A8 (2.6)	GPSM1 (2.5)	ZHX3 (2.5)	PLCG1 (2.5)
GO:0032318	regulation of Ras GTPase activity	0.62	>=0.20	SGSM3 (3.4)	DIP2B (3.1)	WFDC11 (3.0)	RAB11FIP4 (3.0)	SLC12A8 (2.8)	ZHX3 (2.7)	SGSM2 (2.7)	TBC1D10A (2.7)	DENND4B (2.6)	PLEKHM1 (2.6)
ENSG00000104312	RIPK2 PPI subnetwork	0.62	>=0.20	CDC14A (3.4)	UBE2Z (3.3)	ENSG00000235314 (3.2)	TRIM47 (3.0)	NDUFA11 (2.6)	EMILIN3 (2.5)	P2RY1 (2.4)	TMEM120A (2.2)	RELB (2.2)	FAM129A (2.2)
MP:0003077	abnormal cell cycle	0.62	>=0.20	UBE2C (4.3)	SMC4 (4.2)	CCNE2 (4.0)	POLE (3.9)	TOP2A (3.8)	PRC1 (3.7)	CDC6 (3.7)	CDCA2 (3.5)	FEN1 (3.4)	CDKN2C (3.2)
ENSG00000070010	UFD1L PPI subnetwork	0.62	>=0.20	TXNDC11 (4.0)	HBP1 (3.8)	SEC16A (3.6)	MYO3A (3.3)	ASCC2 (3.2)	TMED5 (3.2)	ATG13 (3.0)	BRAP (2.9)	INSR (2.9)	NFX1 (2.8)
MP:0001541	abnormal osteoclast physiology	0.62	>=0.20	PSTPIP1 (3.8)	LIF (3.1)	SPI1 (2.9)	OSM (2.8)	ITGB3 (2.7)	AEBP1 (2.7)	STAT6 (2.6)	CILP2 (2.5)	NUFIP2 (2.5)	LRP4 (2.4)
MP:0002752	abnormal somatic nervous system morphology	0.62	>=0.20	HOXB2 (13.8)	ENSG00000233101 (12.5)	HOXB3 (11.6)	ENSG00000230148 (7.1)	HNF1B (3.8)	PRDM16 (3.1)	MECOM (3.1)	HOXB1 (3.0)	LIF (2.9)	NXPH4 (2.9)
ENSG00000184216	IRAK1 PPI subnetwork	0.62	>=0.20	SLC39A1 (3.3)	TET2 (3.1)	FCHSD2 (2.9)	ARAP1 (2.8)	PILRA (2.8)	MEG3 (2.8)	PTPRJ (2.7)	PELI1 (2.6)	OASL (2.6)	COPB1 (2.5)
ENSG00000172809	RPL38 PPI subnetwork	0.62	>=0.20	IMPDH2 (4.5)	RPL22L1 (4.3)	OST4 (4.0)	HNRNPA1P3 (3.7)	QARS (3.6)	BAG1 (3.6)	SDCCAG3 (2.8)	NMD3 (2.6)	NFX1 (2.6)	UCN (2.5)
GO:0030017	sarcomere	0.62	>=0.20	PGAM2 (10.5)	TRIM54 (9.9)	SRL (9.7)	STAC3 (7.5)	CAND2 (5.3)	PACSIN3 (5.0)	MYL7 (4.4)	MYBPC3 (4.2)	LRTM1 (3.7)	PEBP4 (3.4)
GO:0006916	anti-apoptosis	0.62	>=0.20	ENSG00000259315 (2.9)	C7orf61 (2.7)	OSM (2.5)	WFDC8 (2.5)	TP53INP1 (2.5)	ZBTB38 (2.5)	ENSG00000197071 (2.4)	ENSG00000259462 (2.4)	MIR21 (2.3)	ERN1 (2.3)
REACTOME_INTERACTION_BETWEEN_L1_AND_ANKYRINS	REACTOME_INTERACTION_BETWEEN_L1_AND_ANKYRINS	0.62	>=0.20	KCNJ11 (4.6)	MAPK4 (4.6)	MAPT (4.1)	HECW1 (4.1)	SRRM3 (3.8)	BSN (3.8)	ACTL6B (3.5)	SLC7A14 (3.5)	AP3B2 (3.2)	MEG3 (3.1)
ENSG00000160678	S100A1 PPI subnetwork	0.62	>=0.20	PGAM2 (6.2)	SRL (5.7)	TRIM54 (5.4)	STAC3 (4.1)	PEBP4 (3.5)	PACSIN3 (3.3)	EHBP1L1 (2.8)	CAND2 (2.7)	RAPSN (2.7)	CAPS (2.5)
MP:0004272	abnormal basement membrane morphology	0.62	>=0.20	DAG1 (4.2)	LAMB2 (3.2)	RBMS1 (3.1)	NOTCH1 (3.0)	COL7A1 (2.9)	MECOM (2.8)	HNF1B (2.8)	CHST1 (2.8)	IGF2 (2.6)	LPP (2.6)
GO:0005680	anaphase-promoting complex	0.62	>=0.20	PRC1 (4.9)	TOP2A (4.5)	SPC25 (3.6)	CKAP5 (3.6)	RNF34 (3.6)	CDCA2 (3.5)	INTS8 (3.4)	GOLGA3 (3.4)	ZNF268 (3.2)	UBE2C (3.2)
ENSG00000070018	LRP6 PPI subnetwork	0.62	>=0.20	PRKG1 (4.5)	OBP2B (3.9)	SPRY2 (3.8)	FOXA2 (3.3)	MECOM (3.1)	ZNF891 (2.9)	CHRM4 (2.6)	ENSG00000226833 (2.4)	DAG1 (2.4)	LRP4 (2.4)
MP:0008050	decreased memory T cell number	0.62	>=0.20	SH2D2A (5.3)	SKAP1 (4.7)	RASGRP1 (4.4)	SATB1 (3.7)	PSTPIP1 (3.5)	RELB (3.2)	WARS (2.7)	RRAS2 (2.5)	C1orf21 (2.5)	IKZF1 (2.5)
REACTOME_CYTOKINE_SIGNALING_IN_IMMUNE_SYSTEM	REACTOME_CYTOKINE_SIGNALING_IN_IMMUNE_SYSTEM	0.62	>=0.20	OASL (10.1)	UBA7 (7.8)	TRAFD1 (5.3)	RELB (3.4)	WARS (3.1)	IKZF1 (2.8)	NFKBIB (2.6)	OSM (2.4)	CHMP5 (2.4)	ENSG00000251230 (2.4)
ENSG00000149084	HSD17B12 PPI subnetwork	0.62	>=0.20	FADS1 (6.6)	AACS (5.7)	FADS2 (5.3)	ERP29 (4.6)	PANK3 (3.8)	C2orf28 (3.8)	CLDN12 (3.8)	P4HTM (3.2)	VPS33B (2.9)	DGAT1 (2.8)
MP:0004404	cochlear outer hair cell degeneration	0.62	>=0.20	LRP2 (4.6)	ENSG00000233705 (4.1)	RAB11FIP4 (3.5)	SLCO1A2 (3.4)	SEC14L2 (3.2)	CLDN11 (2.9)	MAPK4 (2.7)	ABCC8 (2.6)	KCNQ1 (2.6)	P4HTM (2.5)
KEGG_BASAL_CELL_CARCINOMA	KEGG_BASAL_CELL_CARCINOMA	0.62	>=0.20	WNT3 (3.9)	LRP4 (3.8)	HOXB1 (3.3)	EMILIN3 (3.2)	FREM1 (3.2)	CUX2 (2.8)	EIF5A2 (2.8)	DCAKD (2.6)	COL7A1 (2.5)	DPYSL5 (2.4)
MP:0011448	decreased dopaminergic neuron number	0.62	>=0.20	TH (6.4)	OBP2B (4.1)	NXPH4 (3.4)	TCF7L2 (3.3)	C12orf39 (3.2)	GNAS (3.0)	GCK (2.9)	RMST (2.9)	HBM (2.9)	LINC00461 (2.8)
GO:0005216	ion channel activity	0.62	>=0.20	MAPK4 (4.5)	CRHR1 (4.2)	HECW1 (4.2)	BSN (4.1)	DGKB (3.7)	KCNJ11 (3.6)	HTR4 (3.5)	SLC7A14 (3.3)	CAMK2B (3.3)	AP3B2 (3.3)
ENSG00000146731	CCT6A PPI subnetwork	0.62	>=0.20	RARS (4.7)	DDX56 (3.8)	NAA25 (3.7)	PGAM5 (3.7)	ADSL (3.6)	EIF2B4 (3.3)	TBRG4 (3.3)	WDR3 (3.3)	GPN1 (3.3)	PSMC3 (3.2)
ENSG00000170860	LSM3 PPI subnetwork	0.62	>=0.20	USP19 (3.2)	TBC1D5 (3.2)	IKBKAP (3.0)	IMPDH2 (3.0)	NUP133 (2.8)	QRICH1 (2.8)	NUP160 (2.8)	C3orf71 (2.8)	FAM206A (2.8)	RPL22L1 (2.8)
MP:0003132	increased pre-B cell number	0.62	>=0.20	SH2D2A (3.6)	IKZF1 (3.3)	TNFRSF17 (2.9)	STAT6 (2.8)	POLM (2.7)	SPI1 (2.7)	ERP29 (2.5)	DDC (2.4)	FLT3 (2.4)	PIK3C2B (2.3)
GO:0002573	myeloid leukocyte differentiation	0.62	>=0.20	ENSG00000250341 (3.2)	WFDC3 (3.1)	ITGB3 (2.9)	ENSG00000233101 (2.7)	ENSG00000223635 (2.6)	ENSG00000233828 (2.5)	ENSG00000234945 (2.5)	SH2B3 (2.4)	HBQ1 (2.4)	MYO3B (2.3)
MP:0008502	increased IgG3 level	0.62	>=0.20	RELB (4.4)	NFKBIB (3.3)	PILRA (3.3)	PELI1 (3.2)	MEG3 (2.9)	TMEM156 (2.9)	TNFRSF17 (2.9)	SNN (2.7)	PSTPIP1 (2.6)	FCHSD2 (2.6)
ENSG00000077080	ACTL6B PPI subnetwork	0.62	>=0.20	H3F3B (4.5)	SUGP1 (2.7)	DNTTIP1 (2.5)	IP6K2 (2.4)	PRCC (2.4)	MAP1LC3B (2.4)	MBTPS1 (2.3)	GIGYF1 (2.2)	KDM4A (2.1)	USP4 (2.1)
REACTOME_AUTODEGRADATION_OF_CDH1_BY_CDH1APCC	REACTOME_AUTODEGRADATION_OF_CDH1_BY_CDH1APCC	0.62	>=0.20	PSMC3 (6.1)	SNF8 (4.8)	NMT1 (4.7)	MTCH2 (4.0)	EIF2B4 (3.8)	CDC123 (3.8)	TRAFD1 (3.7)	RARS (3.4)	NDUFA11 (3.3)	DNTTIP1 (3.3)
ENSG00000003400	CASP10 PPI subnetwork	0.62	>=0.20	FRMD8 (3.3)	DDB2 (3.3)	FAM129A (3.3)	TP53INP1 (3.2)	IST1 (2.9)	RELB (2.9)	TRAFD1 (2.8)	C5orf30 (2.7)	AP1G1 (2.4)	CRTC2 (2.3)
REACTOME_G2M_TRANSITION	REACTOME_G2M_TRANSITION	0.62	>=0.20	CKAP5 (5.8)	CCDC18 (5.3)	SPC25 (5.0)	CDCA2 (4.8)	PRC1 (4.5)	SMC4 (4.5)	UBE2C (4.5)	IFT80 (4.3)	TOP2A (4.2)	TRAIP (4.0)
GO:0030803	negative regulation of cyclic nucleotide biosynthetic process	0.62	>=0.20	ENSG00000259251 (4.0)	OR5L2 (3.5)	C12orf47 (3.2)	MAPK4 (3.2)	CHRM4 (3.1)	LINGO1 (3.0)	CRHR1 (2.9)	GJD3 (2.9)	PDE8B (2.8)	ENSG00000232036 (2.8)
GO:0030809	negative regulation of nucleotide biosynthetic process	0.62	>=0.20	ENSG00000259251 (4.0)	OR5L2 (3.5)	C12orf47 (3.2)	MAPK4 (3.2)	CHRM4 (3.1)	LINGO1 (3.0)	CRHR1 (2.9)	GJD3 (2.9)	PDE8B (2.8)	ENSG00000232036 (2.8)
GO:0030800	negative regulation of cyclic nucleotide metabolic process	0.62	>=0.20	ENSG00000259251 (4.0)	OR5L2 (3.5)	C12orf47 (3.2)	MAPK4 (3.2)	CHRM4 (3.1)	LINGO1 (3.0)	CRHR1 (2.9)	GJD3 (2.9)	PDE8B (2.8)	ENSG00000232036 (2.8)
GO:0015804	neutral amino acid transport	0.62	>=0.20	ENSG00000236866 (3.6)	ABCB10 (3.3)	ENSG00000188211 (3.0)	C9orf163 (3.0)	ARSG (2.9)	GPR128 (2.9)	CGREF1 (2.8)	MAP1LC3B (2.8)	NXPH4 (2.7)	TRIM66 (2.6)
GO:0035586	purinergic receptor activity	0.62	>=0.20	ENSG00000241732 (5.8)	PDE3B (4.2)	TMEM156 (3.9)	C3orf54 (3.5)	FLT3 (3.3)	P2RY1 (3.2)	ANKRD55 (3.2)	ADRB2 (3.0)	DHRS9 (2.9)	ENSG00000259330 (2.9)
MP:0004249	abnormal crista ampullaris morphology	0.62	>=0.20	ENSG00000233705 (4.8)	PPM1L (4.0)	ENSG00000233101 (3.8)	CAPS (3.7)	HOXB1 (3.0)	ENSG00000230148 (2.9)	HOXB3 (2.8)	WNT3 (2.5)	KCNQ1 (2.4)	BCAP29 (2.4)
ENSG00000173786	CNP PPI subnetwork	0.62	>=0.20	NSF (3.8)	ARHGDIG (3.8)	CAMKV (3.7)	RGS11 (3.7)	ADCY5 (3.5)	YWHAB (3.5)	DPYSL5 (3.4)	RAPGEF4 (3.4)	BSN (3.3)	SGSM1 (3.3)
GO:2000045	regulation of G1/S transition of mitotic cell cycle	0.62	>=0.20	SNF8 (3.2)	WDR53 (3.2)	PSMC3 (2.9)	NMT1 (2.9)	TP53INP1 (2.9)	YKT6 (2.9)	VTI1A (2.8)	NDUFA11 (2.8)	ENSG00000222612 (2.7)	SCD5 (2.7)
ENSG00000139083	ETV6 PPI subnetwork	0.62	>=0.20	DPF2 (4.7)	AXIN1 (3.5)	UNK (3.0)	POP7 (3.0)	ZNF408 (2.8)	KBTBD4 (2.6)	CREB3L4 (2.6)	SEC16A (2.6)	AMBRA1 (2.5)	SH2B3 (2.5)
REACTOME_METABOLISM_OF_RNA	REACTOME_METABOLISM_OF_RNA	0.62	>=0.20	PSMC3 (3.3)	RPL22L1 (3.3)	MRPL24 (3.3)	NMT1 (3.2)	NAA25 (3.1)	RARS (3.1)	KPNB1 (3.0)	SUPT16H (3.0)	CDC123 (3.0)	OST4 (2.9)
ENSG00000137752	CASP1 PPI subnetwork	0.62	>=0.20	ENSG00000251230 (4.0)	CDC42EP2 (3.7)	PILRA (3.3)	STH (3.0)	TMEM40 (2.9)	ENSG00000259315 (2.8)	FAM129A (2.6)	EHF (2.4)	MYO3B (2.3)	ENSG00000223635 (2.2)
GO:0008624	induction of apoptosis by extracellular signals	0.62	>=0.20	ARHGAP27 (4.2)	TBC1D10A (3.6)	JTB (3.5)	C2orf53 (3.0)	ZNF513 (2.8)	RAB11FIP4 (2.8)	FAM109A (2.5)	CDKN2B-AS (2.4)	C2orf16 (2.4)	ENSG00000244738 (2.3)
ENSG00000128708	HAT1 PPI subnetwork	0.62	>=0.20	WBSCR16 (3.5)	PIEZO1 (3.2)	ARFGAP2 (3.0)	USP47 (2.8)	PSMC3 (2.7)	NAA25 (2.7)	PPM1G (2.6)	MRPS12 (2.5)	NUDCD3 (2.5)	MRPL28 (2.4)
MP:0005012	decreased eosinophil cell number	0.62	>=0.20	OSM (6.6)	MAF (4.1)	LIF (3.9)	IKZF1 (2.9)	P2RY1 (2.9)	PSTPIP1 (2.8)	TFR2 (2.6)	CCND2 (2.5)	UNC13D (2.5)	ENSG00000222612 (2.2)
GO:0010810	regulation of cell-substrate adhesion	0.62	>=0.20	KRTCAP3 (4.1)	TNIK (4.0)	ZBTB20 (3.5)	PRKG1 (3.5)	ENSG00000173517 (3.2)	MBNL1 (3.0)	SLIT3 (3.0)	AEBP1 (2.8)	SLC39A13 (2.7)	RMST (2.7)
GO:0003211	cardiac ventricle formation	0.62	>=0.20	KLHDC8B (4.6)	GPSM1 (4.4)	HOXB1 (3.6)	ENSG00000185294 (3.4)	LMO1 (3.3)	C3orf54 (3.1)	P2RX2 (3.0)	HS3ST4 (3.0)	MYL7 (2.8)	MYBPC3 (2.8)
MP:0001242	hyperkeratosis	0.62	>=0.20	KCNK7 (5.5)	COL7A1 (4.2)	TMEM45A (3.8)	TMEM40 (3.7)	WFDC3 (3.6)	AACS (3.4)	FADS1 (2.9)	ESRP1 (2.7)	WNT3 (2.5)	GCK (2.2)
ENSG00000206283	PFDN6 PPI subnetwork	0.62	>=0.20	MRPL24 (4.0)	CHMP5 (3.5)	CKAP5 (3.1)	HERC1 (3.1)	ENSG00000214401 (3.1)	NMT1 (3.0)	STK17A (3.0)	NUDCD3 (2.8)	C11orf49 (2.7)	PPP1R35 (2.4)
ENSG00000206211	ENSG00000206211 PPI subnetwork	0.62	>=0.20	MRPL24 (4.0)	CHMP5 (3.5)	CKAP5 (3.1)	HERC1 (3.1)	ENSG00000214401 (3.1)	NMT1 (3.0)	STK17A (3.0)	NUDCD3 (2.8)	C11orf49 (2.7)	PPP1R35 (2.4)
ENSG00000204220	PFDN6 PPI subnetwork	0.62	>=0.20	MRPL24 (4.0)	CHMP5 (3.5)	CKAP5 (3.1)	HERC1 (3.1)	ENSG00000214401 (3.1)	NMT1 (3.0)	STK17A (3.0)	NUDCD3 (2.8)	C11orf49 (2.7)	PPP1R35 (2.4)
ENSG00000100968	NFATC4 PPI subnetwork	0.62	>=0.20	C1orf21 (3.6)	PPP1CB (2.8)	KPNA4 (2.6)	PPM1L (2.6)	RBMS1 (2.5)	ENSG00000250474 (2.5)	TNKS (2.4)	NSF (2.2)	FOXN3 (2.1)	INTS8 (2.1)
GO:0005201	extracellular matrix structural constituent	0.62	>=0.20	AEBP1 (7.4)	CILP2 (6.3)	IGF2 (5.5)	CREB3L1 (3.8)	TMEM45A (3.7)	SLIT3 (3.6)	EMILIN1 (3.5)	CRYBA1 (3.1)	LAMB2 (2.8)	SLC39A13 (2.7)
ENSG00000007968	E2F2 PPI subnetwork	0.62	>=0.20	MDM4 (4.0)	ATF1 (3.7)	CELF1 (3.0)	TRAPPC6B (2.7)	C14orf126 (2.7)	RRAS2 (2.6)	TBC1D5 (2.5)	MUC3A (2.4)	GEMIN2 (2.4)	ATXN1L (2.3)
GO:0010830	regulation of myotube differentiation	0.62	>=0.20	CDKN2B-AS (3.5)	C2orf53 (3.0)	ZAN (2.7)	WFDC13 (2.7)	CAND2 (2.6)	C9orf163 (2.6)	KLHDC8B (2.6)	HBQ1 (2.5)	ENSG00000226648 (2.5)	NME4 (2.5)
GO:0010469	regulation of receptor activity	0.63	>=0.20	OR4A1P (3.6)	ENSG00000241732 (3.0)	SLC30A3 (3.0)	IGF2-AS (2.8)	ENSG00000227533 (2.8)	LINGO1 (2.7)	ENSG00000185294 (2.7)	ENSG00000250341 (2.6)	ABO (2.6)	TBCA (2.5)
GO:0009310	amine catabolic process	0.63	>=0.20	ACMSD (4.6)	SLC25A47 (3.7)	ENSG00000256323 (3.7)	TAT (3.6)	INHBC (3.3)	ABCB11 (3.3)	ENSG00000185294 (3.2)	KHK (2.9)	NICN1 (2.8)	KL (2.7)
ENSG00000110436	SLC1A2 PPI subnetwork	0.63	>=0.20	NTRK2 (3.2)	CLDN11 (3.0)	GAD2 (3.0)	MAGI1 (2.9)	ARHGDIG (2.9)	SRRM3 (2.9)	NSF (2.8)	AP3B2 (2.8)	FBLL1 (2.8)	NCKIPSD (2.7)
MP:0002972	abnormal cardiac muscle contractility	0.63	>=0.20	MYL7 (6.7)	TRIM54 (6.5)	MYBPC3 (6.4)	PGAM2 (6.1)	SRL (5.8)	CAND2 (3.9)	PACSIN3 (3.6)	GPR22 (3.1)	LRTM1 (3.0)	RELB (2.9)
ENSG00000117322	CR2 PPI subnetwork	0.63	>=0.20	PIK3C2B (3.4)	BCAS4 (3.3)	C7orf44 (3.0)	RRAS2 (2.7)	DENND4B (2.6)	ENSG00000232036 (2.5)	RFX1 (2.4)	MIR31HG (2.4)	STAT6 (2.4)	BLVRA (2.3)
GO:0072594	establishment of protein localization to organelle	0.63	>=0.20	WBSCR16 (4.1)	C8orf38 (3.7)	PDHX (2.9)	TCTA (2.9)	DUS4L (2.8)	MED9 (2.7)	WFS1 (2.7)	GTPBP10 (2.7)	MRPL38 (2.7)	MRPS24 (2.6)
GO:0008154	actin polymerization or depolymerization	0.63	>=0.20	ENSG00000224043 (4.1)	ENSG00000244738 (3.3)	ENSG00000229688 (3.0)	CHFR (2.6)	DBNL (2.6)	ENSG00000185294 (2.6)	TSC22D4 (2.6)	EPS8 (2.5)	RHOA (2.5)	DIP2B (2.4)
REACTOME_CELL_JUNCTION_ORGANIZATION	REACTOME_CELL_JUNCTION_ORGANIZATION	0.63	>=0.20	ESRP1 (5.2)	PTPRF (5.0)	MARVELD3 (4.9)	DAG1 (3.5)	HNF1B (3.5)	TMEM40 (3.3)	WWC1 (3.2)	PLCD3 (3.0)	KRTCAP3 (2.9)	PIK3C2A (2.9)
GO:0006739	NADP metabolic process	0.63	>=0.20	C14orf126 (3.9)	ABHD1 (3.2)	ENSG00000256323 (2.9)	TSHZ2 (2.7)	DECR2 (2.7)	AACS (2.7)	YSK4 (2.6)	BRE (2.5)	FADS2 (2.3)	METTL15 (2.3)
ENSG00000198780	FAM169A PPI subnetwork	0.63	>=0.20	F2 (6.3)	CPB2 (5.3)	SLC2A2 (4.7)	NPC1L1 (3.9)	NR1H3 (3.8)	GCKR (3.4)	ENSG00000199488 (3.4)	TMEM45A (3.0)	A1CF (3.0)	FOXA3 (2.9)
ENSG00000061337	LZTS1 PPI subnetwork	0.63	>=0.20	SURF6 (4.8)	C12orf43 (4.1)	POP7 (3.9)	PMPCA (3.5)	INPP5E (3.5)	SDCCAG3 (3.4)	TAF1C (3.2)	GTF3C2 (2.9)	CDK8 (2.8)	BBIP1 (2.7)
MP:0008572	abnormal Purkinje cell dendrite morphology	0.63	>=0.20	AP3B2 (3.7)	NEUROD1 (3.6)	CRHR1 (3.5)	MADD (3.4)	SRRM3 (3.4)	HECW1 (3.1)	MAF (3.0)	PPM1L (2.8)	PDE3B (2.8)	BSN (2.8)
ENSG00000166225	FRS2 PPI subnetwork	0.63	>=0.20	ENSG00000173517 (3.8)	EIF5A2 (3.7)	C11orf9 (3.6)	WWC1 (3.1)	FOXA2 (3.0)	SLIT3 (3.0)	HOXB1 (2.9)	PIK3C2A (2.8)	VEGFA (2.7)	PTPRF (2.7)
ENSG00000198873	GRK5 PPI subnetwork	0.63	>=0.20	PDE2A (3.4)	CHRM4 (3.3)	HBQ1 (3.1)	HBM (3.1)	HS3ST4 (2.9)	TMEM40 (2.7)	MAPRE3 (2.7)	SGIP1 (2.7)	SNN (2.7)	MEG3 (2.6)
MP:0000748	progressive muscle weakness	0.63	>=0.20	TRIM54 (3.8)	STAC3 (3.5)	SRL (3.3)	LAMB2 (3.2)	PGAM2 (3.1)	VMP1 (3.0)	RAPSN (2.9)	ZBTB20 (2.8)	KDM4A (2.6)	LRP1 (2.4)
ENSG00000127586	CHTF18 PPI subnetwork	0.63	>=0.20	POLE (6.2)	FIGNL1 (5.9)	CDC6 (5.8)	POLA2 (5.5)	CCNE2 (5.5)	FEN1 (5.2)	PRC1 (5.1)	SMC4 (4.6)	TOP2A (4.6)	TRAIP (4.5)
GO:0032365	intracellular lipid transport	0.63	>=0.20	ENSG00000235314 (3.5)	ENSG00000250802 (3.4)	C3orf71 (3.1)	C2orf53 (2.9)	ENSG00000259248 (2.6)	CDC42BPA (2.5)	PRKAR2A (2.5)	USP19 (2.5)	ARIH2 (2.4)	PRKG1 (2.3)
MP:0004091	abnormal Z lines	0.63	>=0.20	STAC3 (8.5)	PGAM2 (7.1)	TRIM54 (7.0)	SRL (6.9)	PACSIN3 (3.8)	RAPSN (3.6)	PEBP4 (3.5)	JPH1 (3.4)	CAND2 (3.2)	ENSG00000229444 (2.9)
ENSG00000188419	CHM PPI subnetwork	0.63	>=0.20	TFG (3.5)	CHMP5 (3.1)	SEC23A (3.0)	STARD10 (2.8)	YKT6 (2.5)	RHOA (2.5)	PANK3 (2.4)	SEC61A2 (2.3)	SHOC2 (2.3)	DBNL (2.3)
MP:0004021	abnormal rod electrophysiology	0.63	>=0.20	ENSG00000229444 (5.8)	RPGRIP1 (5.0)	LRTM1 (4.5)	ENSG00000259439 (4.2)	PDE6C (4.0)	NEUROD1 (3.8)	PCDH15 (3.4)	LMO1 (3.3)	ENSG00000236502 (3.2)	CRYBA1 (2.8)
ENSG00000196092	PAX5 PPI subnetwork	0.63	>=0.20	H3F3B (3.1)	MTF2 (3.1)	IKZF1 (2.9)	TSHZ2 (2.8)	GATAD2B (2.4)	MDM4 (2.4)	CDC14A (2.4)	LUC7L (2.3)	GLIS3 (2.2)	SPRY2 (2.2)
ENSG00000142156	COL6A1 PPI subnetwork	0.63	>=0.20	IGF2 (4.3)	EPS8 (3.6)	AEBP1 (3.2)	IGF2-AS (3.1)	ADH1B (2.9)	EMILIN1 (2.9)	TRIM47 (2.4)	PCSK1 (2.4)	OASL (2.3)	CDKN2B-AS (2.2)
ENSG00000153487	ING1 PPI subnetwork	0.63	>=0.20	GATAD2B (3.0)	PPP1R35 (2.8)	C11orf49 (2.6)	CKAP5 (2.5)	RFX1 (2.5)	SF3A1 (2.4)	CDKAL1 (2.4)	PPDPF (2.3)	ATF1 (2.3)	METTL15 (2.3)
GO:0009086	methionine biosynthetic process	0.63	>=0.20	ACMSD (4.3)	CDKN2A (3.5)	ZNF10 (3.4)	DNAH11 (3.2)	KL (2.8)	FAM206A (2.8)	ENSG00000254235 (2.7)	ENSG00000225498 (2.7)	RWDD4 (2.6)	ENSG00000256323 (2.6)
GO:0015291	secondary active transmembrane transporter activity	0.63	>=0.20	KHK (6.0)	KL (5.4)	ACMSD (4.7)	ADH6 (4.1)	TM6SF2 (3.8)	LRP2 (3.8)	ENSG00000199488 (3.8)	RAB11FIP3 (3.6)	TMEM116 (3.6)	SLC5A6 (3.4)
ENSG00000198899	MT-ATP6 PPI subnetwork	0.63	>=0.20	ENSG00000243453 (6.4)	UQCRC1 (6.0)	NDUFS3 (5.8)	MDH1 (5.7)	NDUFA11 (5.6)	MDH2 (5.5)	OGDH (4.4)	ATP5G1 (4.3)	OST4 (3.8)	MRPL33 (3.7)
GO:0030178	negative regulation of Wnt receptor signaling pathway	0.63	>=0.20	ENSG00000236502 (3.1)	PROX1 (3.1)	LSAMP (2.8)	RMST (2.7)	EIF5A2 (2.7)	WNT3 (2.6)	FAM186A (2.5)	AEBP1 (2.4)	MAP2K7 (2.4)	NME4 (2.4)
ENSG00000143537	ADAM15 PPI subnetwork	0.63	>=0.20	FAM109A (3.2)	FAM129A (2.7)	NR1H3 (2.7)	DHRS9 (2.4)	SH2D2A (2.4)	ENSG00000254235 (2.4)	CERS6 (2.4)	SH2B3 (2.3)	PDE2A (2.3)	LPP (2.3)
ENSG00000130811	EIF3G PPI subnetwork	0.63	>=0.20	IMPDH2 (5.1)	QARS (5.1)	HNRNPA1P3 (4.0)	NMD3 (3.6)	RPL22L1 (3.1)	USP47 (2.8)	ASCC2 (2.7)	FBXO17 (2.7)	PNN (2.7)	RARS (2.7)
MP:0001431	abnormal eating behavior	0.63	>=0.20	C11orf9 (3.5)	PDX1 (3.3)	MECOM (3.2)	CAMKV (3.2)	IGF2-AS (3.1)	CDX2 (3.0)	LRP4 (3.0)	NAT2 (2.8)	ARHGAP27 (2.8)	ACE (2.7)
ENSG00000087269	NOP14 PPI subnetwork	0.63	>=0.20	WDR3 (6.0)	DDX56 (4.8)	NAA25 (4.2)	RARS (4.2)	SURF6 (4.2)	NMD3 (4.0)	TBRG4 (3.8)	SNAPC4 (3.6)	GPN1 (3.4)	PGAM5 (3.3)
ENSG00000120235	IFNA6 PPI subnetwork	0.63	>=0.20	FLT3 (4.5)	ANKRD55 (3.5)	SATB1 (3.1)	PSTPIP1 (3.1)	UNC13D (3.0)	SPI1 (2.9)	RELB (2.9)	SH2D2A (2.8)	SLC5A6 (2.7)	SLC39A1 (2.4)
GO:0061035	regulation of cartilage development	0.63	>=0.20	ENSG00000244738 (3.4)	ENSG00000233828 (3.0)	C7orf63 (2.7)	ENSG00000247324 (2.6)	ZCCHC14 (2.6)	CILP2 (2.5)	JPH1 (2.3)	EMILIN3 (2.3)	PRDM16 (2.2)	FBXO31 (2.2)
ENSG00000077235	GTF3C1 PPI subnetwork	0.63	>=0.20	ADSL (3.8)	ASCC2 (3.6)	DDX56 (3.5)	C12orf43 (3.4)	SLC5A6 (3.2)	PRCC (3.1)	TAF1C (3.0)	ISG20L2 (2.9)	ANAPC5 (2.8)	WDR3 (2.8)
GO:0003231	cardiac ventricle development	0.63	>=0.20	CPAMD8 (5.2)	ENSG00000241057 (4.7)	MYBPC3 (4.6)	MYL7 (4.3)	GPR22 (3.9)	KLHDC8B (2.9)	HOXB1 (2.7)	PLCD3 (2.7)	PACSIN3 (2.6)	ENSG00000257259 (2.6)
GO:0043967	histone H4 acetylation	0.63	>=0.20	KIAA1267 (4.4)	RFX1 (3.5)	ZCWPW1 (3.5)	ENSG00000236866 (3.4)	GNAS-AS1 (3.2)	ENSG00000225399 (3.2)	WIPF2 (3.2)	MEPCE (3.2)	KLHDC5 (3.1)	KBTBD4 (3.0)
KEGG_HYPERTROPHIC_CARDIOMYOPATHY_HCM	KEGG_HYPERTROPHIC_CARDIOMYOPATHY_HCM	0.63	>=0.20	TRIM54 (6.7)	PGAM2 (6.4)	MYL7 (6.4)	SRL (6.3)	MYBPC3 (6.1)	STAC3 (4.9)	CACNA1C (4.4)	PACSIN3 (4.3)	LRTM1 (4.1)	CAND2 (3.9)
ENSG00000174851	YIF1A PPI subnetwork	0.63	>=0.20	TFG (4.9)	TMEM214 (4.7)	SEC23A (3.1)	UBE2Q2 (2.9)	CREB3L2 (2.9)	GOLT1B (2.9)	DR1 (2.9)	HBP1 (2.8)	PREB (2.6)	SLC25A20 (2.6)
GO:0002576	platelet degranulation	0.63	>=0.20	ITGB3 (6.8)	TMEM40 (4.7)	OST4 (4.0)	C12orf39 (4.0)	ENSG00000225498 (3.1)	ENSG00000259330 (3.1)	ENSG00000227038 (2.9)	OR5J2 (2.6)	PDE6C (2.4)	WBP2 (2.4)
MP:0004768	abnormal axonal transport	0.63	>=0.20	HSDL1 (3.3)	SLITRK1 (3.2)	C12orf51 (2.9)	HERC1 (2.8)	PTPN11 (2.7)	MAGI1 (2.7)	ZCCHC14 (2.6)	CLDN11 (2.6)	SEC23A (2.6)	PRKAR2A (2.6)
GO:0030324	lung development	0.63	>=0.20	C11orf9 (4.4)	FOXA2 (3.8)	HNF1B (3.3)	PRDM16 (3.0)	ENSG00000234902 (2.9)	STK33 (2.8)	SEC14L3 (2.8)	ENSG00000230461 (2.6)	RARB (2.6)	HOXB3 (2.5)
GO:0030804	positive regulation of cyclic nucleotide biosynthetic process	0.63	>=0.20	C9orf163 (3.4)	ZAN (3.1)	G6PC2 (3.0)	ENSG00000259073 (2.9)	UCN (2.8)	SLC7A14 (2.8)	ENSG00000232036 (2.8)	RMST (2.6)	PCSK1 (2.6)	DGKB (2.6)
GO:0030810	positive regulation of nucleotide biosynthetic process	0.63	>=0.20	C9orf163 (3.4)	ZAN (3.1)	G6PC2 (3.0)	ENSG00000259073 (2.9)	UCN (2.8)	SLC7A14 (2.8)	ENSG00000232036 (2.8)	RMST (2.6)	PCSK1 (2.6)	DGKB (2.6)
MP:0004090	abnormal sarcomere morphology	0.63	>=0.20	SRL (8.5)	PGAM2 (8.3)	TRIM54 (8.0)	STAC3 (7.7)	CAND2 (5.5)	PACSIN3 (5.0)	MYL7 (4.8)	RAPSN (4.6)	MYBPC3 (3.9)	LRTM1 (3.6)
GO:0051385	response to mineralocorticoid stimulus	0.63	>=0.20	MIR21 (4.0)	ENSG00000234945 (2.9)	ENSG00000223522 (2.7)	DNAH11 (2.7)	FAM186A (2.6)	SPINLW1 (2.6)	CAPS (2.5)	OR7E14P (2.4)	TGFA (2.4)	ZCWPW1 (2.4)
GO:0015491	cation:cation antiporter activity	0.63	>=0.20	CACNA1C (3.4)	SPTSSB (3.1)	KL (2.8)	PRKG1 (2.8)	P2RY1 (2.8)	CDKN2B-AS (2.6)	ACP2 (2.4)	LSAMP (2.3)	POR (2.3)	ENSG00000256746 (2.2)
ENSG00000157227	MMP14 PPI subnetwork	0.63	>=0.20	AEBP1 (5.1)	STEAP1 (3.7)	ANKH (3.6)	ENSG00000233828 (3.6)	IGF2 (3.3)	STEAP2 (3.0)	CILP2 (3.0)	ENSG00000222612 (2.9)	FAM5C (2.9)	PAPSS2 (2.7)
ENSG00000136854	STXBP1 PPI subnetwork	0.63	>=0.20	BSN (5.3)	CLDN11 (3.9)	CAMKV (3.9)	ACTL6B (3.9)	FBLL1 (3.6)	NSF (3.5)	AP3B2 (3.5)	SRRM3 (3.4)	PDE2A (3.3)	RGS11 (3.1)
MP:0001209	spontaneous skin ulceration	0.63	>=0.20	FADS1 (4.8)	COL7A1 (4.5)	STEAP2 (3.3)	KRTCAP3 (3.3)	CHFR (3.0)	MARVELD3 (2.8)	ESRP1 (2.8)	WFDC10B (2.8)	CAPN1 (2.4)	APEH (2.2)
GO:0019783	small conjugating protein-specific protease activity	0.63	>=0.20	USP47 (4.1)	VPS54 (3.8)	USP4 (3.8)	RNF123 (3.8)	OASL (3.4)	FBXO45 (3.4)	QRICH1 (3.3)	CDK8 (3.2)	RPS6KB1 (3.1)	NRBP1 (3.1)
ENSG00000197535	MYO5A PPI subnetwork	0.63	>=0.20	PPDPF (4.2)	TH (3.5)	KLHDC5 (3.2)	SGSM3 (2.9)	SLC26A4 (2.8)	SLITRK1 (2.8)	WFDC3 (2.7)	CREB3L4 (2.5)	GPR22 (2.4)	NCKIPSD (2.4)
GO:0000228	nuclear chromosome	0.63	>=0.20	POLA2 (4.9)	CDC6 (4.9)	POLE (4.8)	SMC4 (4.5)	FEN1 (4.5)	CCNE2 (4.3)	TOP2A (4.0)	TRAIP (3.8)	SPC25 (3.8)	UBE2C (3.8)
GO:0055074	calcium ion homeostasis	0.63	>=0.20	HTR4 (3.6)	GJD3 (3.4)	TNFRSF17 (3.3)	PRKG1 (3.0)	SEC14L3 (2.8)	C12orf47 (2.8)	C3orf71 (2.7)	ENSG00000256746 (2.7)	ENSG00000236502 (2.7)	OR5I1 (2.6)
MP:0002703	abnormal renal tubule morphology	0.63	>=0.20	EMILIN1 (3.7)	KL (3.6)	HNF1B (3.1)	LRP2 (3.1)	ACMSD (3.0)	WFDC11 (2.7)	MECOM (2.7)	CDC14A (2.6)	CPAMD8 (2.6)	GLIS3 (2.5)
ENSG00000012061	ERCC1 PPI subnetwork	0.63	>=0.20	MRPS35 (3.1)	ADSL (3.1)	METTL15 (3.0)	NUDT5 (3.0)	EML2 (2.9)	POLA2 (2.9)	PDHX (2.9)	SUGP1 (2.9)	FAF1 (2.9)	BRE (2.9)
ENSG00000101150	TPD52L2 PPI subnetwork	0.63	>=0.20	ADCY5 (4.1)	RGS11 (3.9)	CAMKV (3.8)	NSF (3.8)	ARHGDIG (3.7)	BSN (3.6)	SGSM1 (3.5)	CLDN11 (3.3)	DIP2B (3.1)	SGSM2 (3.1)
ENSG00000197959	DNM3 PPI subnetwork	0.63	>=0.20	C12orf51 (3.7)	TNIK (3.1)	MAPT (2.6)	CHFR (2.5)	JPH1 (2.4)	STK17A (2.3)	FAM109A (2.3)	HERC1 (2.3)	C11orf49 (2.3)	ZNF891 (2.3)
MP:0005058	abnormal lysosome morphology	0.63	>=0.20	ERP29 (4.9)	C2orf28 (4.8)	ITFG3 (3.6)	TMEM8A (3.2)	TMED5 (2.5)	ARAP1 (2.4)	LAMB2 (2.4)	OR4A1P (2.4)	NEAT1 (2.4)	BRE (2.3)
MP:0008279	arrest of spermiogenesis	0.63	>=0.20	FADS1 (4.9)	TMPRSS12 (4.6)	USP3 (3.7)	SPINLW1 (3.0)	WFDC3 (3.0)	ENSG00000233828 (2.8)	DNAAF1 (2.5)	C13orf16 (2.4)	MDM4 (2.4)	SPDYA (2.4)
REACTOME_NEGATIVE_REGULATION_OF_FGFR_SIGNALING	REACTOME_NEGATIVE_REGULATION_OF_FGFR_SIGNALING	0.63	>=0.20	FOXA2 (3.8)	EIF5A2 (3.6)	HOXB1 (3.3)	C11orf9 (3.1)	ENSG00000173517 (2.9)	PITPNC1 (2.9)	MAPK4 (2.9)	STEAP2 (2.8)	PROX1 (2.8)	ENSG00000250156 (2.7)
MP:0001525	impaired balance	0.63	>=0.20	MAPK4 (5.0)	CRHR1 (4.5)	LSAMP (3.4)	NEUROD1 (3.2)	PROX1 (3.1)	HECW1 (3.1)	C12orf51 (3.1)	RGS11 (3.0)	ABCC8 (3.0)	MAGI1 (2.9)
ENSG00000158417	EIF5B PPI subnetwork	0.63	>=0.20	IMPDH2 (4.1)	WDR3 (4.1)	NAA25 (3.6)	RPL22L1 (3.5)	HNRNPA1P3 (3.3)	SURF6 (3.1)	NMD3 (3.0)	TBRG4 (3.0)	SNAPC4 (3.0)	WBSCR16 (2.9)
MP:0009230	abnormal sperm head morphology	0.63	>=0.20	SPINLW1 (5.7)	TSSK6 (4.7)	C2orf53 (4.2)	RSPH6A (3.6)	RNF34 (3.5)	BRAP (2.8)	ANKLE2 (2.7)	WFDC10A (2.7)	ADAM1 (2.5)	CHFR (2.5)
ENSG00000161647	MPP3 PPI subnetwork	0.63	>=0.20	CLDN11 (4.0)	CDKN2B-AS (3.3)	NEUROD1 (3.1)	GAD2 (2.9)	NSF (2.7)	DGKB (2.7)	NXPH4 (2.6)	CAMK2B (2.6)	C11orf49 (2.6)	CAMKV (2.5)
MP:0002075	abnormal coat/hair pigmentation	0.63	>=0.20	COBLL1 (3.8)	ENSG00000250802 (3.4)	ENSG00000203497 (3.2)	BBIP1 (2.6)	VTI1A (2.3)	WDPCP (2.2)	EPS8 (2.2)	RAPGEF4 (2.2)	FAM129A (2.1)	LSAMP (2.1)
MP:0002237	abnormal nasal cavity morphology	0.63	>=0.20	ENSG00000236502 (4.4)	ENSG00000259439 (4.3)	CILP2 (4.2)	LINC00461 (3.9)	GAD2 (3.0)	DPYSL5 (3.0)	FADS2 (3.0)	LRP4 (3.0)	CRYBA1 (3.0)	PRDM16 (2.9)
GO:2000177	regulation of neural precursor cell proliferation	0.63	>=0.20	DMRTA2 (5.7)	LINC00461 (5.6)	ENSG00000259439 (4.7)	ENSG00000236502 (4.6)	C12orf39 (3.4)	PRDM16 (3.1)	ZNF605 (2.8)	FRMD8 (2.7)	DPYSL5 (2.6)	ENSG00000250156 (2.5)
ENSG00000067715	SYT1 PPI subnetwork	0.63	>=0.20	BSN (5.6)	ACTL6B (4.9)	SRRM3 (4.4)	AP3B2 (4.1)	CAMK2B (4.0)	NSF (3.6)	SGSM1 (3.3)	CRHR1 (3.3)	NEUROD1 (3.3)	ABCC8 (3.3)
ENSG00000092010	PSME1 PPI subnetwork	0.63	>=0.20	PSMC3 (6.2)	SNF8 (4.6)	NMT1 (4.3)	MTCH2 (4.0)	MRPL24 (3.6)	CDC123 (3.5)	DNTTIP1 (3.4)	RARS (3.2)	MRPL28 (3.2)	NDUFA11 (3.1)
ENSG00000160803	UBQLN4 PPI subnetwork	0.63	>=0.20	NUCB2 (3.9)	INS (3.2)	IAPP (3.0)	P4HTM (2.9)	AEBP1 (2.8)	DALRD3 (2.8)	PCSK1 (2.7)	EHF (2.7)	B3GALNT1 (2.7)	TMEM214 (2.6)
REACTOME_ER:PHAGOSOME_PATHWAY	REACTOME_ER:PHAGOSOME_PATHWAY	0.63	>=0.20	PSMC3 (5.5)	SNF8 (4.1)	WARS (4.0)	MTCH2 (3.9)	TRAFD1 (3.9)	NMT1 (3.7)	UBA7 (3.5)	CDC123 (3.4)	YKT6 (3.2)	MRPL24 (3.0)
REACTOME_ETHANOL_OXIDATION	REACTOME_ETHANOL_OXIDATION	0.63	>=0.20	ADH1C (11.5)	ADH1A (8.9)	ABCB11 (6.4)	ADH4 (6.1)	ADH1B (6.0)	ADH6 (4.8)	GYS2 (4.6)	SLC38A4 (4.4)	SEC14L3 (3.8)	GPAM (3.4)
MP:0011348	abnormal renal glomerulus basement membrane morphology	0.63	>=0.20	LAMB2 (3.8)	DDB2 (3.7)	DAG1 (3.0)	PABPC1L (3.0)	P4HTM (3.0)	TP53INP1 (2.9)	CARD9 (2.6)	RNF215 (2.5)	METTL15 (2.5)	COBLL1 (2.5)
ENSG00000134899	ERCC5 PPI subnetwork	0.63	>=0.20	THADA (3.3)	SYMPK (2.7)	DNTTIP1 (2.6)	SLIT3 (2.5)	GATAD2B (2.4)	DDB2 (2.4)	CRTC2 (2.3)	MAU2 (2.3)	EML2 (2.3)	SUGP1 (2.2)
GO:0006733	oxidoreduction coenzyme metabolic process	0.63	>=0.20	ACAD10 (3.8)	METTL15 (3.0)	MRPL38 (3.0)	PDHX (3.0)	FBXO17 (2.8)	BRE (2.8)	ENSG00000256323 (2.8)	DECR2 (2.8)	C8orf38 (2.8)	OGDH (2.7)
KEGG_OXIDATIVE_PHOSPHORYLATION	KEGG_OXIDATIVE_PHOSPHORYLATION	0.63	>=0.20	ENSG00000243453 (8.1)	MDH1 (6.8)	NDUFA11 (6.8)	ATP5G1 (6.3)	NDUFS3 (6.2)	MDH2 (6.0)	UQCRC1 (5.8)	MRPL33 (5.3)	MRPS24 (5.3)	PDHX (4.5)
ENSG00000146047	HIST1H2BA PPI subnetwork	0.63	>=0.20	H3F3B (3.5)	UBE2Q2 (3.0)	ANKLE2 (2.6)	WDPCP (2.6)	STYXL1 (2.5)	MAP1LC3B (2.3)	WDR53 (2.2)	PGAM5 (2.2)	ENSG00000197071 (2.2)	WNT3 (2.2)
ENSG00000039560	RAI14 PPI subnetwork	0.63	>=0.20	CDKN2B (3.1)	FLT3 (3.1)	SEC23A (3.0)	CHMP5 (2.9)	RRAS2 (2.7)	LIMA1 (2.6)	STK17A (2.4)	PLCG1 (2.3)	TCTA (2.2)	ITFG3 (2.2)
GO:0008635	activation of cysteine-type endopeptidase activity involved in apoptotic process by cytochrome c	0.63	>=0.20	TIGD3 (4.2)	TP53INP1 (2.9)	ENSG00000225946 (2.9)	ZNF891 (2.7)	TMPRSS12 (2.6)	CHFR (2.5)	ENSG00000241732 (2.4)	ENSG00000234902 (2.3)	TRAFD1 (2.3)	WFDC9 (2.3)
GO:0001963	synaptic transmission, dopaminergic	0.63	>=0.20	CHRM4 (3.5)	ENSG00000225498 (3.3)	DNAH11 (3.2)	SLC2A13 (3.1)	ADCY5 (3.0)	ENSG00000259251 (2.9)	ZAN (2.9)	MIR31HG (2.8)	ENSG00000236502 (2.8)	C7orf51 (2.7)
ENSG00000102189	EEA1 PPI subnetwork	0.63	>=0.20	RAB3GAP2 (3.8)	NPEPPS (3.7)	GDAP2 (3.4)	CHMP4B (3.3)	PTPN11 (3.3)	JAZF1 (3.2)	EDEM3 (3.1)	RNFT1 (3.1)	PHLPP2 (2.8)	USP4 (2.8)
GO:0044439	peroxisomal part	0.64	>=0.20	ACOX1 (6.1)	SLC25A20 (5.5)	POR (4.5)	DECR2 (4.4)	GPAM (4.2)	SEC14L2 (4.1)	ADH4 (3.7)	AACS (3.7)	FADS2 (3.5)	ABCB11 (3.3)
GO:0044438	microbody part	0.64	>=0.20	ACOX1 (6.1)	SLC25A20 (5.5)	POR (4.5)	DECR2 (4.4)	GPAM (4.2)	SEC14L2 (4.1)	ADH4 (3.7)	AACS (3.7)	FADS2 (3.5)	ABCB11 (3.3)
MP:0004098	abnormal cerebellar granule cell morphology	0.64	>=0.20	NEUROD1 (4.6)	LINC00461 (3.8)	ZBTB20 (3.1)	ENSG00000241732 (3.0)	G6PC2 (2.9)	METTL7A (2.8)	ENSG00000236502 (2.8)	MTCH2 (2.6)	SLC30A8 (2.5)	NXPH4 (2.5)
GO:0016769	transferase activity, transferring nitrogenous groups	0.64	>=0.20	ABCB11 (5.0)	SHMT2 (4.8)	TAT (4.5)	GYS2 (4.3)	SLC25A47 (4.2)	TFR2 (3.5)	ALDH2 (3.5)	ACMSD (3.4)	TM6SF2 (3.3)	INHBC (3.1)
ENSG00000168497	SDPR PPI subnetwork	0.64	>=0.20	UBE2Z (4.0)	PGAM5 (3.6)	ENSG00000223745 (3.2)	SNX17 (3.1)	NUDCD3 (3.1)	RHOA (2.9)	KPNB1 (2.9)	DCAKD (2.8)	ENSG00000259251 (2.6)	NMT1 (2.5)
MP:0004077	abnormal striatum morphology	0.64	>=0.20	ADCY5 (4.4)	CAMKV (4.4)	DGKB (4.3)	MAPK4 (4.0)	ENSG00000236502 (3.9)	GAD2 (3.8)	RARB (3.3)	LINC00461 (3.0)	MDM4 (2.8)	ENSG00000259439 (2.7)
MP:0009866	abnormal aorta wall morphology	0.64	>=0.20	CREB3L1 (6.1)	AEBP1 (5.5)	TMEM45A (5.3)	SLIT3 (4.4)	EMILIN1 (3.9)	LRP1 (3.7)	NDUFA4L2 (3.2)	SLC12A8 (3.1)	ARAP1 (3.0)	ACP2 (2.9)
GO:0008307	structural constituent of muscle	0.64	>=0.20	PGAM2 (9.9)	SRL (9.7)	TRIM54 (9.3)	STAC3 (8.0)	CAND2 (4.8)	PACSIN3 (4.8)	LRTM1 (4.5)	PEBP4 (3.6)	MYL7 (3.1)	RAPSN (3.0)
MP:0003729	abnormal photoreceptor outer segment morphology	0.64	>=0.20	ENSG00000229444 (6.5)	PDE6C (5.4)	ENSG00000236502 (4.3)	LMO1 (4.2)	ENSG00000259439 (4.1)	PCDH15 (3.9)	RPGRIP1 (3.8)	LRTM1 (3.5)	ENSG00000241732 (2.6)	NEUROD1 (2.5)
GO:0055007	cardiac muscle cell differentiation	0.64	>=0.20	MYBPC3 (4.2)	MYL7 (4.2)	CAND2 (3.7)	HOXB1 (3.6)	SRL (3.3)	LRTM1 (3.2)	KLHDC8B (3.0)	C3orf43 (2.9)	PEBP4 (2.9)	TRIM54 (2.7)
MP:0005463	abnormal CD4-positive T cell physiology	0.64	>=0.20	SH2D2A (5.6)	SKAP1 (5.1)	SATB1 (4.7)	PSTPIP1 (4.0)	NFKBIB (3.9)	RASGRP1 (3.7)	PILRA (3.3)	LIF (3.2)	TNFRSF17 (3.2)	FLT3 (3.0)
GO:0009163	nucleoside biosynthetic process	0.64	>=0.20	DUS4L (3.6)	IST1 (3.6)	FAM186A (3.5)	FBXO31 (3.4)	ZNF23 (3.3)	NUDT5 (3.2)	MBTPS1 (2.9)	XRCC6BP1 (2.8)	WFDC11 (2.7)	ATXN1L (2.7)
REACTOME_IONOTROPIC_ACTIVITY_OF_KAINATE_RECEPTORS	REACTOME_IONOTROPIC_ACTIVITY_OF_KAINATE_RECEPTORS	0.64	>=0.20	TMEM132B (4.1)	C1QTNF4 (3.4)	LINGO1 (3.3)	EPB41L4B (3.2)	FAM5C (3.1)	ENSG00000226648 (3.0)	SLITRK1 (2.9)	CHRM4 (2.8)	AP3B2 (2.7)	TGFA (2.6)
REACTOME_ACTIVATION_OF_CA:PERMEABLE_KAINATE_RECEPTOR	REACTOME_ACTIVATION_OF_CA:PERMEABLE_KAINATE_RECEPTOR	0.64	>=0.20	TMEM132B (4.1)	C1QTNF4 (3.4)	LINGO1 (3.3)	EPB41L4B (3.2)	FAM5C (3.1)	ENSG00000226648 (3.0)	SLITRK1 (2.9)	CHRM4 (2.8)	AP3B2 (2.7)	TGFA (2.6)
MP:0002432	abnormal CD4-positive T cell morphology	0.64	>=0.20	SH2D2A (4.8)	SKAP1 (4.5)	MAF (3.9)	SATB1 (3.9)	UNC13D (3.9)	TNFRSF17 (3.5)	IKZF1 (3.4)	TP53INP1 (3.4)	CCND2 (3.3)	PSTPIP1 (3.3)
GO:0006308	DNA catabolic process	0.64	>=0.20	PABPC1L (3.9)	NUDT5 (3.1)	ENSG00000227038 (3.0)	SPTSSB (3.0)	NUP210L (2.9)	CREB3L4 (2.8)	TRAPPC6B (2.8)	WDR53 (2.6)	SEC22A (2.6)	TIGD3 (2.4)
MP:0001807	decreased IgA level	0.64	>=0.20	RELB (6.1)	NFKBIB (4.1)	SKAP1 (3.9)	TNFRSF17 (3.5)	PIK3C2B (3.4)	SH2D2A (3.1)	SNN (3.1)	POLM (3.1)	CRTC2 (3.0)	BCAS4 (2.8)
REACTOME_CDK:MEDIATED_PHOSPHORYLATION_AND_REMOVAL_OF_CDC6	REACTOME_CDK:MEDIATED_PHOSPHORYLATION_AND_REMOVAL_OF_CDC6	0.64	>=0.20	PSMC3 (6.5)	SNF8 (4.7)	NMT1 (4.5)	MTCH2 (4.3)	MRPL24 (3.7)	CDC123 (3.6)	EIF2B4 (3.6)	TRAFD1 (3.5)	NDUFS3 (3.3)	NDUFA11 (3.3)
GO:0007632	visual behavior	0.64	>=0.20	TRIM66 (4.8)	ENSG00000259251 (4.5)	CHRM4 (4.4)	ADCY5 (3.9)	DGKB (3.8)	MAPK4 (3.7)	CAMKV (3.3)	C9orf163 (3.2)	SLC7A14 (2.6)	C11orf49 (2.6)
ENSG00000188612	SUMO2 PPI subnetwork	0.64	>=0.20	CDKN2B (3.3)	HSF1 (2.8)	MYO3B (2.7)	AEBP1 (2.7)	FRMD8 (2.6)	TMED4 (2.5)	MTF2 (2.5)	MAP2K7 (2.4)	NXPH4 (2.4)	SHMT2 (2.3)
GO:0006144	purine base metabolic process	0.64	>=0.20	C14orf126 (3.9)	ENSG00000229688 (3.5)	NME4 (3.0)	MPV17 (2.9)	NUDT5 (2.9)	XRCC6BP1 (2.7)	TBC1D5 (2.5)	CARD9 (2.5)	POLM (2.5)	LPIN3 (2.4)
ENSG00000118503	TNFAIP3 PPI subnetwork	0.64	>=0.20	RELB (5.8)	CHMP4B (3.9)	NFKBIB (3.7)	KPNA4 (3.6)	URGCP (3.5)	UBE2Z (3.0)	CDC42EP2 (2.8)	STAT6 (2.8)	ZNF513 (2.7)	PELI1 (2.6)
ENSG00000002834	LASP1 PPI subnetwork	0.64	>=0.20	F2 (5.8)	CPB2 (5.5)	SLC2A2 (4.6)	ADH6 (4.1)	SLC38A4 (4.0)	TFR2 (4.0)	ADH4 (3.6)	FRMD8 (3.5)	GYS2 (3.5)	A1CF (3.3)
ENSG00000211949	ENSG00000211949 PPI subnetwork	0.64	>=0.20	F2 (5.1)	CPB2 (5.0)	GCKR (3.6)	SLC2A2 (3.4)	TFR2 (3.3)	TMEM45A (3.0)	NR1H3 (3.0)	WFDC3 (2.9)	IGF2 (2.8)	COL7A1 (2.6)
REACTOME_PURINE_RIBONUCLEOSIDE_MONOPHOSPHATE_BIOSYNTHESIS	REACTOME_PURINE_RIBONUCLEOSIDE_MONOPHOSPHATE_BIOSYNTHESIS	0.64	>=0.20	CAD (4.6)	C5orf30 (4.3)	QARS (3.9)	DUS4L (3.4)	WDR3 (3.2)	MRPS35 (3.0)	POLD2 (3.0)	NUP133 (2.7)	DALRD3 (2.7)	MRPL24 (2.6)
ENSG00000116285	ERRFI1 PPI subnetwork	0.64	>=0.20	MARVELD3 (4.2)	KRTCAP3 (3.6)	MBTPS1 (3.2)	ESRP1 (3.1)	ATXN1L (2.7)	WWC1 (2.5)	CDKN2B (2.3)	TBC1D10A (2.2)	OR7E14P (2.2)	MTMR3 (2.2)
MP:0008221	abnormal hippocampal commissure morphology	0.64	>=0.20	LRP4 (2.9)	TCF7L2 (2.9)	FAM5C (2.9)	CELSR3 (2.7)	LINC00461 (2.7)	LRP1 (2.7)	SPRY2 (2.6)	ENSG00000197071 (2.6)	TAOK1 (2.5)	METTL7A (2.3)
ENSG00000116750	UCHL5 PPI subnetwork	0.64	>=0.20	PSMC3 (6.6)	SNF8 (4.5)	NMT1 (4.2)	MTCH2 (4.0)	CDC123 (3.6)	EIF2B4 (3.6)	DNTTIP1 (3.5)	MRPL24 (3.2)	WDR53 (3.2)	NDUFS3 (3.0)
MP:0004362	cochlear hair cell degeneration	0.64	>=0.20	KCNQ1 (4.2)	LRP2 (3.6)	ENSG00000233705 (3.5)	SLCO1A2 (3.4)	INSR (3.4)	SEC14L2 (3.3)	P2RX2 (3.0)	RAB11FIP4 (2.9)	SGSM1 (2.6)	MAPT (2.6)
MP:0005330	cardiomyopathy	0.64	>=0.20	MYBPC3 (8.4)	MYL7 (6.2)	SRL (6.1)	TRIM54 (5.8)	PGAM2 (5.6)	ADCY5 (3.7)	CAND2 (3.5)	CACNA1C (3.5)	PACSIN3 (3.3)	ACAD10 (3.0)
ENSG00000127184	COX7C PPI subnetwork	0.64	>=0.20	ENSG00000243453 (7.9)	NDUFS3 (5.6)	NDUFA11 (5.5)	ATP5G1 (5.2)	OST4 (5.1)	MDH1 (5.1)	MRPL33 (5.1)	MDH2 (3.9)	MRPS24 (3.7)	BAG1 (3.6)
ENSG00000185236	RAB11B PPI subnetwork	0.64	>=0.20	TMEM214 (4.2)	GOLT1B (4.1)	WBP2 (3.4)	NRBP1 (3.4)	COPB1 (3.2)	CDC123 (3.2)	SEC22A (3.2)	JTB (3.2)	GOLGA3 (3.1)	SEC23A (3.1)
ENSG00000093000	NUP50 PPI subnetwork	0.64	>=0.20	NUP133 (5.2)	IKBKAP (3.8)	CAD (3.4)	POLD2 (3.4)	NUP160 (3.3)	POLA2 (3.2)	DDX56 (3.2)	THADA (3.2)	NAA25 (3.1)	ANKLE2 (3.1)
GO:0048934	peripheral nervous system neuron differentiation	0.64	>=0.20	PDX1 (4.3)	TSSK6 (3.1)	TSHZ2 (3.0)	ENSG00000250474 (3.0)	SRRM3 (2.7)	TMPRSS12 (2.6)	OR5J2 (2.5)	C13orf16 (2.5)	ENSG00000246090 (2.5)	ENSG00000236866 (2.3)
GO:0048935	peripheral nervous system neuron development	0.64	>=0.20	PDX1 (4.3)	TSSK6 (3.1)	TSHZ2 (3.0)	ENSG00000250474 (3.0)	SRRM3 (2.7)	TMPRSS12 (2.6)	OR5J2 (2.5)	C13orf16 (2.5)	ENSG00000246090 (2.5)	ENSG00000236866 (2.3)
ENSG00000168487	BMP1 PPI subnetwork	0.64	>=0.20	COL7A1 (6.6)	AEBP1 (4.1)	KRTCAP3 (3.3)	CREB3L1 (2.9)	EMILIN1 (2.9)	HNF1B (2.8)	DAG1 (2.6)	C7orf63 (2.5)	ESRP1 (2.5)	LAMB2 (2.4)
MP:0001790	abnormal immune system physiology	0.64	>=0.20	LIF (4.2)	SH2D2A (4.0)	PSTPIP1 (3.9)	RELB (3.8)	SPI1 (3.8)	OSM (3.5)	IKZF1 (3.2)	NFKBIB (3.1)	RASGRP1 (3.0)	MAF (3.0)
GO:0030815	negative regulation of cAMP metabolic process	0.64	>=0.20	ENSG00000259251 (4.0)	OR5L2 (3.3)	MAPK4 (3.1)	C12orf47 (3.1)	CHRM4 (3.0)	CRHR1 (3.0)	LINGO1 (3.0)	GJD3 (2.9)	PDE8B (2.8)	SLC30A3 (2.7)
GO:0030818	negative regulation of cAMP biosynthetic process	0.64	>=0.20	ENSG00000259251 (4.0)	OR5L2 (3.3)	MAPK4 (3.1)	C12orf47 (3.1)	CHRM4 (3.0)	CRHR1 (3.0)	LINGO1 (3.0)	GJD3 (2.9)	PDE8B (2.8)	SLC30A3 (2.7)
ENSG00000140451	PIF1 PPI subnetwork	0.64	>=0.20	POLA2 (3.4)	POLE (3.3)	NUP160 (3.0)	GIP (2.8)	CDC6 (2.8)	ASCC2 (2.5)	FEN1 (2.4)	GOLT1B (2.4)	ARSG (2.4)	MTF2 (2.4)
ENSG00000188342	GTF2F2 PPI subnetwork	0.64	>=0.20	PNN (4.6)	SUPT16H (3.9)	FNBP4 (3.8)	ISG20L2 (3.7)	SF3A1 (3.3)	NUP160 (3.3)	LUC7L (3.2)	DPF2 (3.1)	H3F3B (3.0)	HNRNPA1P3 (3.0)
ENSG00000166508	MCM7 PPI subnetwork	0.64	>=0.20	POLA2 (5.3)	CDC6 (5.3)	FEN1 (5.3)	POLE (5.2)	CCNE2 (5.1)	TRAIP (4.7)	FIGNL1 (4.3)	SMC4 (4.0)	SPC25 (3.7)	TOP2A (3.5)
GO:0046660	female sex differentiation	0.64	>=0.20	ENSG00000227059 (3.1)	MYO3B (3.1)	WFDC10B (2.8)	ENSG00000244738 (2.4)	ABO (2.4)	TGFA (2.4)	MTNR1B (2.4)	PRKAR2B (2.3)	C7orf63 (2.3)	OR5I1 (2.2)
GO:0072524	pyridine-containing compound metabolic process	0.64	>=0.20	ABHD1 (3.1)	ACAD10 (3.0)	MPV17 (2.7)	APEH (2.7)	ENSG00000256323 (2.6)	DECR2 (2.6)	ACMSD (2.4)	BRE (2.3)	AACS (2.3)	STYXL1 (2.3)
GO:0019362	pyridine nucleotide metabolic process	0.64	>=0.20	ABHD1 (3.1)	ACAD10 (3.0)	MPV17 (2.7)	APEH (2.7)	ENSG00000256323 (2.6)	DECR2 (2.6)	ACMSD (2.4)	BRE (2.3)	AACS (2.3)	STYXL1 (2.3)
MP:0008451	retinal rod cell degeneration	0.64	>=0.20	PDE6C (6.1)	ENSG00000229444 (3.9)	LMO1 (3.8)	PCDH15 (3.5)	ENSG00000259439 (3.4)	RPGRIP1 (3.3)	NEUROD1 (2.9)	ENSG00000236502 (2.5)	GPAM (2.4)	CCDC121 (2.4)
REACTOME_TRANSPORT_OF_THE_SLBP_DEPENDANT_MATURE_MRNA	REACTOME_TRANSPORT_OF_THE_SLBP_DEPENDANT_MATURE_MRNA	0.64	>=0.20	NUP133 (4.7)	NUP160 (3.8)	IKBKAP (3.8)	PMPCA (3.5)	GTF3C2 (3.4)	CAD (3.3)	GPN1 (3.2)	POLA2 (3.2)	AP1G1 (3.1)	SEC16A (3.1)
ENSG00000127318	IL22 PPI subnetwork	0.64	>=0.20	FLT3 (4.7)	ANKRD55 (3.4)	SATB1 (3.4)	PSTPIP1 (3.0)	SH2D2A (3.0)	UNC13D (2.9)	RELB (2.8)	OSM (2.6)	SLC5A6 (2.6)	ENSG00000251230 (2.5)
ENSG00000168811	IL12A PPI subnetwork	0.64	>=0.20	FLT3 (4.8)	RELB (4.5)	SATB1 (3.1)	SPI1 (3.0)	ANKRD55 (3.0)	ENSG00000251230 (2.9)	NFKBIB (2.7)	UNC13D (2.7)	IKZF1 (2.6)	OSM (2.5)
MP:0004502	decreased incidence of chemically-induced tumors	0.64	>=0.20	ENSG00000251230 (4.6)	OSM (4.0)	CDKN2B (3.8)	LIF (3.6)	CDC42EP2 (3.2)	NFKBIB (2.9)	RBMS1 (2.8)	PILRA (2.8)	ENSG00000246394 (2.6)	PTPRJ (2.6)
MP:0002786	abnormal Leydig cell morphology	0.64	>=0.20	IAPP (4.5)	G6PC2 (3.9)	SLC30A8 (3.7)	SPINLW1 (3.6)	PDX1 (3.1)	CLDN11 (2.9)	NEUROD1 (2.8)	TSHZ2 (2.7)	MEG3 (2.7)	SRRM3 (2.6)
GO:0031047	gene silencing by RNA	0.64	>=0.20	C12orf40 (4.7)	DNAJC5G (4.3)	ENSG00000225399 (3.6)	ENSG00000227059 (3.4)	CCDC36 (3.2)	ZCWPW1 (3.0)	KLHDC5 (2.7)	ENSG00000188211 (2.7)	CCNT2 (2.7)	HORMAD2 (2.6)
GO:0001945	lymph vessel development	0.64	>=0.20	ENSG00000230461 (4.4)	GJD3 (4.0)	ZNF19 (3.4)	ANKRD55 (2.7)	GRB10 (2.6)	ENSG00000250474 (2.6)	WFDC10B (2.5)	ACE (2.4)	ENSG00000225498 (2.3)	RAPGEF4 (2.3)
ENSG00000056558	TRAF1 PPI subnetwork	0.64	>=0.20	RELB (4.4)	UBE2Z (4.0)	SNN (3.6)	PELI1 (3.0)	PTPRJ (2.9)	NFKBIB (2.8)	CCND2 (2.6)	DDB2 (2.5)	RRAS2 (2.3)	VMP1 (2.3)
ENSG00000152147	GEMIN6 PPI subnetwork	0.64	>=0.20	HMG20A (3.6)	POP7 (3.5)	MRPS24 (3.4)	C12orf47 (2.7)	ZNF891 (2.7)	MRPS35 (2.6)	ZNF512 (2.5)	DR1 (2.5)	OXSR1 (2.5)	C5orf30 (2.3)
ENSG00000120889	TNFRSF10B PPI subnetwork	0.64	>=0.20	BLVRA (4.0)	DBNL (3.1)	ENSG00000250474 (2.9)	DDB2 (2.9)	SNX17 (2.8)	TRIM47 (2.8)	TNFRSF17 (2.7)	UBE2Z (2.6)	SKAP1 (2.6)	MIR21 (2.5)
ENSG00000176476	CCDC101 PPI subnetwork	0.64	>=0.20	MARVELD3 (4.4)	KRTCAP3 (4.1)	ESRP1 (3.9)	MBTPS1 (2.6)	COBL (2.5)	HEATR5A (2.4)	CAPN1 (2.3)	OR7E14P (2.3)	COL7A1 (2.3)	LPP (2.3)
GO:0031589	cell-substrate adhesion	0.64	>=0.20	KRTCAP3 (3.8)	SLC39A13 (3.4)	PRKG1 (3.2)	ENSG00000173517 (3.2)	AEBP1 (3.2)	ITGB3 (3.1)	SLIT3 (3.1)	LAMB2 (3.1)	ZBTB20 (2.7)	ENSG00000234902 (2.6)
ENSG00000183495	EP400 PPI subnetwork	0.64	>=0.20	UQCRC1 (3.7)	MRPL28 (3.3)	TBRG4 (3.2)	POP7 (3.2)	STYXL1 (3.1)	MEPCE (3.1)	IP6K2 (3.1)	PDHX (3.0)	MRPL38 (3.0)	DALRD3 (3.0)
MP:0002810	microcytic anemia	0.64	>=0.20	HBM (7.7)	HBQ1 (5.8)	TFR2 (5.8)	ABCB10 (4.1)	FAM46C (3.9)	RNF123 (2.8)	GLIS3 (2.7)	FUT5 (2.7)	OBP2B (2.5)	CPAMD8 (2.3)
MP:0003345	decreased rib number	0.64	>=0.20	HOXB2 (7.3)	HOXB3 (6.7)	ENSG00000233101 (4.9)	HOXB1 (4.3)	SPTSSB (3.5)	ENSG00000230148 (3.2)	FAM5C (3.1)	PELI1 (2.5)	RARB (2.5)	GATAD2B (2.4)
ENSG00000038274	MAT2B PPI subnetwork	0.64	>=0.20	NSF (4.4)	RGS11 (3.8)	DPYSL5 (3.8)	BSN (3.8)	CAMKV (3.7)	ARHGDIG (3.6)	AP3B2 (3.3)	DIP2B (3.1)	FBLL1 (3.1)	LINGO1 (3.1)
ENSG00000120699	EXOSC8 PPI subnetwork	0.64	>=0.20	NFX1 (3.4)	CDC123 (3.4)	SUGP1 (3.1)	ASCC2 (3.1)	MAPKAPK5 (3.0)	GEMIN2 (2.8)	XRCC6BP1 (2.7)	GTPBP10 (2.7)	CCNH (2.6)	ARIH2 (2.5)
ENSG00000182953	ENSG00000182953 PPI subnetwork	0.64	>=0.20	WDR3 (5.5)	IMPDH2 (4.3)	SURF6 (4.1)	TAF1C (4.0)	DDX56 (3.8)	CAD (3.7)	NAA25 (3.6)	FBXO31 (3.6)	THADA (3.4)	GPN1 (3.1)
ENSG00000125998	FAM83C PPI subnetwork	0.64	>=0.20	F2 (6.3)	CPB2 (5.6)	SLC2A2 (4.6)	NR1H3 (3.9)	NPC1L1 (3.8)	ENSG00000199488 (3.6)	GCKR (3.5)	FOXA3 (3.0)	C2orf53 (2.9)	A1CF (2.9)
GO:0051240	positive regulation of multicellular organismal process	0.64	>=0.20	ENSG00000256746 (3.0)	ENSG00000251230 (2.6)	ENSG00000197071 (2.4)	C2CD4B (2.3)	ZNF605 (2.3)	HTR4 (2.2)	CDKN2B (2.2)	ENSG00000232036 (2.0)	ENSG00000227059 (2.0)	CDC42EP2 (2.0)
GO:0003785	actin monomer binding	0.64	>=0.20	MYBPC3 (4.8)	SRL (4.8)	PGAM2 (3.8)	HBQ1 (3.5)	MYL7 (3.5)	ENSG00000173517 (3.4)	TRIM54 (3.4)	STAC3 (3.2)	DIP2B (3.1)	HBM (3.1)
ENSG00000130956	HABP4 PPI subnetwork	0.64	>=0.20	RASGRP1 (3.5)	SGSM2 (3.3)	DPF2 (2.7)	KBTBD4 (2.6)	LUC7L (2.5)	WDR6 (2.5)	OR5I1 (2.5)	STAT6 (2.4)	C11orf9 (2.3)	FCHSD2 (2.2)
ENSG00000114030	KPNA1 PPI subnetwork	0.64	>=0.20	HDGF (3.7)	INTS8 (3.1)	SMC4 (2.8)	UBE2Z (2.6)	TOP1 (2.6)	NPEPPS (2.4)	NUP133 (2.3)	H3F3B (2.3)	SATB1 (2.3)	TRIM47 (2.2)
GO:0071779	G1/S transition checkpoint	0.64	>=0.20	WDR53 (3.3)	SNF8 (3.3)	SCD5 (3.2)	PSMC3 (2.9)	NDUFA11 (2.8)	MRPL24 (2.8)	IP6K2 (2.8)	CDC123 (2.8)	YKT6 (2.7)	MRPL28 (2.7)
ENSG00000211896	ENSG00000211896 PPI subnetwork	0.65	>=0.20	TNFRSF17 (2.8)	GCKR (2.7)	INS (2.7)	ACP2 (2.6)	POLR2J4 (2.5)	EPO (2.3)	NDUFA4L2 (2.2)	NR1H3 (2.2)	TMEM45A (2.2)	WDR25 (2.1)
ENSG00000155380	SLC16A1 PPI subnetwork	0.65	>=0.20	ACAD10 (4.1)	DECR2 (3.3)	MRPS35 (3.3)	TMED4 (3.2)	OR5I1 (3.0)	PPM1L (2.9)	HNF1A (2.9)	KLHDC5 (2.8)	PDHX (2.8)	CERS6 (2.6)
ENSG00000149925	ALDOA PPI subnetwork	0.65	>=0.20	SLC26A6 (3.6)	CAPN1 (2.9)	RHOA (2.9)	ENSG00000222612 (2.8)	DBNL (2.8)	HSDL1 (2.7)	SGSM1 (2.7)	WBP2 (2.7)	SHOC2 (2.5)	CHMP5 (2.5)
GO:0032587	ruffle membrane	0.65	>=0.20	SPI1 (3.6)	SH2B3 (3.3)	KL (3.2)	C11orf9 (3.2)	STEAP2 (3.1)	IGF2BP2 (2.6)	STEAP1 (2.6)	LRP2 (2.5)	TCTA (2.5)	PIEZO1 (2.4)
KEGG_SPHINGOLIPID_METABOLISM	KEGG_SPHINGOLIPID_METABOLISM	0.65	>=0.20	ITFG3 (3.6)	TSPAN3 (3.6)	HNF1A (3.6)	TGFA (3.2)	KCNK7 (3.2)	STEAP2 (3.0)	VMP1 (2.8)	DGAT1 (2.8)	KRTCAP3 (2.8)	POR (2.7)
GO:0018200	peptidyl-glutamic acid modification	0.65	>=0.20	EPO (4.3)	ENSG00000227533 (4.0)	HNF1A (3.9)	ABO (3.9)	TAT (3.2)	OR5J2 (3.2)	PDE6C (3.1)	FOXA3 (3.1)	SLC25A47 (3.1)	OST4 (3.0)
ENSG00000204264	PSMB8 PPI subnetwork	0.65	>=0.20	PSMC3 (6.1)	TRAFD1 (4.6)	SNF8 (4.4)	NMT1 (4.3)	MTCH2 (4.1)	MRPL24 (3.5)	CDC123 (3.5)	DNTTIP1 (3.3)	WARS (3.3)	NDUFS3 (3.2)
ENSG00000206298	PSMB8 PPI subnetwork	0.65	>=0.20	PSMC3 (6.1)	TRAFD1 (4.6)	SNF8 (4.4)	NMT1 (4.3)	MTCH2 (4.1)	MRPL24 (3.5)	CDC123 (3.5)	DNTTIP1 (3.3)	WARS (3.3)	NDUFS3 (3.2)
ENSG00000206234	ENSG00000206234 PPI subnetwork	0.65	>=0.20	PSMC3 (6.1)	TRAFD1 (4.6)	SNF8 (4.4)	NMT1 (4.3)	MTCH2 (4.1)	MRPL24 (3.5)	CDC123 (3.5)	DNTTIP1 (3.3)	WARS (3.3)	NDUFS3 (3.2)
MP:0001891	hydroencephaly	0.65	>=0.20	YSK4 (4.9)	DMRTA2 (4.7)	AGBL2 (3.9)	C7orf63 (3.8)	SPAG17 (3.7)	DNAAF1 (3.5)	DPYSL5 (3.1)	CCDC157 (2.9)	C9orf53 (2.9)	CAPS (2.9)
ENSG00000206232	ENSG00000206232 PPI subnetwork	0.65	>=0.20	PSMC3 (6.5)	TRAFD1 (4.4)	SNF8 (4.4)	MTCH2 (4.4)	NMT1 (4.1)	MRPL24 (3.6)	CDC123 (3.6)	NDUFS3 (3.5)	NDUFA11 (3.5)	EIF2B4 (3.4)
ENSG00000206296	ENSG00000206296 PPI subnetwork	0.65	>=0.20	PSMC3 (6.5)	TRAFD1 (4.4)	SNF8 (4.4)	MTCH2 (4.4)	NMT1 (4.1)	MRPL24 (3.6)	CDC123 (3.6)	NDUFS3 (3.5)	NDUFA11 (3.5)	EIF2B4 (3.4)
ENSG00000204261	ENSG00000204261 PPI subnetwork	0.65	>=0.20	PSMC3 (6.5)	TRAFD1 (4.4)	SNF8 (4.4)	MTCH2 (4.4)	NMT1 (4.1)	MRPL24 (3.6)	CDC123 (3.6)	NDUFS3 (3.5)	NDUFA11 (3.5)	EIF2B4 (3.4)
GO:0017124	SH3 domain binding	0.65	>=0.20	SH2B3 (3.9)	RASA1 (3.8)	TBC1D5 (3.7)	TSC22D4 (3.4)	ENSG00000173517 (3.1)	FCHSD2 (3.1)	ARAP1 (3.0)	DENND4B (3.0)	RBMS1 (2.8)	ARHGAP1 (2.7)
ENSG00000005884	ITGA3 PPI subnetwork	0.65	>=0.20	TRIM47 (3.3)	ACP2 (2.8)	LAMB2 (2.8)	DAG1 (2.7)	PIEZO1 (2.6)	NR1H3 (2.4)	SLC39A1 (2.4)	NUCB2 (2.4)	C2orf28 (2.4)	ACE (2.4)
GO:0009167	purine ribonucleoside monophosphate metabolic process	0.65	>=0.20	PABPC1L (3.5)	WFDC8 (3.3)	ARSG (3.3)	DUS4L (3.1)	RCCD1 (3.0)	CDKN2B-AS (2.6)	NUDT5 (2.5)	C14orf126 (2.4)	UBE2Q2 (2.3)	NME4 (2.3)
GO:0009126	purine nucleoside monophosphate metabolic process	0.65	>=0.20	PABPC1L (3.5)	WFDC8 (3.3)	ARSG (3.3)	DUS4L (3.1)	RCCD1 (3.0)	CDKN2B-AS (2.6)	NUDT5 (2.5)	C14orf126 (2.4)	UBE2Q2 (2.3)	NME4 (2.3)
GO:0006352	transcription initiation, DNA-dependent	0.65	>=0.20	DR1 (3.3)	RNF34 (2.9)	MAPKAPK5 (2.7)	SPRYD5 (2.7)	OR4A1P (2.6)	POP7 (2.6)	PPP1R35 (2.5)	ZNF23 (2.5)	MED9 (2.4)	ZC3H13 (2.4)
ENSG00000143768	LEFTY2 PPI subnetwork	0.65	>=0.20	MAP2K7 (5.2)	KIAA1267 (3.9)	R3HDM2 (3.8)	RFX1 (3.3)	SF3A1 (3.3)	FBRSL1 (3.2)	GIGYF1 (3.0)	WBP2 (3.0)	SPI1 (2.8)	ISG20L2 (2.7)
GO:0045744	negative regulation of G-protein coupled receptor protein signaling pathway	0.65	>=0.20	ENSG00000226648 (3.9)	POLR2J4 (3.4)	ARL17A (3.1)	BCAS4 (2.9)	C9orf163 (2.7)	SPAG17 (2.7)	PABPC1L (2.6)	DECR2 (2.5)	ADCY5 (2.5)	SGSM2 (2.3)
GO:0009055	electron carrier activity	0.65	>=0.20	ADH4 (5.1)	ADH1C (5.0)	GYS2 (4.9)	ADH1A (4.9)	KHK (4.7)	ALDH2 (4.6)	ABCB11 (4.4)	SLC25A47 (4.4)	TAT (4.3)	GCKR (4.2)
REACTOME_MEIOTIC_SYNAPSIS	REACTOME_MEIOTIC_SYNAPSIS	0.65	>=0.20	SPDYA (7.5)	HORMAD2 (6.1)	ENSG00000227059 (4.4)	H3F3B (3.6)	SMC4 (3.5)	MAP1LC3B (3.4)	ZCWPW1 (3.3)	IFT80 (3.0)	CCDC18 (2.7)	TMPRSS12 (2.7)
ENSG00000106799	TGFBR1 PPI subnetwork	0.65	>=0.20	SH2B3 (3.1)	ZCCHC14 (3.0)	SPRY2 (2.9)	RNF34 (2.9)	TRIM47 (2.8)	ENSG00000259462 (2.7)	NUFIP2 (2.7)	ADRB2 (2.6)	GRB10 (2.6)	RASA1 (2.6)
MP:0004522	abnormal orientation of cochlear hair cell stereociliary bundles	0.65	>=0.20	FNBP1L (3.8)	MYO3A (3.6)	NOTCH1 (3.4)	HNF1A (3.2)	C3orf54 (3.2)	STH (3.1)	PIK3C2B (2.9)	DMRTA2 (2.8)	HSF1 (2.6)	P2RX2 (2.6)
GO:0031902	late endosome membrane	0.65	>=0.20	WBP2 (4.9)	HSDL1 (3.3)	VMP1 (3.2)	PLEKHM1 (3.1)	CHMP5 (3.1)	ERN1 (2.9)	CHMP4B (2.8)	ARFGAP2 (2.8)	KLHDC8B (2.8)	MADD (2.7)
MP:0005344	increased circulating bilirubin level	0.65	>=0.20	TFR2 (6.2)	HBQ1 (5.0)	RNF123 (4.8)	ABCB10 (4.4)	HBM (4.1)	A1CF (3.6)	DECR2 (3.3)	C12orf51 (3.1)	ADH4 (3.0)	GCKR (2.9)
ENSG00000090339	ICAM1 PPI subnetwork	0.65	>=0.20	PSTPIP1 (3.8)	FAM129A (3.2)	MAF (2.8)	UNC13D (2.8)	PTPRF (2.3)	CPB2 (2.3)	PTPRJ (2.2)	WARS (2.2)	CCND2 (2.2)	PILRA (2.2)
MP:0001915	intracranial hemorrhage	0.65	>=0.20	LAMB2 (3.4)	IGF2 (3.2)	EMILIN1 (3.1)	RASA1 (2.9)	ENSG00000173517 (2.8)	LRP1 (2.8)	RBMS1 (2.8)	ZCCHC14 (2.7)	C3orf54 (2.6)	NDUFA4L2 (2.6)
GO:0051953	negative regulation of amine transport	0.65	>=0.20	ENSG00000241732 (5.5)	ENSG00000235314 (3.1)	ENSG00000250474 (2.8)	ENSG00000214401 (2.8)	AMT (2.8)	C3orf43 (2.6)	ACVR1C (2.6)	OR5L2 (2.5)	HBQ1 (2.3)	ANKH (2.3)
GO:0009067	aspartate family amino acid biosynthetic process	0.65	>=0.20	ACMSD (3.8)	ENSG00000254235 (3.0)	LRP2 (3.0)	FAM206A (2.9)	FBXO31 (2.9)	SHMT2 (2.9)	WDR25 (2.8)	ENSG00000257259 (2.8)	DUS4L (2.7)	TRIM66 (2.7)
ENSG00000177426	TGIF1 PPI subnetwork	0.65	>=0.20	SHOC2 (3.0)	FNBP1L (2.9)	BBIP1 (2.7)	GRB10 (2.6)	RASA1 (2.5)	MEPCE (2.5)	IFT172 (2.5)	PFKFB4 (2.5)	C1orf21 (2.5)	ZC3H13 (2.5)
ENSG00000105369	CD79A PPI subnetwork	0.65	>=0.20	TNFRSF17 (7.0)	BCAS4 (4.8)	SPI1 (4.3)	SKAP1 (3.4)	SH2D2A (2.9)	POLM (2.8)	IKZF1 (2.7)	DENND4B (2.5)	SNN (2.3)	PILRA (2.3)
ENSG00000105373	GLTSCR2 PPI subnetwork	0.65	>=0.20	SURF6 (4.3)	WDR3 (4.3)	RARS (3.5)	NAA25 (3.4)	ARIH2 (3.0)	TAF1C (2.9)	FNBP4 (2.6)	NMD3 (2.5)	IST1 (2.5)	GPN1 (2.5)
REACTOME_REGULATED_PROTEOLYSIS_OF_P75NTR	REACTOME_REGULATED_PROTEOLYSIS_OF_P75NTR	0.65	>=0.20	RELB (4.1)	NFKBIB (3.6)	HBP1 (3.4)	CRTC2 (3.3)	ATG13 (3.1)	DAG1 (3.0)	UBE2Z (3.0)	CDC42EP2 (2.9)	BCAP29 (2.8)	C2orf28 (2.7)
REACTOME_RNA_POLYMERASE_I_TRANSCRIPTION	REACTOME_RNA_POLYMERASE_I_TRANSCRIPTION	0.65	>=0.20	H3F3B (2.8)	BCAP29 (2.7)	MAP1LC3B (2.7)	OXSR1 (2.6)	MBTPS1 (2.5)	CTNNAL1 (2.4)	THADA (2.3)	PIEZO1 (2.3)	FAM206A (2.2)	MRPL33 (2.2)
GO:0048285	organelle fission	0.65	>=0.20	CCDC18 (6.2)	TRIM59 (5.5)	TRAIP (4.0)	CKAP5 (4.0)	CDCA2 (3.9)	CDKN2C (3.8)	FIGNL1 (3.7)	SPC25 (3.6)	SMC4 (3.6)	RCCD1 (3.3)
GO:0000910	cytokinesis	0.65	>=0.20	CCDC18 (4.2)	TRIM59 (3.5)	RNF34 (3.5)	OR4A1P (3.4)	CCDC121 (3.4)	UBE2Q2 (3.2)	TCTA (3.1)	C5orf30 (2.9)	RNF6 (2.8)	LIMA1 (2.8)
GO:0090287	regulation of cellular response to growth factor stimulus	0.65	>=0.20	MECOM (3.5)	GLIS3-AS1 (3.4)	GRB10 (3.4)	C12orf39 (3.1)	RMST (2.8)	NDUFA4L2 (2.8)	TMEM116 (2.6)	C2orf53 (2.4)	PRKG1 (2.3)	MTNR1B (2.2)
ENSG00000032514	ENSG00000032514 PPI subnetwork	0.65	>=0.20	NUDT5 (3.4)	GTPBP10 (3.3)	MAP1LC3B (3.2)	SUGP1 (3.1)	FBXO17 (2.7)	MAPKAPK5 (2.7)	ATXN2 (2.5)	H3F3B (2.3)	ENSG00000247828 (2.2)	RNF123 (2.1)
GO:0006182	cGMP biosynthetic process	0.65	>=0.20	WFDC10B (3.5)	ENSG00000222612 (3.4)	RSPH6A (3.4)	TSSK6 (3.4)	B3GALNT1 (3.3)	CDKN2B-AS (3.0)	KRTCAP3 (2.8)	GNAS-AS1 (2.7)	DGKB (2.6)	C2orf53 (2.6)
GO:0030521	androgen receptor signaling pathway	0.65	>=0.20	WIPF2 (3.4)	KIAA1267 (3.3)	QRICH1 (3.3)	ENSG00000259315 (2.9)	ZC3H13 (2.7)	C3orf62 (2.5)	MEPCE (2.5)	HERC1 (2.4)	RNF34 (2.3)	TNRC6B (2.3)
GO:0045263	proton-transporting ATP synthase complex, coupling factor F(o)	0.65	>=0.20	ENSG00000243453 (7.0)	NDUFA11 (6.9)	OST4 (6.7)	MRPL33 (6.2)	MDH1 (5.2)	ATP5G1 (5.1)	NDUFS3 (5.1)	MDH2 (4.9)	TBCA (4.2)	C12orf47 (3.6)
GO:0016709	oxidoreductase activity, acting on paired donors, with incorporation or reduction of molecular oxygen, NADH or NADPH as one donor, and incorporation of one atom of oxygen	0.65	>=0.20	GYS2 (6.0)	ADH1A (6.0)	ABCB11 (6.0)	ADH6 (5.5)	ENSG00000199488 (5.3)	NAT2 (5.3)	KHK (5.1)	ADH4 (4.9)	SLC2A2 (4.7)	ACMSD (4.3)
ENSG00000011465	DCN PPI subnetwork	0.65	>=0.20	AEBP1 (5.6)	EMILIN1 (4.8)	SLIT3 (4.4)	TMEM45A (4.1)	CREB3L1 (4.1)	COL7A1 (3.9)	LRP1 (3.8)	ADH1B (3.0)	STEAP1 (3.0)	FREM1 (2.7)
GO:0043292	contractile fiber	0.65	>=0.20	PGAM2 (9.9)	SRL (9.6)	TRIM54 (9.4)	STAC3 (8.0)	CAND2 (5.2)	PACSIN3 (4.9)	LRTM1 (4.3)	RAPSN (4.1)	MYL7 (3.4)	PEBP4 (3.3)
MP:0003635	abnormal synaptic transmission	0.65	>=0.20	NEUROD1 (5.4)	SLITRK1 (3.9)	CRHR1 (3.8)	SGSM1 (3.8)	BSN (3.5)	SGIP1 (3.3)	ACTL6B (3.2)	NSF (3.0)	CAMK2B (3.0)	AP3B2 (3.0)
MP:0008008	early cellular replicative senescence	0.65	>=0.20	ZCWPW1 (4.2)	ZBTB38 (3.5)	TBC1D5 (3.3)	ANAPC5 (3.0)	POLM (2.6)	MBTPS1 (2.5)	FAF1 (2.5)	POLE (2.5)	FBXO17 (2.5)	CTNNAL1 (2.4)
ENSG00000065526	SPEN PPI subnetwork	0.65	>=0.20	KDM4A (3.6)	LRP4 (3.0)	GIGYF1 (3.0)	RFX1 (2.9)	GATAD2A (2.9)	TNRC6B (2.8)	MBNL1 (2.6)	FOXN3 (2.6)	THADA (2.5)	OBP2B (2.4)
ENSG00000173744	AGFG1 PPI subnetwork	0.65	>=0.20	C5orf30 (3.7)	MAU2 (3.4)	BCAP29 (3.3)	GOLT1B (3.2)	INPP5E (2.9)	FAF1 (2.7)	C3orf43 (2.6)	KLHDC5 (2.6)	TAOK1 (2.6)	CHMP5 (2.6)
GO:0007190	activation of adenylate cyclase activity	0.65	>=0.20	ZAN (3.9)	ENSG00000222612 (3.0)	RMST (3.0)	C9orf163 (3.0)	PDX1 (2.9)	ENSG00000259251 (2.9)	PDE8B (2.8)	SLC7A14 (2.7)	C9orf53 (2.6)	G6PC2 (2.5)
GO:0072372	primary cilium	0.65	>=0.20	PDE6C (6.0)	C7orf63 (5.1)	ENSG00000229444 (5.0)	RPGRIP1 (4.1)	LRTM1 (3.9)	PCDH15 (3.9)	CCDC157 (3.9)	IFT80 (3.7)	C11orf49 (3.7)	AGBL2 (3.5)
MP:0005006	abnormal osteoblast physiology	0.65	>=0.20	CILP2 (4.9)	CREB3L1 (4.8)	LRP4 (4.0)	PAPSS2 (3.3)	AEBP1 (3.2)	SLC39A13 (3.2)	CGREF1 (3.2)	SLIT3 (2.8)	MAF (2.6)	ACMSD (2.5)
MP:0005028	abnormal trophectoderm morphology	0.65	>=0.20	ATF1 (3.9)	WNT3 (3.2)	IGF2BP2 (2.9)	ESRP1 (2.8)	MAPKAPK5 (2.3)	ENSG00000257259 (2.3)	TAOK1 (2.2)	SLC5A6 (2.2)	GJD3 (2.2)	HOXB1 (2.2)
ENSG00000100368	CSF2RB PPI subnetwork	0.65	>=0.20	LIF (6.5)	OSM (5.7)	ENSG00000251230 (4.1)	SATB1 (4.1)	IKZF1 (3.7)	SH2D2A (3.5)	MIR31HG (3.2)	UNC13D (3.1)	GLIS3 (3.0)	CCND2 (3.0)
GO:0006702	androgen biosynthetic process	0.65	>=0.20	ENSG00000233828 (4.3)	ENSG00000257259 (3.8)	WFDC10B (3.5)	CAPS (3.0)	WDPCP (3.0)	TSHZ2 (2.9)	ENSG00000259073 (2.8)	POR (2.8)	SLC12A8 (2.6)	OBP2B (2.6)
MP:0004046	abnormal mitosis	0.65	>=0.20	UBE2C (8.3)	CDCA2 (8.1)	TOP2A (8.0)	PRC1 (7.9)	SPC25 (7.5)	SMC4 (5.8)	CDKN2C (5.4)	TRAIP (5.1)	CKAP5 (5.0)	TRIM59 (4.7)
REACTOME_RNA_POLYMERASE_I_PROMOTER_CLEARANCE	REACTOME_RNA_POLYMERASE_I_PROMOTER_CLEARANCE	0.65	>=0.20	H3F3B (2.9)	MAP1LC3B (2.9)	BCAP29 (2.6)	OXSR1 (2.4)	MBTPS1 (2.4)	THADA (2.4)	FAM206A (2.3)	RPS6KB1 (2.2)	CTNNAL1 (2.2)	PIEZO1 (2.1)
ENSG00000047056	WDR37 PPI subnetwork	0.65	>=0.20	SGSM2 (3.6)	C1QTNF4 (3.6)	DPYSL5 (3.4)	BSN (3.4)	SGSM1 (3.4)	CAMKV (3.3)	ADCY5 (3.2)	RAB11FIP4 (3.1)	CLDN11 (3.0)	RAPGEF4 (3.0)
ENSG00000105176	URI1 PPI subnetwork	0.65	>=0.20	PRCC (3.3)	MRPL24 (3.1)	NDUFAF3 (2.9)	NFKBIB (2.8)	MRPL38 (2.8)	ATXN2 (2.6)	POLD2 (2.6)	MRPS12 (2.6)	KPNA4 (2.5)	PPDPF (2.5)
ENSG00000155760	FZD7 PPI subnetwork	0.65	>=0.20	WNT3 (3.8)	COL7A1 (3.5)	HOXB1 (3.4)	FREM1 (3.0)	C11orf9 (2.7)	TMEM45A (2.6)	SLC39A1 (2.5)	AEBP1 (2.5)	CRYBA1 (2.4)	ENSG00000241528 (2.3)
GO:0042461	photoreceptor cell development	0.65	>=0.20	ENSG00000229444 (6.2)	PDE6C (5.0)	LRTM1 (4.1)	PCDH15 (4.0)	ENSG00000259439 (3.9)	RPGRIP1 (3.5)	NEUROD1 (3.3)	ENSG00000229688 (3.3)	ENSG00000236502 (3.1)	LMO1 (3.0)
ENSG00000116459	ATP5F1 PPI subnetwork	0.65	>=0.20	NDUFS3 (6.0)	UQCRC1 (5.4)	MDH1 (5.3)	NDUFA11 (5.1)	ATP5G1 (4.9)	MDH2 (4.9)	ENSG00000243453 (4.8)	OST4 (4.4)	PDHX (4.2)	MTCH2 (3.1)
REACTOME_RECYCLING_PATHWAY_OF_L1	REACTOME_RECYCLING_PATHWAY_OF_L1	0.65	>=0.20	CAPN1 (4.1)	NSF (3.8)	TBC1D10A (3.5)	YWHAB (3.5)	GNB2 (3.2)	MIR31HG (2.8)	MEG3 (2.7)	OGDH (2.6)	SYMPK (2.6)	TBCA (2.6)
ENSG00000162419	GMEB1 PPI subnetwork	0.65	>=0.20	IST1 (4.2)	HBP1 (3.8)	AXIN1 (3.7)	USP3 (3.7)	AP1G1 (3.1)	IP6K2 (3.0)	DECR2 (3.0)	WIPF2 (2.9)	DPF2 (2.9)	MAU2 (2.9)
GO:0016579	protein deubiquitination	0.65	>=0.20	RNF123 (4.0)	QRICH1 (3.3)	USP4 (3.3)	ARIH2 (3.3)	CDK8 (3.3)	AMBRA1 (3.1)	USP47 (3.0)	PPP1R35 (2.9)	HERC1 (2.8)	RPS6KB1 (2.7)
MP:0000711	thymus cortex hypoplasia	0.65	>=0.20	THADA (3.3)	RASGRP1 (2.6)	ARHGAP1 (2.6)	TRIM65 (2.5)	SATB1 (2.5)	KDM2B (2.5)	GLIS3 (2.5)	RBMS1 (2.5)	SH2D2A (2.5)	CAPN1 (2.4)
ENSG00000171564	FGB PPI subnetwork	0.65	>=0.20	CPB2 (7.9)	F2 (7.4)	SLC2A2 (5.5)	SLC38A4 (4.7)	ADH1A (4.5)	ADH6 (4.4)	ADH4 (4.4)	GCKR (4.4)	SLC25A47 (4.3)	TFR2 (4.3)
ENSG00000166963	MAP1A PPI subnetwork	0.65	>=0.20	HECW1 (3.9)	KCNK7 (2.8)	IST1 (2.7)	TCTA (2.7)	KPNA4 (2.7)	GDAP2 (2.7)	MAGI1 (2.6)	MAP1LC3B (2.6)	RHOA (2.6)	SLC12A8 (2.6)
GO:0001843	neural tube closure	0.65	>=0.20	HOXB1 (2.7)	INPP5E (2.7)	KLHDC5 (2.6)	ENSG00000214401 (2.6)	WNT3 (2.6)	LRP2 (2.5)	GIGYF1 (2.5)	WFDC11 (2.5)	DMRTA2 (2.4)	KDM4A (2.4)
ENSG00000124172	ATP5E PPI subnetwork	0.65	>=0.20	MDH1 (6.7)	ENSG00000243453 (6.6)	UQCRC1 (6.4)	MDH2 (6.3)	NDUFA11 (6.2)	NDUFS3 (6.1)	ATP5G1 (4.9)	OGDH (4.7)	PDHX (3.6)	MRPL33 (3.4)
ENSG00000006125	AP2B1 PPI subnetwork	0.65	>=0.20	DBNL (3.5)	SHOC2 (3.4)	IST1 (3.1)	WBP2 (3.0)	HMG20A (2.9)	MAP1LC3B (2.8)	RHOA (2.7)	NRBP1 (2.7)	NSF (2.6)	MADD (2.6)
GO:0032838	cell projection cytoplasm	0.65	>=0.20	DNAAF1 (5.7)	YSK4 (4.9)	AGBL2 (4.2)	DNAH11 (4.0)	CAPS (3.7)	SPAG17 (3.6)	TSSK6 (3.1)	STK33 (2.7)	STYXL1 (2.5)	GALK1 (2.2)
ENSG00000158042	MRPL17 PPI subnetwork	0.65	>=0.20	MRPS12 (4.5)	MRPS24 (4.2)	NDUFS3 (3.8)	MRPL38 (3.8)	POP7 (3.5)	MRPS35 (3.4)	ENSG00000243453 (3.1)	TBRG4 (3.0)	PMPCA (3.0)	MAPKAPK5 (2.9)
MP:0001655	multifocal hepatic necrosis	0.65	>=0.20	UBA7 (3.2)	SPI1 (3.0)	OASL (2.6)	RNF123 (2.6)	UNC13D (2.5)	PPDPF (2.5)	NDUFA4L2 (2.4)	TMEM40 (2.4)	WARS (2.4)	ENSG00000246090 (2.3)
ENSG00000169194	IL13 PPI subnetwork	0.65	>=0.20	FLT3 (4.8)	ANKRD55 (3.6)	SATB1 (3.0)	RELB (3.0)	SLC5A6 (3.0)	PSTPIP1 (2.9)	SH2D2A (2.6)	PAPSS2 (2.6)	UNC13D (2.5)	CARD9 (2.5)
GO:0046580	negative regulation of Ras protein signal transduction	0.65	>=0.20	ARHGEF7 (3.8)	ENSG00000224043 (3.5)	ATXN1L (3.2)	C13orf16 (3.0)	ENSG00000241057 (2.9)	INPP5E (2.6)	ENSG00000250365 (2.6)	C17orf57 (2.5)	C9orf5 (2.4)	ENSG00000241732 (2.3)
ENSG00000121083	DYNLL2 PPI subnetwork	0.65	>=0.20	FADS2 (3.5)	PANK3 (2.8)	FADS1 (2.7)	HNF1B (2.7)	HERC1 (2.7)	NEAT1 (2.6)	EPS8 (2.6)	RNF6 (2.6)	GOLT1B (2.5)	SYMPK (2.4)
ENSG00000130066	SAT1 PPI subnetwork	0.65	>=0.20	HOXB2 (6.1)	ENSG00000233101 (5.8)	MEPCE (4.8)	HOXB3 (4.6)	SGSM2 (3.4)	POP7 (3.1)	TMEM120A (3.0)	BCAP29 (2.8)	SKAP1 (2.7)	UBE2Z (2.7)
ENSG00000153774	CFDP1 PPI subnetwork	0.65	>=0.20	MRPS35 (3.4)	PRCC (2.9)	CKAP5 (2.8)	POP7 (2.8)	UBE2C (2.8)	ATXN2 (2.7)	PPP1R35 (2.6)	PPM1G (2.6)	AXIN1 (2.5)	ATF1 (2.4)
REACTOME_VIF:MEDIATED_DEGRADATION_OF_APOBEC3G	REACTOME_VIF:MEDIATED_DEGRADATION_OF_APOBEC3G	0.65	>=0.20	PSMC3 (6.3)	SNF8 (4.6)	NMT1 (4.3)	MTCH2 (4.3)	MRPL24 (3.8)	CDC123 (3.6)	EIF2B4 (3.6)	TRAFD1 (3.5)	NDUFA11 (3.5)	NDUFS3 (3.4)
ENSG00000121774	KHDRBS1 PPI subnetwork	0.65	>=0.20	IKZF1 (4.2)	SPI1 (3.4)	KDM4A (3.3)	EML2 (3.3)	ZC3H13 (3.3)	RNF6 (3.1)	TAOK1 (3.0)	YWHAB (3.0)	DBNL (2.9)	ITGB3 (2.9)
ENSG00000156467	UQCRB PPI subnetwork	0.65	>=0.20	ENSG00000243453 (4.9)	NDUFA11 (4.8)	MRPS24 (4.7)	MDH2 (4.6)	NDUFS3 (4.5)	ATP5G1 (4.4)	PTPMT1 (4.0)	PDHX (3.8)	MDH1 (3.8)	MRPL28 (3.1)
GO:0048598	embryonic morphogenesis	0.65	>=0.20	ENSG00000233101 (6.1)	HOXB3 (5.0)	HOXB2 (4.7)	HOXB1 (4.6)	ENSG00000230148 (3.9)	IGF2-AS (3.2)	WNT3 (2.9)	PPM1L (2.7)	MECOM (2.7)	RARB (2.6)
ENSG00000157456	CCNB2 PPI subnetwork	0.65	>=0.20	PRC1 (4.7)	SMC4 (4.5)	TOP2A (4.5)	CCNE2 (4.0)	UBE2C (3.9)	POLE (3.7)	RCCD1 (3.7)	SPC25 (3.6)	FEN1 (3.5)	CDC6 (3.5)
GO:0019239	deaminase activity	0.65	>=0.20	OASL (3.9)	NPC1L1 (3.2)	ENSG00000222612 (3.2)	HORMAD2 (3.1)	GPR128 (3.0)	LPIN3 (3.0)	ARHGAP27 (2.9)	PILRA (2.9)	PGAM2 (2.8)	TM6SF2 (2.8)
GO:0060562	epithelial tube morphogenesis	0.66	>=0.20	LRP2 (3.5)	FREM1 (3.5)	HOXB1 (3.1)	WNT3 (2.9)	DCAKD (2.5)	RRAS2 (2.4)	CREB3L4 (2.4)	HOXB2 (2.4)	RARB (2.4)	HOXB3 (2.3)
MP:0001190	reddish skin	0.66	>=0.20	TMEM40 (3.2)	HBM (2.8)	OSM (2.7)	KCNK7 (2.7)	MUC3A (2.6)	ESRP1 (2.6)	COL7A1 (2.5)	RELB (2.4)	EHF (2.4)	CRTC2 (2.3)
ENSG00000105855	ITGB8 PPI subnetwork	0.66	>=0.20	SH2B3 (3.3)	RASA1 (3.0)	PTPRJ (2.9)	PIEZO1 (2.8)	TNIK (2.6)	BCAS4 (2.6)	ITGB3 (2.6)	SLC39A13 (2.6)	TSC22D4 (2.5)	STEAP1 (2.4)
MP:0002135	abnormal kidney morphology	0.66	>=0.20	HNF1B (3.8)	RARB (3.6)	PRKG1 (3.5)	MECOM (3.4)	ADH1B (3.3)	EMILIN1 (3.3)	SLC26A4 (3.2)	RBMS1 (3.1)	CPAMD8 (3.0)	IGF2 (2.9)
GO:0006575	cellular modified amino acid metabolic process	0.66	>=0.20	ENSG00000233705 (3.2)	SLC26A4 (3.0)	ADH4 (2.9)	GCKR (2.9)	ADH1C (2.9)	KHK (2.8)	ENSG00000256323 (2.8)	RMST (2.8)	TM6SF2 (2.6)	SLC25A47 (2.6)
ENSG00000126821	SGPP1 PPI subnetwork	0.66	>=0.20	CLDN11 (3.5)	C11orf9 (3.5)	SPTSSB (3.5)	SDCCAG3 (3.4)	C3orf71 (3.2)	TGFA (3.2)	C5orf30 (3.1)	TCTA (3.0)	EIF5A2 (2.8)	VMP1 (2.7)
MP:0005157	holoprosencephaly	0.66	>=0.20	ENSG00000259439 (8.4)	ENSG00000236502 (8.2)	WNT3 (3.8)	AGBL2 (3.2)	C7orf63 (2.9)	CLDN12 (2.8)	SLCO1A2 (2.8)	ZNF512 (2.7)	AGBL5 (2.7)	MBTPS1 (2.6)
ENSG00000126218	F10 PPI subnetwork	0.66	>=0.20	CPB2 (7.8)	F2 (7.1)	TFR2 (5.4)	GCKR (4.9)	ADH6 (4.8)	ABCB11 (4.7)	SLC2A2 (4.7)	ADH1A (4.5)	GYS2 (4.4)	TAT (4.4)
MP:0008396	abnormal osteoclast differentiation	0.66	>=0.20	LIF (4.4)	SPI1 (3.8)	PTPRJ (3.7)	OSM (3.6)	PSTPIP1 (3.4)	ADRB2 (3.3)	UNC13D (2.9)	IKZF1 (2.8)	ZFP36L2 (2.8)	ACVR1C (2.7)
ENSG00000136931	NR5A1 PPI subnetwork	0.66	>=0.20	SCD5 (3.5)	ENSG00000230461 (3.5)	FOXA2 (3.2)	ZBTB20 (3.1)	KLHDC5 (3.0)	LINC00461 (2.9)	TNIK (2.9)	NFIC (2.9)	TNRC6B (2.8)	H3F3B (2.8)
ENSG00000025293	PHF20 PPI subnetwork	0.66	>=0.20	H3F3B (3.8)	MAP2K7 (2.8)	TRIM65 (2.6)	DR1 (2.6)	HMG20A (2.5)	MDM4 (2.5)	GIGYF1 (2.3)	ZNF140 (2.3)	FBRSL1 (2.3)	VPS33B (2.2)
ENSG00000151532	VTI1A PPI subnetwork	0.66	>=0.20	COG5 (3.5)	STYXL1 (3.2)	SEC22A (3.1)	VTI1A (3.0)	NRBP1 (3.0)	DBNL (3.0)	NUDCD3 (3.0)	SGSM3 (3.0)	GDAP2 (2.9)	MPV17 (2.8)
MP:0011083	complete lethality at weaning	0.66	>=0.20	HOXB3 (4.0)	NEUROD1 (3.8)	RMST (3.4)	NTRK2 (3.2)	HOXB2 (3.1)	CLDN11 (2.6)	WNT3 (2.6)	CCDC36 (2.5)	HOXB1 (2.5)	ENSG00000250156 (2.5)
ENSG00000181610	MRPS23 PPI subnetwork	0.66	>=0.20	CCNH (3.9)	SUPT7L (2.9)	WBSCR16 (2.8)	RPS6KB1 (2.8)	ADSL (2.8)	ENSG00000256746 (2.6)	SNF8 (2.6)	GPN1 (2.6)	C12orf43 (2.6)	CCNT2 (2.5)
ENSG00000138709	LARP1B PPI subnetwork	0.66	>=0.20	NMD3 (4.1)	RARS (4.1)	TOP1 (3.9)	WDR3 (3.6)	DDX56 (3.6)	NAA25 (3.5)	ZNF638 (3.2)	CCNH (3.1)	IKBKAP (3.0)	FAM206A (2.9)
MP:0001363	increased anxiety-related response	0.66	>=0.20	MAPK4 (4.4)	CRHR1 (3.5)	TH (3.5)	HS3ST4 (3.4)	BSN (3.4)	GAD2 (3.3)	SLC30A3 (3.3)	PCSK1 (3.2)	LINC00461 (3.2)	CAMK2B (3.1)
GO:0031091	platelet alpha granule	0.66	>=0.20	ITGB3 (7.5)	TMEM40 (6.0)	CPB2 (5.6)	F2 (5.3)	TFR2 (4.3)	PRKAR2B (3.6)	ADH1B (3.5)	ADH1A (3.3)	C12orf39 (3.3)	TAT (3.2)
MP:0000788	abnormal cerebral cortex morphology	0.66	>=0.20	DMRTA2 (7.0)	LINC00461 (5.5)	DPYSL5 (3.7)	ENSG00000259439 (3.6)	NEUROD1 (3.5)	SOX5 (3.3)	SLC2A1 (3.0)	ENSG00000236502 (2.8)	GLIS3 (2.6)	HECW1 (2.6)
ENSG00000136634	IL10 PPI subnetwork	0.66	>=0.20	FLT3 (4.7)	ANKRD55 (3.2)	PSTPIP1 (3.1)	SH2D2A (3.0)	SATB1 (2.8)	OSM (2.8)	ENSG00000251230 (2.8)	UNC13D (2.6)	RELB (2.6)	IKZF1 (2.5)
GO:0042439	ethanolamine-containing compound metabolic process	0.66	>=0.20	WFDC13 (3.8)	SLC25A47 (3.4)	PEBP4 (3.1)	TSSK6 (3.0)	CHST4 (2.9)	ENSG00000257259 (2.8)	ENSG00000259315 (2.7)	WFDC9 (2.7)	OBP2B (2.6)	ZNF10 (2.6)
GO:0001502	cartilage condensation	0.66	>=0.20	CILP2 (7.4)	ENSG00000236866 (4.7)	OR4A21P (3.0)	ENSG00000244738 (2.9)	IGF2-AS (2.8)	ENSG00000247324 (2.8)	ENSG00000250365 (2.6)	CGREF1 (2.6)	CERS6 (2.6)	WFDC10B (2.5)
GO:0038032	termination of G-protein coupled receptor signaling pathway	0.66	>=0.20	BCAS4 (3.7)	C9orf163 (3.5)	POLR2J4 (3.4)	ENSG00000226648 (3.2)	PILRB (2.4)	SPAG17 (2.2)	ZNF891 (2.1)	TMEM8A (2.1)	OR5J2 (2.0)	DNAH11 (2.0)
GO:0071156	regulation of cell cycle arrest	0.66	>=0.20	FIGNL1 (3.5)	DDB2 (3.3)	TRIM59 (3.2)	TUBD1 (3.1)	CCDC18 (3.0)	ZNF512 (3.0)	ANAPC5 (3.0)	NUDT5 (2.9)	POLA2 (2.8)	HORMAD2 (2.8)
MP:0002757	decreased vertical activity	0.66	>=0.20	TH (5.7)	MAPK4 (3.8)	P4HTM (3.4)	ACTL6B (3.2)	LSAMP (3.1)	GAD2 (3.0)	SGIP1 (3.0)	NXPH4 (2.9)	GCK (2.7)	CAMK2B (2.7)
REACTOME_SEROTONIN_NEUROTRANSMITTER_RELEASE_CYCLE	REACTOME_SEROTONIN_NEUROTRANSMITTER_RELEASE_CYCLE	0.66	>=0.20	AP3B2 (5.8)	ACTL6B (5.8)	TH (5.5)	SRRM3 (4.9)	BSN (4.7)	HECW1 (4.6)	FBLL1 (4.4)	ARHGDIG (4.0)	NEUROD1 (3.6)	PCSK1 (3.5)
REACTOME_DOPAMINE_NEUROTRANSMITTER_RELEASE_CYCLE	REACTOME_DOPAMINE_NEUROTRANSMITTER_RELEASE_CYCLE	0.66	>=0.20	AP3B2 (5.8)	ACTL6B (5.8)	TH (5.5)	SRRM3 (4.9)	BSN (4.7)	HECW1 (4.6)	FBLL1 (4.4)	ARHGDIG (4.0)	NEUROD1 (3.6)	PCSK1 (3.5)
MP:0004423	abnormal squamosal bone morphology	0.66	>=0.20	HOXB3 (5.3)	HOXB2 (3.6)	MECOM (3.3)	EMILIN1 (3.3)	RARB (3.3)	P2RX2 (3.1)	LRP1 (2.9)	ENSG00000257259 (2.9)	ENSG00000233101 (2.8)	CPAMD8 (2.7)
GO:0009952	anterior/posterior pattern specification	0.66	>=0.20	ENSG00000233101 (8.8)	HOXB3 (7.5)	ENSG00000230148 (7.4)	HOXB2 (7.4)	HOXB1 (5.8)	WNT3 (3.2)	IGF2-AS (3.2)	CDX2 (3.0)	ENSG00000236866 (2.8)	TSHZ2 (2.7)
MP:0003222	increased cardiomyocyte apoptosis	0.66	>=0.20	MYL7 (4.0)	MYBPC3 (3.6)	NDUFA4L2 (3.6)	VEGFA (3.4)	SRL (3.4)	PGAM2 (3.2)	CACNA1C (3.0)	VMP1 (2.5)	DECR2 (2.5)	AP1G1 (2.4)
ENSG00000120251	GRIA2 PPI subnetwork	0.66	>=0.20	DGKB (4.5)	GAD2 (3.5)	SLITRK1 (3.1)	SRRM3 (3.0)	CAMK2B (3.0)	PDE8B (2.9)	TNIK (2.8)	TGFA (2.7)	ENSG00000259462 (2.6)	SYMPK (2.6)
GO:0046849	bone remodeling	0.66	>=0.20	BSN-AS2 (4.1)	RMST (3.5)	ENSG00000246394 (2.8)	ANKH (2.7)	LRP2 (2.6)	ERN1 (2.5)	ZNF19 (2.5)	FAM46C (2.5)	STH (2.4)	CGREF1 (2.4)
GO:0071230	cellular response to amino acid stimulus	0.66	>=0.20	AEBP1 (4.6)	ENSG00000250802 (4.0)	EMILIN1 (3.9)	GLIS3-AS1 (3.8)	ENSG00000241528 (3.5)	C3orf71 (3.4)	COL7A1 (3.2)	ENSG00000234902 (3.2)	CREB3L1 (3.1)	DSEL (2.9)
GO:0046969	NAD-dependent histone deacetylase activity (H3-K9 specific)	0.66	>=0.20	IP6K2 (2.8)	POLM (2.8)	GIGYF1 (2.7)	CAPS (2.6)	ZNF821 (2.5)	SGSM3 (2.4)	MYO3B (2.4)	IFT172 (2.3)	HNF1A (2.3)	ARFGAP2 (2.3)
GO:0032129	histone deacetylase activity (H3-K9 specific)	0.66	>=0.20	IP6K2 (2.8)	POLM (2.8)	GIGYF1 (2.7)	CAPS (2.6)	ZNF821 (2.5)	SGSM3 (2.4)	MYO3B (2.4)	IFT172 (2.3)	HNF1A (2.3)	ARFGAP2 (2.3)
GO:0005249	voltage-gated potassium channel activity	0.66	>=0.20	CRHR1 (5.4)	MAPK4 (5.2)	AP3B2 (4.5)	CHRM4 (4.3)	ABCC8 (4.2)	BSN (4.1)	CACNA1C (4.1)	KCNJ11 (4.0)	ACTL6B (4.0)	HECW1 (3.9)
GO:0043087	regulation of GTPase activity	0.66	>=0.20	SGSM3 (3.2)	RAB11FIP4 (3.0)	ZHX3 (2.8)	DENND4B (2.8)	SGSM2 (2.7)	FCHSD2 (2.7)	FNBP1L (2.7)	ARHGEF7 (2.6)	DIP2B (2.6)	RAB3GAP2 (2.6)
GO:0048010	vascular endothelial growth factor receptor signaling pathway	0.66	>=0.20	GRB10 (3.6)	TBKBP1 (3.3)	NDUFA4L2 (3.2)	C3orf54 (3.1)	OR5J2 (2.8)	CHST1 (2.8)	PRDM16 (2.8)	C12orf39 (2.7)	CCDC121 (2.7)	C17orf57 (2.6)
GO:0048872	homeostasis of number of cells	0.66	>=0.20	HBM (5.1)	HBQ1 (4.7)	ABCB10 (4.3)	FAM46C (4.3)	ENSG00000233101 (2.8)	C2orf16 (2.7)	HOXB2 (2.6)	ENSG00000229688 (2.6)	RNF123 (2.5)	MTMR3 (2.4)
KEGG_CYSTEINE_AND_METHIONINE_METABOLISM	KEGG_CYSTEINE_AND_METHIONINE_METABOLISM	0.66	>=0.20	ABCB11 (4.4)	SLC25A47 (4.3)	GYS2 (4.1)	SHMT2 (3.7)	SLC38A4 (3.5)	GCKR (3.2)	TAT (3.2)	MIR31HG (2.9)	ACMSD (2.8)	TFR2 (2.6)
MP:0005352	small cranium	0.66	>=0.20	EMILIN1 (3.5)	ENSG00000236502 (3.1)	LRP4 (3.0)	STAT6 (2.9)	CPAMD8 (2.7)	RARB (2.6)	NME4 (2.5)	CREB3L1 (2.4)	MBTPS1 (2.4)	CLDN12 (2.4)
ENSG00000076242	MLH1 PPI subnetwork	0.66	>=0.20	CDC6 (4.5)	POLE (3.9)	RCCD1 (3.6)	FEN1 (3.5)	CCNE2 (3.5)	FIGNL1 (3.4)	ZNF638 (3.3)	TRAIP (3.2)	POLA2 (3.2)	CCDC18 (3.1)
ENSG00000136807	CDK9 PPI subnetwork	0.66	>=0.20	DNTTIP1 (3.4)	HSF1 (3.3)	GEMIN2 (3.1)	RNF6 (3.0)	CDC123 (2.7)	DPF2 (2.6)	MRPS12 (2.6)	NPEPPS (2.6)	SF3A1 (2.5)	ARIH2 (2.5)
MP:0000159	abnormal xiphoid process morphology	0.66	>=0.20	CPAMD8 (4.1)	IGF2-AS (3.3)	MAF (3.1)	PLCG1 (3.0)	PRDM16 (2.9)	HOXB3 (2.8)	NTRK2 (2.6)	GRB10 (2.6)	RBMS1 (2.5)	CCND2 (2.4)
GO:0003207	cardiac chamber formation	0.66	>=0.20	KLHDC8B (4.8)	GPSM1 (4.2)	HOXB1 (3.7)	LMO1 (3.3)	MYBPC3 (3.1)	HS3ST4 (3.0)	MYL7 (3.0)	GPR22 (2.9)	ENSG00000185294 (2.9)	ENSG00000226833 (2.7)
GO:0045666	positive regulation of neuron differentiation	0.66	>=0.20	NEUROD1 (3.3)	SPTSSB (3.1)	DPYSL5 (3.1)	HS3ST4 (3.1)	PRDM16 (2.9)	DMRTA2 (2.9)	PROX1 (2.8)	SOX5 (2.8)	ENSG00000230461 (2.7)	CREB3L4 (2.6)
ENSG00000206505	HLA-A PPI subnetwork	0.66	>=0.20	SKAP1 (4.3)	NUCB2 (4.2)	RASGRP1 (3.8)	WARS (3.5)	SH2D2A (3.1)	UNC13D (2.7)	ACP2 (2.5)	MARVELD3 (2.5)	GJD3 (2.5)	PILRA (2.3)
GO:0006595	polyamine metabolic process	0.66	>=0.20	OR5J2 (4.4)	MIR31HG (4.0)	C14orf126 (3.1)	NICN1 (3.0)	RWDD4 (3.0)	C3orf71 (2.9)	TSSK6 (2.9)	PTPMT1 (2.8)	HNF1A (2.8)	ENSG00000234902 (2.6)
GO:0030427	site of polarized growth	0.66	>=0.20	DPYSL5 (4.7)	ACTL6B (4.5)	HECW1 (4.3)	LINGO1 (4.0)	ARHGDIG (4.0)	MAGI1 (3.8)	AP3B2 (3.6)	MAPT (3.5)	FBLL1 (3.2)	SLITRK1 (3.0)
MP:0000106	abnormal basisphenoid bone morphology	0.66	>=0.20	RARB (4.3)	HOXB3 (3.6)	GAD2 (3.5)	CACNA1C (3.1)	EMILIN1 (3.0)	LRP4 (3.0)	HOXB2 (3.0)	IGF2 (2.8)	PRDM16 (2.8)	IGF2-AS (2.7)
GO:0071577	zinc ion transmembrane transport	0.66	>=0.20	CLDN12 (3.4)	KRTCAP3 (3.4)	BCAP29 (3.4)	JTB (3.2)	G6PC2 (3.2)	C2CD4B (3.2)	INS (3.2)	UBE2D4 (3.1)	C7orf63 (2.9)	PDX1 (2.7)
REACTOME_STEROID_HORMONES	REACTOME_STEROID_HORMONES	0.66	>=0.20	ENSG00000233828 (4.4)	FNDC4 (4.3)	ENSG00000256323 (3.4)	FADS1 (3.4)	RBKS (3.3)	FADS2 (3.2)	GCKR (3.0)	WFDC10B (2.9)	BRE (2.8)	NOSTRIN (2.7)
MP:0008596	increased circulating interleukin-6 level	0.66	>=0.20	OSM (5.0)	UBA7 (3.8)	ADRB2 (3.5)	SPI1 (3.4)	OASL (3.0)	MIR21 (3.0)	PSTPIP1 (2.9)	ZFP36L2 (2.7)	ARAP1 (2.5)	UNC13D (2.5)
ENSG00000205220	PSMB10 PPI subnetwork	0.66	>=0.20	PSMC3 (6.7)	MTCH2 (4.4)	SNF8 (4.4)	NMT1 (4.2)	CDC123 (3.8)	MRPL24 (3.7)	NDUFS3 (3.5)	EIF2B4 (3.4)	DNTTIP1 (3.3)	NDUFA11 (3.3)
GO:0030057	desmosome	0.66	>=0.20	ESRP1 (5.5)	COBL (4.4)	PTPRF (4.0)	RAPGEFL1 (4.0)	KCNK7 (3.6)	EPB41L4B (3.4)	TMEM40 (3.2)	KRT8P12 (2.9)	COL7A1 (2.9)	WNT3 (2.8)
GO:0072132	mesenchyme morphogenesis	0.66	>=0.20	ZNF19 (3.4)	CDX2 (3.2)	ENSG00000246394 (3.2)	ENSG00000226122 (2.9)	CCDC157 (2.7)	C14orf126 (2.5)	ENSG00000257259 (2.5)	C2orf53 (2.4)	ACE (2.4)	OR5J2 (2.4)
ENSG00000030304	MUSK PPI subnetwork	0.66	>=0.20	JPH1 (4.0)	RAPSN (3.8)	COBL (3.5)	PACSIN3 (3.3)	ZBTB20 (3.3)	MEG3 (3.2)	PLCD3 (3.0)	PCDH15 (3.0)	IGF2 (2.8)	AEBP1 (2.8)
GO:0032982	myosin filament	0.66	>=0.20	SRL (9.7)	PGAM2 (9.3)	TRIM54 (8.6)	STAC3 (8.3)	CAND2 (4.7)	RAPSN (4.7)	LRTM1 (4.6)	PACSIN3 (4.5)	PEBP4 (4.3)	EHBP1L1 (2.7)
REACTOME_MITOTIC_SPINDLE_CHECKPOINT	REACTOME_MITOTIC_SPINDLE_CHECKPOINT	0.66	>=0.20	TOP2A (5.3)	PRC1 (5.2)	RNF34 (4.9)	SPC25 (4.4)	CDCA2 (4.1)	CKAP5 (4.0)	CDKN2C (3.9)	UBE2C (3.7)	TRAIP (3.6)	CHFR (3.4)
MP:0006108	abnormal hindbrain development	0.66	>=0.20	TMEM132B (5.1)	TCF7L2 (4.0)	ENSG00000259439 (3.8)	HOXB1 (3.5)	ATXN1L (3.4)	WDPCP (3.3)	RARB (3.3)	PLCG1 (3.0)	LINC00461 (2.8)	YSK4 (2.7)
MP:0005282	decreased fatty acid level	0.66	>=0.20	ACSL1 (6.5)	AACS (4.9)	GPAM (4.7)	FADS1 (4.6)	FADS2 (4.1)	ADH1B (4.0)	PRKAR2B (3.7)	GYS2 (3.6)	SLC25A20 (3.4)	ACOX1 (3.2)
ENSG00000196305	IARS PPI subnetwork	0.66	>=0.20	WARS (5.4)	SHMT2 (4.7)	RELB (4.0)	RARS (3.6)	COG5 (3.3)	MAP1LC3B (3.1)	RAB3GAP2 (3.0)	TFG (3.0)	DUS4L (2.9)	NAA25 (2.9)
ENSG00000099246	RAB18 PPI subnetwork	0.66	>=0.20	BLVRA (2.9)	VMP1 (2.9)	GNB2 (2.6)	SNX17 (2.5)	DBNL (2.5)	C14orf126 (2.4)	SHOC2 (2.4)	MPV17 (2.3)	NUDT5 (2.3)	TMEM161B (2.1)
GO:0004012	phospholipid-translocating ATPase activity	0.66	>=0.20	WFDC9 (3.2)	RASA1 (3.2)	ANKRD55 (2.8)	ENSG00000225946 (2.8)	RBKS (2.6)	SLC30A3 (2.6)	WFDC10A (2.5)	HEATR5A (2.5)	MBTPS1 (2.5)	RGS11 (2.5)
ENSG00000136045	PWP1 PPI subnetwork	0.66	>=0.20	WDR3 (5.7)	ADSL (4.6)	RARS (4.1)	TBRG4 (3.9)	SURF6 (3.9)	NAA25 (3.8)	IMPDH2 (3.6)	DDX56 (3.6)	NMD3 (3.5)	LARP4 (3.4)
MP:0006089	abnormal vestibular saccule morphology	0.66	>=0.20	ENSG00000233705 (6.4)	DMRTA2 (5.8)	LRP4 (3.6)	LINC00461 (3.6)	HOXB1 (3.2)	SEC14L3 (2.7)	NOTCH1 (2.6)	ENSG00000236502 (2.6)	CDC14A (2.6)	OBP2B (2.5)
GO:0032320	positive regulation of Ras GTPase activity	0.66	>=0.20	DIP2B (3.2)	ARHGAP27 (2.6)	ENSG00000173517 (2.4)	SGSM2 (2.3)	OR7E14P (2.2)	UNC13D (2.2)	ATXN1L (2.2)	FREM1 (2.1)	MARVELD3 (2.1)	C1orf21 (2.1)
ENSG00000135547	HEY2 PPI subnetwork	0.66	>=0.20	TH (3.0)	MUC3A (2.7)	HOXB1 (2.7)	VPS54 (2.6)	GATAD2B (2.5)	ZCCHC14 (2.5)	GPR22 (2.4)	KLHDC8B (2.3)	PLCD3 (2.3)	C3orf43 (2.2)
GO:0048644	muscle organ morphogenesis	0.66	>=0.20	MYL7 (4.2)	SRL (3.9)	TRIM54 (3.6)	MYBPC3 (3.6)	ENSG00000257259 (3.6)	LRTM1 (3.5)	PEBP4 (3.5)	C3orf43 (3.4)	PGAM2 (3.4)	STAC3 (3.3)
ENSG00000112079	STK38 PPI subnetwork	0.66	>=0.20	PTPN11 (4.1)	PPP1CB (3.3)	RHOA (3.2)	SHOC2 (3.1)	DR1 (3.0)	CHFR (2.7)	FUT5 (2.7)	RPGRIP1 (2.6)	USP4 (2.6)	SUPT7L (2.3)
MP:0000150	abnormal rib morphology	0.66	>=0.20	HOXB3 (5.7)	HOXB2 (5.4)	ENSG00000233101 (4.6)	CILP2 (4.1)	IGF2 (4.0)	LRP4 (3.6)	PRDM16 (3.1)	FAM109A (3.1)	STAC3 (3.1)	MECOM (3.1)
ENSG00000145839	IL9 PPI subnetwork	0.66	>=0.20	FLT3 (4.7)	ANKRD55 (3.7)	SATB1 (3.1)	PSTPIP1 (3.0)	RELB (2.8)	UNC13D (2.8)	SLC5A6 (2.7)	SH2D2A (2.7)	SPI1 (2.7)	PAPSS2 (2.4)
ENSG00000138684	IL21 PPI subnetwork	0.66	>=0.20	FLT3 (4.7)	ANKRD55 (3.7)	SATB1 (3.1)	PSTPIP1 (3.0)	RELB (2.8)	UNC13D (2.8)	SLC5A6 (2.7)	SH2D2A (2.7)	SPI1 (2.7)	PAPSS2 (2.4)
ENSG00000162892	IL24 PPI subnetwork	0.66	>=0.20	FLT3 (4.7)	ANKRD55 (3.7)	SATB1 (3.1)	PSTPIP1 (3.0)	RELB (2.8)	UNC13D (2.8)	SLC5A6 (2.7)	SH2D2A (2.7)	SPI1 (2.7)	PAPSS2 (2.4)
ENSG00000142224	IL19 PPI subnetwork	0.66	>=0.20	FLT3 (4.7)	ANKRD55 (3.7)	SATB1 (3.1)	PSTPIP1 (3.0)	RELB (2.8)	UNC13D (2.8)	SLC5A6 (2.7)	SH2D2A (2.7)	SPI1 (2.7)	PAPSS2 (2.4)
ENSG00000147896	IFNK PPI subnetwork	0.66	>=0.20	FLT3 (4.7)	ANKRD55 (3.7)	SATB1 (3.1)	PSTPIP1 (3.0)	RELB (2.8)	UNC13D (2.8)	SLC5A6 (2.7)	SH2D2A (2.7)	SPI1 (2.7)	PAPSS2 (2.4)
ENSG00000197110	IL28B PPI subnetwork	0.66	>=0.20	FLT3 (4.7)	ANKRD55 (3.7)	SATB1 (3.1)	PSTPIP1 (3.0)	RELB (2.8)	UNC13D (2.8)	SLC5A6 (2.7)	SH2D2A (2.7)	SPI1 (2.7)	PAPSS2 (2.4)
ENSG00000182393	IL29 PPI subnetwork	0.66	>=0.20	FLT3 (4.7)	ANKRD55 (3.7)	SATB1 (3.1)	PSTPIP1 (3.0)	RELB (2.8)	UNC13D (2.8)	SLC5A6 (2.7)	SH2D2A (2.7)	SPI1 (2.7)	PAPSS2 (2.4)
ENSG00000104432	IL7 PPI subnetwork	0.66	>=0.20	FLT3 (4.7)	ANKRD55 (3.7)	SATB1 (3.1)	PSTPIP1 (3.0)	RELB (2.8)	UNC13D (2.8)	SLC5A6 (2.7)	SH2D2A (2.7)	SPI1 (2.7)	PAPSS2 (2.4)
ENSG00000128342	LIF PPI subnetwork	0.66	>=0.20	FLT3 (4.7)	ANKRD55 (3.7)	SATB1 (3.1)	PSTPIP1 (3.0)	RELB (2.8)	UNC13D (2.8)	SLC5A6 (2.7)	SH2D2A (2.7)	SPI1 (2.7)	PAPSS2 (2.4)
ENSG00000183709	IL28A PPI subnetwork	0.66	>=0.20	FLT3 (4.7)	ANKRD55 (3.7)	SATB1 (3.1)	PSTPIP1 (3.0)	RELB (2.8)	UNC13D (2.8)	SLC5A6 (2.7)	SH2D2A (2.7)	SPI1 (2.7)	PAPSS2 (2.4)
ENSG00000184995	IFNE PPI subnetwork	0.66	>=0.20	FLT3 (4.7)	ANKRD55 (3.7)	SATB1 (3.1)	PSTPIP1 (3.0)	RELB (2.8)	UNC13D (2.8)	SLC5A6 (2.7)	SH2D2A (2.7)	SPI1 (2.7)	PAPSS2 (2.4)
ENSG00000111536	IL26 PPI subnetwork	0.66	>=0.20	FLT3 (4.7)	ANKRD55 (3.7)	SATB1 (3.1)	PSTPIP1 (3.0)	RELB (2.8)	UNC13D (2.8)	SLC5A6 (2.7)	SH2D2A (2.7)	SPI1 (2.7)	PAPSS2 (2.4)
ENSG00000164136	IL15 PPI subnetwork	0.66	>=0.20	FLT3 (4.7)	ANKRD55 (3.7)	SATB1 (3.1)	PSTPIP1 (3.0)	RELB (2.8)	UNC13D (2.8)	SLC5A6 (2.7)	SH2D2A (2.7)	SPI1 (2.7)	PAPSS2 (2.4)
ENSG00000177047	IFNW1 PPI subnetwork	0.66	>=0.20	FLT3 (4.7)	ANKRD55 (3.7)	SATB1 (3.1)	PSTPIP1 (3.0)	RELB (2.8)	UNC13D (2.8)	SLC5A6 (2.7)	SH2D2A (2.7)	SPI1 (2.7)	PAPSS2 (2.4)
ENSG00000155438	MKI67IP PPI subnetwork	0.66	>=0.20	WDR3 (6.5)	SURF6 (5.1)	NMD3 (4.4)	NAA25 (4.3)	DDX56 (4.3)	TBRG4 (4.2)	RARS (4.0)	WBSCR16 (3.8)	SNAPC4 (3.8)	DUS4L (3.5)
GO:0046928	regulation of neurotransmitter secretion	0.66	>=0.20	ABO (3.9)	ARL17A (3.4)	RMST (3.2)	SEC61A2 (2.9)	CCDC157 (2.9)	CRHR1 (2.8)	OBP2B (2.7)	CELSR3 (2.7)	MAPK4 (2.6)	KCNJ11 (2.6)
ENSG00000116809	ZBTB17 PPI subnetwork	0.66	>=0.20	CDKN2A (4.3)	MYBPC3 (4.1)	CAND2 (3.0)	TMEM45A (2.7)	GATAD2B (2.6)	MYL7 (2.6)	LRP1 (2.4)	DAG1 (2.2)	MIR31HG (2.2)	CDX2 (2.1)
ENSG00000170677	SOCS6 PPI subnetwork	0.66	>=0.20	FLT3 (4.5)	SATB1 (3.7)	ANKRD55 (3.1)	RELB (2.9)	PAPSS2 (2.8)	IKZF1 (2.7)	SPI1 (2.4)	UNC13D (2.4)	FAM129A (2.4)	OBP2B (2.4)
MP:0002024	T cell derived lymphoma	0.66	>=0.20	POLE (4.3)	CCNE2 (4.3)	TP53INP1 (4.0)	FEN1 (3.8)	CDKN2B (3.7)	POLA2 (3.5)	FAF1 (3.4)	FIGNL1 (3.4)	DDB2 (3.3)	SMC4 (3.3)
GO:0044087	regulation of cellular component biogenesis	0.66	>=0.20	MAGI1 (3.2)	JPH1 (2.9)	HECW1 (2.7)	RHOA (2.6)	USP4 (2.5)	ARHGDIG (2.5)	C7orf61 (2.5)	FNBP1L (2.4)	ENSG00000228434 (2.4)	KLF7 (2.3)
ENSG00000168685	IL7R PPI subnetwork	0.66	>=0.20	LIF (7.5)	OSM (5.6)	ENSG00000251230 (4.1)	SH2D2A (3.9)	MIR31HG (3.9)	SATB1 (3.9)	CCND2 (3.3)	GLIS3 (3.3)	IKZF1 (3.1)	NFKBIB (3.1)
MP:0000433	microcephaly	0.66	>=0.20	TNKS (3.0)	TCF7L2 (2.9)	KPNB1 (2.8)	VPS54 (2.6)	MECOM (2.6)	HOXB1 (2.5)	NUFIP2 (2.5)	TET2 (2.4)	CCDC18 (2.4)	JPH1 (2.3)
ENSG00000148719	DNAJB12 PPI subnetwork	0.67	>=0.20	ACAD10 (4.3)	MRPS35 (4.0)	DECR2 (3.8)	SLC25A20 (3.0)	OR5I1 (3.0)	HNF1A (2.8)	TMED4 (2.7)	LRP2 (2.6)	ENSG00000185294 (2.6)	KLHDC5 (2.5)
ENSG00000137693	YAP1 PPI subnetwork	0.67	>=0.20	RARA (3.2)	PACSIN3 (3.1)	FLT3 (3.0)	KRT8P12 (2.6)	CREB3L4 (2.4)	COL7A1 (2.4)	ENSG00000250474 (2.4)	IGF2BP2 (2.4)	RRAS2 (2.3)	PDX1 (2.2)
ENSG00000023445	BIRC3 PPI subnetwork	0.67	>=0.20	RELB (4.9)	SLC12A8 (3.3)	UBE2Z (3.0)	TMEM8A (2.7)	CDC42EP2 (2.7)	ZNF140 (2.7)	PIEZO1 (2.4)	ST3GAL3 (2.3)	TRAFD1 (2.3)	C5orf30 (2.3)
MP:0005168	abnormal female meiosis	0.67	>=0.20	ENSG00000227059 (8.4)	SPDYA (7.4)	HORMAD2 (6.4)	ZCWPW1 (5.2)	CCDC36 (4.6)	C12orf40 (4.3)	TMPRSS12 (4.3)	ENSG00000225399 (4.2)	CCDC18 (3.7)	ENSG00000223635 (3.1)
MP:0004792	abnormal synaptic vesicle number	0.67	>=0.20	BSN (6.2)	AP3B2 (5.9)	ACTL6B (5.2)	CELSR3 (5.2)	SLITRK1 (4.2)	FBLL1 (4.1)	SRRM3 (3.7)	RAPGEF4 (3.6)	NEUROD1 (3.4)	HECW1 (3.4)
ENSG00000160695	ENSG00000160695 PPI subnetwork	0.67	>=0.20	MPV17 (3.8)	NUDCD3 (3.6)	CHFR (3.4)	NICN1 (3.4)	GDAP2 (3.3)	ZNF821 (3.2)	VTI1A (3.1)	ARIH2 (3.0)	USP4 (3.0)	DBNL (2.8)
GO:0001667	ameboidal cell migration	0.67	>=0.20	WNT3 (5.0)	SPRYD5 (4.2)	HOXB1 (4.0)	SOX5 (3.2)	EHF (3.2)	ENSG00000236829 (3.1)	CAPS (2.6)	PPM1L (2.6)	ABO (2.5)	KRTCAP3 (2.5)
ENSG00000090470	PDCD7 PPI subnetwork	0.67	>=0.20	OST4 (4.4)	CCNT2 (4.1)	MRPL33 (4.1)	ZNF638 (3.0)	PNN (2.9)	FNBP4 (2.9)	SUPT7L (2.8)	NME4 (2.6)	TMEM161B (2.6)	RPL22L1 (2.5)
MP:0002428	abnormal semicircular canal morphology	0.67	>=0.20	HOXB1 (5.0)	ENSG00000233705 (4.7)	LRP4 (4.3)	CDC14A (3.1)	P2RX2 (3.1)	ENSG00000233101 (2.9)	MAF (2.8)	LINC00461 (2.6)	PROX1 (2.5)	PELI1 (2.5)
GO:0055093	response to hyperoxia	0.67	>=0.20	PEBP4 (4.4)	SEC14L3 (3.6)	C17orf57 (3.2)	ADRB2 (3.2)	MYO3B (3.2)	ACE (3.1)	ENSG00000259073 (3.1)	TMEM116 (3.1)	LPIN3 (3.0)	VPS13C (2.8)
REACTOME_LATE_PHASE_OF_HIV_LIFE_CYCLE	REACTOME_LATE_PHASE_OF_HIV_LIFE_CYCLE	0.67	>=0.20	NUP160 (4.1)	DNTTIP1 (3.7)	POP7 (3.5)	NUP133 (3.5)	CDC123 (3.3)	MAPKAPK5 (3.3)	CKAP5 (2.9)	POLD2 (2.8)	PMPCA (2.8)	TNKS (2.8)
GO:0010717	regulation of epithelial to mesenchymal transition	0.67	>=0.20	ZCCHC14 (3.0)	GRB10 (2.5)	ENSG00000244738 (2.5)	ENSG00000254235 (2.5)	SPRYD5 (2.4)	TRIM65 (2.2)	HSDL1 (2.2)	AEBP1 (2.1)	KRT8P12 (2.1)	NOSTRIN (2.1)
GO:0006103	2-oxoglutarate metabolic process	0.67	>=0.20	ENSG00000228434 (2.8)	C8orf38 (2.7)	ENSG00000225498 (2.7)	APEH (2.6)	ENSG00000250365 (2.5)	NICN1 (2.5)	PMPCA (2.5)	VPS13C (2.4)	ABCB11 (2.4)	RWDD4 (2.4)
GO:0009617	response to bacterium	0.67	>=0.20	WFDC9 (9.6)	WFDC8 (7.8)	WFDC13 (5.8)	WFDC11 (4.5)	SPINT3 (4.4)	ENSG00000257259 (3.3)	GPR128 (3.3)	PILRA (3.3)	ENSG00000246394 (3.2)	WFDC10A (2.8)
GO:0044449	contractile fiber part	0.67	>=0.20	PGAM2 (10.1)	SRL (9.7)	TRIM54 (9.5)	STAC3 (7.7)	CAND2 (5.3)	PACSIN3 (4.9)	LRTM1 (4.1)	MYL7 (4.0)	RAPSN (3.8)	MYBPC3 (3.5)
MP:0001340	abnormal eyelid morphology	0.67	>=0.20	RASA1 (3.6)	ADRB2 (3.5)	ENSG00000259439 (3.3)	ENSG00000236502 (3.1)	PTPRJ (3.0)	COL7A1 (2.7)	RBMS1 (2.6)	MAF (2.6)	PELI1 (2.5)	RREB1 (2.5)
ENSG00000139618	BRCA2 PPI subnetwork	0.67	>=0.20	POLE (3.8)	FEN1 (3.6)	POLA2 (3.5)	CDCA2 (3.4)	SPC25 (3.4)	CDC6 (3.4)	TRAIP (3.3)	TOP2A (3.3)	CCNE2 (3.2)	UBE2C (3.2)
ENSG00000095752	IL11 PPI subnetwork	0.67	>=0.20	FLT3 (4.7)	ANKRD55 (3.5)	SATB1 (3.2)	PSTPIP1 (3.0)	UNC13D (2.8)	RELB (2.7)	SH2D2A (2.7)	SPI1 (2.7)	SLC5A6 (2.7)	PAPSS2 (2.4)
ENSG00000102109	PCSK1N PPI subnetwork	0.67	>=0.20	NSF (4.5)	BSN (3.9)	ARHGDIG (3.8)	CAMKV (3.6)	RGS11 (3.6)	AP3B2 (3.5)	DPYSL5 (3.5)	RAPGEF4 (3.4)	DIP2B (3.1)	FBLL1 (3.1)
REACTOME_UNWINDING_OF_DNA	REACTOME_UNWINDING_OF_DNA	0.67	>=0.20	CDC6 (7.4)	FEN1 (7.2)	POLE (7.2)	CCNE2 (7.1)	POLA2 (5.9)	FIGNL1 (5.7)	TOP2A (4.7)	TRAIP (4.5)	PRC1 (4.3)	SMC4 (4.2)
GO:0031078	histone deacetylase activity (H3-K14 specific)	0.67	>=0.20	GIGYF1 (3.0)	ARAP1 (3.0)	SGSM3 (2.9)	MYO3B (2.6)	IP6K2 (2.6)	PLCG1 (2.5)	WDR6 (2.5)	CAPS (2.5)	SYMPK (2.4)	IFT172 (2.4)
GO:0034739	histone deacetylase activity (H4-K16 specific)	0.67	>=0.20	GIGYF1 (3.0)	ARAP1 (3.0)	SGSM3 (2.9)	MYO3B (2.6)	IP6K2 (2.6)	PLCG1 (2.5)	WDR6 (2.5)	CAPS (2.5)	SYMPK (2.4)	IFT172 (2.4)
GO:0046970	NAD-dependent histone deacetylase activity (H4-K16 specific)	0.67	>=0.20	GIGYF1 (3.0)	ARAP1 (3.0)	SGSM3 (2.9)	MYO3B (2.6)	IP6K2 (2.6)	PLCG1 (2.5)	WDR6 (2.5)	CAPS (2.5)	SYMPK (2.4)	IFT172 (2.4)
GO:0032041	NAD-dependent histone deacetylase activity (H3-K14 specific)	0.67	>=0.20	GIGYF1 (3.0)	ARAP1 (3.0)	SGSM3 (2.9)	MYO3B (2.6)	IP6K2 (2.6)	PLCG1 (2.5)	WDR6 (2.5)	CAPS (2.5)	SYMPK (2.4)	IFT172 (2.4)
REACTOME_RETROGRADE_NEUROTROPHIN_SIGNALLING	REACTOME_RETROGRADE_NEUROTROPHIN_SIGNALLING	0.67	>=0.20	NSF (3.8)	SYMPK (3.6)	CAPN1 (3.6)	TBC1D10A (3.3)	FAM109A (3.2)	GNB2 (3.0)	TH (2.7)	MADD (2.6)	EPS8 (2.6)	UCN (2.5)
MP:0001489	decreased startle reflex	0.67	>=0.20	MAPK4 (4.8)	DGKB (4.2)	LSAMP (4.1)	NTRK2 (3.3)	UCN (3.1)	CLDN11 (2.8)	LINGO1 (2.8)	MTNR1B (2.7)	STH (2.6)	MAGI1 (2.5)
ENSG00000101246	ARFRP1 PPI subnetwork	0.67	>=0.20	TMED5 (3.7)	ERP29 (3.3)	GOLT1B (3.1)	DIP2B (3.0)	AACS (2.9)	TRAPPC6B (2.8)	GOLGA3 (2.7)	C2orf28 (2.6)	TMED4 (2.6)	JTB (2.5)
GO:0021954	central nervous system neuron development	0.67	>=0.20	DMRTA2 (4.1)	DPYSL5 (3.5)	LMO1 (3.4)	ENSG00000230461 (3.2)	HECW1 (3.2)	ENSG00000236502 (3.0)	UBE2D4 (2.9)	CUX2 (2.9)	ZNF10 (2.9)	CELSR3 (2.8)
ENSG00000145794	MEGF10 PPI subnetwork	0.67	>=0.20	HERC1 (4.0)	ZC3H13 (3.5)	SUPT7L (3.4)	IFT172 (3.3)	GOLGA3 (2.9)	VPS13C (2.8)	C12orf51 (2.8)	APEH (2.6)	MADD (2.5)	FBXO31 (2.4)
ENSG00000160213	CSTB PPI subnetwork	0.67	>=0.20	TSPAN3 (3.8)	LAMB2 (3.0)	TMEM120A (3.0)	LCORL (2.9)	ARIH2 (2.9)	ENSG00000250474 (2.9)	DPY19L4 (2.7)	FAM46C (2.6)	HDGF (2.5)	ENSG00000225498 (2.5)
MP:0006359	absent startle reflex	0.67	>=0.20	SLCO1A2 (4.4)	FAM5C (3.6)	CLDN11 (3.3)	SPRY2 (3.2)	C12orf40 (3.2)	ENSG00000173517 (2.8)	KCNQ1 (2.7)	CAPS (2.5)	CCDC121 (2.5)	ACP2 (2.4)
REACTOME_CDO_IN_MYOGENESIS	REACTOME_CDO_IN_MYOGENESIS	0.67	>=0.20	RAPSN (8.4)	STAC3 (6.1)	LRP4 (3.7)	JPH1 (3.3)	SRL (3.1)	TRIM54 (2.8)	CHST15 (2.7)	FUT5 (2.7)	COBL (2.7)	RAB11FIP3 (2.6)
REACTOME_MYOGENESIS	REACTOME_MYOGENESIS	0.67	>=0.20	RAPSN (8.4)	STAC3 (6.1)	LRP4 (3.7)	JPH1 (3.3)	SRL (3.1)	TRIM54 (2.8)	CHST15 (2.7)	FUT5 (2.7)	COBL (2.7)	RAB11FIP3 (2.6)
ENSG00000165868	HSPA12A PPI subnetwork	0.67	>=0.20	NSF (4.0)	ARHGDIG (3.8)	RGS11 (3.7)	CAMKV (3.7)	BSN (3.6)	DPYSL5 (3.5)	DIP2B (3.4)	SGSM2 (3.0)	AP3B2 (3.0)	RAPGEF4 (3.0)
GO:0006518	peptide metabolic process	0.67	>=0.20	OR4A21P (3.7)	TBCA (3.3)	ENSG00000256323 (3.3)	ERP29 (2.7)	NEAT1 (2.5)	TM6SF2 (2.4)	ENSG00000250156 (2.3)	SLC43A2 (2.2)	NDUFAF3 (2.2)	JTB (2.2)
ENSG00000154262	ABCA6 PPI subnetwork	0.67	>=0.20	F2 (6.3)	CPB2 (5.4)	SLC2A2 (4.5)	NPC1L1 (3.9)	NR1H3 (3.8)	ENSG00000199488 (3.4)	GCKR (3.3)	FOXA3 (3.1)	C2orf53 (3.1)	TCF7L2 (2.9)
GO:0018208	peptidyl-proline modification	0.67	>=0.20	GALK1 (3.8)	ENSG00000203497 (3.4)	PDIA5 (3.3)	GOLT1B (3.2)	NUCB2 (3.2)	ERP29 (2.9)	DSEL (2.7)	STYXL1 (2.5)	WFDC9 (2.5)	ENSG00000241528 (2.4)
MP:0004022	abnormal cone electrophysiology	0.67	>=0.20	ENSG00000229444 (5.6)	LRTM1 (5.1)	RPGRIP1 (4.9)	PDE6C (4.5)	ENSG00000259439 (4.4)	NEUROD1 (4.4)	PCDH15 (4.0)	LMO1 (3.6)	ENSG00000236502 (3.3)	CRYBA1 (3.1)
MP:0000220	increased monocyte cell number	0.67	>=0.20	RELB (4.1)	SPI1 (4.0)	PSTPIP1 (3.7)	UNC13D (3.2)	IKZF1 (3.2)	DGKZ (3.1)	UBA7 (3.1)	EHBP1L1 (3.1)	HERC1 (3.0)	CARD9 (3.0)
KEGG_CARDIAC_MUSCLE_CONTRACTION	KEGG_CARDIAC_MUSCLE_CONTRACTION	0.67	>=0.20	PGAM2 (6.6)	TRIM54 (6.6)	MYBPC3 (6.3)	MYL7 (6.2)	SRL (6.0)	ENSG00000243453 (5.7)	STAC3 (4.3)	MRPL33 (4.0)	MDH1 (4.0)	NDUFS3 (3.9)
MP:0000536	hydroureter	0.67	>=0.20	IGF2 (4.7)	CPAMD8 (4.5)	MECOM (3.7)	CLDN11 (3.5)	IGF2BP2 (3.4)	RARB (3.3)	FREM1 (3.3)	HOXB2 (3.1)	IGF2-AS (2.9)	PRDM16 (2.9)
GO:0097031	mitochondrial respiratory chain complex I biogenesis	0.67	>=0.20	C8orf38 (4.4)	DALRD3 (4.0)	IFT172 (3.6)	ENSG00000247828 (3.3)	NICN1 (3.3)	MRPS24 (3.2)	BRE (3.2)	OST4 (3.0)	MRPL38 (2.9)	METTL15 (2.9)
GO:0032981	mitochondrial respiratory chain complex I assembly	0.67	>=0.20	C8orf38 (4.4)	DALRD3 (4.0)	IFT172 (3.6)	ENSG00000247828 (3.3)	NICN1 (3.3)	MRPS24 (3.2)	BRE (3.2)	OST4 (3.0)	MRPL38 (2.9)	METTL15 (2.9)
GO:0010257	NADH dehydrogenase complex assembly	0.67	>=0.20	C8orf38 (4.4)	DALRD3 (4.0)	IFT172 (3.6)	ENSG00000247828 (3.3)	NICN1 (3.3)	MRPS24 (3.2)	BRE (3.2)	OST4 (3.0)	MRPL38 (2.9)	METTL15 (2.9)
ENSG00000157168	NRG1 PPI subnetwork	0.67	>=0.20	WIPF2 (3.9)	NUFIP2 (3.4)	GATAD2A (3.2)	CHMP4B (3.1)	TBCA (2.9)	CRTC2 (2.8)	GTPBP10 (2.8)	PPP1R35 (2.5)	ISG20L2 (2.5)	MAP2K7 (2.4)
GO:0016409	palmitoyltransferase activity	0.67	>=0.20	SLC25A20 (5.1)	C7orf44 (3.8)	OXSR1 (3.4)	TMEM8A (3.3)	ITFG3 (3.0)	BRAP (2.8)	C3orf71 (2.7)	ENSG00000233828 (2.7)	IST1 (2.7)	NUCB2 (2.5)
ENSG00000130176	CNN1 PPI subnetwork	0.67	>=0.20	SRL (4.3)	PGAM2 (3.8)	CELF1 (3.3)	TRIM54 (3.0)	CDX2 (2.9)	ARHGAP1 (2.9)	STAC3 (2.7)	PNN (2.3)	NUP160 (2.3)	SPINK4 (2.3)
ENSG00000137818	RPLP1 PPI subnetwork	0.67	>=0.20	HNRNPA1P3 (4.5)	IMPDH2 (3.7)	QARS (3.6)	OST4 (3.6)	RPL22L1 (3.2)	PNN (2.9)	ENSG00000227038 (2.6)	GATAD2A (2.5)	PGAM5 (2.5)	SDCCAG3 (2.4)
REACTOME_CELL_CYCLE_CHECKPOINTS	REACTOME_CELL_CYCLE_CHECKPOINTS	0.67	>=0.20	CDC6 (5.3)	FEN1 (5.1)	CCNE2 (4.7)	PSMC3 (4.5)	TOP2A (4.4)	FIGNL1 (4.3)	SPC25 (4.2)	POLA2 (4.2)	PRC1 (4.1)	TRAIP (4.0)
GO:0007043	cell-cell junction assembly	0.67	>=0.20	MARVELD3 (3.5)	ARL17A (3.5)	ESRP1 (3.3)	ENSG00000250365 (3.2)	PIK3C2A (3.1)	KRTCAP3 (2.9)	JPH1 (2.8)	WWC1 (2.7)	SLCO1A2 (2.7)	COBLL1 (2.5)
ENSG00000132005	RFX1 PPI subnetwork	0.67	>=0.20	ZBTB20 (4.2)	NFIC (3.4)	ATXN2 (3.0)	SEC23A (2.9)	HDGF (2.8)	ZCCHC14 (2.7)	IFT172 (2.7)	GNB2 (2.7)	TBC1D5 (2.7)	TNRC6B (2.6)
GO:0008088	axon cargo transport	0.67	>=0.20	ENSG00000256746 (3.5)	CDC42BPA (3.3)	STH (3.0)	ZNF605 (2.8)	ENSG00000244738 (2.7)	TRAPPC6B (2.6)	ENSG00000256323 (2.6)	STK33 (2.6)	ENSG00000233828 (2.6)	HECW1 (2.6)
GO:0006656	phosphatidylcholine biosynthetic process	0.67	>=0.20	WFDC13 (3.9)	NPC1L1 (3.9)	MED9 (3.3)	WFDC11 (3.3)	ENSG00000246090 (3.1)	SLC25A47 (3.1)	CAPS (3.1)	SPINLW1 (3.1)	OR5J2 (2.9)	AMT (2.9)
GO:0016126	sterol biosynthetic process	0.67	>=0.20	FADS2 (8.4)	FADS1 (8.1)	PANK3 (8.0)	AACS (7.2)	SLC26A6 (3.5)	PFKFB4 (3.0)	ENSG00000188211 (2.8)	TMEM120A (2.8)	WBP2 (2.7)	NPC1L1 (2.4)
ENSG00000113456	RAD1 PPI subnetwork	0.67	>=0.20	CDC6 (4.2)	FIGNL1 (4.2)	POLD2 (4.1)	CCNE2 (3.8)	FEN1 (3.8)	ZNF512 (3.7)	C7orf44 (3.6)	ANAPC5 (3.4)	YKT6 (3.2)	POLA2 (3.0)
GO:0022836	gated channel activity	0.67	>=0.20	CRHR1 (4.8)	MAPK4 (4.5)	BSN (4.3)	HECW1 (4.1)	KCNJ11 (4.1)	AP3B2 (3.9)	ABCC8 (3.9)	DGKB (3.9)	SLC7A14 (3.7)	CHRM4 (3.7)
ENSG00000169682	SPNS1 PPI subnetwork	0.67	>=0.20	PSTPIP1 (5.1)	SH2D2A (4.6)	RASGRP1 (4.2)	IKZF1 (4.1)	SKAP1 (3.6)	SATB1 (3.1)	ENSG00000247324 (2.7)	HBQ1 (2.6)	FAM46C (2.6)	UNC13D (2.5)
GO:0003203	endocardial cushion morphogenesis	0.67	>=0.20	ENSG00000259462 (3.6)	CCDC157 (3.3)	ZNF19 (3.3)	ENSG00000257259 (3.3)	OR5J2 (2.9)	GNAS-AS1 (2.6)	CDX2 (2.6)	CLDN12 (2.5)	GJD3 (2.5)	TIGD3 (2.4)
GO:0008156	negative regulation of DNA replication	0.67	>=0.20	RCCD1 (3.8)	ENSG00000226833 (3.4)	ENSG00000225498 (3.1)	CCDC157 (3.0)	YSK4 (2.5)	UNK (2.5)	ENSG00000256746 (2.4)	GIGYF1 (2.3)	NFX1 (2.2)	PPP1R35 (2.2)
GO:0090263	positive regulation of canonical Wnt receptor signaling pathway	0.67	>=0.20	KRTCAP3 (3.3)	ENSG00000259248 (3.1)	CAPS (3.0)	ENSG00000181296 (2.8)	FREM1 (2.7)	ENSG00000234902 (2.7)	C11orf9 (2.5)	CDC14A (2.5)	GLIS3-AS1 (2.3)	USP3 (2.2)
ENSG00000165637	VDAC2 PPI subnetwork	0.67	>=0.20	ACAD10 (3.4)	UQCRC1 (3.3)	KLHDC5 (3.2)	OGDH (3.2)	ARHGAP1 (2.9)	ENSG00000223635 (2.7)	WFDC3 (2.7)	SLCO1A2 (2.7)	NCKIPSD (2.6)	OR5I1 (2.5)
ENSG00000124164	VAPB PPI subnetwork	0.67	>=0.20	ENSG00000233705 (3.5)	GOLT1B (3.4)	PPP1CB (3.4)	TXNDC11 (3.2)	RHOA (2.9)	CREB3L2 (2.9)	TMED5 (2.9)	TMEM214 (2.6)	NUCB2 (2.6)	TFG (2.5)
MP:0004542	impaired acrosome reaction	0.67	>=0.20	C2orf53 (5.9)	TSSK6 (5.4)	WFDC9 (4.9)	SPINT3 (4.7)	SPINLW1 (4.7)	WFDC8 (4.0)	TMPRSS12 (3.9)	WFDC13 (3.7)	WFDC10A (3.3)	DNAJC5G (3.1)
GO:0045495	pole plasm	0.67	>=0.20	ENSG00000227059 (7.6)	DNAJC5G (5.7)	SPDYA (4.7)	ZCWPW1 (4.6)	GIP (4.4)	HORMAD2 (4.4)	NUP210L (3.7)	C12orf40 (3.7)	TMPRSS12 (3.6)	ENSG00000225399 (3.2)
GO:0043186	P granule	0.67	>=0.20	ENSG00000227059 (7.6)	DNAJC5G (5.7)	SPDYA (4.7)	ZCWPW1 (4.6)	GIP (4.4)	HORMAD2 (4.4)	NUP210L (3.7)	C12orf40 (3.7)	TMPRSS12 (3.6)	ENSG00000225399 (3.2)
GO:0060293	germ plasm	0.67	>=0.20	ENSG00000227059 (7.6)	DNAJC5G (5.7)	SPDYA (4.7)	ZCWPW1 (4.6)	GIP (4.4)	HORMAD2 (4.4)	NUP210L (3.7)	C12orf40 (3.7)	TMPRSS12 (3.6)	ENSG00000225399 (3.2)
GO:0001669	acrosomal vesicle	0.67	>=0.20	C2orf53 (5.7)	TSSK6 (4.9)	TMPRSS12 (4.4)	ENSG00000185294 (3.6)	ENSG00000234945 (3.5)	NUP210L (3.4)	RSPH6A (3.4)	SPDYA (3.0)	C7orf61 (2.8)	DNAAF1 (2.8)
REACTOME_HIV_INFECTION	REACTOME_HIV_INFECTION	0.67	>=0.20	PSMC3 (4.7)	CDC123 (4.5)	NMT1 (4.2)	MTCH2 (3.8)	DNTTIP1 (3.6)	ADSL (3.5)	SNF8 (3.4)	RARS (3.2)	POP7 (3.1)	PPM1G (3.1)
GO:0001619	lysosphingolipid and lysophosphatidic acid receptor activity	0.67	>=0.20	PITPNC1 (4.1)	CDC42EP2 (3.5)	CLDN11 (3.5)	CAMKV (3.4)	TRIM59 (3.1)	TMEM156 (3.1)	ADCY5 (2.9)	RARB (2.9)	DGKB (2.8)	TMEM116 (2.7)
GO:0060070	canonical Wnt receptor signaling pathway	0.67	>=0.20	ZNF891 (3.2)	HOXB1 (3.0)	WNT3 (2.8)	PLCD3 (2.5)	CAPS (2.5)	GLIS3-AS1 (2.5)	LRP4 (2.3)	FNDC4 (2.2)	FAM109A (2.2)	CILP2 (2.1)
ENSG00000113240	CLK4 PPI subnetwork	0.67	>=0.20	FAM5C (3.6)	ZBTB38 (3.4)	C12orf39 (3.0)	SLIT3 (2.9)	ENSG00000257259 (2.9)	STK17A (2.9)	CDKN2C (2.7)	ENSG00000246090 (2.6)	DMRTA2 (2.5)	PITPNC1 (2.5)
ENSG00000171533	MAP6 PPI subnetwork	0.67	>=0.20	CAMKV (4.8)	SGSM1 (4.1)	BSN (3.9)	ARHGDIG (3.5)	SGSM2 (3.4)	PDE2A (3.4)	RAPGEFL1 (3.3)	NSF (3.3)	RAPGEF4 (3.3)	ACTL6B (3.2)
ENSG00000010671	BTK PPI subnetwork	0.67	>=0.20	IKZF1 (4.8)	SPI1 (4.0)	DENND4B (3.6)	ARAP1 (3.0)	SH2B3 (2.9)	DHRS9 (2.9)	PITPNC1 (2.8)	UBE2Z (2.7)	SNN (2.6)	RRAS2 (2.5)
GO:0051952	regulation of amine transport	0.67	>=0.20	ENSG00000241732 (3.8)	TH (3.4)	ENSG00000235314 (3.4)	ABO (2.9)	EPO (2.9)	ENSG00000229444 (2.8)	C1QTNF4 (2.7)	CHRM4 (2.6)	WFDC3 (2.5)	C7orf51 (2.4)
GO:0018209	peptidyl-serine modification	0.67	>=0.20	TIGD3 (3.0)	MDM4 (3.0)	ENSG00000234945 (2.9)	OR5J2 (2.8)	ENSG00000241528 (2.6)	PILRB (2.5)	PRKAR2A (2.4)	PEBP4 (2.4)	TBKBP1 (2.3)	C7orf51 (2.3)
GO:0031954	positive regulation of protein autophosphorylation	0.67	>=0.20	SLC30A8 (4.1)	G6PC2 (3.5)	IAPP (3.5)	MYO3A (3.3)	NDUFA4L2 (2.9)	GLIS3-AS1 (2.5)	ENSG00000250474 (2.4)	RASA1 (2.4)	DSEL (2.4)	GTPBP10 (2.3)
ENSG00000135424	ITGA7 PPI subnetwork	0.67	>=0.20	RAPSN (4.6)	ENSG00000225399 (3.2)	LPP (3.2)	DAG1 (3.1)	SPRY2 (3.1)	KCNJ11 (3.0)	RRAS2 (3.0)	LAMB2 (2.9)	ADH1B (2.9)	FREM1 (2.8)
GO:0051537	2 iron, 2 sulfur cluster binding	0.67	>=0.20	HBQ1 (4.4)	HBM (3.9)	ABCB10 (3.7)	MRPL33 (3.6)	PTPMT1 (3.5)	MRPS35 (3.3)	MRPS24 (3.1)	ENSG00000229688 (2.9)	RBKS (2.7)	NAT2 (2.6)
REACTOME_G1S:SPECIFIC_TRANSCRIPTION	REACTOME_G1S:SPECIFIC_TRANSCRIPTION	0.67	>=0.20	CCNE2 (8.0)	CDC6 (7.4)	FEN1 (6.3)	TOP2A (5.6)	SPC25 (5.3)	PRC1 (5.3)	FIGNL1 (5.2)	UBE2C (5.1)	TRAIP (4.8)	POLE (4.7)
ENSG00000161040	FBXL13 PPI subnetwork	0.67	>=0.20	MRPS35 (4.6)	ADSL (4.2)	GPN1 (3.9)	CCNH (3.8)	MRPL38 (3.7)	RPS6KB1 (3.6)	ATP5G1 (3.6)	NMD3 (3.4)	CAD (3.2)	EIF2B4 (3.1)
MP:0008515	thin retinal outer nuclear layer	0.67	>=0.20	ENSG00000229444 (6.4)	RPGRIP1 (4.5)	PDE6C (4.2)	LRTM1 (4.0)	ENSG00000259439 (4.0)	LMO1 (3.9)	NEUROD1 (3.8)	PCDH15 (3.7)	ENSG00000236502 (3.1)	SGIP1 (2.7)
GO:0031575	mitotic cell cycle G1/S transition checkpoint	0.67	>=0.20	WDR53 (3.3)	SNF8 (3.2)	SCD5 (3.0)	PSMC3 (3.0)	MRPL24 (2.9)	NDUFA11 (2.8)	NMT1 (2.8)	TP53INP1 (2.7)	IP6K2 (2.7)	CDC123 (2.7)
ENSG00000115211	EIF2B4 PPI subnetwork	0.67	>=0.20	DDX56 (3.9)	FBXO17 (3.1)	USP4 (3.1)	GPN1 (3.0)	QARS (3.0)	PTPMT1 (3.0)	C2orf28 (2.9)	FAF1 (2.9)	KBTBD4 (2.8)	ADSL (2.8)
ENSG00000172179	PRL PPI subnetwork	0.67	>=0.20	FLT3 (4.6)	ANKRD55 (3.7)	PSTPIP1 (3.1)	SATB1 (2.9)	UNC13D (2.8)	RELB (2.7)	SH2D2A (2.7)	SPI1 (2.7)	SLC5A6 (2.6)	SLC39A1 (2.4)
ENSG00000103266	STUB1 PPI subnetwork	0.67	>=0.20	NUFIP2 (3.8)	URGCP (3.4)	TRIM47 (3.1)	COBL (2.8)	MEPCE (2.8)	CHMP4B (2.7)	CCDC121 (2.6)	CHMP5 (2.6)	ENSG00000259462 (2.5)	RELB (2.4)
MP:0002001	blindness	0.67	>=0.20	CDKN2B (4.5)	DMRTA2 (4.2)	SLC2A1 (3.1)	LAMB2 (3.1)	P2RY1 (2.9)	ACP2 (2.8)	BSN (2.6)	SLC39A1 (2.5)	TMEM161B (2.4)	HSDL1 (2.4)
ENSG00000104915	STX10 PPI subnetwork	0.67	>=0.20	SEC22A (3.1)	GOLGA3 (3.1)	TCTA (3.0)	C7orf44 (2.9)	JTB (2.9)	EDEM3 (2.7)	GOLT1B (2.6)	YKT6 (2.6)	SGSM3 (2.5)	SNX17 (2.4)
REACTOME_PERK_REGULATED_GENE_EXPRESSION	REACTOME_PERK_REGULATED_GENE_EXPRESSION	0.68	>=0.20	SHMT2 (5.3)	WARS (4.1)	VEGFA (3.7)	C3orf71 (3.6)	TXNDC11 (3.4)	GEMIN2 (3.2)	MDM4 (3.0)	KDM4A (2.8)	MAP1LC3B (2.7)	DUS4L (2.7)
ENSG00000185745	IFIT1 PPI subnetwork	0.68	>=0.20	OASL (5.3)	CDKN2B (4.7)	MTF2 (3.7)	CCNH (3.2)	HNRNPA1P3 (3.1)	MEPCE (3.0)	WDR6 (2.9)	PDCD4 (2.8)	NMD3 (2.7)	PHLPP2 (2.7)
ENSG00000206502	ZNRD1 PPI subnetwork	0.68	>=0.20	MRPS12 (4.0)	ISG20L2 (3.4)	ASCC2 (3.1)	C12orf43 (2.9)	LARP4 (2.9)	RPL22L1 (2.8)	MPV17 (2.8)	TAF1C (2.7)	ZNF891 (2.6)	DDX56 (2.5)
ENSG00000206429	ENSG00000206429 PPI subnetwork	0.68	>=0.20	MRPS12 (4.0)	ISG20L2 (3.4)	ASCC2 (3.1)	C12orf43 (2.9)	LARP4 (2.9)	RPL22L1 (2.8)	MPV17 (2.8)	TAF1C (2.7)	ZNF891 (2.6)	DDX56 (2.5)
ENSG00000066379	ZNRD1 PPI subnetwork	0.68	>=0.20	MRPS12 (4.0)	ISG20L2 (3.4)	ASCC2 (3.1)	C12orf43 (2.9)	LARP4 (2.9)	RPL22L1 (2.8)	MPV17 (2.8)	TAF1C (2.7)	ZNF891 (2.6)	DDX56 (2.5)
REACTOME_INACTIVATION_OF_APCC_VIA_DIRECT_INHIBITION_OF_THE_APCC_COMPLEX	REACTOME_INACTIVATION_OF_APCC_VIA_DIRECT_INHIBITION_OF_THE_APCC_COMPLEX	0.68	>=0.20	TOP2A (5.5)	PRC1 (5.4)	RNF34 (5.0)	SPC25 (4.5)	CDCA2 (4.2)	CKAP5 (4.0)	UBE2C (3.9)	CDKN2C (3.8)	TRAIP (3.6)	INTS8 (3.3)
REACTOME_INHIBITION_OF_THE_PROTEOLYTIC_ACTIVITY_OF_APCC_REQUIRED_FOR_THE_ONSET_OF_ANAPHASE_BY_MITOTIC_SPINDLE_CHECKPOINT_COMPONENTS	REACTOME_INHIBITION_OF_THE_PROTEOLYTIC_ACTIVITY_OF_APCC_REQUIRED_FOR_THE_ONSET_OF_ANAPHASE_BY_MITOTIC_SPINDLE_CHECKPOINT_COMPONENTS	0.68	>=0.20	TOP2A (5.5)	PRC1 (5.4)	RNF34 (5.0)	SPC25 (4.5)	CDCA2 (4.2)	CKAP5 (4.0)	UBE2C (3.9)	CDKN2C (3.8)	TRAIP (3.6)	INTS8 (3.3)
GO:0030426	growth cone	0.68	>=0.20	DPYSL5 (4.9)	ACTL6B (4.5)	HECW1 (4.4)	LINGO1 (4.1)	ARHGDIG (4.0)	MAGI1 (3.7)	AP3B2 (3.6)	MAPT (3.5)	FBLL1 (3.2)	SLITRK1 (3.0)
ENSG00000131051	RBM39 PPI subnetwork	0.68	>=0.20	FNBP4 (3.6)	HNF1A (3.3)	ACAD10 (3.1)	PPDPF (3.0)	PNN (3.0)	PDCD4 (2.9)	NFIC (2.7)	ABO (2.6)	LUC7L (2.5)	TFG (2.5)
GO:0033124	regulation of GTP catabolic process	0.68	>=0.20	SGSM3 (3.2)	RAB11FIP4 (3.1)	ZHX3 (2.9)	SGSM2 (2.8)	DENND4B (2.8)	ARHGEF7 (2.7)	DIP2B (2.7)	FCHSD2 (2.6)	FNBP1L (2.6)	RAB3GAP2 (2.6)
REACTOME_REGULATION_OF_APCC_ACTIVATORS_BETWEEN_G1S_AND_EARLY_ANAPHASE	REACTOME_REGULATION_OF_APCC_ACTIVATORS_BETWEEN_G1S_AND_EARLY_ANAPHASE	0.68	>=0.20	PSMC3 (5.6)	NMT1 (4.2)	SNF8 (3.9)	CDC123 (3.7)	MTCH2 (3.5)	EIF2B4 (3.5)	TOP2A (3.5)	PRC1 (3.4)	TRAFD1 (3.3)	RARS (3.2)
GO:0007200	phospholipase C-activating G-protein coupled receptor signaling pathway	0.68	>=0.20	ENSG00000259251 (4.6)	ENSG00000241732 (4.6)	C13orf16 (3.7)	OR5I1 (3.6)	ENSG00000225498 (3.0)	MTNR1B (3.0)	CHRM4 (3.0)	P2RY1 (2.8)	ENSG00000225946 (2.8)	ENSG00000250365 (2.6)
ENSG00000130427	EPO PPI subnetwork	0.68	>=0.20	FLT3 (4.5)	PSTPIP1 (3.6)	ANKRD55 (3.4)	UNC13D (3.2)	SH2D2A (3.1)	SPI1 (3.0)	SATB1 (3.0)	RELB (2.7)	SLC5A6 (2.7)	SKAP1 (2.6)
GO:0071826	ribonucleoprotein complex subunit organization	0.68	>=0.20	ZC3H13 (4.1)	PGAM5 (3.6)	C12orf43 (3.3)	HNRNPA1P3 (3.3)	SNAPC4 (3.3)	BRAP (3.2)	SURF6 (3.1)	DPF2 (3.1)	PNN (3.1)	NMD3 (3.0)
ENSG00000113525	IL5 PPI subnetwork	0.68	>=0.20	FLT3 (4.5)	ANKRD55 (3.5)	SATB1 (3.4)	PSTPIP1 (3.0)	OSM (3.0)	IKZF1 (2.8)	SH2D2A (2.8)	SKAP1 (2.7)	RELB (2.6)	SLC5A6 (2.6)
GO:0034405	response to fluid shear stress	0.68	>=0.20	TRIM65 (3.8)	ENSG00000250156 (3.3)	ENSG00000225498 (3.1)	PIEZO1 (3.1)	UBE2Q2 (2.9)	GLIS3 (2.8)	CREB3L4 (2.7)	TMEM156 (2.4)	FCHSD2 (2.2)	CHST15 (2.2)
GO:0046933	hydrogen ion transporting ATP synthase activity, rotational mechanism	0.68	>=0.20	UQCRC1 (5.3)	MDH1 (5.2)	MDH2 (4.8)	NDUFS3 (4.3)	GNAS (3.7)	ENSG00000243453 (3.2)	OGDH (3.1)	APEH (3.1)	MTCH2 (2.9)	NSF (2.9)
ENSG00000150281	CTF1 PPI subnetwork	0.68	>=0.20	FLT3 (4.8)	ANKRD55 (3.7)	SATB1 (3.1)	PSTPIP1 (3.0)	RELB (2.8)	UNC13D (2.7)	SPI1 (2.6)	SH2D2A (2.6)	SLC5A6 (2.6)	ENSG00000250474 (2.4)
GO:0016798	hydrolase activity, acting on glycosyl bonds	0.68	>=0.20	GALK1 (4.3)	ERP29 (4.2)	ACP2 (4.0)	C2orf28 (3.9)	TMED4 (3.5)	PDIA5 (3.5)	GIP (3.3)	P4HTM (3.2)	TMEM8A (3.2)	ITFG3 (3.2)
ENSG00000108828	VAT1 PPI subnetwork	0.68	>=0.20	NSF (4.5)	CAMKV (3.8)	BSN (3.8)	ARHGDIG (3.8)	RGS11 (3.7)	DPYSL5 (3.5)	AP3B2 (3.2)	LINGO1 (3.2)	RAPGEF4 (3.2)	DIP2B (3.0)
ENSG00000177455	CD19 PPI subnetwork	0.68	>=0.20	BCAS4 (4.2)	PIK3C2B (3.3)	SPI1 (3.1)	DENND4B (2.9)	SNN (2.8)	NR1H3 (2.8)	ARAP1 (2.6)	TSC22D4 (2.4)	RRAS2 (2.4)	C3orf54 (2.3)
ENSG00000135744	AGT PPI subnetwork	0.68	>=0.20	ACMSD (4.6)	FREM1 (4.5)	NAT2 (4.1)	NOSTRIN (3.7)	KHK (3.7)	A1CF (3.6)	SLC2A2 (3.6)	ADH1A (3.5)	DDC (3.0)	TM6SF2 (2.9)
GO:0021895	cerebral cortex neuron differentiation	0.68	>=0.20	GAD2 (4.1)	DMRTA2 (3.9)	DPYSL5 (3.6)	C13orf16 (3.6)	ENSG00000230461 (3.5)	STK33 (3.4)	ENSG00000236502 (3.4)	PRDM16 (3.2)	SLCO1A2 (2.4)	TIGD3 (2.3)
GO:0008186	RNA-dependent ATPase activity	0.68	>=0.20	NUFIP2 (3.7)	TBRG4 (3.6)	URGCP (3.5)	FNBP4 (3.3)	SUPT16H (3.1)	LARP4 (3.0)	SUGP1 (2.9)	WDR3 (2.9)	USP19 (2.8)	WDR6 (2.8)
ENSG00000185104	FAF1 PPI subnetwork	0.68	>=0.20	AP1G1 (4.3)	CHMP4B (3.5)	AMBRA1 (3.4)	ENSG00000228434 (3.1)	MTMR3 (3.1)	USP47 (3.0)	UBE2Z (3.0)	TBC1D10A (2.9)	GATAD2B (2.9)	FAM129A (2.8)
GO:0006839	mitochondrial transport	0.68	>=0.20	TMEM161B (3.8)	C8orf38 (3.8)	MRPS12 (3.6)	ENSG00000243453 (3.6)	MRPL33 (3.4)	MRPS24 (3.4)	PDHX (3.4)	MRPL38 (3.3)	ATP5G1 (3.1)	OGDH (3.1)
GO:0043547	positive regulation of GTPase activity	0.68	>=0.20	ARHGAP27 (2.6)	FCHSD2 (2.5)	ENSG00000173517 (2.4)	POLM (2.3)	RGS11 (2.3)	ENSG00000230461 (2.3)	SGSM2 (2.3)	DENND4B (2.3)	C1orf21 (2.3)	DIP2B (2.3)
MP:0001132	absent mature ovarian follicles	0.68	>=0.20	FADS1 (3.9)	RAPGEF4 (3.0)	PFKFB4 (3.0)	MAP2K7 (2.9)	CELSR3 (2.7)	SLC26A6 (2.5)	GCK (2.5)	TRIM66 (2.5)	LIF (2.3)	WFDC3 (2.1)
GO:0021903	rostrocaudal neural tube patterning	0.68	>=0.20	OR5I1 (4.0)	DNAH11 (3.5)	WNT3 (2.9)	ZNF891 (2.8)	DMRTA2 (2.8)	CAPS (2.8)	ENSG00000226648 (2.7)	ENSG00000226833 (2.7)	HOXB1 (2.6)	GLIS3-AS1 (2.4)
MP:0000018	small ears	0.68	>=0.20	KCNK7 (4.8)	EMILIN3 (3.7)	LRP4 (2.9)	CPAMD8 (2.8)	FREM1 (2.6)	LSAMP (2.6)	COL7A1 (2.6)	IGF2BP2 (2.5)	HOXB3 (2.4)	CCND2 (2.4)
GO:0072001	renal system development	0.68	>=0.20	HNF1B (4.0)	FREM1 (3.3)	RARB (3.2)	ENSG00000256323 (3.2)	IGF2-AS (3.1)	KL (2.9)	WFDC10A (2.7)	ENSG00000188211 (2.6)	SPTSSB (2.5)	PRDM16 (2.5)
GO:0055017	cardiac muscle tissue growth	0.68	>=0.20	OBP2B (4.3)	CPAMD8 (3.8)	FOXA2 (3.4)	RARB (3.3)	MYL7 (3.3)	PRDM16 (2.9)	MYBPC3 (2.8)	C13orf16 (2.6)	ENSG00000241057 (2.5)	KLHDC8B (2.3)
ENSG00000100714	MTHFD1 PPI subnetwork	0.68	>=0.20	IMPDH2 (3.4)	QARS (3.4)	SHMT2 (3.3)	PSMC3 (2.8)	TBRG4 (2.7)	LARP4 (2.7)	NAA25 (2.7)	RARS (2.6)	PNN (2.5)	P4HTM (2.4)
GO:0030512	negative regulation of transforming growth factor beta receptor signaling pathway	0.68	>=0.20	C14orf126 (4.4)	WFDC10B (3.4)	ENSG00000259330 (3.3)	ENSG00000250474 (3.2)	ENSG00000230461 (3.2)	ATXN1L (2.8)	ZCCHC14 (2.7)	ENSG00000233828 (2.7)	STK17A (2.7)	TMPRSS12 (2.6)
GO:0033189	response to vitamin A	0.68	>=0.20	OBP2B (3.3)	RARB (3.2)	ACE (2.7)	PEBP4 (2.7)	ENSG00000229688 (2.6)	ENSG00000241528 (2.6)	C9orf163 (2.5)	EMILIN3 (2.5)	KRTCAP3 (2.5)	FOXA2 (2.4)
GO:0005343	organic acid:sodium symporter activity	0.68	>=0.20	ENSG00000199488 (3.9)	KHK (3.6)	SHMT2 (3.5)	SLC2A1 (3.4)	ADH6 (3.2)	ACMSD (3.1)	ABCB11 (3.0)	TM6SF2 (2.9)	GAD2 (2.7)	SGSM1 (2.7)
GO:0070411	I-SMAD binding	0.68	>=0.20	ZCCHC14 (4.5)	VEGFA (2.7)	MTMR3 (2.6)	ATXN1L (2.6)	KCNQ1 (2.6)	HMG20A (2.6)	TRIM65 (2.5)	KIAA1267 (2.5)	FNBP1L (2.4)	RFX1 (2.4)
GO:0060840	artery development	0.68	>=0.20	OR5J2 (3.5)	NDUFA4L2 (3.0)	ENSG00000230461 (2.9)	EPO (2.8)	ENSG00000241528 (2.8)	INSR (2.8)	CPAMD8 (2.7)	PIK3C2B (2.7)	RARB (2.7)	C3orf54 (2.7)
MP:0006358	absent pinna reflex	0.68	>=0.20	ENSG00000233705 (4.1)	SLCO1A2 (4.0)	KCNQ1 (3.6)	GJD3 (3.3)	MAPK4 (3.2)	CLDN11 (3.1)	P2RX2 (3.1)	WWC1 (2.7)	PDE8B (2.5)	HOXB1 (2.4)
MP:0002546	mydriasis	0.68	>=0.20	LMO1 (4.0)	NEUROD1 (3.9)	TH (3.9)	PDE6C (3.7)	ENSG00000229444 (3.6)	PLCD3 (3.5)	HOXB1 (3.0)	GPR22 (2.9)	ENSG00000259439 (2.8)	RARB (2.8)
ENSG00000173366	ENSG00000173366 PPI subnetwork	0.68	>=0.20	YWHAB (3.1)	GNB2 (2.8)	DR1 (2.6)	COG5 (2.5)	ENSG00000226122 (2.4)	CHFR (2.4)	SEC22A (2.4)	PIK3C2A (2.3)	GDAP2 (2.3)	DUS4L (2.3)
ENSG00000062038	CDH3 PPI subnetwork	0.68	>=0.20	ESRP1 (5.5)	PTPRF (4.7)	FNBP1L (3.7)	CAPN1 (3.1)	CCNT2 (2.9)	KRT8P12 (2.8)	COBL (2.6)	TCF7L2 (2.6)	CDX2 (2.5)	AP1G1 (2.5)
MP:0006269	abnormal mammary gland growth during pregnancy	0.68	>=0.20	LPP (3.0)	SPRY2 (2.8)	CARD9 (2.5)	LIF (2.5)	SEC14L2 (2.5)	MUC3A (2.5)	EHF (2.5)	ENSG00000226833 (2.3)	ENSG00000259330 (2.2)	SH2B3 (2.2)
ENSG00000168454	TXNDC2 PPI subnetwork	0.68	>=0.20	F2 (6.5)	CPB2 (5.6)	SLC2A2 (4.6)	NR1H3 (4.3)	NPC1L1 (3.8)	ENSG00000199488 (3.8)	GCKR (3.7)	A1CF (3.2)	TCF7L2 (3.1)	C2orf53 (3.0)
GO:0001829	trophectodermal cell differentiation	0.68	>=0.20	ENSG00000247828 (3.1)	LMO1 (3.1)	MYO3B (3.1)	STH (3.0)	PDX1 (2.6)	GLIS3-AS1 (2.6)	MARVELD3 (2.4)	ENSG00000259330 (2.3)	SCD5 (2.3)	MUC3A (2.2)
GO:0019898	extrinsic to membrane	0.68	>=0.20	COBL (3.8)	PDE8B (3.3)	TGFA (2.9)	SLC30A8 (2.9)	COBLL1 (2.7)	FNBP1L (2.7)	STARD10 (2.7)	EPS8 (2.5)	PRKAR2B (2.5)	MAPT (2.5)
ENSG00000177105	RHOG PPI subnetwork	0.68	>=0.20	CERS6 (3.1)	FCHSD2 (2.9)	FLT3 (2.9)	ARHGEF7 (2.5)	DIP2B (2.5)	DENND4B (2.5)	PSTPIP1 (2.5)	ENSG00000257259 (2.5)	CAPN1 (2.4)	RASA1 (2.3)
ENSG00000125651	GTF2F1 PPI subnetwork	0.68	>=0.20	PNN (4.5)	ISG20L2 (3.9)	SUPT16H (3.7)	FNBP4 (3.6)	SF3A1 (3.4)	DPF2 (3.2)	NUP160 (3.2)	H3F3B (3.1)	TOP1 (3.0)	WDR6 (2.9)
GO:0051261	protein depolymerization	0.68	>=0.20	ENSG00000229688 (4.6)	C13orf16 (4.2)	ENSG00000185294 (3.8)	C3orf71 (3.4)	ENSG00000250341 (2.6)	C2orf53 (2.5)	HECW1 (2.5)	TSSK6 (2.4)	ZBTB20 (2.3)	RAB11FIP4 (2.3)
MP:0010067	increased red blood cell distribution width	0.68	>=0.20	HBQ1 (9.5)	HBM (9.3)	FAM46C (6.3)	TFR2 (4.3)	RNF123 (4.0)	ABCB10 (3.8)	BRAP (3.0)	ATG13 (2.8)	KCNQ1 (2.6)	CRTC2 (2.5)
ENSG00000143727	ACP1 PPI subnetwork	0.68	>=0.20	ASCC2 (3.5)	PRKAR2A (3.4)	RNF123 (3.2)	NOSTRIN (3.1)	NOTCH1 (2.9)	MYO3A (2.9)	RMST (2.8)	SKAP1 (2.8)	PROX1 (2.7)	RPGRIP1 (2.5)
GO:0048185	activin binding	0.68	>=0.20	SLIT3 (3.4)	C1orf21 (3.1)	CLDN12 (2.9)	ZCCHC14 (2.9)	SLC39A13 (2.9)	ACE (2.8)	WFDC10B (2.6)	RBMS1 (2.3)	RASA1 (2.3)	TCF7L2 (2.2)
ENSG00000164776	PHKG1 PPI subnetwork	0.68	>=0.20	PGAM2 (4.4)	KCNJ11 (4.0)	TRIM54 (3.9)	STAC3 (3.7)	INS (3.7)	CILP2 (3.4)	JPH1 (3.0)	C3orf43 (2.8)	ENSG00000225399 (2.6)	SRL (2.5)
ENSG00000104388	RAB2A PPI subnetwork	0.68	>=0.20	CLDN11 (3.4)	C11orf9 (2.9)	C1orf21 (2.7)	NTRK2 (2.7)	ALDH2 (2.7)	ENSG00000246090 (2.4)	C1QTNF4 (2.4)	SRRM3 (2.4)	SEC14L2 (2.4)	RAPGEFL1 (2.3)
ENSG00000104325	DECR1 PPI subnetwork	0.68	>=0.20	MYBPC3 (7.7)	PGAM2 (7.3)	SRL (6.7)	TRIM54 (6.3)	MYL7 (6.2)	MDH2 (4.9)	UQCRC1 (4.6)	MDH1 (4.6)	PACSIN3 (3.7)	GPR22 (3.4)
ENSG00000079819	EPB41L2 PPI subnetwork	0.68	>=0.20	ADCY5 (4.2)	CAMKV (4.2)	RGS11 (3.8)	DPYSL5 (3.8)	BSN (3.5)	CAMK2B (3.5)	NSF (3.5)	ARHGDIG (3.4)	DGKB (3.1)	BCAS4 (2.9)
ENSG00000111445	RFC5 PPI subnetwork	0.68	>=0.20	FIGNL1 (6.1)	POLE (5.3)	CDC6 (5.2)	FEN1 (5.0)	CCNE2 (4.8)	POLA2 (4.5)	POLD2 (4.4)	DDB2 (4.1)	C7orf44 (3.9)	NUP160 (3.7)
GO:0017022	myosin binding	0.68	>=0.20	SRL (6.9)	PGAM2 (6.4)	MYL7 (6.1)	TRIM54 (5.4)	STAC3 (4.2)	LRTM1 (4.2)	PEBP4 (3.8)	MYBPC3 (3.7)	PACSIN3 (3.2)	CAND2 (2.6)
ENSG00000108559	NUP88 PPI subnetwork	0.68	>=0.20	NUP133 (4.4)	POLD2 (3.7)	CAD (3.3)	POLA2 (2.9)	GPN1 (2.9)	PMPCA (2.8)	ANKLE2 (2.7)	FIGNL1 (2.7)	POLE (2.7)	THADA (2.7)
GO:0060606	tube closure	0.68	>=0.20	KLHDC5 (2.8)	LRP2 (2.7)	WNT3 (2.7)	INPP5E (2.7)	HOXB1 (2.6)	C9orf5 (2.5)	ENSG00000236829 (2.5)	WFDC11 (2.4)	TNKS (2.4)	GIGYF1 (2.4)
ENSG00000115540	MOB4 PPI subnetwork	0.68	>=0.20	CLDN11 (3.8)	ADCY5 (3.1)	CAMKV (3.0)	SLC2A13 (3.0)	BSN (2.9)	PPP1CB (2.8)	SUPT7L (2.7)	PDE2A (2.7)	NSF (2.7)	RAPGEFL1 (2.6)
GO:0048489	synaptic vesicle transport	0.68	>=0.20	AP3B2 (5.0)	FBLL1 (5.0)	CELSR3 (4.5)	SRRM3 (4.2)	ENSG00000235314 (3.3)	BSN (3.3)	LCORL (3.2)	DNAH11 (3.1)	MADD (3.1)	ARHGDIG (3.0)
GO:0060113	inner ear receptor cell differentiation	0.68	>=0.20	MTNR1B (4.4)	ENSG00000250156 (3.5)	LRP4 (3.5)	CDX2 (3.4)	PCDH15 (3.1)	ENSG00000229688 (3.1)	ENSG00000244738 (3.0)	SLCO1A2 (2.8)	YSK4 (2.6)	MYO3A (2.6)
GO:0015295	solute:hydrogen symporter activity	0.68	>=0.20	SLC26A4 (3.9)	EDEM3 (3.4)	TMEM214 (3.2)	SLC2A13 (3.0)	ACP2 (2.9)	WIPI1 (2.9)	TMEM161B (2.9)	CPAMD8 (2.8)	CREB3L1 (2.8)	SEC22A (2.7)
ENSG00000185291	IL3RA PPI subnetwork	0.68	>=0.20	LIF (6.8)	OSM (6.2)	ENSG00000251230 (4.0)	SATB1 (3.5)	MIR31HG (3.5)	IKZF1 (3.4)	GLIS3 (3.2)	SH2D2A (3.1)	CCND2 (2.8)	SLC26A4 (2.8)
MP:0005166	decreased susceptibility to injury	0.68	>=0.20	LIF (5.8)	OSM (5.0)	SEC14L3 (4.0)	STEAP1 (3.6)	STEAP2 (3.4)	GLIS3 (3.1)	C2CD4B (2.7)	INHBC (2.7)	HNF1B (2.5)	SATB1 (2.4)
ENSG00000137656	BUD13 PPI subnetwork	0.68	>=0.20	DPF2 (4.4)	WDR53 (3.8)	ZNF408 (3.7)	WIPF2 (3.7)	BRAP (3.6)	IST1 (3.5)	SUGP1 (3.4)	SF3A1 (3.2)	MTF2 (3.1)	PPDPF (3.1)
GO:0048715	negative regulation of oligodendrocyte differentiation	0.68	>=0.20	ENSG00000233705 (3.2)	PIK3C2B (3.0)	RMST (2.7)	OBP2B (2.6)	DNAJC5G (2.6)	ENSG00000259330 (2.6)	TMEM132B (2.5)	PCDH15 (2.5)	TCF7L2 (2.5)	MTNR1B (2.4)
GO:0015293	symporter activity	0.68	>=0.20	KHK (6.7)	ACMSD (5.4)	ENSG00000199488 (5.2)	KL (4.9)	TM6SF2 (4.7)	ADH6 (4.2)	SLC2A2 (4.1)	LRP2 (3.8)	SLC26A4 (3.8)	SLC43A2 (3.4)
MP:0005136	decreased growth hormone level	0.68	>=0.20	MIR21 (4.3)	STK33 (3.1)	GNAS (2.9)	C9orf53 (2.9)	SPRY2 (2.8)	CDKN2B-AS (2.8)	TRIM66 (2.7)	PCSK1 (2.7)	LINC00461 (2.4)	C12orf47 (2.3)
GO:0016226	iron-sulfur cluster assembly	0.68	>=0.20	MRPS12 (3.9)	MRPS24 (3.4)	C8orf38 (3.3)	C12orf43 (3.3)	C14orf126 (3.2)	PTPMT1 (3.0)	DECR2 (2.8)	JTB (2.7)	MRPL33 (2.7)	BRE (2.7)
GO:0031163	metallo-sulfur cluster assembly	0.68	>=0.20	MRPS12 (3.9)	MRPS24 (3.4)	C8orf38 (3.3)	C12orf43 (3.3)	C14orf126 (3.2)	PTPMT1 (3.0)	DECR2 (2.8)	JTB (2.7)	MRPL33 (2.7)	BRE (2.7)
ENSG00000111364	DDX55 PPI subnetwork	0.68	>=0.20	WDR3 (6.5)	SURF6 (4.9)	TBRG4 (4.7)	NAA25 (4.6)	RARS (4.5)	NMD3 (4.2)	DDX56 (4.1)	SNAPC4 (3.8)	ADSL (3.8)	ASCC2 (3.6)
ENSG00000087263	OGFOD1 PPI subnetwork	0.68	>=0.20	AP1G1 (5.5)	CCNH (4.8)	IST1 (3.9)	TOP1 (3.3)	CHMP4B (3.1)	OXSR1 (2.9)	COPB1 (2.6)	NUP133 (2.6)	DR1 (2.5)	USP4 (2.5)
ENSG00000112559	MDFI PPI subnetwork	0.68	>=0.20	INPP5E (3.5)	SDCCAG3 (3.3)	RAPSN (3.2)	SGSM3 (3.1)	ENSG00000005206 (3.0)	SUGP1 (2.8)	DMRTA2 (2.7)	ARFGAP2 (2.6)	STAC3 (2.5)	POLM (2.4)
MP:0000717	abnormal lymphocyte cell number	0.68	>=0.20	IKZF1 (5.1)	PIK3C2B (4.6)	SH2D2A (4.5)	SKAP1 (4.3)	UNC13D (3.8)	POLM (3.8)	LIF (3.7)	RELB (3.6)	SATB1 (3.5)	PSTPIP1 (3.3)
ENSG00000139116	KIF21A PPI subnetwork	0.68	>=0.20	NSF (4.3)	CAMKV (4.0)	ARHGDIG (4.0)	RGS11 (3.9)	BSN (3.6)	DPYSL5 (3.2)	LINGO1 (3.0)	NCKIPSD (2.9)	DIP2B (2.9)	SGSM1 (2.9)
GO:0006919	activation of cysteine-type endopeptidase activity involved in apoptotic process	0.68	>=0.20	DDB2 (3.0)	C8orf38 (2.9)	TRAFD1 (2.8)	PDX1 (2.8)	ENSG00000259462 (2.7)	CDKN2B (2.7)	TIGD3 (2.6)	MIR31HG (2.6)	UBE2Q2 (2.5)	OASL (2.5)
ENSG00000175634	RPS6KB2 PPI subnetwork	0.68	>=0.20	RAB3GAP2 (3.6)	YKT6 (2.9)	CHMP5 (2.9)	ALDH2 (2.8)	SPI1 (2.6)	LRP4 (2.5)	ACOX1 (2.4)	BAG1 (2.4)	OR4A21P (2.3)	TBC1D5 (2.3)
MP:0003731	abnormal retinal outer nuclear layer morphology	0.68	>=0.20	ENSG00000229444 (5.1)	LRTM1 (5.0)	ENSG00000259439 (4.1)	ENSG00000236502 (3.6)	LINC00461 (3.1)	PHLPP2 (3.0)	LMO1 (3.0)	PDE6C (2.7)	FOXA2 (2.6)	OR7E14P (2.6)
GO:0044304	main axon	0.68	>=0.20	CLDN11 (4.9)	BSN (4.8)	MAPK4 (4.5)	HECW1 (4.4)	C11orf9 (4.0)	NTRK2 (3.7)	CAMK2B (3.0)	CRHR1 (2.9)	MAPT (2.9)	SLC7A14 (2.8)
ENSG00000082516	GEMIN5 PPI subnetwork	0.68	>=0.20	WDR53 (3.4)	FBXO45 (3.4)	C5orf30 (3.1)	TFG (2.9)	MRPL24 (2.7)	OXSR1 (2.6)	RPL22L1 (2.5)	SURF6 (2.5)	FBXO17 (2.4)	DR1 (2.4)
MP:0009243	hairpin sperm flagellum	0.68	>=0.20	SPINLW1 (8.7)	PEBP4 (3.7)	DNAAF1 (3.6)	C2orf53 (3.1)	SPDYA (2.8)	ENSG00000188211 (2.8)	TSSK6 (2.8)	WFDC10A (2.5)	TMPRSS12 (2.4)	ENSG00000257259 (2.3)
ENSG00000142541	RPL13A PPI subnetwork	0.68	>=0.20	IMPDH2 (5.6)	QARS (5.2)	HNRNPA1P3 (5.1)	RPL22L1 (4.3)	WDR3 (3.2)	ADSL (2.9)	RARS (2.9)	NMD3 (2.8)	LARP4 (2.5)	FAF1 (2.5)
MP:0008723	impaired eosinophil recruitment	0.68	>=0.20	OSM (4.1)	TNFRSF17 (3.3)	SATB1 (3.1)	PSTPIP1 (2.9)	SLC26A4 (2.8)	SKAP1 (2.8)	ITGB3 (2.5)	PILRA (2.5)	RARA (2.4)	GLIS3-AS1 (2.4)
GO:0008652	cellular amino acid biosynthetic process	0.68	>=0.20	SHMT2 (4.0)	ENSG00000250802 (3.7)	ACMSD (3.7)	KHK (3.3)	TM6SF2 (3.2)	ABCB11 (2.9)	TAT (2.8)	METTL7A (2.7)	PABPC1L (2.7)	ENSG00000256323 (2.7)
ENSG00000188986	COBRA1 PPI subnetwork	0.68	>=0.20	DNTTIP1 (3.9)	DPF2 (2.9)	POP7 (2.9)	MRPS12 (2.8)	SNF8 (2.7)	SUGP1 (2.6)	ZNF408 (2.6)	NDUFA11 (2.5)	FAM206A (2.5)	MAPKAPK5 (2.4)
MP:0000747	muscle weakness	0.69	>=0.20	STAC3 (6.3)	RAPSN (5.6)	SRL (5.5)	PGAM2 (5.2)	KCNJ11 (5.0)	TRIM54 (4.9)	JPH1 (4.4)	ENSG00000229444 (3.9)	COBL (3.1)	C3orf43 (2.8)
ENSG00000010278	CD9 PPI subnetwork	0.69	>=0.20	SLC39A1 (3.1)	ENSG00000223745 (3.0)	DAG1 (2.9)	NR1H3 (2.8)	WFS1 (2.8)	NOTCH1 (2.8)	SPRY2 (2.7)	PTPRF (2.6)	ITFG3 (2.5)	LAMB2 (2.5)
GO:0009081	branched chain family amino acid metabolic process	0.69	>=0.20	ACAD10 (3.3)	NICN1 (2.9)	ENSG00000250802 (2.8)	METTL7A (2.8)	C7orf61 (2.8)	TMEM120A (2.4)	RAB11FIP3 (2.2)	NUP210L (2.2)	PDHX (2.2)	PMPCA (2.2)
GO:0055080	cation homeostasis	0.69	>=0.20	OR4A1P (3.1)	GJD3 (2.9)	HBM (2.9)	UCN (2.7)	HTR4 (2.6)	HBQ1 (2.6)	ENSG00000226122 (2.6)	C7orf63 (2.5)	STEAP2 (2.5)	C3orf71 (2.5)
ENSG00000162891	IL20 PPI subnetwork	0.69	>=0.20	FLT3 (4.7)	ANKRD55 (3.6)	SATB1 (3.1)	PSTPIP1 (3.0)	SH2D2A (2.8)	UNC13D (2.7)	RELB (2.7)	SPI1 (2.5)	SLC5A6 (2.5)	FBXO45 (2.4)
ENSG00000061676	NCKAP1 PPI subnetwork	0.69	>=0.20	NSF (5.0)	CAMKV (4.5)	BSN (3.8)	ARHGDIG (3.6)	HTR4 (3.5)	CAMK2B (3.3)	SGSM1 (3.1)	SGSM2 (3.0)	RAPGEF4 (3.0)	DGKB (2.9)
REACTOME_AMINE_LIGAND:BINDING_RECEPTORS	REACTOME_AMINE_LIGAND:BINDING_RECEPTORS	0.69	>=0.20	DGKB (5.4)	GAD2 (5.2)	ADCY5 (5.0)	CHRM4 (4.9)	CAMKV (4.6)	HTR4 (4.4)	SLC30A3 (4.1)	HS3ST4 (3.4)	PDE8B (3.3)	SGIP1 (3.3)
ENSG00000111707	SUDS3 PPI subnetwork	0.69	>=0.20	MAP2K7 (3.5)	GIGYF1 (3.4)	BRAP (3.3)	DPF2 (3.3)	QRICH1 (3.0)	CELF1 (3.0)	RFX1 (2.9)	INTS8 (2.9)	MAU2 (2.7)	HSDL1 (2.6)
ENSG00000177283	FZD8 PPI subnetwork	0.69	>=0.20	HOXB1 (3.7)	COL7A1 (3.5)	WNT3 (3.3)	FREM1 (3.1)	TMEM45A (2.9)	IGF2 (2.4)	AEBP1 (2.4)	ENSG00000250156 (2.4)	CRYBA1 (2.3)	ENSG00000228141 (2.2)
GO:0002062	chondrocyte differentiation	0.69	>=0.20	CILP2 (5.8)	EMILIN3 (3.5)	GLIS3-AS1 (3.5)	CAPS (3.5)	ANKH (2.6)	ENSG00000229688 (2.6)	PAPSS2 (2.4)	NDUFA4L2 (2.4)	CPAMD8 (2.4)	RAB11FIP4 (2.4)
ENSG00000130203	APOE PPI subnetwork	0.69	>=0.20	F2 (6.0)	CPB2 (5.0)	SLC2A2 (4.6)	A1CF (3.8)	NPC1L1 (3.4)	ENSG00000199488 (3.3)	AMT (3.2)	ADH6 (2.9)	MYL7 (2.9)	IGF2 (2.8)
ENSG00000088320	REM1 PPI subnetwork	0.69	>=0.20	PPDPF (4.1)	SEC61A2 (3.1)	C5orf30 (2.7)	TSSK6 (2.6)	DGKB (2.5)	PPP1CB (2.5)	ABO (2.4)	CHST1 (2.4)	NSF (2.3)	CHRM4 (2.3)
GO:0030837	negative regulation of actin filament polymerization	0.69	>=0.20	ENSG00000229688 (4.6)	C13orf16 (3.9)	ENSG00000185294 (3.7)	HBM (3.3)	C17orf57 (3.3)	CAPS (3.2)	OR7E14P (2.9)	RNF123 (2.8)	RAB11FIP4 (2.8)	ENSG00000244738 (2.6)
GO:0031571	mitotic cell cycle G1/S transition DNA damage checkpoint	0.69	>=0.20	SNF8 (3.3)	WDR53 (3.1)	PSMC3 (3.0)	SCD5 (3.0)	NMT1 (3.0)	MRPL24 (2.9)	NDUFA11 (2.8)	ENSG00000204650 (2.7)	IP6K2 (2.7)	TRAFD1 (2.7)
GO:0006937	regulation of muscle contraction	0.69	>=0.20	TRIM54 (4.3)	ENSG00000250156 (4.2)	PEBP4 (4.1)	SRL (4.1)	STAC3 (4.1)	CAND2 (3.7)	LRTM1 (3.7)	ENSG00000259330 (3.4)	PRKG1 (3.3)	PGAM2 (3.0)
ENSG00000126267	COX6B1 PPI subnetwork	0.69	>=0.20	ENSG00000243453 (7.5)	NDUFS3 (5.5)	UQCRC1 (5.2)	MDH1 (5.2)	MDH2 (5.2)	ATP5G1 (4.8)	NDUFA11 (4.4)	MRPL33 (4.0)	MTCH2 (3.8)	MRPS24 (3.6)
GO:0001504	neurotransmitter uptake	0.69	>=0.20	PEBP4 (3.3)	ENSG00000259073 (2.9)	MAPK4 (2.9)	ADCY5 (2.8)	C7orf51 (2.8)	ENSG00000250474 (2.5)	CHRM4 (2.4)	SLC2A13 (2.4)	TRIM66 (2.3)	FBLL1 (2.2)
MP:0004796	increased anti-histone antibody level	0.69	>=0.20	TP53INP1 (7.4)	DDB2 (5.8)	MDM4 (3.9)	NEAT1 (3.2)	SNN (3.1)	STK17A (2.7)	CDKN2B-AS (2.5)	CDKN2B (2.5)	ENSG00000226648 (2.2)	MIR21 (2.1)
ENSG00000077097	TOP2B PPI subnetwork	0.69	>=0.20	WDR6 (4.1)	QRICH1 (3.5)	PPM1G (3.2)	PDCD4 (3.1)	SUPT16H (3.0)	KIAA1267 (3.0)	SMC4 (2.9)	PLCG1 (2.9)	SF3A1 (2.8)	PPDPF (2.8)
MP:0003809	abnormal hair shaft morphology	0.69	>=0.20	ESRP1 (3.8)	SPTSSB (3.3)	RAPGEFL1 (2.9)	EHF (2.8)	TMEM40 (2.5)	DHRS9 (2.3)	TGFA (2.2)	C9orf53 (2.1)	WFDC3 (1.9)	STEAP1 (1.9)
GO:0050433	regulation of catecholamine secretion	0.69	>=0.20	ENSG00000241732 (4.2)	ENSG00000235314 (3.5)	TH (3.3)	ABO (3.1)	C7orf51 (3.1)	EPO (3.1)	ENSG00000236866 (2.7)	FAM186A (2.6)	ENSG00000225946 (2.5)	ENSG00000223745 (2.5)
ENSG00000108604	SMARCD2 PPI subnetwork	0.69	>=0.20	KIAA1267 (4.1)	WIPF2 (4.0)	SF3A1 (3.5)	TNRC6B (3.5)	MAP2K7 (3.2)	MAU2 (3.1)	UNK (3.0)	WDR6 (2.8)	SYMPK (2.7)	ARL17A (2.7)
GO:0015079	potassium ion transmembrane transporter activity	0.69	>=0.20	CRHR1 (5.7)	MAPK4 (4.9)	AP3B2 (4.0)	BSN (3.8)	CHRM4 (3.8)	SLC7A14 (3.7)	ACTL6B (3.6)	ABCC8 (3.5)	KCNJ11 (3.5)	CACNA1C (3.5)
GO:0030183	B cell differentiation	0.69	>=0.20	BCAS4 (4.2)	VPS13C (3.5)	ATG16L2 (3.1)	TRIM65 (2.8)	IKZF1 (2.8)	DNAJC5G (2.6)	TNFRSF17 (2.6)	ENSG00000226833 (2.6)	DBNL (2.5)	ARHGAP27 (2.5)
ENSG00000169891	REPS2 PPI subnetwork	0.69	>=0.20	UBE2Z (3.7)	HSF1 (3.0)	IGF2BP2 (3.0)	CAPN1 (2.9)	RASA1 (2.9)	CDC42EP2 (2.5)	CRTC2 (2.5)	C5orf30 (2.4)	FAM109A (2.4)	ENSG00000251230 (2.4)
GO:0051480	cytosolic calcium ion homeostasis	0.69	>=0.20	TNFRSF17 (3.5)	HTR4 (3.1)	ENSG00000226833 (3.0)	C3orf71 (2.9)	ENSG00000241732 (2.8)	ENSG00000256746 (2.8)	C9orf163 (2.8)	WFDC8 (2.7)	PRKG1 (2.7)	ADCY5 (2.6)
ENSG00000187735	TCEA1 PPI subnetwork	0.69	>=0.20	SUGP1 (4.6)	DNTTIP1 (3.7)	TAF1C (3.5)	GEMIN2 (3.0)	MRPS12 (2.9)	IST1 (2.9)	DPF2 (2.8)	SYMPK (2.6)	NDUFA11 (2.6)	SNF8 (2.6)
ENSG00000079805	DNM2 PPI subnetwork	0.69	>=0.20	TCTA (3.0)	PRCC (2.9)	LINC00461 (2.8)	DBNL (2.7)	GNB2 (2.7)	WWC1 (2.7)	SNX17 (2.6)	CAPN1 (2.5)	ENSG00000247828 (2.4)	ARHGEF7 (2.4)
MP:0001858	intestinal inflammation	0.69	>=0.20	TBC1D10A (3.9)	SH2D2A (3.3)	GLIS3 (3.2)	NFKBIB (3.2)	STK17A (3.1)	LIF (3.0)	FAM129A (2.9)	LPP (2.8)	MAF (2.6)	MIR21 (2.6)
GO:0005109	frizzled binding	0.69	>=0.20	HOXB1 (5.2)	COL7A1 (3.8)	TMEM45A (3.7)	WNT3 (3.6)	SOX5 (3.3)	FREM1 (3.2)	EMILIN1 (2.9)	CRYBA1 (2.6)	C11orf9 (2.6)	DPY19L4 (2.6)
GO:0051567	histone H3-K9 methylation	0.69	>=0.20	PDE6C (3.8)	ENSG00000005206 (3.4)	ZNF605 (3.3)	PPP1R35 (3.1)	ENSG00000257259 (2.9)	WFDC13 (2.8)	ENSG00000259330 (2.6)	KDM2B (2.6)	ABCB10 (2.5)	EPO (2.5)
ENSG00000072849	DERL2 PPI subnetwork	0.69	>=0.20	TXNDC11 (6.4)	PREB (4.6)	ATG13 (4.0)	NUCB2 (3.9)	WFS1 (3.8)	TMED5 (3.7)	ARFGAP2 (3.4)	WARS (3.1)	PDIA5 (3.1)	TMEM214 (3.1)
ENSG00000196535	MYO18A PPI subnetwork	0.69	>=0.20	PEBP4 (3.2)	AXIN1 (3.2)	ATXN2 (3.1)	SYMPK (3.1)	R3HDM2 (2.9)	DCAKD (2.9)	SPRY2 (2.6)	WFDC10B (2.4)	ITFG3 (2.4)	HDGF (2.4)
ENSG00000149806	FAU PPI subnetwork	0.69	>=0.20	QARS (5.6)	IMPDH2 (5.6)	HNRNPA1P3 (4.8)	RPL22L1 (3.9)	OST4 (3.1)	FAF1 (2.5)	MRPS24 (2.5)	NMD3 (2.4)	ADSL (2.2)	FNBP4 (2.1)
GO:0006661	phosphatidylinositol biosynthetic process	0.69	>=0.20	ITFG3 (3.8)	RRNAD1 (3.6)	RNF215 (3.5)	ENSG00000005206 (3.3)	JTB (3.2)	BCAP29 (3.2)	C2orf28 (3.1)	DPY19L4 (3.0)	C3orf71 (3.0)	MPV17 (2.9)
GO:0007617	mating behavior	0.69	>=0.20	ENSG00000232036 (4.2)	P2RX2 (3.7)	SGSM1 (3.5)	RSPH6A (3.4)	ENSG00000259251 (3.2)	SRRM3 (3.2)	C9orf163 (3.1)	CHRM4 (3.1)	RAB11FIP4 (3.0)	ZHX3 (2.9)
GO:0048066	developmental pigmentation	0.69	>=0.20	SPRYD5 (5.4)	ENSG00000250802 (3.3)	SLC26A4 (3.1)	CDKN2B-AS (2.8)	WIPI1 (2.5)	ARSG (2.5)	HARBI1 (2.3)	CDX2 (2.3)	OR5I1 (2.2)	EMILIN3 (2.2)
ENSG00000141446	ESCO1 PPI subnetwork	0.69	>=0.20	POLE (4.8)	CCNE2 (4.7)	FEN1 (4.7)	FIGNL1 (4.6)	TRAIP (4.4)	CDC6 (4.4)	SMC4 (4.4)	PRC1 (3.9)	ANAPC5 (3.8)	FBXO45 (3.7)
GO:0022843	voltage-gated cation channel activity	0.69	>=0.20	MAPK4 (5.2)	CRHR1 (5.2)	KCNJ11 (5.0)	ABCC8 (4.8)	BSN (4.6)	ACTL6B (4.3)	AP3B2 (4.2)	CHRM4 (4.2)	PCSK1 (3.9)	HECW1 (3.8)
GO:0016765	transferase activity, transferring alkyl or aryl (other than methyl) groups	0.69	>=0.20	AACS (3.3)	PANK3 (3.1)	FADS1 (3.0)	ENSG00000247828 (2.9)	ENSG00000250474 (2.5)	CREB3L4 (2.5)	DDC (2.4)	NOSTRIN (2.3)	MRPS12 (2.3)	FAM186A (2.2)
GO:2000243	positive regulation of reproductive process	0.69	>=0.20	C2orf16 (4.5)	PPP1R35 (2.9)	SUGP1 (2.6)	MAPKAPK5 (2.5)	DNTTIP1 (2.4)	CDKN2B-AS (2.3)	ZNF408 (2.3)	POP7 (2.3)	ENSG00000241732 (2.2)	MRPS12 (2.1)
MP:0000755	hindlimb paralysis	0.69	>=0.20	CLDN11 (5.5)	SLC2A1 (3.7)	NXPH4 (3.4)	TMED4 (3.1)	ITFG3 (3.0)	PFKFB4 (2.7)	KCNK7 (2.7)	P4HTM (2.6)	SLITRK1 (2.6)	TSC22D4 (2.5)
ENSG00000113140	SPARC PPI subnetwork	0.69	>=0.20	AEBP1 (6.1)	EMILIN1 (5.3)	CREB3L1 (3.8)	IGF2 (3.7)	NDUFA4L2 (3.4)	TMEM45A (3.4)	GRB10 (3.3)	ITGB3 (2.9)	LRP1 (2.7)	CILP2 (2.7)
MP:0002674	abnormal sperm motility	0.69	>=0.20	SPINLW1 (4.9)	TMPRSS12 (4.6)	TSSK6 (4.6)	ENSG00000185294 (4.5)	C2orf53 (4.4)	ABHD1 (3.5)	RSPH6A (3.3)	ENSG00000234945 (2.7)	C13orf16 (2.5)	SPINT3 (2.4)
ENSG00000186184	POLR1D PPI subnetwork	0.69	>=0.20	C12orf43 (3.6)	TAF1C (3.6)	WDR3 (3.5)	ANKLE2 (3.5)	MRPS12 (3.4)	LUC7L (3.4)	ADSL (3.3)	MAPKAPK5 (3.0)	ISG20L2 (3.0)	VPS33B (2.8)
ENSG00000161203	AP2M1 PPI subnetwork	0.69	>=0.20	MAF (4.3)	WBP2 (3.9)	SYMPK (3.3)	EML2 (3.2)	CAPN1 (3.0)	ARHGAP1 (2.9)	DBNL (2.7)	STAT6 (2.6)	SKAP1 (2.6)	OGDH (2.6)
GO:0070307	lens fiber cell development	0.69	>=0.20	CRYBA1 (10.8)	ENSG00000236866 (4.7)	DNAJC5G (3.2)	LRTM1 (3.0)	TMEM40 (2.9)	ENSG00000246394 (2.7)	ENSG00000250341 (2.6)	WFDC13 (2.6)	ENSG00000250365 (2.4)	ENSG00000250156 (2.2)
GO:0032412	regulation of ion transmembrane transporter activity	0.69	>=0.20	KCNJ11 (4.7)	JPH1 (4.2)	ENSG00000229444 (3.7)	SRRM3 (3.3)	STAC3 (2.9)	CRHR1 (2.8)	CELSR3 (2.8)	ENSG00000226122 (2.7)	ABCC8 (2.4)	DGKZ (2.4)
ENSG00000138594	TMOD3 PPI subnetwork	0.69	>=0.20	RHOA (3.7)	LPP (3.2)	MIR21 (3.1)	ARHGAP1 (3.1)	DBNL (2.9)	WDR6 (2.8)	PNN (2.7)	ADAM1 (2.6)	YWHAB (2.6)	KRT8P12 (2.6)
ENSG00000113520	IL4 PPI subnetwork	0.69	>=0.20	FLT3 (4.8)	ANKRD55 (3.7)	PSTPIP1 (3.3)	SATB1 (3.2)	UNC13D (3.0)	SPI1 (2.9)	IKZF1 (2.9)	SH2D2A (2.8)	RELB (2.8)	SLC5A6 (2.5)
REACTOME_REGULATION_OF_ORNITHINE_DECARBOXYLASE_ODC	REACTOME_REGULATION_OF_ORNITHINE_DECARBOXYLASE_ODC	0.69	>=0.20	PSMC3 (6.3)	SNF8 (4.6)	MTCH2 (4.5)	NMT1 (4.3)	MRPL24 (3.8)	TRAFD1 (3.5)	DNTTIP1 (3.4)	CDC123 (3.4)	NDUFA11 (3.2)	EIF2B4 (3.2)
GO:0005942	phosphatidylinositol 3-kinase complex	0.69	>=0.20	USP47 (3.3)	ENSG00000257259 (3.3)	CDC14A (3.2)	ENSG00000250365 (3.1)	KDM4A (3.0)	HERC1 (2.9)	VPS13C (2.7)	PDCD4 (2.7)	AMBRA1 (2.7)	USP3 (2.5)
ENSG00000173372	C1QA PPI subnetwork	0.69	>=0.20	MYBPC3 (5.6)	MYL7 (5.4)	PGAM2 (5.0)	SRL (4.7)	TRIM54 (4.6)	GCKR (3.9)	CAND2 (3.2)	SLC25A47 (3.0)	PACSIN3 (2.9)	CPB2 (2.9)
GO:0016861	intramolecular oxidoreductase activity, interconverting aldoses and ketoses	0.69	>=0.20	MPV17 (4.7)	GALK1 (3.9)	NME4 (3.6)	NCKIPSD (3.5)	BRE (3.1)	HMG20A (2.9)	CDKN2A (2.8)	FBXO17 (2.6)	KHK (2.5)	HSDL1 (2.4)
ENSG00000186230	ZNF749 PPI subnetwork	0.69	>=0.20	KPNA4 (3.6)	TRAPPC6B (3.6)	ANKLE2 (3.5)	NDUFAF3 (3.1)	NUFIP2 (3.0)	CDKAL1 (3.0)	NICN1 (2.7)	FBXO45 (2.7)	TNKS (2.6)	USP47 (2.6)
MP:0004174	abnormal spine curvature	0.69	>=0.20	STAC3 (3.3)	LRP1 (3.1)	LRTM1 (3.1)	CAND2 (3.0)	EMILIN1 (3.0)	AEBP1 (3.0)	RAPSN (3.0)	FOXN3 (2.8)	MEG3 (2.8)	TRIM54 (2.7)
MP:0000694	spleen hypoplasia	0.69	>=0.20	SATB1 (4.8)	IKZF1 (4.1)	TP53INP1 (3.5)	STK17A (3.2)	RASGRP1 (3.0)	SKAP1 (2.6)	FOXN3 (2.6)	SH2D2A (2.5)	RELB (2.5)	BCAS4 (2.5)
ENSG00000103194	USP10 PPI subnetwork	0.69	>=0.20	CHMP5 (2.8)	WBP2 (2.8)	SUPT7L (2.7)	MAP1LC3B (2.6)	UNK (2.6)	DCAKD (2.5)	SF3A1 (2.5)	POLM (2.5)	UBE2Z (2.4)	TBC1D5 (2.4)
GO:0015077	monovalent inorganic cation transmembrane transporter activity	0.69	>=0.20	KL (4.3)	ENSG00000243453 (4.1)	MDH1 (4.1)	CRHR1 (4.0)	MAPK4 (3.7)	ACMSD (3.5)	NDUFS3 (3.5)	SLC30A3 (3.0)	TMEM116 (3.0)	KHK (2.9)
ENSG00000143153	ATP1B1 PPI subnetwork	0.69	>=0.20	GIP (5.4)	NPC1L1 (5.3)	TM6SF2 (3.8)	ACE (3.7)	SLC43A2 (3.3)	G6PC2 (2.9)	SPINK4 (2.7)	PTPRF (2.5)	FAM129A (2.5)	MIR31HG (2.5)
ENSG00000125845	BMP2 PPI subnetwork	0.69	>=0.20	ZCCHC14 (3.1)	SLIT3 (3.0)	ENSG00000259330 (2.7)	CLDN12 (2.6)	PAPSS2 (2.5)	KL (2.5)	CREB3L2 (2.4)	HBP1 (2.4)	RBMS1 (2.4)	KIAA1267 (2.4)
GO:0006721	terpenoid metabolic process	0.69	>=0.20	ADH1C (4.5)	ADH4 (4.3)	NAT2 (4.1)	SEC14L2 (4.1)	CHST4 (3.8)	TM6SF2 (3.7)	ABHD1 (3.7)	SLC25A47 (3.6)	INS (3.6)	GIP (3.3)
ENSG00000111880	RNGTT PPI subnetwork	0.69	>=0.20	MRPS12 (3.8)	RARS (2.8)	AP1G1 (2.7)	TAF1C (2.7)	GDAP2 (2.7)	MRPL33 (2.6)	SNF8 (2.6)	LARP4 (2.5)	PRCC (2.3)	VPS33B (2.3)
ENSG00000110107	PRPF19 PPI subnetwork	0.69	>=0.20	DPF2 (4.0)	ISG20L2 (3.7)	SUGP1 (3.5)	ZC3H13 (3.4)	SF3A1 (3.4)	GPN1 (3.2)	POP7 (3.1)	KBTBD4 (3.1)	PNN (3.0)	HNRNPA1P3 (2.8)
ENSG00000077943	ITGA8 PPI subnetwork	0.69	>=0.20	LRP4 (3.8)	LPP (3.6)	STEAP1 (3.5)	ACP2 (2.9)	ENSG00000226648 (2.7)	PRKG1 (2.6)	HOXB2 (2.5)	SLC39A13 (2.5)	PFKFB4 (2.4)	PSTPIP1 (2.4)
GO:0043568	positive regulation of insulin-like growth factor receptor signaling pathway	0.69	>=0.20	ZAN (5.0)	OR5I1 (3.6)	C9orf53 (3.5)	GCK (3.3)	STK33 (3.0)	ENSG00000250365 (2.8)	ENSG00000246090 (2.8)	ENSG00000257259 (2.6)	P2RX2 (2.6)	ENSG00000228434 (2.6)
GO:0005689	U12-type spliceosomal complex	0.69	>=0.20	BSN-AS2 (4.0)	CRTC2 (3.8)	IST1 (3.7)	TBCA (3.6)	MRPL33 (3.3)	POP7 (3.3)	C12orf47 (3.0)	PRCC (2.8)	OST4 (2.7)	PNN (2.7)
GO:0060740	prostate gland epithelium morphogenesis	0.7	>=0.20	ENSG00000225946 (4.0)	EHF (3.5)	ENSG00000225498 (3.5)	C7orf63 (3.3)	ENSG00000259315 (3.0)	CCND2 (2.9)	SOX5 (2.9)	ENSG00000246394 (2.9)	ENSG00000230148 (2.6)	ENSG00000197071 (2.6)
ENSG00000157240	FZD1 PPI subnetwork	0.7	>=0.20	WNT3 (4.5)	COL7A1 (3.5)	HOXB1 (3.3)	TMEM45A (2.8)	FREM1 (2.7)	SGSM2 (2.6)	ENSG00000241528 (2.5)	DPYSL5 (2.5)	PTPRF (2.4)	C11orf9 (2.4)
GO:0042401	cellular biogenic amine biosynthetic process	0.7	>=0.20	TH (4.6)	DDC (4.6)	ENSG00000226122 (4.0)	ZNF10 (3.7)	OR4A21P (3.6)	FBLL1 (3.4)	WFDC8 (3.0)	C3orf71 (2.8)	RMST (2.8)	DNAJC5G (2.8)
ENSG00000187672	ERC2 PPI subnetwork	0.7	>=0.20	BSN (5.0)	AP3B2 (4.7)	CELSR3 (4.6)	RAPGEF4 (4.2)	RAPGEFL1 (4.0)	NEUROD1 (4.0)	ACTL6B (4.0)	SLITRK1 (3.9)	CAMKV (3.7)	TBKBP1 (3.6)
REACTOME_NEGATIVE_REGULATORS_OF_RIG:IMDA5_SIGNALING	REACTOME_NEGATIVE_REGULATORS_OF_RIG:IMDA5_SIGNALING	0.7	>=0.20	OASL (11.2)	UBA7 (7.2)	TRAFD1 (4.4)	RELB (3.4)	CHMP5 (3.3)	CHMP4B (2.9)	STX16 (2.2)	MAU2 (2.1)	ATG13 (2.0)	STAT6 (2.0)
ENSG00000114270	COL7A1 PPI subnetwork	0.7	>=0.20	COL7A1 (6.3)	AEBP1 (3.8)	CHST15 (3.6)	ESRP1 (3.0)	MARVELD3 (2.9)	LAMB2 (2.8)	HNF1B (2.7)	EMILIN1 (2.6)	STEAP2 (2.6)	TMEM40 (2.4)
MP:0001192	scaly skin	0.7	>=0.20	KCNK7 (5.9)	TMEM45A (3.3)	RAPGEFL1 (2.5)	ESRP1 (2.4)	WNT3 (2.3)	COL7A1 (2.3)	NPC1L1 (2.0)	WWC1 (2.0)	RELB (1.8)	JTB (1.8)
MP:0002016	ovary cysts	0.7	>=0.20	SLC30A3 (4.3)	ENSG00000233828 (4.0)	OBP2B (2.8)	TBCA (2.6)	ENSG00000222612 (2.6)	BBIP1 (2.5)	SPDYA (2.5)	FAM46C (2.3)	CCND2 (2.3)	DNAJC5G (2.2)
ENSG00000145041	VPRBP PPI subnetwork	0.7	>=0.20	HBP1 (5.4)	USP47 (3.5)	INTS8 (3.5)	IKBKAP (3.4)	RAB3GAP2 (3.1)	NPEPPS (2.9)	RPS6KB1 (2.8)	AP1G1 (2.8)	HERC1 (2.6)	FBXO45 (2.5)
MP:0008519	thin retinal outer plexiform layer	0.7	>=0.20	ENSG00000229444 (4.4)	RPGRIP1 (3.6)	LRTM1 (3.2)	ENSG00000259439 (3.1)	NEUROD1 (3.0)	PDE6C (2.9)	MAGI1 (2.8)	OR7E14P (2.8)	TSPAN3 (2.6)	RNF6 (2.5)
ENSG00000175550	DRAP1 PPI subnetwork	0.7	>=0.20	ATXN1L (2.7)	LMO1 (2.5)	FAF1 (2.5)	C12orf47 (2.4)	RNF34 (2.4)	ZNF821 (2.3)	GEMIN2 (2.3)	MTF2 (2.3)	WFDC8 (2.2)	IST1 (2.2)
ENSG00000087266	SH3BP2 PPI subnetwork	0.7	>=0.20	SH2D2A (3.8)	STK17A (3.5)	SNX17 (3.3)	SKAP1 (3.3)	PSTPIP1 (3.0)	MTF2 (3.0)	DHRS9 (2.9)	ENSG00000247324 (2.8)	DENND4B (2.6)	PITPNC1 (2.5)
GO:0006284	base-excision repair	0.7	>=0.20	OR5L2 (3.7)	RCCD1 (3.4)	CREB3L4 (3.0)	GEMIN2 (2.9)	ENSG00000250341 (2.7)	POLM (2.7)	NME4 (2.7)	GTPBP10 (2.6)	XRCC6BP1 (2.5)	SEC22A (2.5)
ENSG00000022355	GABRA1 PPI subnetwork	0.7	>=0.20	DGKB (5.7)	GAD2 (5.6)	GPR22 (4.0)	LSAMP (4.0)	NEUROD1 (3.9)	NTRK2 (3.9)	HS3ST4 (3.8)	RASGRP1 (3.5)	CAMKV (3.2)	SLITRK1 (3.2)
ENSG00000163468	CCT3 PPI subnetwork	0.7	>=0.20	ADSL (4.5)	RARS (4.1)	EIF2B4 (3.8)	ANAPC5 (3.6)	PGAM5 (3.6)	MRPS35 (3.5)	NAA25 (3.4)	MRPL24 (3.3)	CDC123 (3.3)	NMD3 (3.1)
ENSG00000106089	STX1A PPI subnetwork	0.7	>=0.20	AP3B2 (5.0)	ACTL6B (4.8)	BSN (4.3)	NSF (4.3)	FBLL1 (4.2)	TH (4.1)	PCSK1 (4.1)	NEUROD1 (4.0)	ARHGDIG (3.9)	ABCC8 (3.9)
ENSG00000163516	ANKZF1 PPI subnetwork	0.7	>=0.20	ARFGAP2 (3.1)	CLDN12 (2.9)	C12orf39 (2.8)	USP4 (2.8)	WBP2 (2.7)	ATG13 (2.6)	PSMC3 (2.6)	VMP1 (2.6)	TCTA (2.6)	AGBL5 (2.6)
ENSG00000072803	FBXW11 PPI subnetwork	0.7	>=0.20	RELB (5.1)	ARIH2 (4.5)	CHMP4B (3.7)	PHLPP2 (3.4)	CDC14A (3.2)	USP47 (2.7)	NFKBIB (2.6)	AMBRA1 (2.5)	HERC1 (2.5)	MTMR3 (2.4)
ENSG00000007237	GAS7 PPI subnetwork	0.7	>=0.20	MYO3A (4.5)	SPI1 (3.4)	IKZF1 (2.9)	WIPF2 (2.6)	WNT3 (2.6)	ZFP36L2 (2.5)	MARVELD3 (2.4)	ATXN2 (2.4)	FBRSL1 (2.4)	PITPNC1 (2.3)
GO:0010632	regulation of epithelial cell migration	0.7	>=0.20	ENSG00000226648 (4.1)	ENSG00000259315 (3.5)	SOX5 (3.4)	STEAP2 (2.9)	ENSG00000259462 (2.8)	C7orf63 (2.7)	ZNF891 (2.7)	STEAP1 (2.7)	HNF1A (2.7)	TNIK (2.6)
ENSG00000131747	TOP2A PPI subnetwork	0.7	>=0.20	SMC4 (3.9)	NUP133 (3.6)	SPC25 (3.6)	CKAP5 (3.5)	FEN1 (3.4)	PRC1 (3.4)	POLE (3.3)	NUP160 (3.2)	CDC6 (3.1)	TOP2A (3.0)
MP:0000322	increased granulocyte number	0.7	>=0.20	RELB (4.5)	NFKBIB (4.4)	UBA7 (3.6)	PSTPIP1 (3.5)	EHBP1L1 (3.4)	STAT6 (3.4)	CARD9 (3.3)	LIF (3.3)	ATG16L2 (3.1)	SPI1 (3.1)
REACTOME_MRNA_DECAY_BY_5_TO_3_EXORIBONUCLEASE	REACTOME_MRNA_DECAY_BY_5_TO_3_EXORIBONUCLEASE	0.7	>=0.20	ATXN1L (4.6)	HMG20A (4.1)	TNKS (3.7)	AP1G1 (3.3)	QRICH1 (3.1)	STYXL1 (2.9)	NME4 (2.7)	IP6K2 (2.7)	OST4 (2.6)	YKT6 (2.6)
MP:0008410	increased cellular sensitivity to ultraviolet irradiation	0.7	>=0.20	DDB2 (5.4)	TP53INP1 (3.9)	IP6K2 (3.1)	RPL22L1 (2.9)	MDM4 (2.9)	ARIH2 (2.8)	USP3 (2.7)	WDR6 (2.6)	OXSR1 (2.6)	MAU2 (2.6)
GO:0008360	regulation of cell shape	0.7	>=0.20	FNDC4 (3.2)	GLIS3-AS1 (2.8)	ENSG00000225498 (2.6)	NOSTRIN (2.4)	KLF7 (2.3)	RHOA (2.3)	C11orf9 (2.3)	MARVELD3 (2.3)	KRT8P12 (2.3)	LIMA1 (2.2)
GO:0031256	leading edge membrane	0.7	>=0.20	PTPRF (3.3)	DAG1 (3.0)	SLC39A13 (2.8)	STEAP1 (2.7)	LRP4 (2.6)	STEAP2 (2.4)	AEBP1 (2.4)	LAMB2 (2.4)	ARHGAP1 (2.4)	SOX5 (2.3)
ENSG00000116455	WDR77 PPI subnetwork	0.7	>=0.20	FAF1 (4.2)	PPM1G (3.9)	NUP133 (3.6)	KPNB1 (3.6)	SNX17 (3.4)	SUPT16H (3.4)	GPN1 (3.1)	ADSL (3.1)	MRPS35 (3.0)	SF3A1 (3.0)
ENSG00000134318	ROCK2 PPI subnetwork	0.7	>=0.20	SLC30A3 (4.6)	CAMKV (3.4)	EML2 (3.1)	C7orf51 (2.8)	BSN (2.8)	KIAA1267 (2.8)	ACTL6B (2.7)	TSC22D4 (2.7)	AP3B2 (2.5)	LRP4 (2.5)
MP:0005269	abnormal occipital bone morphology	0.7	>=0.20	LRP4 (4.2)	PRDM16 (3.4)	LINC00461 (3.1)	LAMB2 (2.9)	NDUFA4L2 (2.9)	RAPGEFL1 (2.9)	CILP2 (2.9)	IGF2 (2.7)	ANKH (2.6)	CAPS (2.6)
ENSG00000058600	POLR3E PPI subnetwork	0.7	>=0.20	SURF6 (4.5)	POP7 (4.2)	C12orf43 (4.1)	SDCCAG3 (3.5)	PMPCA (3.3)	INPP5E (3.0)	TAF1C (3.0)	GTF3C2 (3.0)	KBTBD4 (2.9)	NFX1 (2.7)
MP:0005092	decreased double-positive T cell number	0.7	>=0.20	SATB1 (6.0)	SKAP1 (5.5)	SH2D2A (5.5)	IKZF1 (5.2)	RASGRP1 (4.8)	RELB (3.7)	PLCG1 (3.6)	MBNL1 (3.5)	TP53INP1 (3.2)	PSTPIP1 (3.1)
ENSG00000100239	PPP6R2 PPI subnetwork	0.7	>=0.20	RELB (7.3)	NFKBIB (4.6)	PHLPP2 (3.6)	UBE2Z (3.3)	CRTC2 (3.2)	BBIP1 (3.2)	ATG16L2 (3.0)	ENSG00000250341 (2.8)	PTPRJ (2.6)	AXIN1 (2.5)
ENSG00000008735	MAPK8IP2 PPI subnetwork	0.7	>=0.20	P4HTM (3.3)	NTRK2 (3.2)	AP3B2 (3.1)	C3orf43 (2.8)	SLC7A14 (2.7)	CAMKV (2.7)	SLC30A3 (2.6)	ACTL6B (2.6)	TSC22D4 (2.6)	BSN (2.6)
GO:0005916	fascia adherens	0.7	>=0.20	MYBPC3 (4.6)	SRL (3.7)	CACNA1C (3.3)	TRIM54 (3.3)	MYL7 (3.2)	PGAM2 (3.1)	PACSIN3 (2.8)	DDC (2.8)	GPR22 (2.7)	PTPRF (2.7)
ENSG00000154174	TOMM70A PPI subnetwork	0.7	>=0.20	SLCO1A2 (2.8)	ADH1C (2.8)	EHF (2.6)	PDHX (2.5)	MRPS35 (2.3)	NDUFS3 (2.3)	ENSG00000259462 (2.3)	OR5J2 (2.2)	RWDD4 (2.2)	ENSG00000226648 (2.2)
ENSG00000026508	CD44 PPI subnetwork	0.7	>=0.20	PSTPIP1 (3.4)	SH2B3 (2.7)	SLIT3 (2.6)	CAPS (2.6)	RBMS1 (2.5)	HNF1B (2.5)	SPI1 (2.4)	C12orf39 (2.3)	LIF (2.3)	ITGB3 (2.2)
MP:0004607	abnormal cervical atlas morphology	0.7	>=0.20	HOXB1 (6.4)	HOXB2 (4.1)	P2RX2 (2.6)	KIAA1267 (2.6)	ADRA2A (2.6)	CDX2 (2.5)	IGF2 (2.5)	GRB10 (2.5)	DPYSL5 (2.5)	SLC30A3 (2.4)
MP:0005011	increased eosinophil cell number	0.7	>=0.20	OSM (4.4)	IKZF1 (3.8)	PSTPIP1 (3.7)	PILRA (3.3)	LIF (3.2)	RELB (3.0)	SPI1 (2.9)	CDKN2B (2.8)	UNC13D (2.6)	SKAP1 (2.6)
GO:0043473	pigmentation	0.7	>=0.20	SPRYD5 (5.1)	TBCA (2.4)	OR5I1 (2.4)	ARSG (2.2)	EPS8 (2.2)	ENSG00000250802 (2.2)	SLC26A4 (2.2)	VPS33B (2.1)	C12orf43 (2.1)	JAZF1 (2.0)
ENSG00000187741	FANCA PPI subnetwork	0.7	>=0.20	OASL (4.6)	DBNL (3.6)	PILRB (3.5)	MEPCE (3.3)	POLE (3.1)	TRAFD1 (3.1)	UBA7 (3.0)	CCNE2 (3.0)	CCDC18 (2.9)	ENSG00000228434 (2.9)
MP:0008026	abnormal brain white matter morphology	0.7	>=0.20	P4HTM (3.5)	ZBTB20 (3.0)	CAPS (2.9)	DPY19L4 (2.7)	RRNAD1 (2.7)	CLDN11 (2.5)	TSC22D4 (2.4)	LSAMP (2.3)	RASA1 (2.3)	KRTCAP3 (2.2)
ENSG00000169429	IL8 PPI subnetwork	0.7	>=0.20	RELB (6.8)	SPI1 (3.9)	ATG16L2 (3.1)	PILRA (3.0)	OASL (3.0)	HBM (3.0)	CDC42EP2 (2.9)	TMEM40 (2.9)	CRTC2 (2.7)	NFKBIB (2.7)
GO:0030155	regulation of cell adhesion	0.7	>=0.20	ENSG00000173517 (3.6)	KRTCAP3 (3.1)	VPS13C (2.8)	ADRA2A (2.8)	FREM1 (2.7)	AEBP1 (2.6)	PTPRF (2.4)	GRB10 (2.3)	SLIT3 (2.3)	CDKN2B (2.3)
GO:0031513	nonmotile primary cilium	0.7	>=0.20	PDE6C (7.0)	ENSG00000229444 (5.3)	RPGRIP1 (4.8)	PCDH15 (4.7)	LRTM1 (4.2)	C7orf63 (3.9)	NEUROD1 (3.6)	CCDC157 (3.5)	C11orf49 (3.4)	ENSG00000259439 (3.0)
GO:0032880	regulation of protein localization	0.7	>=0.20	ENSG00000233705 (3.3)	ENSG00000251230 (3.0)	OSM (2.9)	PDE3B (2.7)	CDK8 (2.5)	FAM129A (2.3)	ENSG00000227533 (2.2)	POLR2J4 (2.2)	ARAP1 (2.2)	FOXN3 (2.2)
GO:0030018	Z disc	0.7	>=0.20	TRIM54 (8.8)	PGAM2 (8.5)	SRL (8.5)	MYBPC3 (6.1)	MYL7 (5.9)	STAC3 (5.7)	PACSIN3 (5.0)	CAND2 (4.8)	JPH1 (3.4)	PEBP4 (3.4)
ENSG00000154917	RAB6B PPI subnetwork	0.7	>=0.20	TFG (3.3)	TBC1D10A (3.0)	DBNL (3.0)	COPB1 (2.9)	SEC22A (2.8)	HSDL1 (2.7)	ADAM1 (2.7)	ANAPC5 (2.7)	DIP2B (2.6)	PANK3 (2.6)
ENSG00000140650	PMM2 PPI subnetwork	0.7	>=0.20	NAA25 (5.1)	DDX56 (4.2)	PPM1G (4.0)	RARS (4.0)	ADSL (3.7)	WDR3 (3.6)	EIF2B4 (3.5)	ASCC2 (3.5)	TBRG4 (3.4)	PSMC3 (3.4)
ENSG00000073614	KDM5A PPI subnetwork	0.7	>=0.20	ENSG00000259315 (3.5)	RFX1 (3.5)	FBXO45 (2.8)	ZC3H13 (2.7)	HSF1 (2.6)	MTF2 (2.4)	WIPF2 (2.4)	TOP1 (2.3)	NUP160 (2.3)	NUFIP2 (2.3)
ENSG00000172175	MALT1 PPI subnetwork	0.7	>=0.20	AXIN1 (4.4)	HBP1 (3.5)	ARIH2 (3.5)	RELB (3.3)	ZNF408 (3.2)	NFKBIB (3.0)	RRAS2 (2.9)	KBTBD4 (2.9)	UBE2Z (2.9)	URGCP (2.6)
GO:0016840	carbon-nitrogen lyase activity	0.7	>=0.20	SLC25A47 (6.6)	TAT (5.7)	SLC38A4 (5.5)	GYS2 (4.8)	ADH1A (4.7)	TFR2 (4.3)	ABCB11 (4.1)	F2 (3.4)	ACMSD (3.3)	GCKR (3.2)
GO:0050432	catecholamine secretion	0.7	>=0.20	ENSG00000241732 (4.0)	ENSG00000235314 (3.3)	EPO (3.3)	ABO (3.2)	TH (3.1)	FAM186A (3.0)	C7orf51 (2.9)	SPRYD5 (2.9)	OR5J2 (2.7)	ENSG00000226122 (2.6)
GO:0046425	regulation of JAK-STAT cascade	0.7	>=0.20	SLC26A4 (3.2)	SATB1 (3.2)	RPGRIP1 (3.1)	C2CD4B (3.1)	FLT3 (2.7)	SEC14L3 (2.6)	RBKS (2.6)	GLIS3 (2.5)	ERN1 (2.5)	HORMAD2 (2.4)
ENSG00000107611	CUBN PPI subnetwork	0.7	>=0.20	F2 (7.0)	CPB2 (6.9)	SLC2A2 (6.2)	ENSG00000199488 (4.8)	ADH1C (4.7)	FOXA3 (4.2)	FOXA2 (4.0)	A1CF (4.0)	TAT (3.6)	NPC1L1 (3.6)
GO:0046356	acetyl-CoA catabolic process	0.7	>=0.20	PDHX (4.1)	OGDH (4.1)	ACAD10 (3.9)	MDH1 (3.5)	MRPS35 (3.5)	UQCRC1 (3.5)	MDH2 (3.3)	APEH (3.2)	SPAG17 (3.2)	MTCH2 (3.0)
ENSG00000107554	DNMBP PPI subnetwork	0.7	>=0.20	CAND2 (3.4)	WNT3 (2.7)	CGREF1 (2.6)	COBL (2.4)	C12orf40 (2.4)	TRIM59 (2.4)	SRL (2.3)	PGAM2 (2.3)	LPP (2.2)	RASA1 (2.2)
MP:0001282	short vibrissae	0.7	>=0.20	ENSG00000250474 (3.2)	SPTSSB (2.9)	ENSG00000259439 (2.6)	ENSG00000226833 (2.4)	LRP4 (2.4)	RBMS1 (2.4)	ENSG00000257259 (2.4)	NOTCH1 (2.3)	ENSG00000250365 (2.2)	NDUFA4L2 (2.2)
MP:0010107	abnormal renal reabsorbtion	0.7	>=0.20	KL (7.5)	ACMSD (6.7)	KHK (5.0)	RAB11FIP3 (4.5)	ADH6 (4.2)	DDC (4.1)	ABO (3.9)	SLC26A4 (3.2)	CDX2 (3.1)	TMEM116 (2.8)
ENSG00000166478	ZNF143 PPI subnetwork	0.7	>=0.20	SURF6 (4.4)	C12orf43 (3.3)	TAF1C (3.3)	POP7 (3.2)	CCDC157 (3.1)	WDR25 (3.0)	HSF1 (2.9)	MRPL33 (2.8)	XRCC6BP1 (2.7)	ISG20L2 (2.7)
GO:0007041	lysosomal transport	0.7	>=0.20	ITFG3 (3.0)	GLIS3-AS1 (2.9)	ENSG00000257259 (2.9)	MARVELD3 (2.8)	TBCA (2.7)	ZNF513 (2.7)	DPY19L4 (2.7)	HSDL1 (2.4)	TMEM8A (2.3)	CALCOCO2 (2.3)
MP:0002084	abnormal developmental patterning	0.7	>=0.20	NPEPPS (3.2)	VPS54 (3.0)	C2orf16 (3.0)	CCDC157 (2.8)	PIK3C2A (2.8)	WNT3 (2.7)	ABO (2.4)	FREM1 (2.3)	ZNF638 (2.3)	TAOK1 (2.3)
REACTOME_DSCAM_INTERACTIONS	REACTOME_DSCAM_INTERACTIONS	0.7	>=0.20	SLITRK1 (3.8)	C1orf21 (3.1)	STEAP2 (3.1)	LINC00461 (2.9)	C7orf44 (2.7)	YSK4 (2.7)	FBRSL1 (2.6)	TMEM132B (2.6)	STEAP1 (2.5)	FBXO45 (2.5)
REACTOME_O:LINKED_GLYCOSYLATION_OF_MUCINS	REACTOME_O:LINKED_GLYCOSYLATION_OF_MUCINS	0.7	>=0.20	SPINK4 (6.4)	CREB3L4 (6.2)	DHRS9 (4.9)	CREB3L1 (4.9)	FOXA3 (4.7)	TSPAN3 (4.2)	SGSM3 (3.8)	CGREF1 (3.4)	EHF (3.3)	ADH1C (3.2)
ENSG00000134640	MTNR1B PPI subnetwork	0.7	>=0.20	ERP29 (4.8)	PPP1CB (4.1)	NRBP1 (4.0)	SNX17 (4.0)	ENSG00000228434 (4.0)	NUCB2 (3.4)	TMEM214 (3.4)	RHOA (3.3)	FAM129A (3.2)	AGBL5 (3.1)
GO:0034703	cation channel complex	0.7	>=0.20	MAPK4 (4.9)	BSN (4.5)	KCNJ11 (4.4)	ABCC8 (4.3)	SLC7A14 (4.2)	ACTL6B (4.2)	CRHR1 (3.9)	HECW1 (3.9)	AP3B2 (3.7)	CACNA1C (3.6)
ENSG00000072415	MPP5 PPI subnetwork	0.7	>=0.20	MARVELD3 (4.0)	PIK3C2A (3.7)	HSDL1 (3.3)	DCAKD (3.1)	LRTM1 (3.0)	PDE6C (3.0)	RAB11FIP3 (2.6)	ESRP1 (2.5)	WWC1 (2.5)	RMST (2.4)
ENSG00000089818	NECAP1 PPI subnetwork	0.7	>=0.20	MAF (3.7)	HNF1A (3.3)	ENSG00000236866 (3.3)	IST1 (3.0)	TBKBP1 (2.8)	LRP2 (2.8)	NSF (2.7)	FBXO31 (2.7)	SLC43A2 (2.6)	MAP1LC3B (2.5)
GO:0061311	cell surface receptor signaling pathway involved in heart development	0.7	>=0.20	HOXB1 (3.9)	WNT3 (3.8)	CDX2 (3.8)	KRT8P12 (2.7)	CAPS (2.7)	ENSG00000244738 (2.4)	LPIN3 (2.4)	PIK3C2B (2.4)	OBP2B (2.2)	TNKS (2.2)
GO:0000280	nuclear division	0.7	>=0.20	CCDC18 (6.3)	TRIM59 (5.6)	TRAIP (4.1)	CKAP5 (4.0)	CDCA2 (4.0)	CDKN2C (3.8)	FIGNL1 (3.7)	SPC25 (3.7)	SMC4 (3.5)	RCCD1 (3.2)
GO:0007067	mitosis	0.7	>=0.20	CCDC18 (6.3)	TRIM59 (5.6)	TRAIP (4.1)	CKAP5 (4.0)	CDCA2 (4.0)	CDKN2C (3.8)	FIGNL1 (3.7)	SPC25 (3.7)	SMC4 (3.5)	RCCD1 (3.2)
ENSG00000129682	FGF13 PPI subnetwork	0.7	>=0.20	EMILIN1 (4.8)	HNF1B (4.1)	MEG3 (4.0)	FOXA3 (3.3)	MARVELD3 (3.0)	MAGI1 (3.0)	ESRP1 (3.0)	C11orf9 (2.9)	LRP4 (2.9)	CHST15 (2.9)
MP:0008721	abnormal chemokine level	0.71	>=0.20	ADRB2 (3.9)	ADH1B (3.5)	PILRA (3.2)	PTPRJ (3.0)	OSM (2.8)	ENSG00000251230 (2.7)	ARAP1 (2.6)	PELI1 (2.4)	ACSL1 (2.4)	RELB (2.3)
GO:0000794	condensed nuclear chromosome	0.71	>=0.20	UBE2C (5.9)	TOP2A (5.9)	HORMAD2 (5.6)	SPC25 (5.5)	PRC1 (5.5)	CDCA2 (5.5)	SMC4 (5.4)	SPDYA (5.3)	TRAIP (5.0)	ENSG00000227059 (5.0)
ENSG00000100413	POLR3H PPI subnetwork	0.71	>=0.20	SURF6 (4.0)	POP7 (3.5)	C12orf43 (3.4)	TAF1C (3.4)	ISG20L2 (3.3)	GTF3C2 (3.2)	HSF1 (3.2)	XRCC6BP1 (3.2)	DDX56 (3.2)	ASCC2 (3.0)
ENSG00000136631	VPS45 PPI subnetwork	0.71	>=0.20	GOLGA3 (3.0)	EDEM3 (3.0)	NICN1 (3.0)	ARIH2 (2.9)	SGSM2 (2.8)	TBC1D5 (2.8)	ZNF821 (2.6)	ZNF23 (2.6)	GDAP2 (2.6)	C3orf71 (2.5)
ENSG00000162735	PEX19 PPI subnetwork	0.71	>=0.20	CDKN2B (4.6)	SLC25A20 (4.5)	ACOX1 (4.0)	PDHX (3.1)	C8orf38 (2.9)	PDE3B (2.9)	AACS (2.7)	URGCP (2.7)	DPY19L4 (2.6)	GPAM (2.5)
ENSG00000165023	DIRAS2 PPI subnetwork	0.71	>=0.20	NSF (4.3)	CAMKV (3.8)	ARHGDIG (3.8)	RGS11 (3.8)	DPYSL5 (3.7)	BSN (3.7)	AP3B2 (3.3)	DIP2B (3.1)	LINGO1 (3.0)	FBLL1 (3.0)
ENSG00000065427	KARS PPI subnetwork	0.71	>=0.20	SHMT2 (6.2)	WARS (4.2)	RARS (4.0)	IMPDH2 (3.9)	ADSL (3.4)	POLD2 (3.3)	PSMC3 (3.2)	MRPL24 (3.2)	SUGP1 (3.1)	USP4 (3.1)
GO:0006874	cellular calcium ion homeostasis	0.71	>=0.20	HTR4 (3.4)	TNFRSF17 (3.4)	GJD3 (3.3)	PRKG1 (3.1)	C12orf47 (3.0)	ENSG00000256746 (3.0)	C3orf71 (2.7)	ENSG00000226833 (2.6)	OR5I1 (2.6)	ENSG00000236502 (2.6)
GO:0030670	phagocytic vesicle membrane	0.71	>=0.20	PILRA (3.5)	C13orf16 (3.0)	SPI1 (3.0)	SPINK4 (2.6)	OSM (2.5)	PDX1 (2.5)	UCN (2.4)	GPR128 (2.3)	TSPAN3 (2.2)	ARAP1 (2.2)
MP:0008866	chromosomal instability	0.71	>=0.20	POLE (5.9)	FEN1 (5.6)	CCNE2 (5.5)	CDC6 (5.4)	FIGNL1 (5.4)	TOP2A (4.8)	SMC4 (4.7)	TRAIP (4.6)	POLA2 (4.5)	CDCA2 (4.5)
ENSG00000105968	H2AFV PPI subnetwork	0.71	>=0.20	H3F3B (3.6)	MAP1LC3B (3.5)	CHMP5 (3.4)	PRCC (2.9)	ATF1 (2.7)	IP6K2 (2.6)	POP7 (2.4)	ANKRD55 (2.4)	IFT80 (2.4)	MBTPS1 (2.2)
MP:0009403	increased variability of skeletal muscle fiber size	0.71	>=0.20	STAC3 (6.4)	RAPSN (6.4)	SRL (5.9)	PACSIN3 (5.3)	TRIM54 (5.3)	PGAM2 (4.8)	CAND2 (4.5)	JPH1 (3.6)	LRTM1 (3.6)	DAG1 (3.5)
GO:0015924	mannosyl-oligosaccharide mannosidase activity	0.71	>=0.20	TXNDC11 (5.4)	TMED5 (4.3)	ERN1 (4.0)	FAM46C (3.9)	EDEM3 (3.9)	PDIA5 (3.7)	STX16 (3.5)	C9orf5 (3.5)	WFS1 (3.4)	ENSG00000233828 (3.2)
MP:0004982	abnormal osteoclast morphology	0.71	>=0.20	B3GALNT1 (3.6)	C2CD4B (2.8)	CHST1 (2.7)	MTNR1B (2.7)	URGCP (2.6)	VEGFA (2.3)	LIF (2.3)	SPI1 (2.3)	LRP2 (2.2)	NFKBIB (2.2)
REACTOME_VOLTAGE_GATED_POTASSIUM_CHANNELS	REACTOME_VOLTAGE_GATED_POTASSIUM_CHANNELS	0.71	>=0.20	CRHR1 (5.1)	MAPK4 (5.0)	CHRM4 (4.7)	HECW1 (4.4)	BSN (4.1)	SLC30A3 (4.1)	AP3B2 (4.1)	KCNJ11 (3.8)	DGKB (3.7)	ACTL6B (3.5)
REACTOME_ANTIGEN_PROCESSING:CROSS_PRESENTATION	REACTOME_ANTIGEN_PROCESSING:CROSS_PRESENTATION	0.71	>=0.20	PSMC3 (5.3)	TRAFD1 (4.0)	SNF8 (3.8)	MTCH2 (3.8)	WARS (3.8)	NMT1 (3.6)	UBA7 (3.3)	CDC123 (3.3)	YKT6 (3.1)	ATP5G1 (2.9)
ENSG00000175324	LSM1 PPI subnetwork	0.71	>=0.20	OST4 (4.1)	DPF2 (3.3)	CAD (3.0)	RPL22L1 (3.0)	GPN1 (3.0)	CKAP5 (2.9)	CDC123 (2.8)	ARFGAP2 (2.7)	IMPDH2 (2.7)	ATXN1L (2.6)
MP:0008498	decreased IgG3 level	0.71	>=0.20	BCAS4 (4.7)	PIK3C2B (4.4)	RELB (4.1)	SPI1 (4.1)	TMEM156 (4.0)	IKZF1 (3.7)	SH2D2A (3.7)	SNN (3.7)	DENND4B (3.5)	SATB1 (3.3)
MP:0003992	increased mortality induced by ionizing radiation	0.71	>=0.20	MDM4 (3.4)	TP53INP1 (3.2)	PIK3C2B (3.2)	DDB2 (2.9)	THADA (2.8)	NUP133 (2.7)	ENSG00000225498 (2.6)	SEC61A2 (2.6)	CAD (2.5)	RSPH6A (2.5)
ENSG00000113555	PCDH12 PPI subnetwork	0.71	>=0.20	MYBPC3 (7.6)	PGAM2 (7.3)	SRL (6.5)	TRIM54 (6.3)	MYL7 (6.2)	MDH2 (5.0)	UQCRC1 (4.8)	MDH1 (4.7)	PACSIN3 (3.6)	SLC25A20 (3.5)
GO:0005355	glucose transmembrane transporter activity	0.71	>=0.20	KHK (5.3)	ENSG00000199488 (4.6)	GIP (3.8)	SLC43A2 (3.7)	ADH6 (3.6)	TMED4 (3.5)	ACE (3.3)	NPC1L1 (3.2)	GJD3 (3.2)	TM6SF2 (3.0)
ENSG00000168040	FADD PPI subnetwork	0.71	>=0.20	RELB (4.9)	FRMD8 (4.3)	DDB2 (3.9)	STAT6 (3.0)	TP53INP1 (2.8)	NFKBIB (2.7)	KPNA4 (2.6)	DR1 (2.5)	NUDT5 (2.4)	PELI1 (2.4)
GO:0001837	epithelial to mesenchymal transition	0.71	>=0.20	ABO (3.0)	ENSG00000244738 (2.9)	ENSG00000257259 (2.7)	PDCD4 (2.6)	ANKH (2.6)	CREB3L1 (2.6)	ZCCHC14 (2.5)	ENSG00000254235 (2.5)	WNT3 (2.5)	TRIM65 (2.4)
GO:0006488	dolichol-linked oligosaccharide biosynthetic process	0.71	>=0.20	GOLT1B (4.7)	TMEM214 (4.0)	EDEM3 (3.8)	TCTA (3.8)	TXNDC11 (3.7)	SEC16A (3.6)	JTB (3.6)	CREB3L4 (3.6)	ZNF605 (3.2)	C2orf28 (3.1)
ENSG00000064995	TAF11 PPI subnetwork	0.71	>=0.20	RWDD4 (3.3)	MAPKAPK5 (3.2)	DR1 (3.1)	GDAP2 (3.0)	MTF2 (3.0)	GEMIN2 (2.9)	MRPS12 (2.9)	CCNH (2.8)	METTL15 (2.7)	FBXO45 (2.7)
MP:0001798	impaired macrophage phagocytosis	0.71	>=0.20	NR1H3 (5.7)	PILRA (4.6)	EHBP1L1 (3.5)	SPI1 (3.5)	BLVRA (3.3)	PSTPIP1 (2.9)	FAM129A (2.8)	ACP2 (2.7)	GLIS3 (2.6)	ENSG00000246090 (2.6)
MP:0004148	increased compact bone thickness	0.71	>=0.20	AEBP1 (4.2)	NTRK2 (3.9)	LAMB2 (3.1)	RAPSN (3.0)	ENSG00000231638 (3.0)	PRDM16 (2.6)	STAT6 (2.5)	PLCD3 (2.5)	KLHDC8B (2.4)	SLIT3 (2.4)
GO:0045121	membrane raft	0.71	>=0.20	TRIM47 (3.1)	BLVRA (2.7)	CHST1 (2.6)	PILRA (2.6)	CHST15 (2.6)	SPI1 (2.6)	PRKG1 (2.5)	PDE2A (2.5)	EHBP1L1 (2.5)	PITPNC1 (2.4)
GO:0003735	structural constituent of ribosome	0.71	>=0.20	MRPS24 (6.4)	MRPL38 (4.6)	MRPS35 (4.4)	MRPS12 (4.3)	SNF8 (4.2)	MRPL33 (4.1)	NDUFS3 (4.0)	OST4 (4.0)	POP7 (3.9)	ENSG00000243453 (3.9)
ENSG00000142515	KLK3 PPI subnetwork	0.71	>=0.20	TFR2 (5.4)	ENSG00000229688 (4.1)	CPB2 (4.1)	F2 (3.4)	TAT (3.1)	GCKR (3.0)	ABCB10 (3.0)	CAPS (2.9)	ENSG00000234945 (2.8)	EPO (2.7)
GO:0006873	cellular ion homeostasis	0.71	>=0.20	C9orf163 (3.7)	MAPK4 (2.9)	OBP2B (2.8)	OR4A1P (2.7)	ZAN (2.4)	TNFRSF17 (2.4)	CLDN11 (2.4)	SGSM1 (2.4)	CHRM4 (2.3)	TMEM132B (2.3)
MP:0003627	abnormal leukocyte tethering or rolling	0.71	>=0.20	ADRB2 (3.8)	FLT3 (3.7)	OSM (3.3)	UNC13D (3.0)	FAM129A (2.7)	SLC12A8 (2.7)	STEAP1 (2.6)	CDC42EP2 (2.5)	C2CD4B (2.5)	HTR4 (2.4)
MP:0008528	polycystic kidney	0.71	>=0.20	HNF1B (4.8)	DALRD3 (4.0)	AGBL2 (3.5)	CCDC157 (3.5)	GLIS3 (3.4)	C11orf49 (3.3)	C7orf63 (3.2)	IFT80 (3.1)	FBXO17 (2.7)	ZBTB20 (2.7)
GO:0007044	cell-substrate junction assembly	0.71	>=0.20	COL7A1 (4.0)	C17orf57 (3.8)	TMEM40 (3.7)	C9orf5 (3.1)	PLCD3 (2.9)	SLC39A13 (2.9)	MAGI1 (2.8)	CTNNAL1 (2.7)	RRAS2 (2.6)	ENSG00000222612 (2.6)
GO:0032461	positive regulation of protein oligomerization	0.71	>=0.20	TP53INP1 (3.4)	CDKN2A (3.3)	ZNF10 (3.1)	ZNF891 (3.0)	C12orf47 (2.9)	RAB11FIP4 (2.9)	CUX2 (2.8)	TNFRSF17 (2.7)	ENSG00000250365 (2.7)	GNAS-AS1 (2.5)
MP:0001683	absent mesoderm	0.71	>=0.20	HOXB1 (3.2)	WNT3 (3.2)	ACP2 (2.8)	COPB1 (2.7)	KIAA1267 (2.7)	CELF1 (2.7)	RRAS2 (2.7)	CKAP5 (2.6)	ENSG00000254235 (2.6)	TSPAN3 (2.6)
MP:0004145	abnormal muscle electrophysiology	0.71	>=0.20	STAC3 (5.1)	JPH1 (4.9)	RAPSN (4.5)	SRL (4.2)	TRIM54 (4.1)	KCNJ11 (4.1)	PGAM2 (4.0)	CAND2 (3.7)	RSPH6A (3.6)	JAZF1 (3.3)
GO:0071897	DNA biosynthetic process	0.71	>=0.20	DDB2 (4.2)	ENSG00000236866 (3.6)	C12orf40 (3.4)	ARSG (2.8)	TP53INP1 (2.6)	ENSG00000005206 (2.5)	TIGD3 (2.5)	DNAJC5G (2.4)	ENSG00000227038 (2.4)	RNF215 (2.4)
ENSG00000001497	LAS1L PPI subnetwork	0.71	>=0.20	KIAA1267 (3.1)	GPN1 (3.1)	MTF2 (2.9)	NFX1 (2.7)	QARS (2.7)	MBTPS1 (2.7)	IKBKAP (2.7)	PILRB (2.7)	C12orf43 (2.7)	ANKLE2 (2.6)
MP:0008585	absent photoreceptor outer segment	0.71	>=0.20	ENSG00000229444 (5.2)	RPGRIP1 (3.7)	LRTM1 (3.3)	ENSG00000259439 (3.1)	LMO1 (3.1)	PDE6C (2.9)	ENSG00000236502 (2.9)	ENSG00000197071 (2.9)	WFDC9 (2.8)	WFDC8 (2.7)
MP:0009888	palatal shelves fail to meet at midline	0.71	>=0.20	MAF (4.4)	CCND2 (3.5)	IGF2 (2.9)	TMEM132B (2.9)	SCD5 (2.8)	ZCCHC14 (2.5)	PPM1L (2.5)	NTRK2 (2.4)	TNIK (2.4)	GRB10 (2.4)
MP:0001194	dermatitis	0.71	>=0.20	KCNK7 (4.1)	NFKBIB (3.4)	ARHGAP27 (2.9)	STAT6 (2.8)	LIF (2.7)	CDC42EP2 (2.6)	POLM (2.6)	RNF215 (2.6)	ARAP1 (2.6)	SH2D2A (2.6)
ENSG00000110944	IL23A PPI subnetwork	0.71	>=0.20	FLT3 (4.8)	ANKRD55 (3.8)	PSTPIP1 (3.3)	UNC13D (3.1)	SATB1 (3.1)	OSM (3.1)	RELB (3.0)	ENSG00000251230 (2.7)	SH2D2A (2.7)	SLC5A6 (2.6)
GO:0048565	digestive tract development	0.71	>=0.20	C11orf9 (4.6)	ENSG00000233101 (3.8)	PRDM16 (3.4)	GIP (3.3)	ENSG00000246394 (3.2)	CDKN2B-AS (3.0)	FOXA2 (2.9)	ZNF891 (2.9)	HNF1B (2.9)	HOXB3 (2.8)
GO:0045766	positive regulation of angiogenesis	0.71	>=0.20	ENSG00000250156 (4.1)	GLIS3 (3.8)	STEAP2 (3.4)	ENSG00000256746 (3.1)	ZNF605 (3.0)	C12orf39 (2.9)	ZBTB38 (2.9)	AGBL2 (2.9)	STEAP1 (2.8)	GLIS3-AS1 (2.7)
MP:0006379	abnormal spermatocyte morphology	0.71	>=0.20	ENSG00000227059 (7.3)	SPDYA (6.9)	HORMAD2 (6.4)	TMPRSS12 (4.8)	DNAJC5G (4.3)	ZCWPW1 (4.2)	NUP210L (3.4)	C12orf40 (3.1)	ENSG00000225399 (2.9)	CCDC36 (2.7)
GO:0071825	protein-lipid complex subunit organization	0.71	>=0.20	ENSG00000199488 (3.9)	SLC25A47 (3.8)	A1CF (3.7)	NR1H3 (3.7)	NPC1L1 (3.5)	PDE6C (3.3)	F2 (3.1)	GPR128 (3.0)	FOXA3 (2.9)	ADH4 (2.9)
GO:0071827	plasma lipoprotein particle organization	0.71	>=0.20	ENSG00000199488 (3.9)	SLC25A47 (3.8)	A1CF (3.7)	NR1H3 (3.7)	NPC1L1 (3.5)	PDE6C (3.3)	F2 (3.1)	GPR128 (3.0)	FOXA3 (2.9)	ADH4 (2.9)
ENSG00000168556	ING2 PPI subnetwork	0.71	>=0.20	RPS6KB1 (4.5)	TUBD1 (3.1)	RNF215 (3.0)	MDM4 (2.9)	FNBP4 (2.8)	RNFT1 (2.7)	MTF2 (2.7)	KIAA1267 (2.4)	PIK3C2A (2.4)	ENSG00000259315 (2.4)
GO:0046661	male sex differentiation	0.71	>=0.20	SPINLW1 (4.0)	TSHZ2 (3.8)	WFDC10A (3.5)	OBP2B (3.1)	ENSG00000257259 (3.0)	FAM46C (3.0)	ENSG00000233828 (3.0)	RSPH6A (2.8)	EMILIN3 (2.8)	NUP210L (2.6)
GO:0019748	secondary metabolic process	0.71	>=0.20	KCNK7 (3.5)	ENSG00000257259 (3.3)	OR5I1 (3.2)	EMILIN3 (3.0)	SPINLW1 (2.9)	SLC26A4 (2.6)	NAT2 (2.5)	ENSG00000226122 (2.5)	ENSG00000256323 (2.5)	PEBP4 (2.4)
ENSG00000003096	KLHL13 PPI subnetwork	0.71	>=0.20	HBP1 (5.5)	USP47 (3.7)	INTS8 (3.5)	IKBKAP (3.3)	USP19 (3.1)	AP1G1 (3.1)	RAB3GAP2 (2.9)	NPEPPS (2.9)	NFX1 (2.7)	FBXO45 (2.6)
GO:0043330	response to exogenous dsRNA	0.71	>=0.20	OASL (4.3)	UBA7 (2.9)	ENSG00000223635 (2.8)	ENSG00000229688 (2.7)	ENSG00000197071 (2.5)	CDKN2B-AS (2.5)	P2RX2 (2.5)	JAZF1 (2.3)	CALCOCO2 (2.3)	EMILIN3 (2.2)
GO:0002053	positive regulation of mesenchymal cell proliferation	0.71	>=0.20	ENSG00000244738 (3.7)	C14orf126 (3.7)	ENSG00000234945 (2.9)	ENSG00000246394 (2.8)	ENSG00000241528 (2.7)	EHF (2.4)	VPS54 (2.4)	ZNF23 (2.4)	ANKH (2.3)	CPAMD8 (2.3)
ENSG00000108468	CBX1 PPI subnetwork	0.72	>=0.20	H3F3B (4.1)	SMC4 (3.7)	CCDC18 (3.2)	POLA2 (3.1)	GIGYF1 (3.0)	SPC25 (2.9)	CDCA2 (2.8)	CREB3L2 (2.8)	ZNF638 (2.8)	MTF2 (2.4)
GO:0030534	adult behavior	0.72	>=0.20	TH (3.3)	LSAMP (3.1)	ENSG00000247324 (3.1)	SRRM3 (3.0)	CHRM4 (3.0)	SGIP1 (2.8)	SEC61A2 (2.8)	C2orf53 (2.8)	HECW1 (2.7)	ENSG00000233705 (2.7)
ENSG00000145391	SETD7 PPI subnetwork	0.72	>=0.20	H3F3B (5.1)	RFX1 (3.3)	ENSG00000236829 (2.9)	PPP1R35 (2.6)	GIGYF1 (2.4)	RNF215 (2.3)	HORMAD2 (2.3)	DCAKD (2.3)	WBP2 (2.2)	MAP1LC3B (2.2)
MP:0003675	kidney cysts	0.72	>=0.20	HNF1B (4.0)	EMILIN1 (3.9)	SLIT3 (3.8)	AEBP1 (3.7)	HOXB2 (3.2)	BBIP1 (3.1)	IGF2-AS (3.0)	DALRD3 (3.0)	ENSG00000256323 (2.9)	SPRY2 (2.9)
MP:0002258	abnormal cricoid cartilage morphology	0.72	>=0.20	HOXB2 (6.7)	HOXB3 (6.0)	CPAMD8 (3.8)	P2RX2 (3.6)	ENSG00000233101 (3.5)	RARB (3.3)	ENSG00000257259 (3.1)	HOXB1 (3.1)	MECOM (2.9)	IGF2 (2.8)
ENSG00000196531	NACA PPI subnetwork	0.72	>=0.20	WDR3 (4.0)	PGAM5 (3.3)	DECR2 (3.1)	NMD3 (3.0)	RWDD4 (2.9)	NAA25 (2.9)	DDX56 (2.9)	SURF6 (2.9)	NME4 (2.9)	TBRG4 (2.9)
GO:0022618	ribonucleoprotein complex assembly	0.72	>=0.20	ZC3H13 (3.8)	PGAM5 (3.6)	SNAPC4 (3.3)	ISG20L2 (3.2)	HNRNPA1P3 (3.2)	C12orf43 (3.1)	DPF2 (3.1)	BRAP (3.0)	FNBP4 (3.0)	SURF6 (3.0)
ENSG00000137275	RIPK1 PPI subnetwork	0.72	>=0.20	RELB (6.2)	UBE2Z (3.9)	MIR21 (3.2)	NFKBIB (3.1)	ATG16L2 (3.0)	TRIM47 (3.0)	VMP1 (3.0)	ARAP1 (2.9)	FAM129A (2.8)	PIEZO1 (2.8)
ENSG00000198042	MAK16 PPI subnetwork	0.72	>=0.20	WDR3 (4.9)	NMD3 (4.6)	CCNH (4.0)	TBRG4 (3.7)	SURF6 (3.6)	DUS4L (3.5)	RARS (3.2)	NAA25 (3.0)	DDX56 (2.8)	ISG20L2 (2.7)
MP:0004672	short ribs	0.72	>=0.20	RAPSN (5.4)	HOXB2 (4.3)	STAC3 (4.0)	IGF2 (3.4)	HOXB1 (3.2)	CILP2 (3.0)	HOXB3 (2.8)	LIMA1 (2.6)	RAB11FIP3 (2.4)	FOXA2 (2.3)
ENSG00000159131	GART PPI subnetwork	0.72	>=0.20	QRICH1 (3.1)	POP7 (3.0)	NUDT5 (2.9)	ZBTB20 (2.7)	KPNA4 (2.7)	NUFIP2 (2.7)	DPYSL5 (2.6)	RPL22L1 (2.5)	PSMC3 (2.5)	GATAD2A (2.4)
ENSG00000155097	ATP6V1C1 PPI subnetwork	0.72	>=0.20	HSDL1 (3.9)	IST1 (3.7)	AP1G1 (3.6)	MAP1LC3B (3.3)	CHMP5 (2.9)	VMP1 (2.7)	ZNF19 (2.7)	WBP2 (2.6)	TRAPPC6B (2.5)	PLEKHM1 (2.4)
GO:0010595	positive regulation of endothelial cell migration	0.72	>=0.20	C3orf43 (4.1)	UCN (3.2)	MYO3B (2.9)	WFDC9 (2.8)	ANKRD55 (2.7)	CCDC121 (2.6)	RNF215 (2.5)	ENSG00000227038 (2.5)	OR5J2 (2.5)	ZBTB38 (2.5)
GO:0090183	regulation of kidney development	0.72	>=0.20	WFDC11 (4.5)	TMEM132B (3.5)	WFDC9 (3.4)	WFDC10A (3.4)	ENSG00000234945 (3.2)	ZNF19 (2.9)	CLDN11 (2.9)	ZAN (2.8)	MIR21 (2.8)	ENSG00000230148 (2.7)
MP:0009238	coiled sperm flagellum	0.72	>=0.20	TSSK6 (6.1)	C2orf53 (5.6)	SPINLW1 (5.2)	RSPH6A (4.3)	TMPRSS12 (3.6)	RPGRIP1 (3.4)	SPAG17 (2.7)	RWDD4 (2.7)	FBXO45 (2.5)	XRCC6BP1 (2.2)
GO:0060627	regulation of vesicle-mediated transport	0.72	>=0.20	SRRM3 (3.6)	MADD (2.9)	TRIM65 (2.6)	GNAS-AS1 (2.5)	NSF (2.4)	RGS11 (2.4)	MAGI1 (2.3)	NICN1 (2.3)	CARD9 (2.2)	RNF6 (2.2)
[truncated: 2,925,487 more chars]
